# Machine learning identifies six genetic variants and alterations in the Heart Atrial Appendage as key contributors to PD risk predictivity

**DOI:** 10.1101/2021.06.29.21259734

**Authors:** Daniel Ho, William Schierding, Sophie Farrow, Antony A. Cooper, Andreas W. Kempa-Liehr, Justin M. O’Sullivan

## Abstract

Parkinson’s disease (PD) is a complex neurodegenerative disease with a range of causes and clinical presentations. Over 76 genetic loci (comprising 90 SNPs) have been associated with PD by the most recent GWAS meta-analysis. Most of these PD-associated variants are located in non-coding regions of the genome and it is difficult to understand what they are doing and how they contribute to the aetiology of PD. We hypothesised that PD-associated genetic variants modulate disease risk through tissue-specific expression quantitative trait loci (eQTL) effects. We developed and validated a machine learning approach that integrated tissue-specific eQTL data on known PD-associated genetic variants with PD case and control genotypes from the Wellcome Trust Case Control Consortium, the UK Biobank, and NeuroX. In so doing, our analysis ranked the tissue-specific transcription effects for PD-associated genetic variants and estimated their relative contributions to PD risk. We identified roles for SNPs that are connected with *INPP5P, CNTN1, GBA* and *SNCA* in PD. Ranking the variants and tissue-specific eQTL effects contributing most to the machine learning model suggested a key role in the risk of developing PD for two variants (rs7617877 and rs6808178) and eQTL associated transcriptional changes of *EAF1-AS1* within the heart atrial appendage. Similarly, effects associated with eQTLs located within the brain cerebellum were also recognized to confer major PD risk. These findings warrant further mechanistic investigations to determine if these transcriptional changes could act as early contributors to PD risk and disease development.

## Supplementary tables for "Machine learning identifies six genetic variants and alterations in the Heart Atrial Appendage as key contributors to PD risk predictivity": S. Table 2.xlsx

### Sheet: S. Table 2
Hi-C Datasets used in this study
№	Codes3d name	Dataset	Replicates	DB name	Experiment id	Experiment link	Dataset accession	Dataset link	Organism	Cell type	Cell line	Tissue/Organ	Disease	Other info	Ref	Ref link	Restriction enzyme	Restriction site	Resolution	Hi-C protocol
1	Cortical_plate_neurons_Won2016	Cortical plate neurons	replicate 1	GEO	GSE77565	https://www.ncbi.nlm.nih.gov/geo/query/acc.cgi?acc=GSE77565	GSM2054564	https://www.ncbi.nlm.nih.gov/geo/query/acc.cgi?acc=GSM2054564	Homo sapiens	primary cells	-	brain, cerebral cortex			Won H, de la Torre-Ubieta L, Stein JL, Parikshak NN et al. Chromosome conformation elucidates regulatory relationships in developing human brain. Nature 2016 Oct 27;538(7626):523-527. PMID: 27760116	https://www.ncbi.nlm.nih.gov/pubmed/27760116	HindIII	A^AGCTT		in situ Hi-C
			replicate 2				GSM2054565	https://www.ncbi.nlm.nih.gov/geo/query/acc.cgi?acc=GSM2054565	Homo sapiens	primary cells	-	brain, cerebral cortex					HindIII	A^AGCTT		in situ Hi-C
			replicate 3				GSM2054566	https://www.ncbi.nlm.nih.gov/geo/query/acc.cgi?acc=GSM2054566	Homo sapiens	primary cells	-	brain, cerebral cortex					HindIII	A^AGCTT		in situ Hi-C
2	Germinal_zone_neurons_Won2016	Germinal zone neurons	replicate 1				GSM2054567	https://www.ncbi.nlm.nih.gov/geo/query/acc.cgi?acc=GSM2054567	Homo sapiens	primary cells	-	brain, cerebral cortex					HindIII	A^AGCTT		in situ Hi-C
			replicate 2				GSM2054568	https://www.ncbi.nlm.nih.gov/geo/query/acc.cgi?acc=GSM2054568	Homo sapiens	primary cells	-	brain, cerebral cortex					HindIII	A^AGCTT		in situ Hi-C
			replicate 3				GSM2054569	https://www.ncbi.nlm.nih.gov/geo/query/acc.cgi?acc=GSM2054569	Homo sapiens	primary cells	-	brain, cerebral cortex					HindIII	A^AGCTT		in situ Hi-C
3	Brain_astrocyte_ENCODE2012	Astrocyte of the cerebellum	replicate 1	GEO, ENCODE	GSE105194, ENCSR011GNI	https://www.ncbi.nlm.nih.gov/geo/query/acc.cgi?acc=GSE105194	GSM2824367, ENCLB672PAB	https://www.encodeproject.org/experiments/ENCSR011GNI/	Homo sapiens	primary cells	-	brain, cerebellum			ENCODE Project Consortium.. An integrated encyclopedia of DNA elements in the human genome. Nature 2012 Sep 6;489(7414):57-74. PMID: 22955616	https://www.ncbi.nlm.nih.gov/pubmed/22955616	HindIII	A^AGCTT		in situ Hi-C
			replicate 2			https://www.encodeproject.org/experiments/ENCSR011GNI/	GSM2824366, ENCLB174TEA	https://www.encodeproject.org/experiments/ENCSR011GNI/	Homo sapiens	primary cells	-	brain, cerebellum					HindIII	A^AGCTT		in situ Hi-C
4	Brain_pericyte_ENCODE2012	Brain vascular pericyte	replicate 1	GEO, ENCODE	GSE105513, ENCSR323QIP	https://www.ncbi.nlm.nih.gov/geo/query/acc.cgi?acc=GSE105513	ENCLB786JJC	https://www.encodeproject.org/experiments/ENCSR323QIP/	Homo sapiens	primary cells	-	brain			ENCODE Project Consortium.. An integrated encyclopedia of DNA elements in the human genome. Nature 2012 Sep 6;489(7414):57-74. PMID: 22955616	https://www.ncbi.nlm.nih.gov/pubmed/22955616	HindIII	A^AGCTT		in situ Hi-C
			replicate 2			https://www.encodeproject.org/experiments/ENCSR323QIP/	ENCLB294VIS	https://www.encodeproject.org/experiments/ENCSR323QIP/	Homo sapiens	primary cells	-	brain					HindIII	A^AGCTT		in situ Hi-C
5	Brain_microvascular_endothelial_cells_ENCODE2012	Brain microvascular endothelial primary cell	replicate 1	GEO, ENCODE	GSE105544, ENCSR507AHE	https://www.ncbi.nlm.nih.gov/geo/query/acc.cgi?acc=GSE105544	ENCLB175QNV	https://www.encodeproject.org/experiments/ENCSR507AHE/	Homo sapiens	primary cells	-	brain			ENCODE Project Consortium.. An integrated encyclopedia of DNA elements in the human genome. Nature 2012 Sep 6;489(7414):57-74. PMID: 22955616	https://www.ncbi.nlm.nih.gov/pubmed/22955616	HindIII	A^AGCTT		in situ Hi-C
			replicate 2			https://www.encodeproject.org/experiments/ENCSR507AHE/	ENCLB554JSL	https://www.encodeproject.org/experiments/ENCSR507AHE/	Homo sapiens	primary cells	-	brain					HindIII	A^AGCTT		in situ Hi-C
6	SK-N-MC_ENCODE2012	SK-N-MC	replicate 1	GEO, ENCODE	GSE105914, ENCSR834DXR	https://www.ncbi.nlm.nih.gov/geo/query/acc.cgi?acc=GSE105914	ENCLB215KZO	https://www.encodeproject.org/experiments/ENCSR834DXR/	Homo sapiens	immortalized cell line	SK-N-MC	brain, supra-orbital area	neuroblastoma	This cell line was established in 1971 from a metastatic site (supra-orbital region) in a 14-year-old Caucasian female with an Askin’s tumor.	ENCODE Project Consortium.. An integrated encyclopedia of DNA elements in the human genome. Nature 2012 Sep 6;489(7414):57-74. PMID: 22955616	https://www.ncbi.nlm.nih.gov/pubmed/22955616	HindIII	A^AGCTT		in situ Hi-C
			replicate 2			https://www.encodeproject.org/experiments/ENCSR834DXR/	ENCLB914GYK	https://www.encodeproject.org/experiments/ENCSR834DXR/	Homo sapiens	immortalized cell line	SK-N-MC	brain, supra-orbital area	neuroblastoma	This cell line was established in 1971 from a metastatic site (supra-orbital region) in a 14-year-old Caucasian female with an Askin’s tumor.			HindIII	A^AGCTT		in situ Hi-C
7	Neuronal_progenitor_Dixon2015	Neuronal progenitor cells	replicate 1	GEO	GSE52457	https://www.ncbi.nlm.nih.gov/geo/query/acc.cgi?acc=GSE52457	GSM1267202	https://www.ncbi.nlm.nih.gov/geo/query/acc.cgi?acc=GSM1267202	Homo sapiens	progenitor cells	-	brain			Dixon JR, Jung I, Selvaraj S, Shen Y et al. Chromatin architecture reorganization during stem cell differentiation. Nature 2015 Feb 19;518(7539):331-6. PMID: 25693564	https://www.ncbi.nlm.nih.gov/pubmed/25693564	HindIII	A^AGCTT		in situ Hi-C
			replicate 2				GSM1267203	https://www.ncbi.nlm.nih.gov/geo/query/acc.cgi?acc=GSM1267203	Homo sapiens	progenitor cells	-	brain					HindIII	A^AGCTT		in situ Hi-C
8	Spinal_cord_astrocyte_ENCODE2012	Astrocyte of the spinal cord	replicate 1	GEO, ENCODE	GSE105957, ENCSR974LXZ	https://www.ncbi.nlm.nih.gov/geo/query/acc.cgi?acc=GSE105957	ENCLB150SZC	https://www.encodeproject.org/experiments/ENCSR974LXZ/	Homo sapiens	primary cells	-	spinal cord			ENCODE Project Consortium.. An integrated encyclopedia of DNA elements in the human genome. Nature 2012 Sep 6;489(7414):57-74. PMID: 22955616	https://www.ncbi.nlm.nih.gov/pubmed/22955616	HindIII	A^AGCTT		in situ Hi-C
			replicate 2			https://www.encodeproject.org/experiments/ENCSR974LXZ/	ENCLB575YVL	https://www.encodeproject.org/experiments/ENCSR974LXZ/	Homo sapiens	primary cells	-	spinal cord					HindIII	A^AGCTT		in situ Hi-C
9	H1_hESCs_Dixon2012	H1 hESC	replicate 1	GEO	GSE35156	https://www.ncbi.nlm.nih.gov/geo/query/acc.cgi?acc=GSE35156	GSM862723	https://www.ncbi.nlm.nih.gov/geo/query/acc.cgi?acc=GSM862723	Homo sapiens	stem cells	H1-hESC	embryo	-	Pluripotent stem cells derived from the inner cell mass of a blastocyst, an early-stage pre-implantation embryo.	Dixon JR, Selvaraj S, Yue F, Kim A et al. Topological domains in mammalian genomes identified by analysis of chromatin interactions. Nature 2012 Apr 11;485(7398):376-80. PMID: 22495300	https://www.ncbi.nlm.nih.gov/pubmed/22495300	HindIII	A^AGCTT		in situ Hi-C
			replicate 2				GSM892306	https://www.ncbi.nlm.nih.gov/geo/query/acc.cgi?acc=GSM892306	Homo sapiens	stem cells	H1-hESC	embryo	-	Pluripotent stem cells derived from the inner cell mass of a blastocyst, an early-stage pre-implantation embryo.			HindIII	A^AGCTT		in situ Hi-C
10	H1_hESCs_Jin2013	H1 hESC	replicate 1	GEO	GSE43070	https://www.ncbi.nlm.nih.gov/geo/query/acc.cgi?acc=GSE43070	GSM1055805	https://www.ncbi.nlm.nih.gov/geo/query/acc.cgi?acc=GSM1055805	Homo sapiens	stem cells	H1-hESC	embryo	-	Pluripotent stem cells derived from the inner cell mass of a blastocyst, an early-stage pre-implantation embryo.	Jin F, Li Y, Dixon JR, Selvaraj S et al. A high-resolution map of the three-dimensional chromatin interactome in human cells. Nature 2013 Nov 14;503(7475):290-4. PMID: 24141950	https://www.ncbi.nlm.nih.gov/pubmed/24141950	HindIII	A^AGCTT		in situ Hi-C
11	IMR90_Dixon2012	IMR90	replicate 1	GEO	GSE35156	https://www.ncbi.nlm.nih.gov/geo/query/acc.cgi?acc=GSE35156	GSM862724	https://www.ncbi.nlm.nih.gov/geo/query/acc.cgi?acc=GSM862724	Homo sapiens	fibroblasts	IMR90	fetal lung	-	Derived from lung tissue of a 16 week old female Caucasian foetus.	Dixon JR, Selvaraj S, Yue F, Kim A et al. Topological domains in mammalian genomes identified by analysis of chromatin interactions. Nature 2012 Apr 11;485(7398):376-80. PMID: 22495300	https://www.ncbi.nlm.nih.gov/pubmed/22495300	HindIII	A^AGCTT		in situ Hi-C
			replicate 2				GSM892307	https://www.ncbi.nlm.nih.gov/geo/query/acc.cgi?acc=GSM892307	Homo sapiens	fibroblasts	IMR90	fetal lung	-	Derived from lung tissue of a 16 week old female Caucasian foetus.			HindIII	A^AGCTT		in situ Hi-C
12	IMR90_Jin2013	IMR90	replicate 1	GEO	GSE43070	https://www.ncbi.nlm.nih.gov/geo/query/acc.cgi?acc=GSE43070	GSM1055800	https://www.ncbi.nlm.nih.gov/geo/query/acc.cgi?acc=GSM1055800	Homo sapiens	fibroblasts	IMR90	fetal lung	-	Derived from lung tissue of a 16 week old female Caucasian foetus.	Jin F, Li Y, Dixon JR, Selvaraj S et al. A high-resolution map of the three-dimensional chromatin interactome in human cells. Nature 2013 Nov 14;503(7475):290-4. PMID: 24141950	https://www.ncbi.nlm.nih.gov/pubmed/24141950	HindIII	A^AGCTT		in situ Hi-C
			replicate 2				GSM1055801	https://www.ncbi.nlm.nih.gov/geo/query/acc.cgi?acc=GSM1055801	Homo sapiens	fibroblasts	IMR90	fetal lung	-	Derived from lung tissue of a 16 week old female Caucasian foetus.			HindIII	A^AGCTT		in situ Hi-C
			replicate 3				GSM1154021	https://www.ncbi.nlm.nih.gov/geo/query/acc.cgi?acc=GSM1154021	Homo sapiens	fibroblasts	IMR90	fetal lung	-	Derived from lung tissue of a 16 week old female Caucasian foetus.			HindIII	A^AGCTT		in situ Hi-C
			replicate 4				GSM1154022	https://www.ncbi.nlm.nih.gov/geo/query/acc.cgi?acc=GSM1154022	Homo sapiens	fibroblasts	IMR90	fetal lung	-	Derived from lung tissue of a 16 week old female Caucasian foetus.			HindIII	A^AGCTT		in situ Hi-C
			replicate 5				GSM1154023	https://www.ncbi.nlm.nih.gov/geo/query/acc.cgi?acc=GSM1154023	Homo sapiens	fibroblasts	IMR90	fetal lung	-	Derived from lung tissue of a 16 week old female Caucasian foetus.			HindIII	A^AGCTT		in situ Hi-C
			replicate 6				GSM1154024	https://www.ncbi.nlm.nih.gov/geo/query/acc.cgi?acc=GSM1154024	Homo sapiens	fibroblasts	IMR90	fetal lung	-	Derived from lung tissue of a 16 week old female Caucasian foetus.			HindIII	A^AGCTT		in situ Hi-C
13	GM12878_Rao2014	GM12878	replicate 1	GEO	GSE63525	https://www.ncbi.nlm.nih.gov/geo/query/acc.cgi?acc=GSE63525	GSM1551552	https://www.ncbi.nlm.nih.gov/sra?term=SRX764938	Homo sapiens	lymphoblastoid cell line	GM12878	peripheral blood, B cells	-	Lymphoblastoid cell line produced from the blood of a female donor with northern and western European ancestry by EBV transformation.	Rao SS, Huntley MH, Durand NC, Stamenova EK et al. A 3D map of the human genome at kilobase resolution reveals principles of chromatin looping. Cell 2014 Dec 18;159(7):1665-80. PMID: 25497547	https://www.ncbi.nlm.nih.gov/pubmed/25497547	MboI			in situ Hi-C
			replicate 2				GSM1551553	https://www.ncbi.nlm.nih.gov/sra?term=SRX764939	Homo sapiens	lymphoblastoid cell line	GM12878	peripheral blood, B cells	-	Lymphoblastoid cell line produced from the blood of a female donor with northern and western European ancestry by EBV transformation.			MboI			in situ Hi-C
			replicate 3				GSM1551554	https://www.ncbi.nlm.nih.gov/sra?term=SRX764940	Homo sapiens	lymphoblastoid cell line	GM12878	peripheral blood, B cells	-	Lymphoblastoid cell line produced from the blood of a female donor with northern and western European ancestry by EBV transformation.			MboI			in situ Hi-C
			replicate 4				GSM1551555	https://www.ncbi.nlm.nih.gov/sra?term=SRX764941	Homo sapiens	lymphoblastoid cell line	GM12878	peripheral blood, B cells	-	Lymphoblastoid cell line produced from the blood of a female donor with northern and western European ancestry by EBV transformation.			MboI			in situ Hi-C
			replicate 5				GSM1551556	https://www.ncbi.nlm.nih.gov/sra?term=SRX764942	Homo sapiens	lymphoblastoid cell line	GM12878	peripheral blood, B cells	-	Lymphoblastoid cell line produced from the blood of a female donor with northern and western European ancestry by EBV transformation.			MboI			in situ Hi-C
			replicate 6				GSM1551557	https://www.ncbi.nlm.nih.gov/sra?term=SRX764943	Homo sapiens	lymphoblastoid cell line	GM12878	peripheral blood, B cells	-	Lymphoblastoid cell line produced from the blood of a female donor with northern and western European ancestry by EBV transformation.			MboI			in situ Hi-C
			replicate 7				GSM1551558	https://www.ncbi.nlm.nih.gov/sra?term=SRX764944	Homo sapiens	lymphoblastoid cell line	GM12878	peripheral blood, B cells	-	Lymphoblastoid cell line produced from the blood of a female donor with northern and western European ancestry by EBV transformation.			MboI			in situ Hi-C
			replicate 8				GSM1551559	https://www.ncbi.nlm.nih.gov/sra?term=SRX764945	Homo sapiens	lymphoblastoid cell line	GM12878	peripheral blood, B cells	-	Lymphoblastoid cell line produced from the blood of a female donor with northern and western European ancestry by EBV transformation.			MboI			in situ Hi-C
			replicate 9				GSM1551560	https://www.ncbi.nlm.nih.gov/sra?term=SRX764946	Homo sapiens	lymphoblastoid cell line	GM12878	peripheral blood, B cells	-	Lymphoblastoid cell line produced from the blood of a female donor with northern and western European ancestry by EBV transformation.			MboI			in situ Hi-C
			replicate 10				GSM1551561	https://www.ncbi.nlm.nih.gov/sra?term=SRX764947	Homo sapiens	lymphoblastoid cell line	GM12878	peripheral blood, B cells	-	Lymphoblastoid cell line produced from the blood of a female donor with northern and western European ancestry by EBV transformation.			MboI			in situ Hi-C
			replicate 11				GSM1551562	https://www.ncbi.nlm.nih.gov/sra?term=SRX764948	Homo sapiens	lymphoblastoid cell line	GM12878	peripheral blood, B cells	-	Lymphoblastoid cell line produced from the blood of a female donor with northern and western European ancestry by EBV transformation.			MboI			in situ Hi-C
			replicate 12				GSM1551563	https://www.ncbi.nlm.nih.gov/sra?term=SRX764949	Homo sapiens	lymphoblastoid cell line	GM12878	peripheral blood, B cells	-	Lymphoblastoid cell line produced from the blood of a female donor with northern and western European ancestry by EBV transformation.			MboI			in situ Hi-C
			replicate 13				GSM1551564	https://www.ncbi.nlm.nih.gov/sra?term=SRX764950	Homo sapiens	lymphoblastoid cell line	GM12878	peripheral blood, B cells	-	Lymphoblastoid cell line produced from the blood of a female donor with northern and western European ancestry by EBV transformation.			MboI			in situ Hi-C
			replicate 14				GSM1551565	https://www.ncbi.nlm.nih.gov/sra?term=SRX764951	Homo sapiens	lymphoblastoid cell line	GM12878	peripheral blood, B cells	-	Lymphoblastoid cell line produced from the blood of a female donor with northern and western European ancestry by EBV transformation.			MboI			in situ Hi-C
			replicate 15				GSM1551566	https://www.ncbi.nlm.nih.gov/sra?term=SRX764952	Homo sapiens	lymphoblastoid cell line	GM12878	peripheral blood, B cells	-	Lymphoblastoid cell line produced from the blood of a female donor with northern and western European ancestry by EBV transformation.			MboI			in situ Hi-C
			replicate 16				GSM1551567	https://www.ncbi.nlm.nih.gov/sra?term=SRX764953	Homo sapiens	lymphoblastoid cell line	GM12878	peripheral blood, B cells	-	Lymphoblastoid cell line produced from the blood of a female donor with northern and western European ancestry by EBV transformation.			MboI			in situ Hi-C
			replicate 17				GSM1551568	https://www.ncbi.nlm.nih.gov/sra?term=SRX764954	Homo sapiens	lymphoblastoid cell line	GM12878	peripheral blood, B cells	-	Lymphoblastoid cell line produced from the blood of a female donor with northern and western European ancestry by EBV transformation.			MboI			in situ Hi-C
			replicate 18				GSM1551569	https://www.ncbi.nlm.nih.gov/sra?term=SRX764955	Homo sapiens	lymphoblastoid cell line	GM12878	peripheral blood, B cells	-	Lymphoblastoid cell line produced from the blood of a female donor with northern and western European ancestry by EBV transformation.			MboI			in situ Hi-C
			replicate 19				GSM1551570	https://www.ncbi.nlm.nih.gov/sra?term=SRX764956	Homo sapiens	lymphoblastoid cell line	GM12878	peripheral blood, B cells	-	Lymphoblastoid cell line produced from the blood of a female donor with northern and western European ancestry by EBV transformation.			MboI			in situ Hi-C
			replicate 20				GSM1551571	https://www.ncbi.nlm.nih.gov/sra?term=SRX764957	Homo sapiens	lymphoblastoid cell line	GM12878	peripheral blood, B cells	-	Lymphoblastoid cell line produced from the blood of a female donor with northern and western European ancestry by EBV transformation.			MboI			in situ Hi-C
			replicate 21				GSM1551572	https://www.ncbi.nlm.nih.gov/sra?term=SRX764958	Homo sapiens	lymphoblastoid cell line	GM12878	peripheral blood, B cells	-	Lymphoblastoid cell line produced from the blood of a female donor with northern and western European ancestry by EBV transformation.			MboI			in situ Hi-C
			replicate 22				GSM1551573	https://www.ncbi.nlm.nih.gov/sra?term=SRX764959	Homo sapiens	lymphoblastoid cell line	GM12878	peripheral blood, B cells	-	Lymphoblastoid cell line produced from the blood of a female donor with northern and western European ancestry by EBV transformation.			MboI			in situ Hi-C
			replicate 23				GSM1551574	https://www.ncbi.nlm.nih.gov/sra?term=SRX764960	Homo sapiens	lymphoblastoid cell line	GM12878	peripheral blood, B cells	-	Lymphoblastoid cell line produced from the blood of a female donor with northern and western European ancestry by EBV transformation.			MboI			in situ Hi-C
14	GM12878_Rao2014	GM12878	replicate 1				GSM1551575	https://www.ncbi.nlm.nih.gov/sra?term=SRX764961	Homo sapiens	lymphoblastoid cell line	GM12878	peripheral blood, B cells	-	Lymphoblastoid cell line produced from the blood of a female donor with northern and western European ancestry by EBV transformation.			HindIII			in situ Hi-C
			replicate 2				GSM1551576	https://www.ncbi.nlm.nih.gov/sra?term=SRX764962	Homo sapiens	lymphoblastoid cell line	GM12878	peripheral blood, B cells	-	Lymphoblastoid cell line produced from the blood of a female donor with northern and western European ancestry by EBV transformation.			HindIII			in situ Hi-C
			replicate 3				GSM1551577	https://www.ncbi.nlm.nih.gov/sra?term=SRX764963	Homo sapiens	lymphoblastoid cell line	GM12878	peripheral blood, B cells	-	Lymphoblastoid cell line produced from the blood of a female donor with northern and western European ancestry by EBV transformation.			HindIII			in situ Hi-C
			replicate 4				GSM1551578	https://www.ncbi.nlm.nih.gov/sra?term=SRX764964	Homo sapiens	lymphoblastoid cell line	GM12878	peripheral blood, B cells	-	Lymphoblastoid cell line produced from the blood of a female donor with northern and western European ancestry by EBV transformation.			HindIII			in situ Hi-C
15	HeLa_Rao2014	HeLa	replicate 1				SRR3203901	https://www.ncbi.nlm.nih.gov/sra/?term=HIC084	Homo sapiens	immortal cell line	HeLa	cervix	cervical cancer	The line was derived from cervical cancer cells taken on February 8, 1951 from Henrietta Lacks, a patient who died of cancer on October 4, 1951.			MboI			in situ Hi-C
			replicate 2				SRR3203905	https://www.ncbi.nlm.nih.gov/sra/SRX1613282	Homo sapiens	immortal cell line	HeLa	cervix	cervical cancer	The line was derived from cervical cancer cells taken on February 8, 1951 from Henrietta Lacks, a patient who died of cancer on October 4, 1951.			MboI			in situ Hi-C
			replicate 3				SRR3203906	https://www.ncbi.nlm.nih.gov/sra/SRX1613283	Homo sapiens	immortal cell line	HeLa	cervix	cervical cancer	The line was derived from cervical cancer cells taken on February 8, 1951 from Henrietta Lacks, a patient who died of cancer on October 4, 1951.			MboI			in situ Hi-C
			replicate 4				SRR3203902	https://www.ncbi.nlm.nih.gov/sra/SRX1613279	Homo sapiens	immortal cell line	HeLa	cervix	cervical cancer	The line was derived from cervical cancer cells taken on February 8, 1951 from Henrietta Lacks, a patient who died of cancer on October 4, 1951.			MboI			in situ Hi-C
			replicate 5				SRR3203903	https://www.ncbi.nlm.nih.gov/sra/SRX1613280	Homo sapiens	immortal cell line	HeLa	cervix	cervical cancer	The line was derived from cervical cancer cells taken on February 8, 1951 from Henrietta Lacks, a patient who died of cancer on October 4, 1951.			MboI			in situ Hi-C
			replicate 6				SRR3203904	https://www.ncbi.nlm.nih.gov/sra/SRX1613281	Homo sapiens	immortal cell line	HeLa	cervix	cervical cancer	The line was derived from cervical cancer cells taken on February 8, 1951 from Henrietta Lacks, a patient who died of cancer on October 4, 1951.			MboI			in situ Hi-C
			replicate 7				SRR3203899	https://www.ncbi.nlm.nih.gov/sra/SRX1613276	Homo sapiens	immortal cell line	HeLa	cervix	cervical cancer	The line was derived from cervical cancer cells taken on February 8, 1951 from Henrietta Lacks, a patient who died of cancer on October 4, 1951.			MboI			in situ Hi-C
			replicate 8				SRR3203900	https://www.ncbi.nlm.nih.gov/sra/SRX1613277	Homo sapiens	immortal cell line	HeLa	cervix	cervical cancer	The line was derived from cervical cancer cells taken on February 8, 1951 from Henrietta Lacks, a patient who died of cancer on October 4, 1951.			MboI			in situ Hi-C
16	HMEC_Rao2014	HMEC	replicate 1				GSM1551607	https://www.ncbi.nlm.nih.gov/sra?term=SRX764993	Homo sapiens	primary cells	HMEC	breast, dermal endothelium	-	Cells were isolated from adult female breast tissue. The cells have been primarily utilized to understand the formation of breast cancer.			MboI			in situ Hi-C
			replicate 2				GSM1551608	https://www.ncbi.nlm.nih.gov/sra?term=SRX764994	Homo sapiens	primary cells	HMEC	breast, dermal endothelium	-	Cells were isolated from adult female breast tissue. The cells have been primarily utilized to understand the formation of breast cancer.			MboI			in situ Hi-C
			replicate 3				GSM1551609	https://www.ncbi.nlm.nih.gov/sra?term=SRX764995	Homo sapiens	primary cells	HMEC	breast, dermal endothelium	-	Cells were isolated from adult female breast tissue. The cells have been primarily utilized to understand the formation of breast cancer.			MboI			in situ Hi-C
			replicate 4				GSM1551610	https://www.ncbi.nlm.nih.gov/sra?term=SRX764996	Homo sapiens	primary cells	HMEC	breast, dermal endothelium	-	Cells were isolated from adult female breast tissue. The cells have been primarily utilized to understand the formation of breast cancer.			MboI			in situ Hi-C
			replicate 5				GSM1551611	https://www.ncbi.nlm.nih.gov/sra?term=SRX764997	Homo sapiens	primary cells	HMEC	breast, dermal endothelium	-	Cells were isolated from adult female breast tissue. The cells have been primarily utilized to understand the formation of breast cancer.			MboI			in situ Hi-C
			replicate 6				GSM1551612	https://www.ncbi.nlm.nih.gov/sra?term=SRX764998	Homo sapiens	primary cells	HMEC	breast, dermal endothelium	-	Cells were isolated from adult female breast tissue. The cells have been primarily utilized to understand the formation of breast cancer.			MboI			in situ Hi-C
17	HUVEC_Rao2014	HUVEC	replicate 1				GSM1551629	https://www.ncbi.nlm.nih.gov/sra?term=SRX765015	Homo sapiens	primary cells	HUVEC	umbilical cord, umbilical vein		The cells were derived from the endothelium of veins from the umbilical cord. They are used as a laboratory model system for the study of the function and pathology of endothelial cells (e.g., angiogenesis).			MboI			in situ Hi-C
			replicate 2				GSM1551630	https://www.ncbi.nlm.nih.gov/sra?term=SRX765016	Homo sapiens	primary cells	HUVEC	umbilical cord, umbilical vein		The cells were derived from the endothelium of veins from the umbilical cord. They are used as a laboratory model system for the study of the function and pathology of endothelial cells (e.g., angiogenesis).			MboI			in situ Hi-C
			replicate 3				GSM1551631	https://www.ncbi.nlm.nih.gov/sra?term=SRX765017	Homo sapiens	primary cells	HUVEC	umbilical cord, umbilical vein		The cells were derived from the endothelium of veins from the umbilical cord. They are used as a laboratory model system for the study of the function and pathology of endothelial cells (e.g., angiogenesis).			MboI			in situ Hi-C
18	IMR90_Rao2014	IMR90	replicate 1				GSM1551599	https://www.ncbi.nlm.nih.gov/sra?term=SRX764985	Homo sapiens	fibroblasts	IMR90	fetal lung	-	Derived from lung tissue of a 16 week old female Caucasian foetus.			MboI			in situ Hi-C
			replicate 2				GSM1551600	https://www.ncbi.nlm.nih.gov/sra?term=SRX764986	Homo sapiens	fibroblasts	IMR90	fetal lung	-	Derived from lung tissue of a 16 week old female Caucasian foetus.			MboI			in situ Hi-C
			replicate 3				GSM1551601	https://www.ncbi.nlm.nih.gov/sra?term=SRX764987	Homo sapiens	fibroblasts	IMR90	fetal lung	-	Derived from lung tissue of a 16 week old female Caucasian foetus.			MboI			in situ Hi-C
			replicate 4				GSM1551602	https://www.ncbi.nlm.nih.gov/sra?term=SRX764988	Homo sapiens	fibroblasts	IMR90	fetal lung	-	Derived from lung tissue of a 16 week old female Caucasian foetus.			MboI			in situ Hi-C
			replicate 5				GSM1551603	https://www.ncbi.nlm.nih.gov/sra?term=SRX764989	Homo sapiens	fibroblasts	IMR90	fetal lung	-	Derived from lung tissue of a 16 week old female Caucasian foetus.			MboI			in situ Hi-C
			replicate 6				GSM1551604	https://www.ncbi.nlm.nih.gov/sra?term=SRX764990	Homo sapiens	fibroblasts	IMR90	fetal lung	-	Derived from lung tissue of a 16 week old female Caucasian foetus.			MboI			in situ Hi-C
			replicate 7				GSM1551605	https://www.ncbi.nlm.nih.gov/sra?term=SRX764991	Homo sapiens	fibroblasts	IMR90	fetal lung	-	Derived from lung tissue of a 16 week old female Caucasian foetus.			MboI			in situ Hi-C
19	K562_Rao2014	K562	replicate 1				GSM1551618	https://www.ncbi.nlm.nih.gov/sra?term=SRX765004	Homo sapiens	immortalised cell line	K562	blood, lymphoblasts	erythroleukemia	The first human immortalised myelogenous leukemia cell line to be established. K562 cells are of the erythroleukemia type, and the cell line is derived from a 53-year-old female chronic myelogenous leukemia patient in blast crisis.			MboI			in situ Hi-C
			replicate 2				GSM1551619	https://www.ncbi.nlm.nih.gov/sra?term=SRX765005	Homo sapiens	immortalised cell line	K562	blood, lymphoblasts	erythroleukemia	The first human immortalised myelogenous leukemia cell line to be established. K562 cells are of the erythroleukemia type, and the cell line is derived from a 53-year-old female chronic myelogenous leukemia patient in blast crisis.			MboI			in situ Hi-C
			replicate 3				GSM1551620	https://www.ncbi.nlm.nih.gov/sra?term=SRX765006	Homo sapiens	immortalised cell line	K562	blood, lymphoblasts	erythroleukemia	The first human immortalised myelogenous leukemia cell line to be established. K562 cells are of the erythroleukemia type, and the cell line is derived from a 53-year-old female chronic myelogenous leukemia patient in blast crisis.			MboI			in situ Hi-C
			replicate 4				GSM1551621	https://www.ncbi.nlm.nih.gov/sra?term=SRX765007	Homo sapiens	immortalised cell line	K562	blood, lymphoblasts	erythroleukemia	The first human immortalised myelogenous leukemia cell line to be established. K562 cells are of the erythroleukemia type, and the cell line is derived from a 53-year-old female chronic myelogenous leukemia patient in blast crisis.			MboI			in situ Hi-C
			replicate 5				GSM1551622	https://www.ncbi.nlm.nih.gov/sra?term=SRX765008	Homo sapiens	immortalised cell line	K562	blood, lymphoblasts	erythroleukemia	The first human immortalised myelogenous leukemia cell line to be established. K562 cells are of the erythroleukemia type, and the cell line is derived from a 53-year-old female chronic myelogenous leukemia patient in blast crisis.			MboI			in situ Hi-C
			replicate 6				GSM1551623	https://www.ncbi.nlm.nih.gov/sra?term=SRX765009	Homo sapiens	immortalised cell line	K562	blood, lymphoblasts	erythroleukemia	The first human immortalised myelogenous leukemia cell line to be established. K562 cells are of the erythroleukemia type, and the cell line is derived from a 53-year-old female chronic myelogenous leukemia patient in blast crisis.			MboI			in situ Hi-C
20	KBM7_Rao2014	KBM7	replicate 1				GSM1551624	https://www.ncbi.nlm.nih.gov/sra?term=SRX765010	Homo sapiens		KBM7	blood, leukocytes	chronic myelogenous leukemia	KBM7 cells were derived from a 39-year-old man with chronic myeloid leukemia in blast crisis. Near-haploid cell line.			MboI			in situ Hi-C
			replicate 2				GSM1551625	https://www.ncbi.nlm.nih.gov/sra?term=SRX765011	Homo sapiens		KBM7	blood, leukocytes	chronic myelogenous leukemia	KBM7 cells were derived from a 39-year-old man with chronic myeloid leukemia in blast crisis. Near-haploid cell line.			MboI			in situ Hi-C
			replicate 3				GSM1551626	https://www.ncbi.nlm.nih.gov/sra?term=SRX765012	Homo sapiens		KBM7	blood, leukocytes	chronic myelogenous leukemia	KBM7 cells were derived from a 39-year-old man with chronic myeloid leukemia in blast crisis. Near-haploid cell line.			MboI			in situ Hi-C
			replicate 4				GSM1551627	https://www.ncbi.nlm.nih.gov/sra?term=SRX765013	Homo sapiens		KBM7	blood, leukocytes	chronic myelogenous leukemia	KBM7 cells were derived from a 39-year-old man with chronic myeloid leukemia in blast crisis. Near-haploid cell line.			MboI			in situ Hi-C
			replicate 5				GSM1551628	https://www.ncbi.nlm.nih.gov/sra?term=SRX765014	Homo sapiens		KBM7	blood, leukocytes	chronic myelogenous leukemia	KBM7 cells were derived from a 39-year-old man with chronic myeloid leukemia in blast crisis. Near-haploid cell line.			MboI			in situ Hi-C
21	NHEK_Rao2014	NHEK	replicate 1				GSM1551614	https://www.ncbi.nlm.nih.gov/sra?term=SRX765000	Homo sapiens	primary cells	NHEK	skin, epidermis	-				MboI			in situ Hi-C
			replicate 2				GSM1551615	https://www.ncbi.nlm.nih.gov/sra?term=SRX765001	Homo sapiens	primary cells	NHEK	skin, epidermis	-				MboI			in situ Hi-C
			replicate 3				GSM1551616	https://www.ncbi.nlm.nih.gov/sra?term=SRX765002	Homo sapiens	primary cells	NHEK	skin, epidermis	-				MboI			in situ Hi-C
22	G401_ENCODE2012	G401	replicate 1	GEO	GSE105235		GSM2825105, ENCLB506SDM	https://www.encodeproject.org/experiments/ENCSR079VIJ/	Homo sapiens	immortalized cell line	G401		Wilms’ tumor		ENCODE Project Consortium.. An integrated encyclopedia of DNA elements in the human genome. Nature 2012 Sep 6;489(7414):57-74. PMID: 22955616	https://www.ncbi.nlm.nih.gov/pubmed/22955616	HindIII		10M	in situ Hi-C
			replicate 2				GSM2825106, ENCLB589RBY	https://www.encodeproject.org/experiments/ENCSR079VIJ/	Homo sapiens	immortalized cell line	G401		Wilms’ tumor				HindIII		10M	in situ Hi-C
23	SK-N-DZ_ENCODE2012	SK-N-DZ	replicate 1	GEO	GSE105275		GSM2825413, ENCLB524GGK	https://www.encodeproject.org/experiments/ENCSR105KFX/	Homo sapiens	immortalized cell line	SK-N-DZ	bone marrow	neuroblastoma		ENCODE Project Consortium.. An integrated encyclopedia of DNA elements in the human genome. Nature 2012 Sep 6;489(7414):57-74. PMID: 22955616	https://www.ncbi.nlm.nih.gov/pubmed/22955616	HindIII		10M	in situ Hi-C
24	DLD1_ENCODE2012	DLD1	replicate 1	GEO	GSE105318		GSM2825476, ENCLB236LJZ	https://www.encodeproject.org/experiments/ENCSR213DHH/	Homo sapiens	immortalized cell line	DLD1	colorectal adenocarcinoma cell line	colorectal adenocarcinoma		ENCODE Project Consortium.. An integrated encyclopedia of DNA elements in the human genome. Nature 2012 Sep 6;489(7414):57-74. PMID: 22955616	https://www.ncbi.nlm.nih.gov/pubmed/22955616	HindIII		10M	in situ Hi-C
			replicate 2				GSM2825477, ENCLB400YLP	https://www.encodeproject.org/experiments/ENCSR213DHH/	Homo sapiens	immortalized cell line	DLD1	colorectal adenocarcinoma cell line	colorectal adenocarcinoma				HindIII		10M	in situ Hi-C
25	Caki2_ENCODE2012	Caki2	replicate 1	GEO	GSE105465		GSM2827127, ENCLB555CZE	https://www.encodeproject.org/experiments/ENCSR401TBQ/	Homo sapiens	immortalized cell line		a cell renal cell carcinoma (ccRCC) line			ENCODE Project Consortium.. An integrated encyclopedia of DNA elements in the human genome. Nature 2012 Sep 6;489(7414):57-74. PMID: 22955616	https://www.ncbi.nlm.nih.gov/pubmed/22955616	HindIII		10M	in situ Hi-C
			replicate 2				GSM2827128, ENCLB858SVS	https://www.encodeproject.org/experiments/ENCSR401TBQ/	Homo sapiens	immortalized cell line		a cell renal cell carcinoma (ccRCC) line					HindIII		10M	in situ Hi-C
26	SK-MEL-5_ENCODE2012	SK-MEL-5	replicate 1	GEO	GSE105491		GSM2827188, ENCLB296ZFT	https://www.encodeproject.org/experiments/ENCSR312KHQ/	Homo sapiens	immortalized cell line		a melanoma cell line			ENCODE Project Consortium.. An integrated encyclopedia of DNA elements in the human genome. Nature 2012 Sep 6;489(7414):57-74. PMID: 22955616	https://www.ncbi.nlm.nih.gov/pubmed/22955616	HindIII		10M	in situ Hi-C
			replicate 2				GSM2827189, ENCLB462TWE	https://www.encodeproject.org/experiments/ENCSR312KHQ/	Homo sapiens	immortalized cell line		a melanoma cell line					HindIII		10M	in situ Hi-C
27	ACHN_ENCODE2012	ACHN	replicate 1	GEO	GSE105556		GSM2827296, ENCLB148PVZ	https://www.encodeproject.org/experiments/ENCSR343VKT/	Homo sapiens	immortalized cell line		a metastatic renal adenocarcinoma cell line			ENCODE Project Consortium.. An integrated encyclopedia of DNA elements in the human genome. Nature 2012 Sep 6;489(7414):57-74. PMID: 22955616	https://www.ncbi.nlm.nih.gov/pubmed/22955616	HindIII		10M	in situ Hi-C
			replicate 2				GSM2827297, ENCLB341CZC	https://www.encodeproject.org/experiments/ENCSR343VKT/	Homo sapiens	immortalized cell line		a metastatic renal adenocarcinoma cell line					HindIII		10M	in situ Hi-C
28	LNCaP_clone_FGC_ENCODE2012	LNCaP clone FGC	replicate 1	GEO	GSE105557		GSM2827298, ENCLB191OGC	https://www.encodeproject.org/experiments/ENCSR346DCU/	Homo sapiens	immortalized cell line		a metastatic prostate adenocarcinoma			ENCODE Project Consortium.. An integrated encyclopedia of DNA elements in the human genome. Nature 2012 Sep 6;489(7414):57-74. PMID: 22955616	https://www.ncbi.nlm.nih.gov/pubmed/22955616	HindIII		10M	in situ Hi-C
			replicate 2				GSM2827299, ENCLB473XWD	https://www.encodeproject.org/experiments/ENCSR346DCU/	Homo sapiens	immortalized cell line		a metastatic prostate adenocarcinoma					HindIII		10M	in situ Hi-C
29	Panc1_ENCODE2012	Panc1	replicate 1	GEO	GSE105566		GSM2827313, ENCLB951HSJ	https://www.encodeproject.org/experiments/ENCSR440CTR/	Homo sapiens	immortalized cell line		a pancreatic carcinoma cell line			ENCODE Project Consortium.. An integrated encyclopedia of DNA elements in the human genome. Nature 2012 Sep 6;489(7414):57-74. PMID: 22955616	https://www.ncbi.nlm.nih.gov/pubmed/22955616	HindIII		10M	in situ Hi-C
			replicate 2				GSM2827314, ENCLB134IVX	https://www.encodeproject.org/experiments/ENCSR440CTR/	Homo sapiens	immortalized cell line		a pancreatic carcinoma cell line					HindIII		10M	in situ Hi-C
30	A549_ENCODE2012	A549	replicate 1	GEO	GSE105600		GSM2827368, ENCLB571HTP	https://www.encodeproject.org/experiments/ENCSR444WCZ/	Homo sapiens	immortalized cell line		a pulmonary adenocarcinoma cell line			ENCODE Project Consortium.. An integrated encyclopedia of DNA elements in the human genome. Nature 2012 Sep 6;489(7414):57-74. PMID: 22955616	https://www.ncbi.nlm.nih.gov/pubmed/22955616	HindIII		10M	in situ Hi-C
			replicate 2				GSM2827369, ENCLB222WYT	https://www.encodeproject.org/experiments/ENCSR444WCZ/	Homo sapiens	immortalized cell line		a pulmonary adenocarcinoma cell line					HindIII		10M	in situ Hi-C
31	T47D_ENCODE2012	T47D	replicate 1	GEO	GSE105697		GSM2827515, ENCLB758KFU	https://www.encodeproject.org/experiments/ENCSR549MGQ/	Homo sapiens	immortalized cell line		a breast cancer cell line			ENCODE Project Consortium.. An integrated encyclopedia of DNA elements in the human genome. Nature 2012 Sep 6;489(7414):57-74. PMID: 22955616	https://www.ncbi.nlm.nih.gov/pubmed/22955616	HindIII		10M	in situ Hi-C
			replicate 2				GSM2827516, ENCLB183QHG	https://www.encodeproject.org/experiments/ENCSR549MGQ/	Homo sapiens	immortalized cell line		a breast cancer cell line					HindIII		10M	in situ Hi-C
32	Brain_microvascular_endothelial_cells_ENCODE2012	Endometrial microvascular endothelial cells	replicate 1	GEO	GSE105710		GSM2827534, ENCLB709EBB	https://www.encodeproject.org/experiments/ENCSR551IPY/	Homo sapiens	primary cell		endometrial microvascular endothelial cells			ENCODE Project Consortium.. An integrated encyclopedia of DNA elements in the human genome. Nature 2012 Sep 6;489(7414):57-74. PMID: 22955616	https://www.ncbi.nlm.nih.gov/pubmed/22955616	HindIII		10M	in situ Hi-C
			replicate 2				GSM2827535, ENCLB261ACF	https://www.encodeproject.org/experiments/ENCSR551IPY/	Homo sapiens	primary cell		endometrial microvascular endothelial cells					HindIII		10M	in situ Hi-C
33	NCI-H460_ENCODE2012	NCI-H460	replicate 1	GEO	GSE105725		GSM2827554, ENCLB118KAE	https://www.encodeproject.org/experiments/ENCSR489OCU/	Homo sapiens	immortalized cell line		a large cell lung carcinoma			ENCODE Project Consortium.. An integrated encyclopedia of DNA elements in the human genome. Nature 2012 Sep 6;489(7414):57-74. PMID: 22955616	https://www.ncbi.nlm.nih.gov/pubmed/22955616	HindIII		10M	in situ Hi-C
			replicate 2				GSM2827555, ENCLB104ZTM	https://www.encodeproject.org/experiments/ENCSR489OCU/	Homo sapiens	immortalized cell line		a large cell lung carcinoma					HindIII		10M	in situ Hi-C
34	Endothelial_of_hepatic_sinusoid_cells_ENCODE2012	Endothelial cell of hepatic sinusoid	replicate 1	GEO	GSE105988		GSM2828874, ENCLB284TIY	https://www.encodeproject.org/experiments/ENCSR982KWR/	Homo sapiens	primary cell		endothelial cells of hepatic sinusoid			ENCODE Project Consortium.. An integrated encyclopedia of DNA elements in the human genome. Nature 2012 Sep 6;489(7414):57-74. PMID: 22955616	https://www.ncbi.nlm.nih.gov/pubmed/22955616	HindIII		10M	in situ Hi-C
			replicate 2				GSM2828875, ENCLB618NVM	https://www.encodeproject.org/experiments/ENCSR982KWR/	Homo sapiens	primary cell		endothelial cells of hepatic sinusoid					HindIII		10M	in situ Hi-C
35	SJCRH30_ENCODE2012	SJCRH30	replicate 1	GEO	GSE106015		GSM2828914, ENCLB379VAF	https://www.encodeproject.org/experiments/ENCSR998ZSP/	Homo sapiens	immortalized cell line		a rhabdomyosarcoma cell line			ENCODE Project Consortium.. An integrated encyclopedia of DNA elements in the human genome. Nature 2012 Sep 6;489(7414):57-74. PMID: 22955616	https://www.ncbi.nlm.nih.gov/pubmed/22955616	HindIII		10M	in situ Hi-C
			replicate 2				GSM2828915, ENCLB821TDJ	https://www.encodeproject.org/experiments/ENCSR998ZSP/	Homo sapiens	immortalized cell line		a rhabdomyosarcoma cell line					HindIII		10M	in situ Hi-C
36	RPMI7951_ENCODE2012	RPMI-7951	replicate 1	GEO	GSE106022		GSM2828922, ENCLB210AAY	https://www.encodeproject.org/experiments/ENCSR862OGI/	Homo sapiens	immortalized cell line		a malignant melanoma cell line			ENCODE Project Consortium.. An integrated encyclopedia of DNA elements in the human genome. Nature 2012 Sep 6;489(7414):57-74. PMID: 22955616	https://www.ncbi.nlm.nih.gov/pubmed/22955616	HindIII		10M	in situ Hi-C
			replicate 2				GSM2828923, ENCLB016TGU	https://www.encodeproject.org/experiments/ENCSR862OGI/	Homo sapiens	immortalized cell line		a malignant melanoma cell line					HindIII		10M	in situ Hi-C
37	A549_ENCODE2012	A549	replicate 1	GEO	GSE92819		GSM2437834	https://www.encodeproject.org/experiments/ENCSR662QKG/	Homo sapiens	immortalized cell line		a pulmonary adenocarcinoma cell line			ENCODE Project Consortium.. An integrated encyclopedia of DNA elements in the human genome. Nature 2012 Sep 6;489(7414):57-74. PMID: 22955616	https://www.ncbi.nlm.nih.gov/pubmed/22955616	MboI			in situ Hi-C
			replicate 2				GSM2437835	https://www.encodeproject.org/experiments/ENCSR662QKG/	Homo sapiens	immortalized cell line		a pulmonary adenocarcinoma cell line					MboI			in situ Hi-C
			replicate 3				GSM2437836	https://www.encodeproject.org/experiments/ENCSR662QKG/	Homo sapiens	immortalized cell line		a pulmonary adenocarcinoma cell line					MboI			in situ Hi-C
			replicate 4				GSM2437837	https://www.encodeproject.org/experiments/ENCSR662QKG/	Homo sapiens	immortalized cell line		a pulmonary adenocarcinoma cell line					MboI			in situ Hi-C
			replicate 5				GSM2437838	https://www.encodeproject.org/experiments/ENCSR662QKG/	Homo sapiens	immortalized cell line		a pulmonary adenocarcinoma cell line					MboI			in situ Hi-C
			replicate 6				GSM2437839	https://www.encodeproject.org/experiments/ENCSR662QKG/	Homo sapiens	immortalized cell line		a pulmonary adenocarcinoma cell line					MboI			in situ Hi-C
			replicate 7				GSM2437840	https://www.encodeproject.org/experiments/ENCSR662QKG/	Homo sapiens	immortalized cell line		a pulmonary adenocarcinoma cell line					MboI			in situ Hi-C
			replicate 8				GSM2437841	https://www.encodeproject.org/experiments/ENCSR662QKG/	Homo sapiens	immortalized cell line		a pulmonary adenocarcinoma cell line					MboI			in situ Hi-C
38	Aortic_endothelial_cells_Lalonde2019	Aortic endothelial cells	replicate 1	GEO	GSE126199		GSM3593256	https://www.ncbi.nlm.nih.gov/sra?term=SRX5345198	Homo sapiens	immortalized cell line		aortic endothelial cells			Lalonde S, Codina-Fauteux VA, de Bellefon SM, Leblanc F et al. Integrative analysis of vascular endothelial cell genomic features identifies AIDA as a coronary artery disease candidate gene. Genome Biol 2019 Jul 8;20(1):133. PMID: 31287004	https://www.ncbi.nlm.nih.gov/pubmed/31287004	DpnII			in situ Hi-C
			replicate 2				GSM3593257	https://www.ncbi.nlm.nih.gov/sra?term=SRX5345199	Homo sapiens	immortalized cell line		aortic endothelial cells					DpnII			in situ Hi-C
39	HepG2_ENCODE2012	HepG2	replicate 1	GEO	GSE105381		GSM2825569	https://www.encodeproject.org/experiments/ENCSR194SRI/	Homo sapiens	immortalized cell line		HepG2 cell line			ENCODE Project Consortium.. An integrated encyclopedia of DNA elements in the human genome. Nature 2012 Sep 6;489(7414):57-74. PMID: 22955616	https://www.ncbi.nlm.nih.gov/pubmed/22955616	HindIII			in situ Hi-C
			replicate 2				GSM2825570	https://www.encodeproject.org/experiments/ENCSR194SRI/	Homo sapiens	immortalized cell line		HepG2 cell line					HindIII			in situ Hi-C
40	Transverse_colon_cells_ENCODE2012	Transverse colon cells	replicate 1	ENCODE	ENCSR504OTV		ENCLB920LTI	https://www.encodeproject.org/experiments/ENCSR504OTV/	Homo sapiens	primary cells		transverse colon cells					MboI			in situ Hi-C
41	Gastrocnemius_medialis_skeletal_muscle_cells_ENCODE2012	Gastrocnemius medialis skeletal muscle cells	replicate 1	ENCODE	ENCSR479USL		ENCLB645GUM	https://www.encodeproject.org/experiments/ENCSR479USL/	Homo sapiens	primary cells		skeletal muscle cells					MboI			in situ Hi-C
42	Peripheral_blood_T_cells_Kloetgen2019	Peripheral blood T cells	replicate 1	GEO	GSE134761		GSM3967114	https://www.ncbi.nlm.nih.gov/sra?term=SRX6578967	Homo sapiens	primary cells		healthy peripheral blood T cells			Kloetgen	https://www.biorxiv.org/content/10.1101/724427v1	HindIII			in situ Hi-C
			replicate 2				GSM3967115	https://www.ncbi.nlm.nih.gov/sra?term=SRX6578968	Homo sapiens	primary cells		healthy peripheral blood T cells					HindIII			in situ Hi-C
43	T_cells_of_acute_lymphoblastic_leukemia_Kloetgen2019	T cells of acute lymphoblastic leukemia	replicate 1	GEO			GSM3967117	https://www.ncbi.nlm.nih.gov/sra?term=SRX6578970	Homo sapiens	primary cells		T cells of acute lymphoblastic leukemia					HindIII			in situ Hi-C
44	Nalm6_Tian2019	Nalm6	replicate 1	GEO	GSE115491		GSM3211391	https://www.ncbi.nlm.nih.gov/sra?term=SRX4282139	Homo sapiens	B cell precursor leukemia cell line		B cell precursor leukemia cell line			Tian L, Shao Y, Nance S, Dang J et al. Long-read sequencing unveils IGH-DUX4 translocation into the silenced IGH allele in B-cell acute lymphoblastic leukemia. Nat Commun 2019 Jun 26;10(1):2789. PMID: 31243274	https://www.ncbi.nlm.nih.gov/pubmed/31243274	MboI			in situ Hi-C
45	Jurkat_Lucic2019	Jurkat	replicate 1	GEO	GSE122958		GSM3489136	https://www.ncbi.nlm.nih.gov/sra?term=SRX5062742	Homo sapiens	immortalized cell line		T lymphocyte Jurkat cell line			Lucic B, Chen HC, Kuzman M, Zorita E et al. Spatially clustered loci with multiple enhancers are frequent targets of HIV-1 integration. Nat Commun 2019 Sep 6;10(1):4059. PMID: 31492853	https://www.ncbi.nlm.nih.gov/pubmed/31492853	MboI			in situ Hi-C
			replicate 2				GSM3489137	https://www.ncbi.nlm.nih.gov/sra?term=SRX5062743	Homo sapiens	immortalized cell line		T lymphocyte Jurkat cell line					MboI			in situ Hi-C
46	Peripheral_blood_CD4+_T_cells_Johanson2018	Peripheral blood CD4+ T cells	replicate 1	GEO	GSE105776		GSM2827786	https://www.ncbi.nlm.nih.gov/sra?term=SRX3312496	Homo sapiens	primary cells		peripheral blood naïve CD4+ T lymphocytes			Johanson TM, Coughlan HD, Lun ATL, Bediaga NG et al. Genome-wide analysis reveals no evidence of trans chromosomal regulation of mammalian immune development. PLoS Genet 2018 Jun;14(6):e1007431. PMID: 29883495	https://www.ncbi.nlm.nih.gov/pubmed/29883495	MboI			in situ Hi-C
			replicate 2				GSM2827787	https://www.ncbi.nlm.nih.gov/sra?term=SRX3312497	Homo sapiens	primary cells		peripheral blood naïve CD4+ T lymphocytes					MboI			in situ Hi-C
47	Peripheral_blood_CD8+_T_cells_Johanson2018	Peripheral blood CD8+ T cells	replicate 1	GEO			GSM2827788	https://www.ncbi.nlm.nih.gov/sra?term=SRX3312498	Homo sapiens	primary cells		peripheral blood naïve CD8+ T lymphocytes					MboI			in situ Hi-C
			replicate 2				GSM2827789	https://www.ncbi.nlm.nih.gov/sra?term=SRX3312499	Homo sapiens	primary cells		peripheral blood naïve CD8+ T lymphocytes					MboI			in situ Hi-C
48	Peripheral_blood_B_cells_Johanson2018	Peripheral blood B cells	replicate 1	GEO			GSM2827790	https://www.ncbi.nlm.nih.gov/sra?term=SRX3312500	Homo sapiens	primary cells		peripheral blood B lymphocytes					MboI			in situ Hi-C
			replicate 2				GSM2827791	https://www.ncbi.nlm.nih.gov/sra?term=SRX3312501	Homo sapiens	primary cells		peripheral blood B lymphocytes					MboI			in situ Hi-C
49	K562_Belaghzal2017	K562	replicate 1	GEO	GSE98161		GSM2588815	https://www.ncbi.nlm.nih.gov/sra?term=SRX2763640	Homo sapiens	erythroleukemia		K562 cell line			Belaghzal H, Dekker J, Gibcus JH. Hi-C 2.0: An optimized Hi-C procedure for high-resolution genome-wide mapping of chromosome conformation. Methods 2017 Jul 1;123:56-65. PMID: 28435001	https://www.ncbi.nlm.nih.gov/pubmed/28435001	DpnII			in situ Hi-C
			replicate 2				GSM2588816	https://www.ncbi.nlm.nih.gov/sra?term=SRX2763641	Homo sapiens	erythroleukemia		K562 cell line					DpnII			in situ Hi-C
			replicate 3				GSM2588817	https://www.ncbi.nlm.nih.gov/sra?term=SRX2763642	Homo sapiens	erythroleukemia		K562 cell line					DpnII			in situ Hi-C
50		Adrenal gland cells	replicate 1	GEO	GSE87112		GSM2322539	https://www.ncbi.nlm.nih.gov/sra?term=SRX2179246	Homo sapiens	tissue cells		adrenal tissue			Schmitt AD, Hu M, Jung I, Xu Z et al. A Compendium of Chromatin Contact Maps Reveals Spatially Active Regions in the Human Genome. Cell Rep 2016 Nov 15;17(8):2042-2059. PMID: 27851967	https://www.ncbi.nlm.nih.gov/pubmed/27851967	HindIII			in situ Hi-C
51	Bladder_cells_Schmitt2016	Bladder cells	replicate 1	GEO			GSM2322540	https://www.ncbi.nlm.nih.gov/sra?term=SRX2179247	Homo sapiens	tissue cells		bladder tissue cells					HindIII			in situ Hi-C
			replicate 2				GSM2322541	https://www.ncbi.nlm.nih.gov/sra?term=SRX2179248	Homo sapiens	tissue cells		bladder tissue cells					HindIII			in situ Hi-C
52	Dorsolateral_prefrontal_cortex_cells_Schmitt2016	Dorsolateral prefrontal cortex cells	replicate 1	GEO			GSM2322542	https://www.ncbi.nlm.nih.gov/sra?term=SRX2179249	Homo sapiens	tissue cells		dorsolateral prefrontal cortex cells					HindIII			in situ Hi-C
53	Hippocampus_cells_Schmitt2016	Hippocampus cells	replicate 1	GEO			GSM2322543	https://www.ncbi.nlm.nih.gov/sra?term=SRX2179250	Homo sapiens	tissue cells		hippocampus cells					HindIII			in situ Hi-C
54	Lung_cells_Schmitt2016	Lung cells	replicate 1	GEO			GSM2322544	https://www.ncbi.nlm.nih.gov/sra?term=SRX2179251	Homo sapiens	tissue cells		lung cells					HindIII			in situ Hi-C
			replicate 2				GSM2322545	https://www.ncbi.nlm.nih.gov/sra?term=SRX2179252	Homo sapiens	tissue cells		lung cells					HindIII			in situ Hi-C
55	Ovary_cells_Schmitt2016	Ovary cells	replicate 1	GEO			GSM2322546	https://www.ncbi.nlm.nih.gov/sra?term=SRX2179253	Homo sapiens	tissue cells		ovary cells					HindIII			in situ Hi-C
56	Pancreas_cells_Schmitt2016	Pancreas cells	replicate 1	GEO			GSM2322547	https://www.ncbi.nlm.nih.gov/sra?term=SRX2179254	Homo sapiens	tissue cells		pancreas cells					HindIII			in situ Hi-C
			replicate 2				GSM2322548	https://www.ncbi.nlm.nih.gov/sra?term=SRX2179255	Homo sapiens	tissue cells		pancreas cells					HindIII			in situ Hi-C
			replicate 3				GSM2322549	https://www.ncbi.nlm.nih.gov/sra?term=SRX2179256	Homo sapiens	tissue cells		pancreas cells					HindIII			in situ Hi-C
			replicate 4				GSM2322550	https://www.ncbi.nlm.nih.gov/sra?term=SRX2179257	Homo sapiens	tissue cells		pancreas cells					HindIII			in situ Hi-C
57	Psoas_muscle_cells_Schmitt2016	Psoas muscle cells	replicate 1	GEO			GSM2322551	https://www.ncbi.nlm.nih.gov/sra?term=SRX2179258	Homo sapiens	tissue cells		psoas muscle cells					HindIII			in situ Hi-C
			replicate 2				GSM2322552	https://www.ncbi.nlm.nih.gov/sra?term=SRX2179259	Homo sapiens	tissue cells		psoas muscle cells					HindIII			in situ Hi-C
			replicate 3				GSM2322553	https://www.ncbi.nlm.nih.gov/sra?term=SRX2179260	Homo sapiens	tissue cells		psoas muscle cells					HindIII			in situ Hi-C
58	Right_ventricle_cells_Schmitt2016	Right ventricle cells	replicate 1	GEO			GSM2322554	https://www.ncbi.nlm.nih.gov/sra?term=SRX2179261	Homo sapiens	tissue cells		right ventricle cells					HindIII			in situ Hi-C
59	Small_intenstine_cells_Schmitt2016	Small intenstine cells	replicate 1	GEO			GSM2322555	https://www.ncbi.nlm.nih.gov/sra?term=SRX2179262	Homo sapiens	tissue cells		small intenstine cells					HindIII			in situ Hi-C
60	Spleen_cells_Schmitt2016	Spleen cells	replicate 1	GEO			GSM2322556	https://www.ncbi.nlm.nih.gov/sra?term=SRX2179263	Homo sapiens	tissue cells		spleen cells					HindIII			in situ Hi-C
			replicate 2				GSM2322557	https://www.ncbi.nlm.nih.gov/sra?term=SRX2179264	Homo sapiens	tissue cells		spleen cells					HindIII			in situ Hi-C
61	Aorta_cells_Schmitt2016	Aorta cells	replicate 1	GEO			GSM1419084	https://www.ncbi.nlm.nih.gov/sra?term=SRX641265	Homo sapiens	tissue cells		aorta cells					HindIII			in situ Hi-C
62	GM12878_Schmitt2016	GM12878	replicate 1	GEO			GSM1181867	https://www.ncbi.nlm.nih.gov/sra?term=SRX318776	Homo sapiens	B-lymphoblastoids		GM12878 cell line					HindIII			in situ Hi-C
			replicate 2				GSM1181868	https://www.ncbi.nlm.nih.gov/sra?term=SRX318777	Homo sapiens	B-lymphoblastoids		GM12878 cell line					HindIII			in situ Hi-C
63	H1_hESCs_Schmitt2016	H1 hESCs	replicate 1	GEO			GSM1267196	https://www.ncbi.nlm.nih.gov/sra?term=SRX378271	Homo sapiens	stem cells		H1 embryonic stem cells					HindIII			in situ Hi-C
			replicate 2				GSM1267197	https://www.ncbi.nlm.nih.gov/sra?term=SRX378272	Homo sapiens	stem cells		H1 embryonic stem cells					HindIII			in situ Hi-C
64	Liver_cells_Schmitt2016	Liver cells	replicate 1	GEO			GSM1419086	https://www.ncbi.nlm.nih.gov/sra?term=SRX641267	Homo sapiens	tissue cells		liver cells					HindIII			in situ Hi-C
65	Left_ventricle_cells_Schmitt2016	Left ventricle cells	repliacte 1	GEO			GSM1419085	https://www.ncbi.nlm.nih.gov/sra?term=SRX641266	Homo sapiens	tissue cells		left ventricle cells					HindIII			in situ Hi-C
66	H1_mesendoderm_cells_Schmitt2016	H1 mesendoderm cells	replicate 1	GEO			GSM1267198	https://www.ncbi.nlm.nih.gov/sra?term=SRX378273	Homo sapiens	primary cell		H1 mesendoderm cells					HindIII			in situ Hi-C
			replicate 2				GSM1267199	https://www.ncbi.nlm.nih.gov/sra?term=SRX378274	Homo sapiens	primary cell		H1 mesendoderm cells					HindIII			in situ Hi-C
67	H1_mesenchymal_stem_cells_Schmitt2016	H1 mesenchymal stem cells	replicate 1	GEO			GSM1267200	https://www.ncbi.nlm.nih.gov/sra?term=SRX378275	Homo sapiens	stem cells		H1 mesenchymal stem cells					HindIII			in situ Hi-C
			replicate 2				GSM1267201	https://www.ncbi.nlm.nih.gov/sra?term=SRX378276	Homo sapiens	stem cells		H1 mesenchymal stem cells					HindIII			in situ Hi-C
68	H1_neuronal_progenitor_cells_Schmitt2016	H1 neuronal progenitor cells	replicate 1	GEO			GSM1267202	https://www.ncbi.nlm.nih.gov/sra?term=SRX378277	Homo sapiens	progenitor cells		H1 neuronal progenitor cells					HindIII			in situ Hi-C
			replicate 2				GSM1267203	https://www.ncbi.nlm.nih.gov/sra?term=SRX378278	Homo sapiens	progenitor cells		H1 neuronal progenitor cells					HindIII			in situ Hi-C
69	H1_trophectoderm_cells_Schmitt2016	H1 trophectoderm cells	replicate 1	GEO			GSM1267204	https://www.ncbi.nlm.nih.gov/sra?term=SRX378279	Homo sapiens	primary cell		H1 trophectoderm cells					HindIII			in situ Hi-C
			replicate 2				GSM1267205	https://www.ncbi.nlm.nih.gov/sra?term=SRX378280	Homo sapiens	primary cell		H1 trophectoderm cells					HindIII			in situ Hi-C
70	THP-1_ENCODE2012	THP-1	replicate 1	GEO	ENCSR748LQF		ENCLB076DGG	https://www.encodeproject.org/experiments/ENCSR748LQF/	Homo sapiens	isogenic cell line		THP-1 cell line			ENCODE Project Consortium.. An integrated encyclopedia of DNA elements in the human genome. Nature 2012 Sep 6;489(7414):57-74. PMID: 22955616	https://www.ncbi.nlm.nih.gov/pubmed/22955616	MboI			in situ Hi-C
			replicate 2				ENCLB417VRG	https://www.encodeproject.org/experiments/ENCSR748LQF/	Homo sapiens	isogenic cell line		THP-1 cell line					MboI
			replicate 3				ENCLB546KKI	https://www.encodeproject.org/experiments/ENCSR748LQF/	Homo sapiens	isogenic cell line		THP-1 cell line					MboI
			replicate 4				ENCLB024DQM	https://www.encodeproject.org/experiments/ENCSR748LQF/	Homo sapiens	isogenic cell line		THP-1 cell line					MboI
			replicate 5				ENCLB479SZL	https://www.encodeproject.org/experiments/ENCSR748LQF/	Homo sapiens	isogenic cell line		THP-1 cell line					MboI
			replicate 6				ENCLB919ZNJ	https://www.encodeproject.org/experiments/ENCSR748LQF/	Homo sapiens	isogenic cell line		THP-1 cell line					MboI
