## Supplementary tables for "Machine learning identifies six genetic variants and alterations in the Heart Atrial Appendage as key contributors to PD risk predictivity": S. Table 3.xlsx

### Sheet: _exclusions_PD_illumina_SNP.exc
rs4420028
rs3878915
rs6670732
rs2808353
rs6680723
rs1988726
rs7340047
rs9283153
rs2000096
rs4113294
rs4387125
rs12069907
rs11240766
rs12126395
rs6696240
rs3131980
rs9730483
rs12731065
rs9442437
rs9793942
rs28446773
rs11578342
rs4601526
rs28626014
rs34886760
rs12239431
rs28542205
rs10915386
rs35843992
rs16840868
rs36166246
rs11587689
rs11576544
rs12738386
rs28570528
rs13376587
rs12404115
rs12070075
rs12740050
rs11799555
rs6661929
rs3865067
rs11587830
rs9782910
rs9782988
rs6660594
rs12039625
rs4072668
rs7541300
rs1220390
rs6660417
rs6657807
rs28604502
rs11589541
rs7540001
rs3000931
rs4846157
rs1997663
rs1736799
rs2359474
rs12410708
rs4026302
rs12046803
rs3894580
rs3121078
rs3896378
rs4846177
rs2359066
rs28812474
rs1856645
rs4026375
rs28470919
rs28756364
rs1737105
rs28479663
rs28484964
rs28514328
rs2359027
rs11800794
rs28418375
rs28470449
rs3003400
rs509172
rs6677627
rs9439617
rs11260783
rs156918
rs28577973
rs2926381
rs4661773
rs4661774
rs4661368
rs156890
rs3868031
rs4112509
rs3927566
rs4661819
rs643471
rs4233549
rs1759165
rs4581312
rs2147036
rs3962301
rs2446548
rs2985121
rs1762972
rs2783369
rs2786824
rs4508003
rs9727887
rs2610570
rs2446553
rs2796146
rs3981517
rs7512101
rs1807002
rs3863773
rs3897248
rs1755359
rs2988306
rs3908628
rs7531410
rs9435760
rs4269813
rs12025116
rs6676927
rs9435653
rs6679197
rs12085482
rs12733159
rs1538485
rs6426701
rs3010179
rs11580282
rs36035827
rs2518064
rs2257277
rs34295280
rs10915285
rs9725360
rs454900
rs2282440
rs12403328
rs2270537
rs28391340
rs1737742
rs12562284
rs471453
rs35749214
rs7526940
rs16837337
rs200842
rs10493085
rs12028138
rs4534367
rs2810554
rs28491656
rs28718684
rs12164654
rs16828869
rs12075938
rs12117162
rs3094953
rs6429555
rs12239007
rs12759935
rs12143784
rs11205673
rs17106443
rs3790517
rs1933533
rs1392138
rs12029835
rs10493188
rs9803781
rs1412214
rs11206946
rs12033592
rs10493248
rs12040370
rs4647005
rs975300
rs12036354
rs11572242
rs7543789
rs4915849
rs1298742
rs17130880
rs11810307
rs35364658
rs13306011
rs35406306
rs34090935
rs17131473
rs35184114
rs34170100
rs17090677
rs35704042
rs34598461
rs35438617
rs35444556
rs35329233
rs35050341
rs10889925
rs7545046
rs7411632
rs199706
rs1023255
rs1780728
rs3015049
rs12747099
rs12759259
rs7534567
rs12407180
rs944144
rs1123403
rs2773107
rs2254568
rs2254461
rs1403961
rs2795987
rs17127884
rs2231587
rs12024938
rs3008438
rs7417584
rs4287146
rs12407281
rs28849449
rs1508591
rs17131513
rs4147860
rs4147842
rs3789413
rs1687932
rs4148059
rs4148047
rs4148039
rs841342
rs17112020
rs12075277
rs12087881
rs12080739
rs1042478
hCV32294341
rs12074348
rs35668724
rs11588489
rs1932349
rs11164670
rs2873038
rs492513
rs12752212
rs309662
rs437210
rs2497634
rs7414965
rs1930185
rs12564427
rs1163497
rs668598
rs9725673
rs12094924
rs1056800
rs4147568
rs4970773
rs7549542
rs11102395
rs11102410
rs11102465
rs12738404
rs12354367
rs2336421
rs1932251
rs7538438
rs2336300
rs10923127
rs4839547
rs1891224
rs2641307
rs4262590
rs422217
rs2746702
rs2799267
rs1538439
rs2185175
rs9439277
rs2993844
rs1416780
rs2580567
rs2790303
rs2993842
rs2772058
rs11584218
rs11249342
rs4898052
rs4898069
rs9699494
rs9792870
rs9661683
rs4897911
rs4788235
rs1142089
rs28826977
rs2200140
rs4092799
rs36212540
rs11578605
rs10158819
rs10453900
rs11579249
rs4848047
rs10449800
rs12240224
rs10430240
rs9439112
rs4463686
rs4847940
rs4437895
rs2841723
rs10443335
rs7528880
rs4332369
rs2501029
rs4847957
rs1920845
rs4023483
rs4115951
rs4091311
rs9662386
rs4448415
rs9699827
rs3897172
rs4093670
rs1818230
rs7417720
rs2571536
rs7368303
rs7368154
rs1701269
rs9629643
rs1827785
rs6668656
rs2313336
rs2313333
rs1394963
rs2992485
rs2005023
rs3935527
rs495521
rs3009754
rs3928328
rs2798864
rs9441131
rs4067665
rs9441143
rs4067647
rs1539650
rs1631130
rs570438
rs2096299
rs28376829
rs4997147
rs833192
rs3010981
rs1610833
rs1663871
rs2590102
rs2590076
rs4649838
rs711760
rs1772530
rs7553202
rs16827280
rs5026537
rs3961666
rs3894999
rs499743
rs3977222
rs591099
rs2749280
rs4573553
rs1967717
rs1876911
rs1605912
rs10888479
rs16833175
rs41498249
rs2229175
rs16833876
rs10788828
rs6587647
rs12097023
rs3126074
rs3126077
rs12036682
rs16834738
rs12132358
rs41302143
rs12568961
rs12729294
rs12091111
rs6413891
rs16840317
rs453465
rs34411114
rs856074
rs2518556
rs2259315
rs2793841
rs6683068
rs2307415
rs11265578
rs11265602
rs11486170
rs2118865
rs422413
rs374026
rs2340819
rs10918001
rs12039194
rs4646898
rs10918959
rs12069349
rs2272912
rs12077484
rs34735099
rs28363581
rs2066532
rs28369797
rs28369895
rs28360421
rs1042767
rs12086143
rs10737302
rs375611
rs2654250
rs12027408
rs355613
rs971040
rs9943111
rs11806534
rs7415717
rs12732784
rs6666921
rs1445666
rs12043404
rs9427831
rs16837004
rs4657991
rs12116471
rs617566
rs12068713
rs28376839
rs2477987
rs2477986
rs3118440
rs7527725
rs16844211
rs9943210
rs12074541
rs12758143
rs16849321
rs28366808
rs4570460
rs35885593
rs1389793
rs35159294
rs34874759
rs34779744
rs7537408
rs10753939
rs16852401
rs16856448
rs10218546
rs28517304
rs28536638
rs28842473
rs28837425
rs2580519
rs7416045
rs2987929
rs1571494
rs2790304
rs4845102
rs7521831
rs2019234
rs3738465
rs17016849
rs7548112
rs6666577
rs12027494
rs6663635
rs2813696
rs17043774
rs11117849
rs1566177
rs7526290
rs28370024
rs4274023
rs9726309
rs4120670
rs4653620
rs4593786
rs4098315
rs2995827
rs2170110
rs4986931
rs16847132
rs7511811
rs12401332
rs2760066
rs12027796
rs11580918
rs17584642
rs12080811
rs28665113
rs10735526
rs12083461
rs2795405
rs2795402
rs12404103
rs28674752
rs941965
rs2501738
rs2488217
rs2184864
rs2786026
rs2786011
rs2673956
rs7541267
rs9435602
rs16832606
rs4477263
rs4233475
rs10926550
rs12753282
rs12138344
rs397121
rs12037088
rs28370913
rs4112941
rs3872241
rs2344136
rs4567266
rs10924127
rs12184254
rs12143605
rs11583568
rs12032060
rs2788003
rs12756271
rs10888320
rs10888321
rs12047020
rs1856697
rs4405159
rs28818200
rs9726124
rs28800771
rs10399793
rs2462492
rs3107975
rs2462495
rs3956613
rs28780398
rs28863004
rs6683466
rs12025928
rs9633435
rs7349153
rs6421779
rs10465888
rs2185539
rs1972377
rs4098611
rs2153587
rs9285835
rs11510100
rs9645429
rs9700408
rs9326626
rs2792926
rs4253866
rs12123356
rs28454925
rs4617343
rs12753878
rs12731408
rs12731588
rs4970416
rs3737717
rs2031709
rs6603811
rs7550407
rs28629944
rs7540978
rs7541164
rs36190260
rs12033324
rs903901
rs28508164
rs2985853
rs12732266
rs12735969
rs28583924
rs11586212
rs10909909
rs10909890
rs10752737
rs16823103
rs11807605
rs6683516
rs12562637
rs16823374
rs2651909
rs1553288
rs10797386
rs12562988
rs7534363
rs7539964
rs12084604
rs12757882
rs10915387
rs10915388
rs4654406
rs16840802
rs12074880
rs2132177
rs10915489
rs34690536
rs11811144
rs1687202
rs16838830
rs16838950
rs12047204
rs11809295
rs2071989
rs12410445
rs10737392
rs12087805
rs4641339
rs12091281
rs17028129
rs2077442
rs12038771
rs12064304
rs12063117
rs12090954
rs12724971
rs1064721
rs6696861
rs7545051
rs2006010
rs6667227
rs2311035
rs12092014
rs4908556
rs17365584
rs12733170
rs12069069
rs10864256
rs7553111
rs12077764
rs17030562
rs17030865
rs11804955
rs1193174
rs1467339
rs11120958
rs17031145
rs7526052
rs161811
rs12064568
rs9435012
rs12736361
rs12561947
rs12239468
rs12738198
rs12064528
rs11121125
rs11121132
rs17032407
rs1473309
rs17032610
rs9988404
rs3861750
rs7532459
rs4133674
rs11121207
rs12098003
rs1903789
rs12131717
rs11805440
rs6699492
rs4466678
rs12073178
rs13306771
rs3765959
rs12042692
rs12139645
rs4926473
rs4845927
rs12739393
rs6666402
rs6668190
rs11808614
rs7528979
rs10127541
rs6540935
rs12140279
rs11586137
rs1281009
rs12059717
rs12040400
rs3765900
rs11589970
rs9430179
rs2273343
rs17036350
rs2788549
rs6685668
rs4846042
rs4846051
rs35460537
rs2295289
rs7547379
rs12743366
rs12029485
rs3010931
rs2819619
rs11810835
rs7556123
rs1736804
rs17038657
rs2359477
rs5020646
rs1736798
rs4026166
rs12023036
rs4494146
rs12024445
rs12120528
rs11122032
rs1736777
rs4126236
rs2790849
rs9328938
rs1832601
rs2790833
rs11487907
rs2637927
rs2153363
rs28476612
rs28688821
rs28545155
rs28675266
rs28865073
rs28807973
rs28858686
rs28605276
rs28692789
rs2142943
rs28759184
rs28729731
rs1950172
rs35705321
rs28610356
rs28537666
rs28620283
rs28521397
rs28527232
rs2253992
rs11485781
rs6693654
rs9438815
rs9438826
rs28557156
rs1418856
rs12034614
rs12561812
rs12022079
rs12091229
rs2359898
rs7551405
rs6429824
rs10489147
rs6699506
rs1339367
rs1339366
rs6659859
rs12031064
rs2211180
rs6429675
rs2807554
rs11485048
rs12128301
rs10803344
rs7528011
rs6661577
rs7545080
rs10927843
rs16852052
rs7365925
rs12144211
rs9287288
rs627963
rs12130679
rs2985127
rs1762906
rs11260772
rs28371035
rs1853531
rs1133150
rs157263
rs156906
rs28672738
rs3003380
rs2926383
rs12080007
rs4310439
rs421999
rs11485886
rs423881
rs1762968
rs3872309
rs689420
rs4120452
rs11485887
rs3868821
rs9728293
rs10907253
rs437905
rs12561768
rs2446549
rs2418605
rs11485893
rs3981493
rs2761493
rs1236825
rs1765564
rs1755326
rs9729692
rs3916767
rs2773189
rs1755340
rs3892802
rs28452984
rs2803019
rs12067167
rs3982180
rs3863821
rs2262228
rs2786032
rs2743476
rs11485905
rs1474584
rs610239
rs12069547
rs7417567
rs9435666
rs6704069
rs12043343
rs2926366
rs11203328
rs1831373
rs12076711
rs1970002
rs2149937
rs10888030
rs12140356
rs7536477
rs11203413
rs6694144
rs12143156
rs6682155
rs6658046
rs12737483
rs6679534
rs9435715
rs7519123
rs9435651
rs2311537
rs4920410
rs11587313
rs7531929
rs7527869
rs10736367
rs12060585
rs6657353
rs7531556
rs7520825
rs12408422
rs10492993
rs9659104
rs12059600
rs2743199
rs742074
rs2841055
rs2841066
rs12089620
rs7553674
rs7527580
rs11802186
rs16862575
rs6659990
rs12085519
rs16862800
rs2792029
rs11808452
rs2745232
rs12745152
rs16823800
rs11589673
rs6692016
rs3738149
rs6426650
rs11581807
rs2320817
rs2744335
rs10737457
rs4654752
rs16825415
rs829400
rs12740670
rs732376
rs11581210
rs10737466
rs3897243
rs2776821
rs12086118
rs2749158
rs628750
rs1787646
rs2683061
rs6699937
rs6698365
rs4233035
rs7418340
rs12070415
rs1890450
rs4233040
rs6662768
rs2660353
rs2660367
rs6677236
rs28550215
rs2904828
rs28553519
rs1886921
rs603958
rs3093565
rs2518088
rs621189
rs609320
rs706845
rs28431229
rs652475
rs34069113
rs12090967
rs7546822
rs3767918
rs3754156
rs3014697
rs11579376
rs1316852
rs2997450
rs11247858
rs12060822
rs17162247
rs4970479
rs17162373
rs479067
rs3738690
rs7554818
rs1474574
rs7556606
rs17162815
rs11247693
rs12128181
rs9661788
rs1578213
rs2645495
rs17162998
rs6659190
rs12118066
rs16832831
rs1036779
rs6426048
rs971127
rs10798906
rs267680
rs2142716
rs10915065
rs16833585
rs609878
rs606406
rs262603
rs16833789
rs7515295
rs1484838
rs2147081
rs942144
rs6665500
rs16834326
rs3766288
rs28890266
rs16834529
rs7518105
rs16834842
rs6672317
rs7538308
rs16834970
rs16834979
rs16834988
rs704885
rs1748053
rs359959
rs16835041
rs1389816
rs12145861
rs785694
rs11810032
rs587042
rs16835496
rs11804400
rs609347
rs12061647
rs12140159
rs12140196
rs6663957
rs6677026
rs494514
rs12562296
rs1541216
rs705202
rs10449239
rs12725299
rs9782913
rs6673725
rs6665461
rs12041637
rs3738694
rs10493067
rs499153
rs593461
rs12032810
rs2138086
rs3814303
rs12043750
rs659215
rs12562622
rs7522666
rs12039012
rs1635717
rs480253
rs6701284
rs11263839
rs274741
rs9651004
rs2231304
rs2231303
rs272822
rs4653170
rs2242427
rs7533278
rs41311201
rs12745856
rs6687524
rs3918001
rs3917943
rs7355025
rs513823
rs3767058
rs3856134
rs481418
rs492832
rs520398
rs822860
rs12028791
rs16824677
rs7527762
rs16866160
rs11209117
rs16824890
rs17478958
rs35663123
rs12077153
rs12067199
rs4506432
rs16825658
rs12035946
rs4147762
rs4147749
rs12082877
rs928680
rs7520599
rs16826625
rs6677742
rs12072037
rs12061777
rs6600316
rs6679011
rs7529068
rs16827065
rs6701220
rs12137480
rs11208400
rs12561873
rs7527453
rs12134050
rs6600372
rs11584933
rs745879
rs881718
rs28578726
rs28972757
rs644591
rs35037106
rs12075175
rs6703365
rs2668939
rs4660203
rs10158087
rs2492604
rs12066717
rs12070375
rs12070414
rs13375441
rs12086766
rs348127
rs7516178
rs12402117
rs4660222
rs6688151
rs11809002
rs16830020
rs11210746
rs3768045
rs9442627
rs16830359
rs535099
rs1308343
rs12084596
rs16831192
rs16831424
rs17402782
rs6429539
rs7550326
rs11211054
rs3219495
rs6661693
rs7526975
rs9804007
rs41293283
rs439283
rs631840
rs3766218
rs4646494
rs17102599
rs4646496
rs9333036
rs9333003
rs12564525
rs6656779
rs12119350
rs17103598
rs12024792
rs10789517
rs6588549
rs7545671
rs11577547
rs11584659
rs1877720
rs2275310
rs7550706
rs13376055
rs12240072
rs320044
rs320055
rs405325
rs320062
rs7523675
rs7551573
rs3121525
rs12097401
rs17105473
rs9783112
rs4926813
rs12047407
rs1727983
rs1167301
rs2204648
rs7540606
rs17105775
rs17105804
rs12092053
rs12043872
rs3001637
rs3001648
rs12145113
rs11205723
rs12059456
rs12082106
rs11205763
rs7522404
rs17106627
rs12067547
rs12041630
rs7536376
rs12748434
rs2794997
rs12036709
rs11205949
rs12045427
rs12749112
rs6681542
rs11808284
rs28475307
rs12733284
rs2929072
rs11206101
rs7541073
rs7414263
rs12132883
rs1626215
rs6682324
rs12062223
rs12354192
rs3887651
rs1983485
rs2316189
rs10788959
rs17109076
rs11810595
rs7524579
rs3766466
rs12095916
rs17389969
rs11806439
rs2304305
rs3765018
rs17111697
rs13353012
rs6684298
rs6657130
rs12735651
rs12087475
rs17112231
rs12046600
rs12098020
rs3862238
rs12563455
rs12085050
rs17113300
rs11206745
rs12038550
rs1361560
rs17113860
rs17113867
rs17114125
rs17114127
rs12748888
rs10158626
rs6686996
rs12563280
rs17115247
rs17115445
rs12081310
rs17421839
rs17422457
rs1424471
rs17115867
rs1547793
rs2793641
rs2691447
rs10493231
rs3118021
rs12138384
rs12046155
rs2764669
rs12135022
rs12569191
rs12042296
rs549237
rs586509
rs2811860
rs11688
rs4647014
rs4647010
rs1407816
rs4647008
rs4647003
rs11207335
rs12092950
rs332229
rs11810312
rs17118917
rs603236
rs162683
rs12087769
rs28731462
rs17119586
rs17119620
rs12067863
rs11207514
rs12734028
rs1056596
rs11572243
rs11572192
rs12752717
rs1462937
rs17120400
rs1501245
rs13376391
rs10493283
rs11809373
rs12059652
rs310158
rs662495
rs12047847
rs12069799
rs17121584
rs2184016
rs2474364
rs11207797
rs6698090
rs1353425
rs1353427
rs1390450
rs17122745
rs11804945
rs11807297
rs12070254
rs17123133
rs28607472
rs17123422
rs1168007
rs10493325
rs6661162
rs17124052
rs17124200
rs7531486
rs17318933
rs1328590
rs12076154
rs9436679
rs6588046
rs17125348
rs2819199
rs11802375
rs855845
rs11208316
rs6671129
rs12080835
rs1390473
rs2138033
rs305576
rs6676160
rs1556560
rs17397653
rs17127171
rs6670650
rs10889550
rs4567312
rs17127930
rs10493386
rs17127999
rs2997091
rs17128166
rs6683044
rs7530150
rs12040101
rs17128412
rs17128467
rs6679711
rs486438
rs12045279
rs517669
rs12021574
rs17128722
rs594965
rs12093599
rs4655836
rs17128837
rs11589862
rs7544005
rs2166311
rs3790562
rs4655544
rs6588263
rs7514743
rs3766263
rs17130282
rs17130342
rs17130397
rs17130432
rs12069862
rs17130446
rs269341
rs2149823
rs4348764
rs17130734
rs11209355
rs2029593
rs1507858
rs10789276
rs6701090
rs17130868
rs17130875
rs12086324
rs2248186
rs6663983
rs17130956
rs17097465
rs7511650
rs17131169
rs4146541
rs1932049
rs4344268
rs2184472
rs12092951
rs12080162
rs12563671
rs4633238
rs17131448
rs35162116
rs34087524
rs35615554
rs34247575
rs6667891
rs34115027
rs35836011
rs17131485
rs36106405
rs12048245
rs35121043
rs5694
rs13306014
rs35631379
rs13306020
rs13306019
rs35206244
rs9425053
rs35624664
rs34512995
rs35917467
rs356392
rs11209781
rs13375931
rs1334992
rs1334005
rs17091749
rs580626
rs1426177
rs1574837
rs12039861
rs9988578
rs10493496
rs12739274
rs11209944
rs2815761
rs2568947
rs9425087
rs4348676
rs12124329
rs12133357
rs17092848
rs782260
rs6663946
rs2244679
rs6675168
rs12726912
rs12084200
rs7340009
rs12126677
rs11799694
rs11809659
rs4384175
rs4480304
rs619311
rs12058491
rs6660543
rs12354193
rs17094641
rs17094736
rs10789390
rs12753370
rs2122283
rs17095144
rs3765673
rs3765675
rs4372202
rs9326113
rs3819944
rs17095460
rs17095482
rs17095501
rs12239001
rs3911351
rs12084805
rs17095717
rs17095828
rs17095902
rs17095968
rs614714
rs17096770
rs1146586
rs1146600
rs7539161
rs17097991
rs371490
rs3920772
rs12144641
rs1436086
rs315028
rs163603
rs597559
rs6665401
rs4526656
rs17099707
rs35763299
rs34735755
rs34886643
rs199708
rs199705
rs41292244
rs17099882
rs17100224
rs1453974
rs2815306
rs12093881
rs1498403
rs17100817
rs17100822
rs6603957
rs3767027
rs12126185
rs593210
rs17098321
rs17101497
rs12120452
rs11809462
rs487376
rs17101728
rs12088246
rs35135762
rs3766343
rs35438037
rs3766338
rs35425451
rs10493610
rs17102467
rs12069163
rs11808377
rs17102960
rs11162702
rs6665036
rs3000166
rs11802989
rs17103311
rs1603126
rs1339785
rs10874073
rs12407260
rs12022475
rs9633298
rs2211434
rs17104735
rs11800644
rs12087192
rs7539892
rs1018565
rs10493672
rs6688321
rs1415281
rs6698422
rs12060396
rs12065935
rs17105710
rs11163167
rs4077887
rs17105836
rs1195771
rs2993749
rs17106034
rs17106186
rs12047662
rs17106740
rs17106815
rs11163355
rs17107525
rs4970673
rs12097958
rs1701039
rs17108570
rs12086858
rs17109046
rs17109274
rs1144268
rs11163649
rs3850437
rs11163766
rs6693761
rs4565732
rs12041833
rs12047483
rs11163843
rs976457
rs12138857
rs484716
rs582201
rs6698676
rs316660
rs7530088
rs6576706
rs17111464
rs12075688
rs2945133
rs680330
rs6576743
rs7540706
rs12729376
rs10873699
rs1580104
rs596897
rs12410470
rs2244767
rs2604090
rs7532729
rs12097932
rs3753785
rs12091091
rs12567327
rs17128758
rs2174767
rs1027819
rs6576835
rs2231593
rs12093528
rs17129605
rs3766012
rs3766014
rs17454536
rs6677426
rs12094069
rs2130512
rs12049279
rs7544549
rs923545
rs2503236
rs17130207
rs2991705
rs17130222
rs6428649
rs306316
rs12564396
rs17130578
rs11807196
rs4393127
rs10436919
rs12058941
rs12402119
rs11809016
rs6685035
rs5015501
rs12087251
rs10801715
rs6682580
rs1459634
rs2816858
rs3922967
rs2136091
rs997077
rs513213
rs17131325
rs10922983
rs346959
rs17131462
rs13447519
rs11166127
rs2046297
rs6694248
rs6681027
rs12563400
rs17131670
rs7515224
rs491699
rs1932313
rs7529230
rs11808445
rs11800760
rs1863500
rs237430
rs12402671
rs12410147
rs17110677
rs12070195
rs2275028
rs3789383
rs4147855
rs6681879
rs17110887
rs4147840
rs2297632
rs4147834
rs17111017
rs4147824
rs4147813
rs4147809
rs4847281
rs4147797
rs2150271
rs7548077
rs11802896
rs598962
rs4148054
rs4148049
rs4148043
rs513976
rs582798
rs12064136
rs12048607
rs3904554
rs12040604
rs7520889
rs12087071
rs12093776
rs12141215
rs13375091
rs2202841
rs1920168
rs7514909
rs12061024
rs11810397
rs11165671
rs1325759
rs12088005
rs2946750
rs290860
rs12132152
rs17116416
rs6681743
rs1520668
rs1520660
rs12403997
rs12405810
rs11165857
rs7530072
rs11165869
rs3918289
rs10875092
pgxUn0004
rs2811205
rs6675198
rs6670886
rs16798
pgxUn0003
rs9661407
rs12127542
rs3011596
rs7524208
rs17119096
rs449618
rs167440
rs4908303
rs712938
rs17119899
rs7536682
rs6683554
rs712917
rs12083740
rs1539408
rs17120392
rs17120399
rs17120526
rs6577381
rs11806162
rs952519
rs17120729
rs7546477
rs17120961
rs6681996
rs6577138
rs17121287
rs482825
rs576351
rs7515882
rs11802081
rs17122599
rs7544683
rs1391488
rs2809811
rs2783674
rs2783719
rs6680254
rs3917037
rs34552536
rs3819950
rs3783621
rs7552097
rs17123469
rs12737764
rs1188734
rs12727236
rs35989606
rs11799364
rs11803115
rs1199603
rs12137486
rs2797975
rs12142390
rs1484296
rs2220143
rs6683102
rs11801608
rs10782855
rs1360996
rs7529987
rs12060869
rs1935274
rs12029733
rs12047658
rs1417224
rs7536313
rs12098080
rs1517433
rs1451039
rs2053890
rs2622878
rs7544816
rs17127492
rs11164731
rs12061112
rs4907991
rs41299553
rs3762407
rs11807489
rs12128421
rs2316139
rs2316144
rs562769
rs6679172
rs555665
rs533214
rs35945519
rs12082622
rs1150075
rs4617403
rs426829
rs12074240
rs11185246
rs1930207
rs34044565
rs1928315
rs12043739
rs1932466
rs7523109
rs6586465
rs6586467
rs12021686
rs716419
rs4612633
rs6691203
rs12022901
rs4359069
rs6694182
rs12565217
rs1344120
rs7544681
rs10158062
rs10736043
rs17015877
rs1400095
rs1710800
rs17016038
rs11184596
rs11184624
rs7417608
rs7537222
rs12071793
rs790983
rs1163498
rs17016360
rs17427795
rs4262570
rs12065782
rs17017008
rs11184901
rs17017331
rs10881446
rs4914994
rs12058084
rs17017766
rs11806444
rs17017805
rs12086730
rs10748499
rs17018254
rs17018417
rs1123910
rs2204777
rs1413976
rs6673296
rs4332381
rs3125685
rs490516
rs670053
rs597258
rs17019224
rs632391
rs7537301
rs17542229
rs6685719
rs1459715
rs1777479
rs1219833
rs673790
rs12094607
rs12025872
rs17021213
rs2488716
rs930442
rs1866807
rs6671204
rs9435470
rs2265589
rs2439476
rs7520380
rs12039852
rs17024824
rs904330
rs10436960
rs10776714
rs17031017
rs11802245
rs430656
rs7537275
rs4147567
rs414673
rs17024723
rs12743015
rs2077074
rs12078913
rs333953
rs12066280
rs12084905
rs12045510
rs12123185
rs7520170
rs12059347
rs7528221
rs11805699
rs10494125
rs938784
rs1342353
rs6686512
rs325913
rs2764544
rs12072791
rs7514310
rs12079145
rs12089372
rs12081699
rs2050607
rs3754033
rs35986308
rs6537704
rs2798565
rs1539583
rs7534436
rs17028000
rs12123811
rs17028655
rs3017625
rs3806444
rs269122
rs269088
rs12041766
rs269063
rs183858
rs6682116
rs961799
rs2581410
rs17029953
rs3128358
rs1777604
rs1777610
rs13376283
rs1175642
rs12094504
rs7541153
rs17030935
rs1778021
rs6688685
rs1216813
rs4839292
rs946217
rs1553451
rs4391664
rs17032822
rs17033200
rs17479518
rs1286233
rs7540561
rs12093469
rs10802156
rs4601591
rs10494182
rs1155342
rs7417603
rs12064356
rs1775698
rs2479373
rs7537977
rs6428875
rs1884988
rs7514215
rs17035602
rs6660918
rs10924067
rs12049020
rs35909996
rs850618
rs12066536
rs4081622
rs2878693
rs6662058
rs13376608
rs4044801
rs7531469
rs2336286
rs12059887
rs4044712
rs2251097
rs2806867
rs12038029
rs2764854
rs2066398
rs1657817
rs13375990
rs6681882
rs1342818
rs12058607
rs17037748
rs12070959
rs17185520
rs28577935
rs12022971
rs17022302
rs4144542
rs2764477
rs1338441
rs17022538
rs17022643
rs6655966
rs17022707
rs17023118
rs10802077
rs947431
rs2253988
rs838516
rs2885607
rs6661603
rs10923829
rs932603
rs6673653
rs10923859
rs3850867
rs12075536
rs7523642
rs7552541
rs17024584
rs1738675
rs7532961
rs327209
rs2603955
rs4659029
rs2799240
rs2799289
rs3871995
rs2039737
rs2580457
rs12022518
rs2580516
rs2790282
rs11811230
rs6600667
rs12074024
rs2874135
rs9439272
rs9662466
rs2128563
rs28868906
rs4115042
rs11584948
rs6672828
rs11802292
rs10453905
rs12164485
rs12404325
rs2494796
rs12406739
rs11249278
rs4262558
rs10443296
rs4118585
rs4119428
rs4118600
rs4022041
rs4970310
rs2761281
rs3975465
rs12161295
rs1873721
rs4093669
rs9440717
rs9633485
rs9331046
rs7412358
rs4096740
rs477457
rs12069512
rs7520971
rs4844869
rs28404411
rs3009755
rs3009768
rs11261223
rs2940057
rs4067407
rs2655789
rs9441106
rs28691033
rs4067651
rs3855992
rs538192
rs1615564
rs1361867
rs3978570
rs2596366
rs2799216
rs3855997
rs2799213
rs3855998
rs9424759
rs4271150
rs745937
rs1699786
rs1699787
rs1778153
rs2500347
rs2590106
rs1663916
rs1627675
rs2590091
rs2799317
rs1778772
rs2596289
rs12027791
rs2746796
rs10494241
rs12082225
rs1778522
rs9662723
rs12569222
rs7519377
rs1044848
rs7528172
rs4534444
rs1822311
rs1890039
rs2297754
rs894473
rs7525225
rs12038539
rs11802302
rs12739902
rs12062853
rs17160588
rs2132397
rs6666013
rs3977397
rs3894996
rs3894997
rs580892
rs6587601
rs3979112
rs605046
rs17161949
rs17162074
rs3853524
rs828505
rs12409037
rs2814264
rs1828015
rs3005598
rs602034
rs16837712
rs16832989
rs10494262
rs6694224
rs12090508
rs16835911
rs16836442
rs6694075
rs4971044
rs41266903
rs1336901
rs16827741
rs16827772
rs16832391
rs1545626
rs4971012
rs12033026
rs3887131
rs2233838
rs4246528
rs16833274
rs1308135
rs4308981
rs16833610
rs6587628
rs1038745
rs12079949
rs28391535
rs7520249
rs6666097
rs6587649
rs12728907
rs3126069
rs5018225
rs2011331
rs12135040
rs12073613
rs34597212
rs11581512
rs3120649
rs7532736
rs3126090
rs7539217
rs13374305
rs12076464
rs1361061
rs12046030
rs16834215
rs7546033
rs12094342
rs11205038
rs12069591
rs16834366
rs12093049
rs1758784
rs2879457
rs944325
rs7550874
rs1411618
rs11807486
rs2339398
rs2879485
rs10494289
rs6678677
rs16834832
rs1933387
rs12758478
rs310131
rs904949
rs1500933
rs10494290
rs16835054
rs16835107
rs3006490
rs35213401
rs7528513
rs12140242
rs11264423
rs6680569
rs28636707
rs9804125
rs12738129
rs11577167
rs4845646
rs6677920
rs2990237
rs8177984
rs8179271
rs12070752
rs536192
rs12125939
rs6688399
rs4971104
rs12095373
rs16837089
rs6687169
rs11581545
rs7529496
rs1750812
rs12760229
rs4661019
rs1538387
rs12565640
rs11264738
rs10908570
rs12083689
rs2146209
rs9729262
rs7547257
rs2281870
rs12749996
rs4360514
rs1217057
rs4971175
rs1925037
rs6688137
rs12077177
rs3138100
rs12736117
rs1418840
rs10908672
rs16840445
rs7554084
rs16840541
rs2023613
rs2820132
rs404843
rs16841017
rs7545166
rs856133
rs28751911
rs12122282
rs11580303
rs1614254
rs2999940
rs1856975
rs2814768
rs2852697
rs2793844
rs2852698
rs2994824
rs2852699
rs2236585
rs7548941
rs12057331
rs3026947
rs3027041
rs2325927
rs7552141
rs6697809
rs6689676
rs1446962
rs1446967
rs12022626
rs12076827
rs726640
rs12079772
rs13376563
rs16842781
rs1890528
rs2753266
rs7554223
rs16831469
rs16831606
rs6683177
rs6681962
rs4656899
rs16832014
rs16832015
rs4656264
rs7551113
rs16832317
rs184772
rs2077485
rs12058351
rs12721035
rs2307414
rs2307425
rs12126224
rs12750511
rs425701
rs332392
rs6677937
rs418749
rs36021445
rs12744779
rs6657266
rs6670606
rs16834361
rs16847167
rs12119461
rs6689095
rs1704763
rs6673329
rs4492591
rs12045181
rs16846622
rs12138746
rs2343503
rs2067552
rs12023591
rs10494379
rs2940676
rs3010368
rs3010352
rs16853545
rs2820871
rs12064283
rs16859851
rs12058394
rs12027725
rs7551501
rs12732237
rs16824065
rs16824073
rs3920794
rs16824583
rs9787017
rs1337372
rs10157716
rs1338990
rs12564344
rs16829793
rs16829856
rs6677872
rs2800802
rs1780330
rs10918106
rs11579653
rs6703000
rs16841798
rs16842100
rs3845535
rs16844019
rs16845784
rs2252583
rs9333391
rs9333437
rs9333453
rs12095440
rs16850789
rs12063037
rs12736768
rs12076277
rs12080781
rs12040476
rs16855520
rs12081735
rs6684459
rs4657523
rs2116521
rs6676350
rs9651038
rs1432122
rs12085753
rs1864792
rs16856876
rs12034813
rs12063590
rs3924946
rs16857044
rs12568568
rs2841176
rs12039131
rs3904702
rs904224
rs7414002
rs12755766
rs2056628
rs2995094
rs12061889
rs2982480
rs2995054
rs12239215
rs6680872
rs16859547
rs3738235
rs12038967
rs12069749
rs275138
rs2863764
rs2418479
rs16860371
rs12087491
rs16860761
rs12568238
rs10800362
rs12067866
rs10494476
rs10919038
rs6683229
rs12074013
rs3766077
rs16828170
rs7532362
rs12759617
rs34750504
rs16862153
rs9332480
rs12118347
rs12025581
rs4411179
rs1332956
rs12071682
rs16863435
rs16863523
rs12402693
rs11578281
rs6608462
rs12072582
rs2066530
rs2066536
rs2020860
rs2020866
rs7536646
rs28369899
rs6671692
rs6661174
rs17642661
rs10912709
rs16864310
rs16864312
rs28360420
rs16864396
rs3737926
rs3737925
rs16864440
rs7538705
rs12130175
rs10913123
rs17277113
rs479185
rs10489288
rs2757491
rs16844612
rs16844666
rs12079004
rs6425196
rs12067458
rs16845400
rs11576111
rs16845621
rs7526970
rs6671598
rs16845817
rs7512487
rs4494170
rs7529959
rs12077267
rs16846173
rs6425247
rs7551131
rs12408779
rs2013387
rs16828416
rs12081220
rs16846278
rs16846395
rs6425260
rs12078817
rs12096013
rs16846957
rs12075213
rs12088650
rs333419
rs1754356
rs16847539
rs10912858
rs16847730
rs12747155
rs11808695
rs7552543
rs16848639
rs10913081
rs6674353
rs6657175
rs16849522
rs598855
rs1354287
rs4540598
rs12081947
rs11804840
rs12090000
rs6425420
rs12075805
rs7541161
rs10913425
rs10159204
rs16852358
rs12132345
rs12022922
rs170288
rs1332948
rs316260
rs7537894
rs9662882
rs16852957
rs1998543
rs13374944
rs2492273
rs2988255
rs12085724
rs16853243
rs12085081
rs7511848
rs10489860
rs11801583
rs7418169
rs7544494
rs28508518
rs9787148
rs3738423
rs4651044
rs12096999
rs16854853
rs2281805
rs6693288
rs12034707
rs3767181
rs355626
rs3843274
rs16855609
rs357046
rs4259605
rs16856007
rs16856123
rs12078544
rs12087860
rs10914087
rs6425654
rs12047845
rs2331993
rs41268458
rs41268462
rs6679388
rs12060765
rs12070246
rs199937
rs199979
rs12071191
rs16858396
rs1281292
rs6691407
rs7546783
rs11800852
rs2256917
rs4110992
rs912900
rs12024567
rs1148769
rs512189
rs16859644
rs16859686
rs16859692
rs2210836
rs12080837
rs6697240
rs501879
rs486589
rs2702186
rs12144629
rs16822429
rs16822764
rs6683308
rs7540074
rs2840217
rs2144664
rs16823884
rs3895195
rs10489480
rs16824428
rs1407428
rs12239002
rs16824665
rs12068829
rs12088571
rs10911789
rs11800249
rs12082926
rs10489753
rs6672327
rs6667892
rs6656820
rs12161504
rs12029052
rs7547924
rs16825457
rs20415
rs3918304
rs1474864
rs16826490
rs10494591
rs16826764
rs4651380
rs1892541
rs7512721
rs16827226
rs2486241
rs12091004
rs12737185
rs6425106
rs12137695
rs12086020
rs12094104
rs6668861
rs12092432
rs7544791
rs7539069
rs591393
rs10489763
rs3912913
rs10912271
rs1602014
rs4644499
rs16829466
rs16829527
rs16829586
rs2902150
rs6428035
rs11808953
rs16829637
rs7546105
rs10921180
rs10082277
rs7515205
rs12090284
rs16830220
rs6671434
rs12060950
rs1361752
rs12746652
rs16830499
rs12079586
rs12125135
rs7529500
rs269747
rs155906
rs10489759
rs16831401
rs1556908
rs6670413
rs11811750
rs10737563
rs12742200
rs6427790
rs12125513
rs12116540
rs4845153
rs10919787
rs9427698
rs10737567
rs12138327
rs1878403
rs12040768
rs12401820
rs10920394
rs6698469
rs12082082
rs12060718
rs12091719
rs1171026
rs1576113
rs16832634
rs1325213
rs1025714
rs12071814
rs11801275
rs12079556
rs12093788
rs11582040
rs10920990
rs16833692
rs4403603
rs16833894
rs3012190
rs2369810
rs1936682
rs7552778
rs16834383
rs10489874
rs6698194
rs6683844
rs6682435
rs16835204
rs12141455
rs7542274
rs6698528
rs2025934
rs12065063
rs657017
rs7534507
rs7515665
rs7540373
rs1442423
rs524329
rs16836197
rs10494697
rs2485042
rs1487529
rs6678341
rs4276898
rs4657776
rs12037857
rs6684173
rs10801345
rs2479677
rs339649
rs4457559
rs12128317
rs12129978
rs12135646
rs1999981
rs16838115
rs12122501
rs7529158
rs12022395
rs12063569
rs16838879
rs12064485
rs7515027
rs1925324
rs12239616
rs6428342
rs542830
rs10489458
rs10489457
rs6695338
rs512822
rs534399
rs513699
rs488738
rs466405
rs422992
rs17575274
rs481025
rs2477989
rs448379
rs448055
rs7523582
rs4230
rs440335
rs446290
rs34185185
rs16840661
rs1995148
rs4073281
rs4998889
rs2477992
rs1353713
rs2477985
rs388338
rs3118444
rs2477978
rs7528757
rs10494749
rs2821105
rs7514167
rs10754223
rs6428414
rs11805399
rs11803984
rs11808290
rs16842123
rs7546934
rs7523906
rs16842297
rs16842573
rs16842754
rs7521261
rs12568277
rs16843112
rs12093318
rs16843670
rs1932435
rs322900
rs16844233
rs6671836
rs2648769
rs16844244
rs10919644
rs6678076
rs4915359
rs12062734
rs10919716
rs4292981
rs16845376
rs12120925
rs17722290
rs16846069
rs16846072
rs2140557
rs11584286
rs16846723
rs12089839
rs16847951
rs12757706
rs2096114
rs12088288
rs16848183
rs6693013
rs7519152
rs16849456
rs16849702
rs12739262
rs2843414
rs12044225
rs2843415
rs2843416
rs1819044
rs16849974
rs2741855
rs2843418
rs12734338
rs12743401
rs705745
rs2362287
rs513045
rs12021648
rs6427965
rs6684819
rs6692698
rs6427993
rs3766551
rs12042412
rs7547716
rs7530789
rs6685220
rs16851629
rs4417152
rs6593900
rs2810598
rs12090016
rs5007569
rs12098105
rs6692289
rs2999487
rs4252690
rs3789050
rs16853949
rs1610402
rs2093537
rs16854367
rs6663550
rs16854385
rs16854485
rs11806216
rs12022286
rs16854813
rs4951175
rs2275869
rs7540439
rs17348521
rs7516593
rs34690217
rs28812587
rs28894738
rs28801417
rs28755008
rs28859998
rs11119124
rs28564071
rs2987927
rs1769166
rs11119418
rs2580434
rs12568232
rs17006055
rs12072062
rs11118256
rs11811382
rs1800894
rs6684086
rs1856748
rs1356495
rs17018470
rs1872453
rs2842718
rs10864026
rs11799966
rs1890869
rs12061493
rs12088688
rs12064433
rs1971353
rs9429776
rs34005353
rs9429955
rs41274760
rs17047502
rs17047631
rs7555801
rs585942
rs2767567
rs2590684
rs1664237
rs11811268
rs28612829
rs12047447
rs11811180
rs12030062
rs12059137
rs6540464
rs17012371
rs12042359
rs12402159
rs17012410
rs12035377
rs2036258
rs12037447
rs12047825
rs17012595
rs17012944
rs17013082
rs12063248
rs4844438
rs13375803
rs12565659
rs6693169
rs12401353
rs1886136
rs6661599
rs6704122
rs6696670
rs17014148
rs6676705
rs17015076
rs12143281
rs4844500
rs4844936
rs12089636
rs1334572
rs17015638
rs11804799
rs6686939
rs11119540
rs11806688
rs4845057
rs12401476
rs17017032
rs12079934
rs1983259
rs6663729
rs6684161
rs1707252
rs12127466
rs9430074
rs11581007
rs6540723
rs7530958
rs1908141
rs351411
rs351410
rs351403
rs2492748
rs17018933
rs6657001
rs11802726
rs12564392
rs17019770
rs7556142
rs7556317
rs2359552
rs41309633
rs7520957
rs10494956
rs12057354
rs4434818
rs1187798
rs4644462
rs320375
rs7555498
rs17020954
rs13376413
rs2359938
rs9662330
rs10864077
rs17021615
rs11808079
rs340856
rs17021749
rs1431989
rs17021870
rs1660383
rs12058304
rs17022978
rs2666851
rs17023266
rs2136922
rs11120368
rs11805072
rs1336948
rs539717
rs12025006
rs10465699
rs6700379
rs11120523
rs13374480
rs1876408
rs17024751
rs11120597
rs2820716
rs2797213
rs2797261
rs17025482
rs11120678
rs17025517
rs1981227
rs1022914
rs4350180
rs17025898
rs12084494
rs12093003
rs12043533
rs12078537
rs7518493
rs17026635
rs12059468
rs6422637
rs6691953
rs9803970
rs1498291
rs12077706
rs2818753
rs17041541
rs946436
rs17045289
rs2012434
rs12025727
rs12025768
rs12164603
rs17045679
rs11117845
rs7520619
rs964347
rs2889672
rs6660072
rs12064774
rs17046902
rs12062323
rs17046947
rs9661478
rs7513675
rs17047145
rs17047306
rs1387903
rs12063482
rs11118083
rs17047714
rs4625350
rs10482766
rs12033283
rs17048750
rs10495113
rs17048875
rs7544093
rs17005332
rs6691390
rs12742106
rs4430333
rs11804116
rs6690102
rs5015728
rs7519615
rs6541124
rs2647471
rs11118505
rs17007187
rs4445474
rs2667960
rs12069968
rs4846645
rs1338775
rs2378387
rs17007809
rs6694126
rs10047144
rs17007991
rs4846672
rs17009108
rs2484702
rs10489960
rs7549150
rs12092216
rs17010484
rs17010508
rs6604674
rs1078502
rs12043201
rs12084141
rs465763
rs1845723
rs35979794
rs1977688
rs4596903
rs34579774
rs1713218
rs17162003
rs11590684
rs17162164
rs6689010
rs17542557
rs16841940
rs12025562
rs16842040
rs28370021
rs28370026
rs12568693
rs1153961
rs9804140
rs10159010
rs12035633
rs4102658
rs3872188
rs2404290
rs2896988
rs1819606
rs12089517
rs4307535
rs4098319
rs6670591
rs1891738
rs1573088
rs11802812
rs12117838
rs6426150
rs7545558
rs1004222
rs9804107
rs2802733
rs2501062
rs12072273
rs6692416
rs16845153
rs16845221
rs2234697
rs2234700
rs4149229
rs10915888
rs3753673
rs6700642
rs12735124
rs12741523
rs16860148
rs4653442
rs3219132
rs3219101
rs16846105
rs12078663
rs3754407
rs16846783
rs11808962
rs6696713
rs1495844
rs7519736
rs10916160
rs7536518
rs4653848
rs2935148
rs6702416
rs6691078
rs1857143
rs849750
rs10157526
rs2776857
rs12077365
rs16848614
rs10916341
rs12066800
rs12122934
rs4653979
rs1925724
rs1493081
rs519253
rs12065314
rs385947
rs16849824
rs12078301
rs927205
rs3811474
rs12127581
rs16850261
rs11800819
rs16850347
rs2026539
rs10495282
rs6685413
rs7552090
rs11808683
rs16841453
rs16850694
rs4240941
rs3789630
rs3789632
rs16851510
rs12728098
rs12025498
rs853006
rs11590246
rs853451
rs1637927
rs740490
rs1078198
rs16852177
rs3789643
rs5050
rs16852586
rs1022643
rs11802835
rs12088428
rs12089527
rs6655954
rs1865226
rs16854756
rs2793094
rs16855691
rs6690682
rs16855860
rs16856377
rs9308483
rs16856625
rs16856677
rs6605040
rs4279792
rs12022620
rs617545
rs11808073
rs16857796
rs12070679
rs12726831
rs1995028
rs35899111
rs11487246
rs28432891
rs2795400
rs4446919
rs4649419
rs6691107
rs6424281
rs16858795
rs12039451
rs1342047
rs16859416
rs12239323
rs9424435
rs12068756
rs12405038
rs7516956
rs12566503
rs12073596
rs11804770
rs10910367
rs10910373
rs12036584
rs12048102
rs12040979
rs12041227
rs12042126
rs4920176
rs12026414
rs12126448
rs41266233
rs12098044
rs7531368
rs9970996
rs12068025
rs2919635
rs16843851
rs6586411
rs28568988
rs2610620
rs2610611
rs2459158
rs2259198
rs6586423
rs3009950
rs1568007
rs11800419
rs10495366
rs16832807
rs7521298
rs10465613
rs16832878
rs749167
rs10495370
rs2094045
rs7537965
rs12071180
rs16833417
rs2812479
rs16833683
rs16833998
rs7545090
rs2914919
rs3768128
rs7546640
rs6682427
rs16834527
rs16834612
rs1252113
rs12027684
rs12131303
rs1415716
rs17633019
rs2927927
rs2127148
rs11585501
rs10925502
rs2685289
rs10802635
rs6429048
rs12096920
rs598633
rs7553937
rs7543909
rs1481150
rs12094201
rs259593
rs12730287
rs259596
rs11587765
rs1464642
rs1983430
rs3011593
rs17563310
rs7513289
rs1915246
rs10754667
rs12071064
rs16838096
rs4233477
rs7529749
rs6666589
rs16838363
rs1338912
rs12034521
rs6683171
rs16842802
rs10495454
rs12095198
rs17672659
rs16839939
rs6701248
rs1418478
rs12064291
rs2994977
rs7540071
rs598292
rs12141693
rs1776149
rs12068850
rs316872
rs2259017
rs1971826
rs977112
rs2342271
rs2809876
rs11800177
rs12739153
rs12740490
rs12074034
rs9887862
rs3886406
rs1081088
rs6704050
rs7546251
rs6657349
rs4486435
rs2344124
rs3013387
rs2907175
rs11803550
rs4658538
rs6429416
rs2484637
rs3006915
rs9428973
rs12032278
rs7541719
rs7541804
rs11812020
rs10927391
rs12740199
rs4498839
rs12031218
rs1071464
rs4658778
rs1320564
rs12407228
rs6657974
rs12065291
rs4585952
rs12033048
rs1339967
rs1933132
rs7532077
rs12071702
rs6697063
rs6699332
rs7528002
rs1691243
rs12087456
rs10924918
rs10158165
rs6689221
rs12567479
rs35914082
rs17720872
rs6672110
rs2799546
rs12751997
rs10802506
rs6694735
rs10888287
rs12756430
rs4626921
rs11204591
rs6695589
rs28666975
rs7520113
rs11485485
rs28470207
rs11485463
rs28439540
rs12065608
rs2154332
rs12120842
rs28405936
rs28493221
rs28497860
rs11485849
rs28791306
rs28851212
rs28625490
rs4993708
rs7514361
rs12063704
rs6587762
rs6424065
rs6683289
rs28567597
rs1193175
rs12731932
rs17031036
rs557681
rs6695334
rs17034420
rs12119893
rs2790850
rs2153359
rs28651228
rs972291
rs1000233
rs902675
rs2172173
rs1873559
rs10465642
rs2773183
rs2773185
rs3982191
rs6586513
rs11203344
rs6661870
rs10888041
rs9435702
rs7549183
rs7413355
rs3768581
rs1748014
rs4450060
rs12752435
rs213023
rs12098045
rs4649204
rs7555527
rs7525122
rs1053341
rs2889045
rs73494
rs4508063
rs12565351
rs985144
rs550963
rs545345
rs522520
rs685754
rs685329
rs655709
rs487748
rs10915002
rs541333
rs497687
rs4147750
rs11591064
rs1317557
rs12073351
rs1291051
rs669647
rs12069771
rs1769287
rs768771
rs1679937
rs3766807
rs36119631
rs2436836
rs356084
rs1230032
rs2793664
rs3131755
rs6679454
rs17485467
rs17121624
rs2095735
rs12048380
rs12045540
rs1353426
rs2568955
rs9425101
rs13375653
rs10735745
rs3929252
rs2737810
rs7526013
rs7512039
rs12751687
rs12742187
rs6659829
rs6677523
rs12408960
rs12408971
rs12143772
rs7540805
rs12136177
rs4908086
rs12086832
rs309969
rs4388712
rs12757330
rs10458525
rs10458526
rs10458527
rs7533102
rs1660433
rs521545
rs562996
rs428434
rs35961720
rs599363
rs2071487
rs366631
rs12123956
rs185578
rs1371688
rs10857931
rs6674347
rs7517494
rs155665
rs7531905
rs12738040
rs12569018
rs2997740
rs631461
rs1342729
rs6661258
rs2772063
rs28883727
rs6696135
rs1910931
rs4106328
rs2258468
rs599643
rs6703360
rs4649771
rs6672807
rs2646900
rs11579261
rs2492698
rs12083327
rs1577818
rs12753834
rs11485495
rs12068969
rs12725039
rs12095084
rs35518228
rs12076556
rs1831640
rs1537307
rs6426905
rs4656416
rs1060521
rs12057245
rs4993491
rs332406
rs488357
rs12036968
rs11808274
rs11804670
rs10753025
rs7548314
rs7514063
rs10912175
rs12086918
rs386457
rs416726
rs372105
rs432366
rs10753845
rs1482660
rs11576190
rs4915166
rs11576655
rs6664624
rs6684262
rs12734001
rs4245707
rs1832719
rs10753918
rs3881953
rs28852078
rs2480376
rs17022385
rs647731
rs7518494
rs17641428
rs7553380
rs4653496
rs7526949
rs11580083
rs12750981
rs7548102
rs11122531
rs11589579
rs12744425
rs28704525
rs10495391
rs4332349
rs12757496
rs12729330
rs1081093
rs12128441
rs12755613
rs10926938
rs4925771
rs28718688
rs28804771
rs12031557
rs9435757
rs12563055
rs10751722
rs6598886
rs7512595
rs10914757
rs17103186
rs2153527
rs4472714
rs17101546
rs10499825
rs17017445
rs28579920
rs11265167
rs2020870
rs12035960
rs2421910
rs10489250
rs12123236
rs1329441
rs12034367
rs10494850
rs10489341
rs17494100
rs3820455
rs241359
rs6586419
rs16838558
rs17030214
rs17030898
rs35271674
rs10218541
rs6704113
rs3737612
rs3887379
rs11122039
rs28859413
rs28873689
rs12565468
rs11806753
rs3748762
rs559177
rs10916904
rs3026867
rs13374150
rs6694794
rs12058265
rs1149138
rs12029100
rs16826649
rs2810579
rs12058347
rs2810552
rs12066191
rs10493097
rs7549579
rs3766210
rs4646477
rs1995093
rs12022876
rs13376429
rs11206007
rs7519268
rs17119139
rs835427
rs11207881
rs620841
rs7549673
rs12087775
rs12083409
rs7549628
rs11804440
rs12063581
rs12073472
rs7340081
rs10922543
rs2799541
rs11585249
rs819818
rs12041588
rs12076043
rs1270384
rs1730854
rs4915025
rs17024828
rs422197
rs6659153
rs4504888
rs17036161
rs10494193
rs12744391
rs6587648
rs6587650
rs3120648
rs11802167
rs6664963
rs11264417
rs6665746
rs12077379
rs10918689
rs10494366
rs4384216
rs1779991
rs2635031
rs9333376
rs9333414
rs9333430
rs10157650
rs577965
rs9332624
rs864299
rs1050902
rs6687429
rs12354181
rs16852871
rs13375076
rs12082934
rs16859878
rs7529358
rs1472498
rs7539224
rs12036195
rs34679301
rs35996373
rs2842716
rs1342151
rs12405350
rs7529797
rs10157171
rs12030569
rs7515849
rs28379308
rs16842518
rs2149470
rs12075576
rs2255597
rs12078672
rs1350224
rs12083836
rs7534406
rs2941277
rs9326624
rs9439462
rs12068687
rs947354
rs10909994
rs11808881
rs10915478
rs3820252
rs6681148
rs12067065
rs12142270
rs2986737
rs11582310
rs17030607
rs6701870
rs11120919
rs226476
rs225121
rs10864324
rs11121083
rs12070680
rs9435008
rs17033261
rs1294032
rs12121344
rs12137084
rs7544445
rs2153361
rs3949401
rs12092520
rs2794612
rs12078377
rs4421580
rs12725686
rs10907223
rs1977251
rs9329469
rs9659598
rs11261046
rs9426794
rs10916669
rs4654861
rs1780316
rs12067467
rs4233280
rs652826
rs2817876
rs12142232
rs7527540
rs11805096
rs11799673
rs7540973
rs28795131
rs2982326
rs12072473
rs7550997
rs6674802
rs6598880
rs4908360
rs1736541
rs1736540
rs12049138
rs10902670
rs11247750
rs9426339
rs4078312
rs12058382
rs12748731
rs1448339
rs6685389
rs16833773
rs16833849
rs6661466
rs9970917
rs7555493
rs10914632
rs4653385
rs12724821
rs16837214
rs616546
rs522821
rs11264160
rs4653137
rs953035
rs768000
rs3917999
rs34423611
rs16866074
rs524918
rs218378
rs6656185
rs11208641
rs11807564
rs942839
rs626520
rs2451672
rs12127899
rs1105413
rs2036961
rs4660206
rs17373758
rs12088350
rs12406072
rs639946
rs4646476
rs4646478
rs12094024
rs2250183
rs11576406
rs12033901
rs527787
rs17104515
rs12064172
rs17098808
rs12747011
rs2938099
rs12746642
rs3015298
rs12023919
rs11205998
rs3766806
rs12082305
rs11206266
rs1329779
rs11800926
rs1702002
rs17112145
rs356086
rs13375461
rs1229948
rs12070360
rs1361733
rs1774825
rs17114981
rs3768171
rs12566320
rs6704346
rs12141749
rs6663542
rs12094742
rs12047735
rs11207200
rs6692803
rs6704170
rs17119406
rs17120603
rs17120943
rs600411
rs10889204
rs17123003
rs10889362
rs7514389
rs12049000
rs17124326
rs12124367
rs6588055
rs11208297
rs17394875
rs17126880
rs17127091
rs12024972
rs4338330
rs12036049
rs17434265
rs11208917
rs11465804
rs787501
rs2186238
rs12076293
rs1430752
rs1579514
rs17130533
rs2820475
rs11209290
rs17130761
rs2456908
rs11209406
rs2258880
rs2260454
rs6676372
rs7541092
rs34913516
rs17091088
rs17588812
rs12070904
rs7517380
rs782205
rs12060746
rs12060170
rs4498757
rs10493522
rs2803132
rs699850
rs1249667
rs7536525
rs11803060
rs17098450
rs436806
rs12125529
rs507436
rs724999
rs17368073
rs1403243
rs839820
rs10873951
rs17101276
rs11585359
rs3766328
rs1751494
rs17102234
rs11162802
rs2103119
rs17104294
rs4618922
rs1776290
rs12118390
rs17105235
rs12023504
rs7553199
rs10874243
rs10493693
rs12729611
rs422494
rs17107671
rs785584
rs17108474
rs480745
rs11163636
rs4301625
rs12082018
rs599941
rs11161544
rs3818958
rs821400
rs2231592
rs772349
rs10922746
rs7526999
rs12126965
rs12039248
rs306306
rs493054
rs656908
rs17130628
rs10801714
rs6428523
rs10922707
rs12079836
rs10922849
rs17131080
rs10801819
rs12024768
rs5025055
rs7529210
rs11166543
rs17110023
rs2295330
rs1848
rs7519657
rs565155
rs4147847
rs3789422
rs4147805
rs4148044
rs4148038
rs7513758
rs1245787
rs844495
rs3916208
rs17113362
rs6686569
rs2813886
rs3918290
rs17120312
rs11166266
rs12145706
rs12139063
rs12044663
rs6680879
rs3176875
rs12134730
rs12060427
rs1949414
rs2376175
rs11164647
rs6703902
rs10881539
rs12036108
rs2127980
rs9729540
rs17015466
rs6673600
rs11185134
rs7514794
rs1353721
rs3197232
rs437444
rs17037719
rs17024043
rs41280246
rs17038616
rs12730212
rs12566133
rs12568668
rs10857828
rs7554451
rs882941
rs17028610
rs7513810
rs976887
rs7516111
rs11581510
rs17033324
rs10858074
rs3811008
rs12057627
rs879651
rs17035635
rs7527627
rs6688746
rs12034996
rs12568103
rs6663706
rs3767818
rs7529721
rs17037632
rs6681593
rs10923501
rs6428805
rs7553305
rs1840381
rs12059286
rs2500391
rs16827081
rs9729715
rs524016
rs6690158
rs28381223
rs10494243
rs7541245
rs11205328
rs2867298
rs1196348
rs12086263
rs11205119
rs11811489
rs16834890
rs9887773
rs12758402
rs12076073
rs4845710
rs617232
rs2985714
rs11264528
rs7556389
rs3811036
rs12564823
rs12067768
rs12068503
rs16839863
rs2325696
rs2746044
rs6427473
rs16842629
rs4262538
rs12062637
rs1965798
rs1954174
rs12749327
rs12074902
rs1572495
rs7548168
rs6671271
rs347309
rs164185
rs10917572
rs11802620
rs7340068
rs2791152
rs12094654
rs16861503
rs12033122
rs16826611
rs559021
rs11799433
rs172259
rs4646882
rs987131
rs10918425
rs552888
rs2025891
rs1106336
rs840013
rs3752608
rs7551039
rs12064517
rs10918914
rs200577
rs10919037
rs11580269
rs12725978
rs1208134
rs6018
rs16862931
rs1330369
rs16863267
rs6701004
rs12097688
rs28360432
rs7525674
rs16843795
rs2254720
rs2254810
rs16846052
rs16846220
rs10489893
rs10912801
rs16847237
rs16849068
rs12041226
rs11580044
rs6694600
rs12058850
rs12567525
rs2811248
rs16854304
rs16855014
rs12124175
rs10494526
rs2331739
rs12035742
rs2877545
rs7550430
rs1544174
rs1814693
rs2236536
rs1968710
rs16859774
rs10911157
rs587387
rs11811536
rs10911390
rs6424914
rs3753573
rs10489410
rs1472002
rs7416077
rs7355001
rs7543187
rs4107615
rs12079013
rs10921198
rs16834698
rs16835480
rs302240
rs12066981
rs2400382
rs16838971
rs10922014
rs944041
rs11810041
rs10754237
rs12562291
rs10922421
rs12036765
rs2249320
rs12085551
rs1819293
rs987648
rs16846454
rs12077786
rs2038845
rs10753894
rs2275864
rs2148619
rs1417478
rs12078911
rs10800868
rs6427973
rs10920532
rs10800891
rs2363770
rs4950921
rs3766562
rs16851032
rs7551146
rs10900539
rs16853737
rs1553920
rs2772228
rs6676726
rs6680376
rs823065
rs11240572
rs3811428
rs33932943
rs291102
rs12408621
rs7524207
rs9429953
rs17006738
rs12023768
rs11119121
rs11119229
rs12031184
rs12063989
rs2206610
rs12021963
rs17016475
rs4500318
rs9430048
rs1110266
rs1125262
rs6698113
rs17018191
rs7517502
rs351409
rs7535116
rs17019421
rs3122718
rs6692011
rs320449
rs1439464
rs17759253
rs17022092
rs17731408
rs6690671
rs12069528
rs4308955
rs6540920
rs700025
rs4360581
rs6694260
rs12023645
rs11117707
rs3795704
rs1436879
rs12065974
rs7523193
rs7529632
rs11117895
rs9431469
rs11581158
rs17048992
rs11800993
rs2808027
rs12563560
rs6671579
rs12402910
rs12410499
rs12401875
rs6677276
rs9441953
rs4846729
rs17011057
rs7513668
rs851215
rs16842259
rs10799556
rs791014
rs2802559
rs2802567
rs12071453
rs10915751
rs2153246
rs12408617
rs1771316
rs2657568
rs12077348
rs10916345
rs12077983
rs7538164
rs1931330
rs16850516
rs12076454
rs11122474
rs4762
rs2182574
rs16852835
rs6679627
rs12121202
rs16856640
rs10910648
rs12047599
rs12032150
rs1547740
rs10910527
rs789645
rs2247873
rs6657737
rs11800619
rs12726054
rs10910210
rs12137776
rs2358208
rs7533369
rs12047096
rs2770370
rs10910496
rs16832565
rs6702348
rs3768093
rs2758182
rs1341860
rs7546939
rs259654
rs2653910
rs6698914
rs9428818
rs2790621
rs4659542
rs9428851
rs17686908
rs16840500
rs12126270
rs10802967
rs12405776
rs10803086
rs2491838
rs3006029
rs997662
rs7549180
rs6680472
rs4654285
rs7524284
rs12040137
rs7521795
rs12128836
rs12045143
rs12026838
rs4926440
rs7515137
rs1933162
rs3001306
rs1938137
rs7527472
rs945322
rs10927897
rs12028511
rs195735
rs6425926
rs10915059
rs12035641
rs11211212
rs3795357
rs12028180
rs35592739
rs36021131
rs12144541
rs9424993
rs9424995
rs209256
rs7523888
rs11165011
rs11582179
rs10881342
rs11184469
rs41278472
rs1758109
rs1412841
rs1412842
rs1412844
rs8453
rs11589103
rs11589123
rs2996437
rs6673776
rs12749795
rs11587304
rs12068254
rs13374652
rs10458392
rs7538795
rs12057744
rs3917449
rs2156853
rs1540207
rs2156854
rs11809020
rs12136923
rs4259600
rs12032153
rs7524710
rs11580731
rs11589394
rs10158100
rs12569320
rs11587397
rs6680517
rs2840945
rs12093179
rs1390970
rs12117103
rs2780798
rs2491829
rs4437860
rs34737235
rs12404733
rs11121407
rs12058244
rs6541030
rs9659511
rs2142750
rs2790832
rs1736706
rs12739708
rs2229481
rs11810829
rs12142917
rs10888678
rs7545642
rs10493451
rs951353
rs2066363
rs4551570
rs17130619
rs12035823
rs1448395
rs894469
rs3738477
rs11205062
rs12023901
rs715737
rs10917778
rs4431822
rs16850193
rs3789357
rs10911628
rs12038031
rs11802712
rs2418508
rs10921612
rs12139466
rs1320540
rs6701315
rs11572636
rs11118070
rs6679661
rs10916646
rs2236358
rs10799451
rs12035677
rs1463502
rs630994
rs12022794
rs3120693
rs12135818
rs11804075
rs6672228
rs6598902
rs5939
rs593280
rs3917978
rs2275084
rs11207539
rs17121389
rs12061146
rs12071769
rs10889884
rs12033170
rs2518415
rs4915057
rs16836615
rs11265281
rs16828284
rs10922149
rs708763
rs6671043
rs7549868
rs3789541
rs722333
rs13306772
rs12142107
rs12139566
rs17036631
rs2637928
rs11516259
rs35966608
rs6659366
rs11581496
rs4920514
rs959170
rs2016413
rs4648931
rs12034664
rs6598891
rs12749246
rs1569432
rs6686344
rs7551826
rs2377368
rs16834123
rs11799701
rs10914436
rs528059
rs16836145
rs520226
rs11584467
rs297791
rs11264177
rs538638
rs11812037
rs3918015
rs12564168
rs10908325
rs12409323
rs2745523
rs11811369
rs1325234
rs2484714
rs12125560
rs7554123
rs16832188
rs12746270
rs7543627
rs12033328
rs6657569
rs7543649
rs10218771
rs2809947
rs1288617
rs563403
rs7532502
rs6693323
rs12566055
rs6588610
rs1149650
rs12070247
rs12401342
rs486804
rs11808372
rs11207205
rs942124
rs12062386
rs11572223
rs12137632
rs4915703
rs17124724
rs596985
rs4915691
rs17417507
rs12120303
rs12748816
rs269330
rs4926340
rs12080219
rs1459802
rs12141391
rs12033161
rs4650141
rs2692843
rs699835
rs17095295
rs17097049
rs12079387
rs12062309
rs17101479
rs11804627
rs3766353
rs3766331
rs12119354
rs17098712
rs11807023
rs4906999
rs1507288
rs17130094
rs2390437
rs4656016
rs10489567
rs10493830
rs4514226
rs7539781
rs699533
rs4147861
rs7554994
rs12759877
rs6695717
rs12035402
rs4907911
rs17412577
rs12043420
rs2616009
rs4514289
rs11808601
rs12064875
rs345283
rs485074
rs12073761
rs17025859
rs4839200
rs12119387
rs1342719
rs1281747
rs12085452
rs6661803
rs1182221
rs2491117
rs10801940
rs12035668
rs17257441
rs319486
rs28635328
rs12021645
rs12566494
rs791269
rs11240146
rs4147451
rs12096806
rs16834595
rs10908849
rs16830483
rs6678321
rs12401642
rs347271
rs954280
rs7522414
rs2984800
rs4145462
rs7549700
rs2213865
rs2038111
rs2757500
rs12123920
rs6674433
rs10912586
rs7534736
rs4652283
rs860905
rs2481653
rs10913626
rs34514957
rs10913824
rs7554182
rs12129543
rs10494587
rs12122464
rs9660792
rs4390155
rs16838920
rs12409128
rs17665538
rs12735246
rs987319
rs10800895
rs3753476
rs7554895
rs16854617
rs4951232
rs12733647
rs4240844
rs1594283
rs17012886
rs12084848
rs6689016
rs17020562
rs7554337
rs13376660
rs17792745
rs7552523
rs17046592
rs17047242
rs11118183
rs12044376
rs6701120
rs2820437
rs11118771
rs3766934
rs6426539
rs2077734
rs16848404
rs7552730
rs901670
rs1467670
rs3748771
rs4339848
rs16854903
rs10910120
rs4375204
rs632992
rs6660830
rs11587587
rs11806016
rs10157478
rs7512016
rs10925928
rs17648666
rs6676299
rs1333704
rs1638373
rs3006941
rs10927235
rs10924366
rs12131373
rs12562155
rs10924559
rs12127577
rs841166
rs195736
rs195738
rs7539328
rs2077053
rs12062925
rs12740780
rs34006015
rs423875
rs584423
rs2222371
rs12401663
rs7545679
rs9332628
rs3737972
rs12746783
rs669582
rs10925642
rs16837128
rs12409462
rs7414864
rs11577608
rs7555931
rs4660790
rs6688451
rs1181145
rs1740113
rs11161927
rs12031851
rs10489568
rs5028808
rs12082544
rs12145856
rs6697625
rs12125273
rs6665048
rs744459
rs1591870
rs950569
rs12145673
rs17020312
rs10495243
rs1083873
rs4654068
rs2788004
rs4481886
rs451144
rs28396633
rs11695296
rs6711032
rs12996270
rs12990396
rs28714625
rs9679709
rs12465970
rs28412507
rs5013079
rs13017214
rs12476441
rs4971381
rs34373527
rs6727074
rs35574555
rs34360699
rs34902207
rs13405279
rs11683794
rs11211668
rs6711545
rs13430374
rs13382606
rs13415459
rs4927595
rs13393048
rs10208039
rs7568747
rs6748501
rs1817059
rs7421667
rs13033274
rs823241
rs13033995
rs13028015
rs34739599
rs996403
rs4130843
rs4669204
rs4129646
rs1437034
rs28622185
rs4668616
rs7578783
rs11890304
rs6432089
rs4668677
rs6730897
rs9808540
rs10208372
rs1878157
rs7587850
rs2890440
rs4086410
rs1812593
rs167485
rs3893906
rs6747270
rs1829924
rs4096671
rs1430586
rs6719322
rs7600036
rs1430045
rs16982804
rs3112235
rs13033300
rs16985153
rs16987337
rs3771226
rs7571014
rs17042350
rs7575592
rs1275524
rs10184422
rs2268798
rs28409408
rs432333
rs6746716
rs13008754
rs13022401
rs13389957
rs2372418
rs1815092
rs13384278
rs17020652
rs9341250
rs3097715
rs3112218
rs7583010
rs6725704
rs17026879
rs17027117
rs17029451
rs34702230
rs13002979
rs13400725
rs4952687
rs9679574
rs35206901
rs35242033
rs10495917
rs7576253
rs11897605
rs11891561
rs9677134
rs6754445
rs13007099
rs17864570
rs17043603
rs6733742
rs6734415
rs17049010
rs718725
rs6728743
rs7564317
rs10196118
rs7589132
rs17031817
rs13382503
rs9808513
rs7578474
rs11902280
rs387662
rs755762
rs6727957
rs10180431
rs10188239
rs10211427
rs12620857
rs6706081
rs10203714
rs13433045
rs12463444
rs12624029
rs11899864
rs17019339
rs13398367
rs13419704
rs17024838
rs6741270
rs2945713
rs2919100
rs2433894
rs4070938
rs3970065
rs3970063
rs11682707
rs2945670
rs1399869
rs1710481
rs2943845
rs34506665
rs2363007
rs34762206
rs11887942
rs17037484
rs3115201
rs2449369
rs3115199
rs3016896
rs2458844
rs10205742
rs4004267
rs2848085
rs2848090
rs2693213
rs2247512
rs2848413
rs2848213
rs3016940
rs2847972
rs4583465
rs385248
rs2936434
rs366806
rs453831
rs390509
rs372772
rs418645
rs441187
rs7591046
rs10166677
rs2556037
rs2847950
rs652906
rs629805
rs388740
rs2386324
rs389622
rs426844
rs2556050
rs2250607
rs385032
rs436557
rs2555986
rs2912670
rs2243777
rs2555998
rs2266284
rs2848279
rs2847857
rs2847869
rs2693246
rs2847892
rs2693181
rs10200111
rs4004208
rs4004210
rs2891983
rs2259451
rs33932272
rs2949995
rs4004197
rs4103027
rs6712675
rs2637065
rs6712916
rs35179244
rs28851960
rs6737040
rs7371434
rs6421783
rs6594079
rs10168682
rs6708044
rs2008072
rs4845087
rs2599126
rs2443366
rs2059726
rs2558057
rs2266227
rs4060286
rs4004464
rs4060261
rs3880231
rs4004449
rs2318201
rs4927342
rs11678233
rs28441427
rs2456615
rs2659378
rs2456605
rs1832086
rs2456599
rs4116281
rs1911785
rs1911784
rs4622773
rs4552222
rs4060002
rs4060008
rs4060012
rs2318569
rs4059983
rs1830112
rs10178960
rs11891334
rs13390922
rs7421870
rs12386206
rs12386202
rs34717792
rs10210207
rs2315465
rs2438948
rs1964223
rs7594898
rs1919645
rs11674597
rs2462772
rs4572636
rs3813662
rs3903548
rs2443839
rs28432242
rs11689120
rs10203570
rs4907270
rs35808243
rs10183746
rs2309075
rs4080689
rs2692939
rs2309172
rs4069490
rs17023090
rs4149522
rs3748934
rs3748933
rs12476171
rs17025184
rs7560764
rs34915680
rs2241081
rs35381810
rs35151942
rs1011782
rs13016478
rs4641931
rs1047310
rs433190
rs1522041
rs7340517
rs2685924
rs2030504
rs10169619
rs2311835
rs13397681
rs6730908
rs6715639
rs3976829
rs3982968
rs1885519
rs2441562
rs6727150
rs399822
rs28757822
rs448942
rs1885520
rs11491270
rs10208805
rs6706992
rs12104967
rs7582144
rs12620439
rs13427808
rs6758284
rs4849785
rs17010830
rs3980913
rs17012377
rs2123287
rs35656000
rs13031148
rs4560059
rs36017044
rs3732201
rs3821231
rs34204506
rs13020948
rs12692092
rs6431120
rs7574824
rs4490125
rs4404220
rs13406527
rs2459916
rs1127586
rs9798335
rs11680782
rs7582068
rs7596865
rs13382671
rs12991373
rs9678595
rs10184013
rs4100634
rs10201446
rs4091450
rs4065108
rs7572847
rs1821708
rs2164458
rs4850252
rs4100614
rs1836811
rs6735611
rs1960540
rs2077727
rs35116529
rs2709522
rs16840912
rs16847578
rs7576744
rs10186476
rs28469299
rs7585449
rs995789
rs16840064
rs4646329
rs634627
rs443719
rs7558739
rs7605569
rs13431916
rs2588524
rs10188915
rs16827180
rs11903965
rs1465486
rs4378759
rs4589786
rs10497099
rs9288107
rs16831589
rs707097
rs1384244
rs6740789
rs11673749
rs2667028
rs9917141
rs1815277
rs2780428
rs9630968
rs3928089
rs1733179
rs4361869
rs4970184
rs13415814
rs12616276
rs3213843
rs16846992
rs6750457
rs10193311
rs28535255
rs36011224
rs11568357
rs2241338
rs4484004
rs16860571
rs7593622
rs7592434
rs10803882
rs16823464
rs364333
rs7580114
rs6433768
rs13002104
rs2584191
rs7603305
rs1371041
rs4666808
rs6751175
rs381187
rs7603421
rs11900568
rs2046592
rs10179593
rs7558856
rs7589890
rs13403508
rs4577224
rs10205357
rs11568355
rs16831652
rs10931514
rs9630992
rs13413064
rs13027365
rs13419822
rs13416009
rs13428873
rs6756011
rs12467723
rs10181983
rs2540337
rs35111363
rs16839765
rs16836682
rs6757969
rs4147710
rs1060384
rs13415778
rs1992740
rs6435450
rs1837427
rs2886577
rs12613705
rs7580022
rs3953340
rs16850382
rs10182823
rs11900980
rs13018440
rs12620231
rs12998955
rs10179673
rs2432658
rs10177078
rs10498196
rs7597186
rs10196796
rs4491719
rs4110038
rs2860655
rs36225859
rs3107192
rs3108366
rs4293561
rs2679198
rs1042709
rs13416920
rs36041653
rs13016914
rs6713057
rs12475078
rs7595625
rs35107617
rs4663287
rs4663289
rs35733866
rs13407749
rs3791495
rs4852138
rs28639788
rs11893710
rs4990503
rs4314023
rs4423588
rs12986443
rs16843258
rs4973677
rs13018616
rs13034449
rs34759622
rs6741316
rs6713375
rs6725914
rs9751270
rs17041255
rs10470001
rs13395910
rs4517996
rs12474374
rs6753678
rs13409468
rs7419823
rs4330132
rs12472409
rs6709935
rs13397036
rs11680556
rs11677970
rs4971422
rs34450647
rs12994186
rs35406268
rs34641802
rs35224933
rs17091595
rs11891272
rs4927615
rs13430369
rs12476324
rs11686894
rs35043612
rs11675177
rs10170298
rs35809057
rs2382556
rs7569420
rs13422055
rs13389846
rs2637549
rs13414323
rs888625
rs2203163
rs6759451
rs823177
rs1667066
rs1529006
rs13027827
rs7575853
rs11693786
rs2115901
rs7559214
rs10195773
rs7421077
rs7561793
rs10179571
rs12053357
rs17019651
rs17019705
rs10495510
rs12469655
rs12618042
rs7573368
rs7607829
rs7562861
rs7421640
rs11687286
rs11692942
rs12692403
rs986723
rs16863442
rs9287689
rs792102
rs6734526
rs13417931
rs11896909
rs16864146
rs1560243
rs1429219
rs2564009
rs2564023
rs4293540
rs16864756
rs16864810
rs13397302
rs16864982
rs16864983
rs6729069
rs16865072
rs306136
rs12612753
rs1870131
rs1350342
rs2126168
rs28662964
rs1020854
rs6732717
rs1995593
rs7566556
rs2712029
rs16865919
rs11676809
rs13389950
rs16866293
rs270835
rs2111074
rs4669234
rs7602105
rs16866569
rs11891532
rs4669239
rs346833
rs7581641
rs12328987
rs6755480
rs11886279
rs16866811
rs6759797
rs16866854
rs7588972
rs1397497
rs1543042
rs2666217
rs11900265
rs16867116
rs13411036
rs10171594
rs13395724
rs448327
rs11686461
rs11898342
rs13383316
rs13392890
rs11904157
rs2430422
rs2302615
rs2029429
rs6725242
rs2037105
rs13431906
rs34556607
rs6748868
rs12329273
rs35000911
rs13024110
rs6712902
rs12165150
rs12165151
rs6741736
rs13425712
rs2304401
rs2716632
rs12467051
rs36085627
rs16858619
rs1002296
rs12329240
rs16858789
rs12999558
rs1519543
rs13395192
rs6715697
rs11685678
rs11901934
rs4143810
rs7567155
rs7349256
rs12612216
rs12612960
rs16855620
rs4669910
rs1600960
rs311983
rs1808589
rs2632184
rs312004
rs10929855
rs6719217
rs6709632
rs11887556
rs6414058
rs6432383
rs6720496
rs6720610
rs1808590
rs4099987
rs9798022
rs7603492
rs13391542
rs13421637
rs7560407
rs10495625
rs7557782
rs4603735
rs12611490
rs6432436
rs6744253
rs11886374
rs12615334
rs16861454
rs1850135
rs4271743
rs9710916
rs12104621
rs12466275
rs7355663
rs13399971
rs6734457
rs16861894
rs7607701
rs10202193
rs10186323
rs1434962
rs6742033
rs7594515
rs13422389
rs16862071
rs1540791
rs6740792
rs4668844
rs16862432
rs16862519
rs13389802
rs16862807
rs2890494
rs6756656
rs1430060
rs1897098
rs6531153
rs4416216
rs13425991
rs6746323
rs16982747
rs16982769
rs1356185
rs6723318
rs6735553
rs13412845
rs11894241
rs6740500
rs17314716
rs1949510
rs13427646
rs1991314
rs2068801
rs13017560
rs1531427
rs2710018
rs6759244
rs10173276
rs11901850
rs35746007
rs921544
rs7560035
rs1452423
rs1452430
rs1452429
rs13420705
rs1516922
rs10192173
rs13413185
rs4372901
rs2346133
rs16985755
rs1320022
rs11904265
rs10495696
rs4666491
rs16986617
rs6716726
rs4666495
rs13393782
rs934014
rs13417595
rs10188551
rs2289083
rs13422384
rs13396891
rs590370
rs582107
rs7596102
rs11886946
rs11897368
rs6714370
rs6716234
rs6722079
rs17042459
rs2288150
rs11126834
rs2194567
rs17042603
rs10200700
rs2194570
rs918897
rs6719475
rs6751535
rs6708716
rs1993103
rs6733000
rs6743971
rs6543619
rs10495725
rs12615054
rs17043252
rs7601596
rs17043449
rs17043488
rs6720987
rs4312521
rs4499453
rs10164470
rs4274626
rs17391760
rs1876769
rs13411515
rs6733540
rs12618688
rs7560236
rs13428813
rs7559477
rs6734383
rs1562752
rs6711889
rs13427429
rs13030355
rs11885576
rs17045393
rs531963
rs6746904
rs12468318
rs2702063
rs4999427
rs9678303
rs17046434
rs7590949
rs13395518
rs6731312
rs10193558
rs13388915
rs7355249
rs12989069
rs4665867
rs1275940
rs1443704
rs13422180
rs13386712
rs828262
rs7558945
rs13421660
rs28474831
rs7596707
rs1440043
rs7573749
rs1275523
rs10197791
rs1647283
rs7579600
rs10193210
rs13396449
rs17006439
rs6547826
rs7601155
rs6723096
rs17738903
rs4666045
rs11680168
rs7557449
rs3752899
rs13400746
rs13431710
rs17007549
rs1728828
rs11892780
rs1728825
rs12151501
rs6547916
rs7592961
rs4350701
rs6722838
rs6723056
rs10203891
rs10174993
rs6547972
rs13382715
rs9973358
rs13412672
rs13412790
rs4405807
rs11688143
rs11127254
rs12987354
rs1396835
rs7587458
rs6742446
rs6713301
rs829589
rs6745874
rs7578698
rs17009442
rs17009815
rs17009935
rs6739240
rs17010253
rs3732337
rs4951964
rs6543624
rs10178948
rs28745286
rs4952224
rs6751050
rs7589874
rs4952312
rs17012409
rs10181178
rs542631
rs13030608
rs10201412
rs3769528
rs17013001
rs34380255
rs10193965
rs13386750
rs4670939
rs17013828
rs17013830
rs17013836
rs17014142
rs773824
rs2059443
rs2368076
rs249092
rs6744507
rs17015178
rs7577900
rs4670375
rs11124378
rs7599993
rs6757189
rs13031782
rs1220222
rs4670380
rs2030941
rs1534347
rs1917409
rs34933745
rs6740946
rs62495
rs7602796
rs7557032
rs13386676
rs10495833
rs1922364
rs17038724
rs13428330
rs13411584
rs17016557
rs1439706
rs1595733
rs17017113
rs17017304
rs13005312
rs13012017
rs7598140
rs11691880
rs11685961
rs6753733
rs12477636
rs35089122
rs10193157
rs1519696
rs13406877
rs17402028
rs7575243
rs10439449
rs2968591
rs2949066
rs13426113
rs2666129
rs17018160
rs17018188
rs6708504
rs17018545
rs2699171
rs11898319
rs7569878
rs3770817
rs10490670
rs2287105
rs4670581
rs2372706
rs4670598
rs17019585
rs10179289
rs6544033
rs7592460
rs11902668
rs28537077
rs4670605
rs2717499
rs2691117
rs17498534
rs11690823
rs2430491
rs17020529
rs7593887
rs6705726
rs7607458
rs10207574
rs12467084
rs13398565
rs497809
rs1991581
rs28936701
rs17022177
rs1375007
rs967940
rs17022847
rs6544166
rs17022945
rs1271425
rs10185651
rs3134640
rs921433
rs10202876
rs13407659
rs7589303
rs7575216
rs17023400
rs12621670
rs6712583
rs987990
rs2160389
rs2287032
rs7570829
rs10490335
rs10203825
rs10185103
rs11689573
rs10181405
rs17025352
rs440056
rs10210665
rs13430329
rs10169407
rs11898117
rs3796080
rs13427887
rs42822
rs42809
rs42807
rs42800
rs4622777
rs6737525
rs4952657
rs17026876
rs17026881
rs17026884
rs12613563
rs10205393
rs13407981
rs13426645
rs17027434
rs6759523
rs7599367
rs6756874
rs6719151
rs11686109
rs7573659
rs11891679
rs6749192
rs17029354
rs13420515
rs17029781
rs17679678
rs6720904
rs13429058
rs7603964
rs35842340
rs35064085
rs28403088
rs10176339
rs6707153
rs6735790
rs28444594
rs6743205
rs17030870
rs4148190
rs4148176
rs4148175
rs4148203
rs6544714
rs4496373
rs6544715
rs4550709
rs6733452
rs17031848
rs17032055
rs17425932
rs7580016
rs6713213
rs9808066
rs17581138
rs6714591
rs10180044
rs17032442
rs17032464
rs17032979
rs1476113
rs17033792
rs6749128
rs17033859
rs7563428
rs10173144
rs17034044
rs750210
rs11903566
rs6715568
rs7578551
rs17737489
rs3738894
rs13403798
rs10495933
rs1447564
rs1530623
rs17035179
rs982414
rs1563405
rs7566758
rs6544952
rs861627
rs17037139
rs7563975
rs6712598
rs10185212
rs6705189
rs6709346
rs13005426
rs6717341
rs17398191
rs17037898
rs13004547
rs12613764
rs4417753
rs4971851
rs12988014
rs1914791
rs13386956
rs11903512
rs7586200
rs13022806
rs13417424
rs17498895
rs17040026
rs17040809
rs17040897
rs11691013
rs7592201
rs17039344
rs17041300
rs17041596
rs2110989
rs1206397
rs2160407
rs11125352
rs6725779
rs13418692
rs11563146
rs11899940
rs28957671
rs28957672
rs17863627
rs17868172
rs28957682
rs7607670
rs28957684
rs17864538
rs11563145
rs1919431
rs12105215
rs17864582
rs11563267
rs11563139
rs11563088
rs11896915
rs12328399
rs7605105
rs11562986
rs11888382
rs6708591
rs6736402
rs12619784
rs1922197
rs6731958
rs17042626
rs17042629
rs17042637
rs12621157
rs12475021
rs11884347
rs12463745
rs12471520
rs7563514
rs10184443
rs28388268
rs12053160
rs1609012
rs1384909
rs17043190
rs10194669
rs3770388
rs9973556
rs11895790
rs7580659
rs7607517
rs2059317
rs17044497
rs1521942
rs17044683
rs17044715
rs13386082
rs17045125
rs13382454
rs1001296
rs5027315
rs6710191
rs6735962
rs6713115
rs6761960
rs6725681
rs1992615
rs2972087
rs17046771
rs6721728
rs6729144
rs11894557
rs13422645
rs13001425
rs10192744
rs11896539
rs13390531
rs13398763
rs13396365
rs17047897
rs17047938
rs17047974
rs10189490
rs13409079
rs10164742
rs13396144
rs9309282
rs13407738
rs13418673
rs11888778
rs4671292
rs11895088
rs12474747
rs12328690
rs13424256
rs13430229
rs17048563
rs13402339
rs1429316
rs10167141
rs13394785
rs13408220
rs28861811
rs28583170
rs13425155
rs13422952
rs9309301
rs4144515
rs17048981
rs13393531
rs6753097
rs17049103
rs1851138
rs17049234
rs10187411
rs2312192
rs11883874
rs17049343
rs17049370
rs17049403
rs13411318
rs7587728
rs2041814
rs17049911
rs7577424
rs10171426
rs10183841
rs12988183
rs12988397
rs4347820
rs4347821
rs13023204
rs17645676
rs10211239
rs6709829
rs13422082
rs1372878
rs12991146
rs6723995
rs872277
rs13384781
rs13406467
rs6545844
rs7586288
rs7559728
rs7597290
rs6755858
rs7605517
rs17018666
rs17019942
rs10178155
rs17027650
rs17616913
rs9309355
rs6726629
rs6755620
rs2217968
rs11894104
rs7562964
rs6546095
rs1477043
rs17029444
rs7589570
rs6750892
rs11890484
rs11895173
rs6744773
rs17030511
rs17030513
rs4671136
rs6760165
rs17030768
rs17030805
rs17030866
rs17604526
rs12469641
rs17031598
rs17031703
rs7562713
rs4671723
rs2018434
rs6546264
rs17033180
rs13387304
rs6754339
rs1897174
rs5004016
rs17035037
rs6715340
rs6743106
rs10178143
rs7557267
rs7604154
rs4318420
rs6743357
rs13393201
rs7601505
rs11673753
rs7608832
rs4600698
rs17036760
rs13431612
rs17036889
rs13391033
rs12328891
rs13392221
rs10187831
rs11895265
rs2044461
rs13419420
rs17005506
rs6752486
rs2862850
rs10179737
rs13393308
rs6707907
rs11900588
rs10206251
rs7596253
rs4470367
rs13413696
rs13387541
rs1427688
rs13426792
rs10185463
rs1400681
rs7589380
rs17008211
rs13426691
rs10184909
rs11891034
rs13391151
rs13392698
rs11559241
rs11883989
rs11890811
rs17009360
rs2567597
rs10173923
rs1653259
rs6705628
rs13429740
rs2735277
rs2528570
rs13426617
rs13388914
rs12327911
rs17009927
rs13407946
rs17667404
rs363641
rs363666
rs12713812
rs11891041
rs3755458
rs7559970
rs10200423
rs11896584
rs4140811
rs17011478
rs13417024
rs13405970
rs13425964
rs17011662
rs6745405
rs10187531
rs10194197
rs6704893
rs13411401
rs11890833
rs7355236
rs4852400
rs11687001
rs2860771
rs13415879
rs7560388
rs7593898
rs11694602
rs10172954
rs13009537
rs10202431
rs1914507
rs10520169
rs10208262
rs17013378
rs9808165
rs17013563
rs17013581
rs11899047
rs6723219
rs17013773
rs6747704
rs6729161
rs17014064
rs17014206
rs13411334
rs11684020
rs11126632
rs13404421
rs1872787
rs12617814
rs4594471
rs13412903
rs17015375
rs13391901
rs17015903
rs17015934
rs17016209
rs17702090
rs2073443
rs3754809
rs6708089
rs12463495
rs7563049
rs17016551
rs17016618
rs4144316
rs1430635
rs17017164
rs7598481
rs10181354
rs12104625
rs17017446
rs7564781
rs4852527
rs1434096
rs10192641
rs648361
rs7601484
rs13402286
rs10195642
rs17339856
rs17018643
rs17018721
rs6719422
rs17018937
rs7608852
rs1443896
rs1947031
rs13407218
rs10164980
rs6714892
rs7569195
rs7591208
rs17019752
rs1492555
rs13419182
rs10208516
rs13405025
rs17020489
rs17020632
rs7573367
rs11902988
rs2685209
rs7601305
rs6723757
rs7591648
rs4407269
rs1427645
rs17021697
rs10173392
rs7572410
rs7570597
rs17023057
rs1465901
rs17023245
rs7600315
rs13384567
rs13426787
rs13403223
rs11894010
rs10520375
rs1451776
rs923233
rs9309610
rs4832345
rs4550682
rs13420155
rs4832352
rs6714384
rs17024439
rs7558867
rs17024812
rs17024868
rs13418947
rs7574916
rs13411973
rs6753640
rs17758259
rs1460700
rs7584208
rs938376
rs1898527
rs11544042
rs7599812
rs17430897
rs6750921
rs13429794
rs2288112
rs12620810
rs3770064
rs17027112
rs13404016
rs6743435
rs6734709
rs12105036
rs308922
rs2718570
rs4019034
rs1714175
rs1714220
rs28637131
rs2945687
rs11127056
rs3876741
rs2919123
rs3970068
rs7595195
rs6760319
rs2007541
rs13419358
rs13416971
rs9679325
rs4513294
rs9653574
rs35437142
rs34811163
rs36052648
rs4549091
rs35988391
rs9647015
rs6742803
rs2885673
rs10172025
rs34410445
rs12999878
rs10153639
rs13390969
rs4632340
rs4972217
rs966132
rs1905664
rs1843216
rs10201387
rs6547794
rs10202926
rs7591987
rs28513824
rs34801257
rs12612228
rs11900134
rs13399154
rs7588826
rs10165244
rs192049
rs35995534
rs13424558
rs3914443
rs13407812
rs11127104
rs10165108
rs35851495
rs11683793
rs3876820
rs11686010
rs10166859
rs2672044
rs2509779
rs3955861
rs2458836
rs2458834
rs3016897
rs34385432
rs10189649
rs2175974
rs2063760
rs2509776
rs3876830
rs2261486
rs1960948
rs7589075
rs2943403
rs7577208
rs1405103
rs3016917
rs6742891
rs4004071
rs2245178
rs4471890
rs4331502
rs2848096
rs590829
rs451384
rs453994
rs4972111
rs416607
rs4347877
rs364704
rs402347
rs372457
rs375657
rs1846429
rs447892
rs447570
rs1995188
rs372243
rs12615215
rs2848240
rs1846421
rs3887574
rs6753595
rs10185905
rs10166589
rs392850
rs426743
rs426945
rs372162
rs970211
rs35100497
rs427653
rs683460
rs447484
rs450339
rs446603
rs372850
rs433862
rs393709
rs17703695
rs3016905
rs405754
rs2386319
rs660625
rs419280
rs1808517
rs2555988
rs2555989
rs2555995
rs2848126
rs2081716
rs2556002
rs2891986
rs2556011
rs17842622
rs2693243
rs1871904
rs13033367
rs13033398
rs842162
rs844516
rs842143
rs2693153
rs2386277
rs2672047
rs11676398
rs2624375
rs2693234
rs17699428
rs2261388
rs2891972
rs7424660
rs3879156
rs2923598
rs10178059
rs6717129
rs10167507
rs7423301
rs6745597
rs4005467
rs11240822
rs4005096
rs12052615
rs2599125
rs6725690
rs2580472
rs12105333
rs7422892
rs1622934
rs232165
rs2659326
rs9750675
rs7592326
rs3880241
rs4004469
rs4116286
rs28516415
rs28595268
rs7559391
rs2456623
rs3968198
rs12472256
rs2659408
rs2659402
rs2456609
rs2659368
rs2659358
rs2659343
rs4079559
rs3968192
rs2318567
rs2318570
rs10179132
rs13400858
rs12105129
rs11240913
rs12386173
rs34206402
rs11889464
rs7589426
rs6721455
rs10176455
rs11691245
rs13021859
rs13017498
rs2918871
rs2918870
rs2918869
rs4530407
rs2692950
rs4907297
rs35053873
rs34248155
rs2276651
rs12614696
rs2118837
rs10185002
rs6748234
rs6744498
rs11903930
rs11895531
rs2443849
rs2443847
rs11903829
rs13032546
rs13007046
rs7573581
rs13409957
rs10168001
rs1975682
rs12993420
rs35899007
rs10171740
rs6719995
rs6727416
rs4101561
rs2259808
rs1963351
rs2259802
rs1972986
rs2579561
rs4069487
rs4069495
rs35489035
rs17028640
rs17022209
rs2309314
rs13399675
rs12616060
rs12611907
rs2707636
rs13386600
rs4850900
rs12990387
rs17022520
rs3087395
rs7578108
rs17022905
rs6706686
rs6719132
rs17023424
rs17023572
rs7569334
rs6737198
rs3748932
rs4149511
rs4149509
rs4149508
rs2309801
rs6709376
rs17024734
rs13426695
rs13424894
rs17025100
rs6724417
rs13407493
rs17025997
rs10191330
rs17026163
rs10205230
rs6726713
rs3218890
rs2073492
rs36107354
rs3917265
rs3917286
rs951193
rs3917301
rs3917320
rs3732133
rs28516704
rs11904409
rs11465626
rs28591499
rs11891965
rs6543156
rs6742280
rs13011360
rs7567717
rs7576791
rs6729839
rs12472487
rs13401789
rs1430071
rs6727959
rs10469858
rs17028872
rs10178578
rs13404129
rs10496374
rs10195724
rs10201692
rs13414002
rs11123976
rs13409624
rs11890236
rs7600959
rs10198487
rs13418480
rs7591412
rs17029703
rs7561329
rs13396253
rs17029922
rs11887144
rs11893876
rs12471818
rs12623155
rs1549724
rs6543275
rs17030561
rs17020865
rs7581769
rs10205453
rs7557916
rs17636747
rs17030952
rs10779907
rs17031003
rs11897231
rs13426788
rs12997813
rs7603670
rs13417900
rs13418231
rs13386567
rs13422408
rs10204960
rs10205441
rs10182939
rs4247181
rs11686987
rs10165547
rs17033088
rs17033380
rs12464185
rs11890663
rs6734608
rs12328014
rs6725400
rs17021811
rs2052819
rs17035697
rs11677324
rs13024844
rs17036058
rs4149421
rs17036091
rs17036112
rs4149430
rs4149435
rs2293068
rs6542775
rs17036878
rs11691107
rs260681
rs375099
rs6542795
rs4473416
rs4076308
rs13395838
rs13410569
rs10173608
rs4953803
rs415659
rs414274
rs410070
rs11681529
rs163667
rs13003804
rs17842684
rs3975763
rs393563
rs6732992
rs13429961
rs17041887
rs1562577
rs17202631
rs6727205
rs2953719
rs939792
rs2685923
rs2685918
rs2030502
rs1516635
rs3969787
rs6541948
rs10186990
rs10168215
rs6712457
rs17042234
rs7591371
rs17042312
rs17042512
rs2723195
rs13426576
rs2248604
rs4027307
rs2260554
rs2144270
rs3982819
rs11490611
rs2418687
rs7349372
rs28509778
rs2983085
rs7349310
rs17048299
rs4849273
rs12465078
rs1522915
rs276833
rs156729
rs6722508
rs17708051
rs13421359
rs3132060
rs3132065
rs17048320
rs10514811
rs13022464
rs34201471
rs13017657
rs13430955
rs6715662
rs10165355
rs766391
rs7581714
rs17048446
rs13382497
rs727920
rs1987958
rs13339811
rs981801
rs7602636
rs17786019
rs10173989
rs17043519
rs1435871
rs28451342
rs6710768
rs12613758
rs12611551
rs1435877
rs13398988
rs13415224
rs2420586
rs10175409
rs12988978
rs12999921
rs1584402
rs13402727
rs1550987
rs10201225
rs1550854
rs10189782
rs10195121
rs6542294
rs13398968
rs17045226
rs17045260
rs17045307
rs10172106
rs13384163
rs28812520
rs12471912
rs7574069
rs17045446
rs11900158
rs17045980
rs17046127
rs10496526
rs12619802
rs1437436
rs17046714
rs17046728
rs1377415
rs6726585
rs1453232
rs6717046
rs2602296
rs6706581
rs290876
rs17047088
rs2048819
rs12328870
rs2421983
rs17047354
rs7590980
rs1808458
rs17047838
rs17047882
rs10185120
rs11899396
rs6711863
rs2115055
rs12997087
rs13424991
rs11904650
rs17010486
rs330763
rs6742425
rs2579612
rs6704939
rs939771
rs6729071
rs9783997
rs12622151
rs28619258
rs4849889
rs4849898
rs17050257
rs17050330
rs2677538
rs7600272
rs10184095
rs12988485
rs2002067
rs2250092
rs17006846
rs6541812
rs17007052
rs7589005
rs10170485
rs17007761
rs1219681
rs17008069
rs6541836
rs17008183
rs6737942
rs13393460
rs2418649
rs10168845
rs11886865
rs13403635
rs4848797
rs4848191
rs3982401
rs10178940
rs11893068
rs1527978
rs17009204
rs2661003
rs11886765
rs17009316
rs10183651
rs1507669
rs2419555
rs1033294
rs1568354
rs960047
rs2030833
rs7420535
rs13022866
rs4500953
rs13393406
rs10196318
rs17010782
rs4312500
rs17010871
rs12711668
rs1358671
rs6713794
rs17012082
rs10165137
rs11686448
rs2444590
rs9636353
rs7564526
rs7584945
rs313273
rs11896110
rs10496642
rs17530034
rs6542002
rs11885614
rs3943504
rs12616893
rs6736902
rs10496650
rs2421792
rs17013136
rs12614870
rs4309531
rs360328
rs13034269
rs10191314
rs28405391
rs13018216
rs12993550
rs1828404
rs10803617
rs17014788
rs17014994
rs13431184
rs10165248
rs6751399
rs6747421
rs6716995
rs6733201
rs13399916
rs7580491
rs2443759
rs1898780
rs35589522
rs13000856
rs7586533
rs10928861
rs17049107
rs11902749
rs13386320
rs17049226
rs2919747
rs1251203
rs13428497
rs2165440
rs1524187
rs837866
rs17049447
rs7607327
rs13382792
rs7588197
rs3109308
rs13387656
rs2466391
rs13382707
rs2466385
rs17049758
rs13402442
rs6431119
rs13399964
rs10208336
rs13430146
rs13389080
rs2443647
rs13403526
rs6715912
rs2599993
rs17016688
rs17016690
rs1965433
rs12465350
rs12476494
rs4850316
rs2116040
rs12470016
rs7575664
rs7369777
rs6713972
rs9679061
rs2113779
rs4067041
rs7591230
rs4067068
rs13008712
rs9710794
rs12328721
rs9677819
rs1834273
rs1976953
rs13022520
rs1830236
rs10206857
rs1852554
rs6704669
rs2463323
rs34776558
rs4145990
rs4145989
rs2055786
rs13408459
rs6732956
rs10803581
rs12611633
rs10928740
rs6743896
rs10208975
rs6430874
rs11903746
rs6753432
rs12618499
rs2089659
rs7599899
rs4850236
rs7566115
rs34707812
rs1898188
rs6727199
rs7578327
rs7572527
rs6716029
rs12471052
rs7586449
rs10207694
rs2872554
rs2314169
rs10197873
rs1836816
rs6712747
rs1816540
rs13414425
rs12615028
rs7596558
rs6429941
rs2777539
rs35025330
rs2855275
rs3099921
rs3106975
rs9677171
rs6752688
rs13410626
rs4358178
rs7562087
rs10203672
rs10192778
rs11901224
rs13387852
rs6712172
rs6760236
rs13409893
rs13430832
rs16843961
rs16857164
rs10496698
rs6750477
rs13422210
rs11900115
rs11885330
rs16825174
rs12622133
rs10496708
rs6745294
rs13392352
rs13392133
rs16830056
rs1996590
rs6430499
rs12987785
rs16830318
rs7564658
rs16830385
rs1530230
rs3791331
rs6430524
rs12466829
rs13411276
rs16831023
rs6743197
rs7564746
rs4954204
rs7603226
rs16831378
rs11900835
rs6742030
rs4266063
rs16831687
rs10184503
rs9677401
rs13339789
rs4988262
rs4988232
rs4988203
rs4988186
rs12617586
rs167442
rs7578528
rs12691883
rs13386118
rs13394842
rs6742511
rs16835386
rs16836307
rs16836625
rs1649537
rs11884290
rs7581350
rs10490741
rs7571772
rs10200345
rs16838540
rs12465470
rs6740551
rs9287472
rs12613078
rs1446216
rs1574706
rs2925215
rs1598513
rs16839643
rs16839750
rs16839752
rs16839804
rs7571524
rs3113233
rs3100706
rs1471001
rs4646321
rs12991332
rs3113222
rs4646324
rs4646334
rs4273272
rs2056515
rs7572726
rs7558011
rs12470170
rs7424618
rs9917165
rs10451516
rs1505831
rs10496806
rs11895685
rs1816603
rs10199684
rs10496811
rs1446394
rs16843075
rs1950087
rs16843135
rs16855980
rs16843527
rs6712326
rs2069107
rs1038851
rs13389200
rs1401116
rs2380881
rs11890379
rs16844293
rs16844477
rs13427081
rs10170793
rs2033290
rs12614100
rs16845233
rs1033283
rs300366
rs992800
rs16845924
rs10207976
rs13415966
rs4414624
rs16846227
rs6745610
rs6710020
rs11902528
rs16855061
rs6429913
rs10496889
rs11885120
rs355546
rs16846976
rs6741535
rs16847060
rs16847914
rs12617257
rs9941693
rs16856997
rs13400309
rs16857374
rs986616
rs16857472
rs6727574
rs1907407
rs11887159
rs11690108
rs10496934
rs352885
rs16858783
rs13011772
rs10198154
rs17285620
rs2178733
rs7590770
rs6760118
rs16855315
rs6707579
rs13411155
rs13027627
rs10439192
rs13421626
rs1427497
rs979929
rs1593721
rs16824280
rs787436
rs1562201
rs16825075
rs1484927
rs4662245
rs13388848
rs10496984
rs10190923
rs16825702
rs1515257
rs12612333
rs13415561
rs13024883
rs2130857
rs222824
rs2194675
rs7608936
rs2161981
rs4488597
rs4293514
rs4624329
rs10928320
rs10193880
rs16827149
rs4439898
rs16827183
rs6723831
rs12994094
rs1530131
rs34284772
rs16827299
rs6746117
rs4662521
rs4419185
rs10497021
rs4972314
rs11903941
rs16828211
rs4972337
rs10168750
rs6430310
rs881184
rs7593171
rs6430353
rs7579197
rs1997050
rs12470087
rs4349313
rs7576669
rs7594068
rs16827284
rs6709733
rs16827625
rs330647
rs953811
rs7577813
rs16827946
rs12105546
rs4404295
rs11888189
rs4667374
rs4589784
rs16828069
rs16828295
rs16828339
rs13416697
rs12104957
rs6717275
rs11894903
rs16829723
rs381768
rs12328963
rs289917
rs16829947
rs6746293
rs13389056
rs2444258
rs16823297
rs2444273
rs13015723
rs3768654
rs16830446
rs2176739
rs4510225
rs6751321
rs11886908
rs11902858
rs13390486
rs6434017
rs2577185
rs16831816
rs2140531
rs16832085
rs16832920
rs28557456
rs11889857
rs16836281
rs13035081
rs1429261
rs11687614
rs16824713
rs3113007
rs2921440
rs12616962
rs1384245
rs11681550
rs16824911
rs11679712
rs1949448
rs34367994
rs13415743
rs10196668
rs13400424
rs11904224
rs16840122
rs1150140
rs298316
rs298235
rs297583
rs6716695
rs1462503
rs6751534
rs7560963
rs13425114
rs6746251
rs16840915
rs9288631
rs10497161
rs11898951
rs13401572
rs263305
rs6756958
rs2166488
rs16841625
rs7577397
rs16841911
rs1220113
rs16841991
rs16842019
rs11680301
rs16842385
rs16842426
rs13401601
rs6739665
rs13418081
rs6733576
rs16842724
rs16842746
rs17262468
rs4664935
rs1521858
rs7559893
rs10497197
rs13428319
rs13411714
rs11896991
rs13431591
rs16843012
rs3771670
rs11686680
rs16843567
rs169073
rs10191093
rs4665040
rs3815475
rs6432526
rs174254
rs174229
rs3755433
rs3732287
rs4142233
rs10180684
rs10489998
rs13393680
rs6742654
rs16844097
rs12466258
rs10201042
rs13385595
rs10179614
rs16844494
rs6737530
rs11890990
rs10192133
rs270996
rs13403103
rs11685353
rs10221957
rs10183710
rs1267043
rs4970201
rs4970210
rs4970211
rs4970214
rs10930015
rs4970168
rs10188542
rs12619801
rs2302872
rs2300753
rs7559086
rs13399624
rs6760216
rs12476567
rs10201057
rs2033300
rs10169608
rs6753132
rs1385861
rs7578075
rs7577793
rs12991788
rs16847211
rs305675
rs618100
rs6726042
rs7562853
rs1489658
rs1587805
rs10174564
rs7565523
rs16848342
rs13405952
rs11894625
rs2126404
rs2231895
rs10166534
rs4383353
rs10173195
rs9287839
rs1437669
rs4667715
rs10191824
rs16849097
rs6729185
rs4407260
rs17353146
rs13401102
rs10930143
rs28676529
rs1817170
rs4143583
rs16850005
rs16850088
rs7561455
rs13424762
rs2304016
rs6714217
rs610024
rs7608393
rs16851034
rs12617516
rs16851158
rs13397332
rs4667870
rs573834
rs16851733
rs12619954
rs16851958
rs1374588
rs1597001
rs4667914
rs11887539
rs17774753
rs6721669
rs7594539
rs7583143
rs10497317
rs11903679
rs10497319
rs12613592
rs13416692
rs6729236
rs1730724
rs6433001
rs1730701
rs16853982
rs1448837
rs13427371
rs2035157
rs6740435
rs12104893
rs16854416
rs16854498
rs2290106
rs16854770
rs3769382
rs6747978
rs16855155
rs12618858
rs16855301
rs11689318
rs1453407
rs11886077
rs7584363
rs2084847
rs6757413
rs16855886
rs11898734
rs1522018
rs12623237
rs11568366
rs11568373
rs3770583
rs2389612
rs11568371
rs11568360
rs3821121
rs3770595
rs4148781
rs16856332
rs2287615
rs11568365
rs2287612
rs11568378
rs12621591
rs11568362
rs11568361
rs3815675
rs7578587
rs12617788
rs12614405
rs4148765
rs10490134
rs16856593
rs11900073
rs11893537
rs6728213
rs16857071
rs16857089
rs6747350
rs4289148
rs11895029
rs10180329
rs13021529
rs9287925
rs16857407
rs3923412
rs9989797
rs7565000
rs1549343
rs6742131
rs6736202
rs17580389
rs16858654
rs13419943
rs13397318
rs6723950
rs7576508
rs7575296
rs2555927
rs2676154
rs4668367
rs7572477
rs10200190
rs13402901
rs10164848
rs6706297
rs11893372
rs10194179
rs16860418
rs12477594
rs13411765
rs16860822
rs12619176
rs4972862
rs1968290
rs16861266
rs3769164
rs16861447
rs820007
rs12619078
rs6742647
rs6730483
rs12621754
rs6433432
rs13402572
rs16823294
rs2063702
rs16862584
rs1346780
rs10497429
rs16862866
rs7557515
rs1153672
rs7558284
rs2437905
rs6709596
rs4246621
rs13399206
rs7593246
rs13401086
rs16863814
rs16864176
rs7422957
rs2885631
rs2203301
rs840689
rs16864728
rs13432593
rs16864739
rs13031239
rs6433650
rs10198286
rs7606942
rs16865492
rs16865498
rs2365623
rs13431084
rs13398604
rs12993458
rs2695745
rs10195936
rs13029844
rs1369518
rs13023949
rs7563849
rs12618595
rs3731758
rs3997878
rs9678530
rs2253324
rs12476289
rs2291302
rs3754949
rs13418449
rs191475
rs4093506
rs173136
rs7419861
rs11901421
rs6746115
rs16866746
rs9288038
rs2203460
rs12466467
rs3106726
rs357706
rs13392155
rs9288043
rs16867128
rs262269
rs1518406
rs1518707
rs1401266
rs1914757
rs13021392
rs2368167
rs12995534
rs7571875
rs10178400
rs873255
rs10497575
rs2198732
rs12611771
rs11895507
rs9288072
rs10176613
rs7584725
rs6720578
rs10201303
rs1427334
rs13384479
rs13389121
rs964700
rs16822458
rs16822482
rs10497592
rs1196166
rs16822550
rs16822619
rs35247872
rs12999222
rs2448980
rs1347732
rs833153
rs13406145
rs16823171
rs7592850
rs11900878
rs13422439
rs1405945
rs16823660
rs11888086
rs16823945
rs16823997
rs16824047
rs17707482
rs2368356
rs4519478
rs1658548
rs11688088
rs187927
rs842583
rs842561
rs1663663
rs16824835
rs16825242
rs7574704
rs1526200
rs10497646
rs7596018
rs1037619
rs7565055
rs1378669
rs16825769
rs13416635
rs12052723
rs13430946
rs12620819
rs406498
rs17617468
rs11899942
rs16826274
rs13420355
rs2369929
rs1424528
rs1424538
rs12232985
rs13002717
rs12693413
rs10490393
rs10168492
rs10084243
rs10439307
rs13422137
rs10931228
rs10497669
rs10164423
rs16828044
rs1449091
rs11899698
rs16828287
rs11886620
rs6744448
rs9973592
rs10202931
rs7570098
rs17576288
rs7559364
rs13411406
rs6721057
rs9653305
rs8176430
rs1861309
rs11886573
rs1516119
rs1992281
rs10497689
rs13419775
rs1439911
rs2119094
rs4527172
rs7582899
rs6721812
rs10179448
rs16830148
rs16830208
rs16830416
rs6752196
rs10202533
rs12477499
rs17358566
rs7607614
rs13425379
rs12473931
rs13018252
rs17271148
rs13404407
rs11568344
rs11568345
rs1866607
rs2196670
rs10197577
rs1233287
rs1982475
rs288817
rs4853585
rs7606608
rs785249
rs16832969
rs16832982
rs16832999
rs11685570
rs9789700
rs1454759
rs6708592
rs6744064
rs6713943
rs10191823
rs13407646
rs17348355
rs7586852
rs1400888
rs10184239
rs10804041
rs7604129
rs6706935
rs1356448
rs4407193
rs6434477
rs1517852
rs4627504
rs6748988
rs11897057
rs4449077
rs16834182
rs13395920
rs10173391
rs1385355
rs10206416
rs10931546
rs11900733
rs12468236
rs12617505
rs16834960
rs13390219
rs6708910
rs16835089
rs13425837
rs6434595
rs6744007
rs6738462
rs1585653
rs11894666
rs13401276
rs16835406
rs1518276
rs13412588
rs17586505
rs7604163
rs2139030
rs13428244
rs13011211
rs7580290
rs13019205
rs7557925
rs13416438
rs13405604
rs13408606
rs1589147
rs13384987
rs6434666
rs4637141
rs1518213
rs4255977
rs17441082
rs17587496
rs6434694
rs10209076
rs7576113
rs10172745
rs801287
rs13401865
rs801298
rs13385784
rs765677
rs13029923
rs16830373
rs7580542
rs10184058
rs4334512
rs13419844
rs1453821
rs16831980
rs4241186
rs2068897
rs1430682
rs1991632
rs11695739
rs10497748
rs4533488
rs34163582
rs12473458
rs777734
rs1355430
rs16837849
rs7586019
rs777294
rs16839355
rs17779587
rs6722604
rs12617285
rs10497775
rs13415067
rs12995218
rs11684771
rs6720206
rs1979628
rs1401728
rs1519610
rs16844649
rs12053405
rs11888381
rs10196714
rs12479171
rs1528400
rs16860284
rs9653321
rs11888550
rs2579391
rs2579382
rs10170983
rs13421808
rs10166847
rs10168099
rs1350016
rs6759790
rs12328383
rs13391881
rs1378401
rs16830225
rs10199690
rs13425466
rs10176099
rs11895078
rs10200777
rs13339855
rs16830580
rs1456526
rs6756227
rs1379015
rs13029829
rs4675301
rs16830976
rs11901699
rs10176574
rs13403489
rs7607905
rs3948119
rs1992949
rs11885516
rs16831629
rs16831641
rs4675733
rs10164477
rs13431805
rs1996946
rs13427853
rs17628965
rs1012597
rs17590956
rs188147
rs16832142
rs1569175
rs4673782
rs4673785
rs13013634
rs1866148
rs7561109
rs6723687
rs6744111
rs13023698
rs13408225
rs13394341
rs2051943
rs11895356
rs2300187
rs16836596
rs12470378
rs6747228
rs2540338
rs2241134
rs10196988
rs6752497
rs13029266
rs2030490
rs7604888
rs10190482
rs6725263
rs10200587
rs13398238
rs1864466
rs13397243
rs10174606
rs2882829
rs2352080
rs2264235
rs16840494
rs4675457
rs1550910
rs13412566
rs6743282
rs11904034
rs12614659
rs13387670
rs13424370
rs16836914
rs16836988
rs12988876
rs16837059
rs13396549
rs13400802
rs849231
rs4141999
rs10203058
rs34685097
rs16838083
rs1375356
rs10207076
rs3821170
rs6750799
rs16838924
rs11898482
rs13419979
rs2284931
rs13408797
rs10187212
rs16839883
rs2194430
rs13397461
rs9646834
rs10183224
rs13405165
rs13415380
rs11690008
rs10201808
rs13400164
rs6724106
rs2044457
rs16840827
rs4675754
rs7578972
rs2118295
rs1465804
rs10208191
rs16841092
rs717575
rs6435467
rs13005342
rs6739487
rs2895422
rs3914936
rs17667172
rs10181044
rs10196945
rs16842365
rs16842878
rs16842904
rs16842908
rs1509467
rs6745316
rs10170320
rs6758085
rs7573093
rs4673499
rs263693
rs12464097
rs2068914
rs186471
rs7559816
rs16845560
rs16845787
rs11901831
rs13392814
rs7422464
rs16847416
rs1521543
rs7559605
rs16847901
rs1915748
rs13405528
rs10164675
rs28387063
rs10204020
rs13417523
rs2170530
rs16848646
rs16848705
rs1982713
rs7558191
rs7606255
rs4673677
rs16849123
rs12465370
rs10497982
rs4474833
rs7604632
rs6724641
rs7585169
rs7566816
rs12329359
rs7600645
rs7565643
rs6729312
rs16849772
rs13397917
rs13423325
rs16849784
rs7590646
rs16850049
rs1219971
rs339825
rs1593202
rs16850537
rs10174840
rs2556295
rs2556321
rs1510549
rs1510550
rs6749347
rs2058992
rs7600945
rs16851568
rs9288489
rs7567455
rs12463525
rs16851777
rs1912223
rs10171702
rs7579594
rs11885925
rs10498019
rs2766515
rs777309
rs10171780
rs6720714
rs1464684
rs10171715
rs11890512
rs16853238
rs16853247
rs11893734
rs16853432
rs10171132
rs10460420
rs4366908
rs16854331
rs7589872
rs2372595
rs7578706
rs16855454
rs7607617
rs2577789
rs2193747
rs6712726
rs16855891
rs3816784
rs12612749
rs560025
rs3755140
rs13405156
rs2541412
rs1179643
rs13423850
rs10171745
rs13399525
rs11692012
rs10199646
rs10207440
rs16857774
rs16857838
rs11883521
rs1529563
rs2568190
rs6739613
rs4672839
rs1367193
rs2571437
rs10185703
rs10498057
rs13032927
rs6751716
rs2114664
rs4674343
rs2229381
rs736712
rs7577357
rs7581721
rs359965
200052
200053
rs13402964
rs13018099
rs13018426
rs13018427
200047
200050
rs6723310
rs10200837
rs17847398
rs6728319
rs6436150
rs16859880
rs6436155
rs674640
rs13394090
rs622504
rs672903
rs16860248
rs16860356
rs13412591
rs2911644
rs4613265
rs1454538
rs10188199
rs6717445
rs12472967
rs10165709
rs2392915
rs13399048
rs6722433
rs7425571
rs4359642
rs6709013
rs13393607
rs825277
rs825269
rs825263
rs7570047
rs10432543
rs1364387
rs10204003
rs2161764
rs13407865
rs13432383
rs2253377
rs10179092
rs1865894
rs1374538
rs4674700
rs6740333
rs13407079
rs16864842
rs11903304
rs1017448
rs7595351
rs2396013
rs11897415
rs16865267
rs620678
rs2083121
rs12470878
rs16865660
rs6739307
rs6436472
rs16865798
rs16865823
rs6745530
rs16866004
rs16866102
rs11688359
rs10498177
rs12467942
rs7583330
rs16866521
rs4673141
rs16866576
rs11884472
rs1431070
rs11903376
rs7604934
rs6761432
rs13428728
rs16866766
rs715832
rs16866859
rs12104954
rs11898361
rs16825758
rs7585503
rs7599722
rs6734047
rs6714939
rs12464966
rs16822615
rs16822720
rs6718921
rs16823070
rs16823264
rs10207952
rs4392253
rs9677926
rs11903139
rs2396466
rs12185721
rs16824086
rs7579079
rs11894568
rs6756615
rs13413565
rs7590961
rs16825115
rs16825128
rs12465046
rs13399651
rs16825148
rs13401222
rs13035964
rs7571817
rs13397967
rs13397425
rs11900304
rs7588330
rs13393672
rs13413034
rs13339880
rs13415867
rs7580005
rs10498225
rs7578649
rs2258795
rs2693771
rs3107190
rs13409106
rs13407287
rs12618807
rs13425022
rs13384172
rs13412942
rs12467271
rs11886924
rs10174028
rs17868297
rs17864673
rs10189426
rs17868323
rs17868324
rs11692021
rs1042708
rs28898610
rs11568318
hCV2307598
rs4148327
rs17862884
rs11563238
rs11563102
rs11563012
rs35914249
rs6705219
rs28900721
rs17874947
rs11563064
rs1987842
rs7594792
rs10174012
rs7572928
rs10198430
rs3915186
rs10205458
rs11676027
rs12692160
rs10185968
rs6712139
rs13032621
rs13026777
rs11883552
rs10183246
rs6756884
rs13391114
rs6709076
rs7560109
rs7558112
rs1368202
rs10175185
rs10195205
rs11677889
rs9677749
rs13007071
rs6746485
rs11897812
rs11899304
rs11885689
rs11884163
rs7608742
rs6711567
rs11897862
rs3754720
rs3739047
rs3739040
rs7578967
rs7582002
rs7572943
rs10199724
rs13402507
rs2325994
rs7585649
rs10172855
rs7587303
rs4663288
rs12991510
rs12991711
rs12617118
rs13391269
rs6751361
rs3739074
rs4663942
rs11887473
rs11900589
rs3791603
rs10201558
rs4852043
rs4851988
rs7602258
rs12992974
rs13009283
rs4851999
rs10208227
rs10170484
rs34876882
rs11677577
rs4149539
rs7420682
rs12617124
rs2352827
rs3792219
rs7606877
rs12616061
rs13013535
rs13414884
rs4676000
rs10167154
rs12616483
rs12053221
rs35201353
rs7574251
rs12476614
rs3856554
rs2286277
rs12472439
rs4973658
rs6732894
rs6705181
rs12478415
rs13419770
rs35260941
rs6711569
rs1448091
rs7603560
rs12151511
rs2722514
rs7421177
rs35849749
rs35953488
rs11674286
rs1175867
rs6542685
rs1175849
rs2679482
rs1175854
rs1175855
rs1175856
rs1175859
rs10165110
rs13018091
rs4668495
rs13009243
rs16857933
rs11891562
rs10929882
rs2345500
rs12479063
rs12471889
rs6722101
rs2723144
rs7571895
rs219169
rs6717003
rs388602
rs219170
rs219171
rs219079
rs17013272
rs11691097
rs12478127
rs249101
rs11885707
rs4670085
rs6543845
rs1401850
rs12468108
rs13388276
rs2222292
rs35193874
rs7425803
rs4670494
rs7606760
rs7558295
rs2217419
rs12162290
rs17026745
rs35230280
rs34871676
rs34043436
rs6745217
rs7606078
rs10198537
rs11125144
rs13030116
rs10179625
rs1004556
rs7591452
rs11560134
rs1589954
rs34812299
rs4387777
rs1406002
rs1206980
rs7581536
rs7595018
rs13432809
rs17647704
rs7593173
rs7570455
rs1521967
rs2916512
rs10169281
rs2138015
rs2637041
rs28542028
rs2438964
rs12621333
rs2871109
rs2309169
rs12614705
rs17025854
rs7605606
rs9646945
rs13391945
rs13390052
rs10192866
rs4149433
rs336797
rs34359998
rs336796
rs2245228
rs10176247
rs10182746
rs3982734
rs11691675
rs17047457
rs2587708
rs11893180
rs1349794
rs4848796
rs1584750
rs13031973
rs10496644
rs4849023
rs11899969
rs4849024
rs4849025
rs6431198
rs7570867
rs11890572
rs17288210
rs1446653
rs4662862
rs11692164
rs4377381
rs12465055
rs13409654
rs16843445
rs389518
rs6429906
rs13423169
rs12691735
rs10178081
rs10190602
rs10432496
rs34386038
rs13014690
rs6734722
rs9288162
rs11683076
rs2139273
rs11897339
rs12052770
rs10432513
rs10208144
rs1515928
rs4247816
rs12468729
rs7562525
rs2689828
rs6755845
rs10497422
rs713427
rs6434398
rs7564069
rs13017518
rs12987240
rs4497857
rs295117
rs918843
rs918842
rs2551649
rs6755425
rs10490594
rs959668
rs777303
rs6733835
rs4674363
rs16825760
rs10201609
rs16825766
rs11692712
rs7585533
rs11684509
rs1678195
rs13419640
rs10190976
rs11887482
rs6431605
rs10164440
rs6738275
rs9917266
rs2012385
rs12617606
rs10929574
rs12479073
rs41288829
rs4594418
rs11892271
rs11678166
rs17723364
rs12992282
rs10188127
rs7585303
rs1870340
rs2921832
rs17269759
rs7600929
rs10198583
rs10439399
rs838083
rs16830125
rs16830177
rs1546512
rs13415848
rs16856986
rs925920
rs10930730
rs4381764
rs10490300
rs6717082
rs3791890
rs6722708
rs16864331
rs16822604
rs17019005
rs7607534
rs7604203
rs3772022
rs6734660
rs10200984
rs11891810
rs3845757
rs11890954
rs7559470
rs6531140
rs703284
rs7558478
rs7602219
rs2924371
rs12990018
rs10205351
rs10172534
rs13385450
rs919878
rs28957681
rs17043720
rs12622380
rs10171189
rs6739587
rs7589998
rs873171
rs7591257
rs10206856
rs10203388
rs13401444
rs17033537
rs7600429
rs7591052
rs17021504
rs10196059
rs17025020
rs9309643
rs7596994
rs13405687
rs4972021
rs2847807
rs11899088
rs2462802
rs10207797
rs6726775
rs7605124
rs3748931
rs4149520
rs7585886
rs10167204
rs3732134
rs1669539
rs10514799
rs11123675
rs3885401
rs17842061
rs2271713
rs13391769
rs6732402
rs10496473
rs6542285
rs334854
rs10209170
rs2968774
rs10192342
rs841103
rs7569378
rs7589649
rs2196167
rs6719604
rs10803552
rs10179674
rs1483498
rs10179372
rs1035156
rs4664910
rs7588788
rs11893065
rs4667857
rs12478832
rs1878486
rs3815677
rs4148775
rs16858493
rs1193623
rs959775
rs990370
rs13004563
rs16831726
rs291406
rs10195056
rs13418880
rs6721073
rs6727865
rs10497869
rs13403263
rs7578676
rs10490270
rs10187366
rs1263681
rs1454317
rs16842371
rs990208
rs13408872
rs2662680
rs7570027
rs3755036
rs1528218
rs6718264
rs10192285
rs10174810
rs10181538
rs10208267
rs10198281
rs9287614
rs6754008
rs3769047
rs13393956
rs3771347
rs13010486
rs13386087
rs13414548
rs2724882
rs13387432
rs11127354
rs7575082
rs823190
rs12618690
rs2602751
rs17263568
rs1306146
rs7597907
rs7566069
rs1869408
rs16863440
rs4669198
rs16864193
rs6717788
rs6708795
rs12623926
rs1523612
rs1560876
rs11688860
rs6715973
rs10177773
rs2041741
rs1728143
rs11681165
rs16856834
rs34213264
rs11681838
rs6760198
rs930773
rs6432283
rs11898082
rs13417714
rs12469265
rs16861512
rs1434981
rs6751213
rs12476981
rs13391501
rs7575425
rs12619554
rs16983673
rs6718282
rs10495674
rs11685061
rs13432322
rs1489688
rs2635621
rs12990630
rs6531145
rs4268901
rs10200606
rs6730482
rs4481016
rs956046
rs2194560
rs11899107
rs11904182
rs6725884
rs7425479
rs4299360
rs7567950
rs1955177
rs7572683
rs11889528
rs10189702
rs2272071
rs11694917
rs10208212
rs13408493
rs13418680
rs2940795
rs6749171
rs6757945
rs6548017
rs12989107
rs2257140
rs11887038
rs7607943
rs2176840
rs17010374
rs11686479
rs2216831
rs10210639
rs385760
rs17011993
rs17012106
rs3769554
rs604394
rs10193873
rs13430486
rs4592828
rs17014444
rs17015800
rs17016499
rs17016703
rs4670506
rs6751483
rs17038833
rs848609
rs9789649
rs2255991
rs11886938
rs748286
rs9341252
rs6722478
rs6724733
rs17023989
rs7597754
rs13385459
rs7605482
rs6725530
rs991938
rs4952415
rs3915716
rs6755880
rs13429393
rs6737623
rs6748687
rs13005683
rs13027051
rs13382655
rs13414205
rs11125004
rs4953277
rs12612916
rs17035171
rs17036060
rs10495942
rs12614309
rs6728261
rs1553129
rs1915220
rs12620632
rs17042688
rs13429884
rs6728653
rs6545350
rs13420159
rs12465622
rs17039534
rs11892340
rs11893827
rs6742306
rs17369150
rs13400915
rs754684
rs7574093
rs4672158
rs10203727
rs7589647
rs17049038
rs4449116
rs17007458
rs17010888
rs13413236
rs11893294
rs268133
rs13407769
rs6704705
rs17030995
rs10203407
rs7563565
rs6725996
rs1346869
rs11904674
rs13422556
rs17034835
rs921248
rs6743513
rs7577132
rs11887039
rs6712795
rs17615649
rs12623780
rs12467816
rs7599245
rs17010504
rs6723949
rs11126472
rs7582041
rs13412373
rs12621294
rs6547142
rs11896649
rs6754754
rs12477301
rs11901772
rs7585787
rs12465382
rs2004016
rs17022737
rs6547449
rs17022960
rs7422295
rs17023566
rs17023703
rs7589937
rs4146945
rs6748174
rs11688246
rs17584578
rs12617962
rs6547681
rs28709661
rs35630590
rs6547765
rs231548
rs7606636
rs231556
rs231559
rs4079660
rs13415936
rs10189053
rs686925
rs4927561
rs11888541
rs10198836
rs10194525
rs4851957
rs17023602
rs17354256
rs1370627
rs6725672
rs7561516
rs4851323
rs6543045
rs13414479
rs3218906
rs28362304
rs6730289
rs13402012
rs13410351
rs2165161
rs7558069
rs13028605
rs7564636
rs7565674
rs11124090
rs13413684
rs17033416
rs4347834
rs832013
rs1155886
rs3731682
rs3731680
rs951954
rs17842653
rs12623473
rs17041555
rs1900710
rs10180086
rs2063919
rs7596461
rs10174484
rs7558672
rs17042786
rs17042833
rs7603501
rs3866272
rs6718139
rs1367178
rs17048436
rs17729314
rs4849416
rs7581538
rs17045601
rs6709760
rs949917
rs10164651
rs2551673
rs6761382
rs17047865
rs13409086
rs4849760
rs838087
rs1545360
rs6721120
rs13016912
rs11123557
rs7603780
rs6754933
rs921091
rs17781671
rs3768910
rs2713209
rs3980085
rs17009035
rs13398972
rs1519295
rs1214118
rs1881793
rs2420864
rs7570935
rs10166951
rs13401458
rs2176595
rs34533005
rs3732196
rs6705017
rs841310
rs841452
rs9287545
rs11891142
rs3109022
rs3109306
rs6728543
rs1966113
rs11681463
rs12373617
rs13399676
rs8179862
rs16843895
rs16827706
rs16830022
rs2290047
rs7565308
rs11903319
rs12619854
rs7425100
rs11890849
rs7574155
rs1427598
rs16837222
rs12474381
rs16838445
rs7609502
rs2121234
rs4954804
rs10469587
rs934707
rs16842370
rs2931465
rs10803583
rs16844139
rs1441467
rs476680
rs13008448
rs16844475
rs288118
rs2380897
rs7607295
rs6726882
rs13410718
rs16858172
rs2381356
rs351695
rs164735
rs4662448
rs12467138
rs12997609
rs12618144
rs10928297
rs1364659
rs6707290
rs848223
rs12995158
rs16828095
rs289943
rs289876
rs16830435
rs12622797
rs10490531
rs3106667
rs7601403
rs16838055
rs298262
rs1869553
rs2883605
rs17420138
rs6731503
rs7591044
rs11894922
rs2602191
rs7573340
rs759034
rs2175414
rs3792164
rs13408402
rs1451824
rs3769975
rs12463483
rs6708255
rs7595126
rs12052786
rs10930060
rs16847175
rs11888830
rs988990
rs13413641
rs7596069
rs6743592
rs13432056
rs1454412
rs1974924
rs16851465
rs6752526
rs1509641
rs6759384
rs6756322
rs6759323
rs16853933
rs4667541
rs836691
rs3769390
rs717038
rs1521808
rs4148783
rs2287616
rs11892887
rs11568377
rs4148770
rs12386172
rs2287610
rs2673163
rs1850685
rs6723795
rs6733154
rs7558948
rs3795996
rs3796000
rs16860321
rs4972850
rs13382734
rs11891208
rs13019245
rs6712276
rs9967710
rs6718935
rs6721218
rs6743569
rs4894239
rs763757
rs6708869
rs16866156
rs9283487
rs2742337
rs7585334
rs4894048
rs11895839
rs17822210
rs715866
rs16867346
rs4233776
rs16867404
rs2583017
rs1441159
rs2288330
rs13432152
rs374655
rs13418314
rs4597475
rs993147
rs1582630
rs16828719
rs6434217
rs1520482
rs4536617
rs3765160
rs939157
rs1992295
rs256575
rs7560327
rs7559300
rs9288169
rs785213
rs6744978
rs1454751
rs6434465
rs1517835
rs1345122
rs10931548
rs1406578
rs11887142
rs7568097
rs7571472
rs777289
rs6731123
rs12467286
rs13419724
rs9808039
rs6748350
rs2272407
rs6752980
rs11896154
rs7596739
rs1451479
rs10931846
rs4673632
rs6730788
rs10198857
rs34908164
rs6736794
rs7605442
rs1541853
rs11897822
rs17450826
rs16836906
rs975103
rs2302920
rs9967789
rs13022657
rs7600286
rs12694096
rs2118297
rs994696
rs6435453
rs9646839
rs920218
rs1437411
rs6718924
rs16842250
rs2198478
rs2539009
rs17419065
rs12105928
rs7577787
rs17274552
rs16849449
rs2371889
rs1834775
rs7597928
rs13019516
rs11899471
rs16853022
rs16853387
rs13025811
rs17313557
rs654474
rs2372848
rs7422089
rs2712171
rs6751679
rs10180306
rs7601355
rs6711781
rs907982
rs7576974
rs16859160
rs12470152
rs6436122
rs10192272
rs3731895
rs4459724
rs2136492
rs6706361
rs16863360
rs1836938
rs12611863
rs12621610
rs2230168
rs6740877
rs16865390
rs6736934
rs1359
rs12105737
rs3138119
rs6719998
rs16824849
rs7603000
rs1362247
rs16826028
rs962125
rs10933313
rs1881481
rs2290275
rs17625570
rs11894854
rs6719593
rs6437014
rs11680837
rs3100624
rs11888259
rs12619228
rs7598195
rs3792117
rs7585521
rs4148323
rs7564831
rs17865676
rs1995697
rs6719433
rs7602550
rs11681908
rs7589828
rs13415702
rs6431530
rs13431876
rs7588511
rs11897020
rs6708104
rs6742777
rs13385219
rs755024
rs13019955
rs10169074
rs12614793
rs3771549
rs7424636
rs13390284
rs6732595
rs12620727
rs1479234
rs4668835
rs17349763
rs2970935
rs11682094
rs6734905
rs11899433
rs1378726
rs3108094
rs34244186
rs4670492
rs17022549
rs7570736
rs35261648
rs6719628
rs11694684
rs17036825
rs763713
rs1521966
rs7592938
rs2587148
rs13424772
rs4972020
rs2847954
rs17024021
rs28639701
rs17632157
rs1561854
rs11691746
rs775335
rs918852
rs2677546
rs1823819
rs2312854
rs10928742
rs9967712
rs2880093
rs6736223
rs4972431
rs1372140
rs671023
rs2059409
rs825262
rs13402129
rs6760241
rs13406898
rs6732495
rs2019849
rs6714934
rs6757465
rs11893051
rs11884214
rs12618434
rs907169
rs1446540
rs1430043
rs4832505
rs4832401
rs7567732
rs11899606
rs6735668
rs6548016
rs4953167
rs2901001
rs7573507
rs11897186
rs6738942
rs11890594
rs7587984
rs2218792
rs3111387
rs7589446
rs6752715
rs10195063
rs4276040
rs10186197
rs942151
rs7594352
rs2885856
rs1447530
rs1007901
rs7425154
rs13406568
rs7581194
rs2420858
rs6733255
rs13426918
rs603666
rs355535
rs2292834
rs6430345
rs4514833
rs877199
rs7588860
rs2112034
rs1451703
rs10198324
rs5016260
rs17629838
rs12464623
rs16836582
rs9967806
rs12105612
rs7576849
rs35328490
rs2286323
rs10803699
rs10170811
rs4347863
rs7557676
rs429228
rs1367174
rs7583802
rs11886904
rs10490416
rs10496170
rs4241266
rs6753252
rs1498957
rs4850184
rs1545173
rs4456720
rs10182528
rs11904103
rs12471570
rs10931550
rs738074
rs2305171
rs4372915
rs2030264
rs7578277
rs6712224
rs6723945
rs908276
rs13400473
rs13405366
rs7600894
rs11900823
rs16861152
rs10170192
rs11903422
rs16863206
rs6751810
rs17042324
rs6712593
rs2879163
rs10189424
rs7566506
rs12995756
rs11686232
rs6752917
rs10495780
rs12623781
rs7424544
rs219181
rs4471866
rs17016153
rs17016508
rs3755206
rs1901290
rs2192721
rs6732045
rs6724325
rs4953198
rs11125076
rs13431698
rs13391995
rs9284756
rs7602238
rs6746287
rs6759349
rs2196806
rs10175755
rs17628647
rs13000978
rs2312072
rs10179531
rs17006813
rs11689987
rs12329322
rs10175365
rs6714731
rs2421549
rs862792
rs17009774
rs3213672
rs2268420
rs7588016
rs12465096
rs7595825
rs1838878
rs1837425
rs192635
rs6749190
rs13388014
rs1521964
rs6740491
rs310784
rs17040796
rs13383174
rs6719320
rs10153790
rs4426530
rs842163
rs888610
rs2312991
rs4850907
rs3213736
rs6754134
rs10179859
rs11691349
rs12998370
rs4849195
rs17014969
rs12617028
rs4241158
rs17006824
rs17008603
rs10169719
rs11886767
rs1550404
rs6720104
rs4953858
rs2322253
rs11889755
rs1455982
rs6708873
rs1569097
rs6709738
rs2140872
rs11904688
rs11686674
rs12328646
rs1522664
rs6739704
rs6731516
rs10931862
rs6731819
rs17205728
rs6744345
rs2729719
rs16847048
rs13402758
rs10497274
rs12623180
rs10497305
rs2303877
rs12616657
rs3770584
rs16858186
rs735436
rs3754760
rs12693109
rs6714047
rs11682049
rs17583195
rs1364482
rs9646747
rs16830844
rs2562817
rs7582987
rs2218553
rs9288234
rs1606127
rs13016267
rs4850397
rs12475832
rs260762
rs11901891
rs4675686
rs4675252
rs16838601
rs1505366
rs4673930
rs16855901
rs2372868
rs16857347
rs9789363
rs2708125
rs6706276
rs13402798
rs16865871
rs4622709
rs10439364
rs31278
rs13013362
rs16826424
rs2853418
rs11563229
rs13424401
rs6718423
rs6712725
rs9287630
rs11124222
rs10166127
rs4675988
rs10170809
rs824466
rs12611556
rs12475881
rs4952436
rs13414893
rs17481321
rs2540989
rs1320219
rs10195705
rs2847979
rs7566050
rs1257097
rs1057056
rs4149514
rs6542948
rs13389359
rs12623591
rs4100611
rs12691631
rs34411336
rs13399345
rs4280390
rs7566284
rs11886778
rs4664417
rs16835924
rs16844960
rs7577495
rs13428207
rs10933525
rs10514636
rs12464727
rs6717574
rs10199074
rs17032114
rs2139246
rs7589894
rs7588316
rs13416346
rs11688674
rs6746717
rs11899852
rs17636812
rs6541722
rs10928499
rs884334
rs6709789
rs17440357
rs11548670
rs3886119
rs10166817
rs16866450
rs16825673
rs12633164
rs4072081
rs4684486
rs2627992
rs2674583
rs2729195
rs1843141
rs2729227
rs7430494
rs11707118
rs11707145
rs4686256
rs17037671
rs9851411
rs12330377
rs9821347
rs7614429
rs9848430
rs7640653
rs7634198
rs2437233
rs3804885
rs35062132
rs12330294
rs11128540
rs11924286
rs13077997
rs4135352
rs1805151
rs13062791
rs13068563
rs13086185
rs6796383
rs9880034
rs17043877
rs6795003
rs7616999
rs6765858
rs28683157
rs7432091
rs6801463
rs9820680
rs13082139
rs12330242
rs9876576
rs17010048
rs7627634
rs11921790
rs9853556
rs6551073
rs5012860
rs17022376
rs6797523
rs7642388
rs17027608
rs9681091
rs34089020
rs35990443
rs17032059
rs9817954
rs6762169
rs6774450
rs149836
rs6803743
rs9870599
rs13323986
rs9830637
rs6763457
rs1629460
rs9865715
rs6805138
rs6807848
rs6786791
rs9682544
rs34174474
rs17079575
rs34083419
rs13085791
rs1057288
rs9713632
rs9713630
rs2490830
rs41291710
rs41291712
rs3872336
rs3872334
rs2933246
rs2876716
rs2329016
rs7373396
rs4052555
rs7634466
rs6414619
rs7375140
rs7433063
rs6798958
rs4955963
rs2317070
rs6445987
rs9876503
rs13094820
rs2600847
rs9840378
rs17067195
rs6761998
rs9865933
rs10433641
rs17071012
rs13062822
rs6809310
rs6783583
rs6771218
rs9310167
rs9823103
rs17007665
rs17008144
rs1505975
rs13314117
rs2087581
rs11916497
rs4677353
rs11919225
rs6800223
rs28695185
rs1711577
rs1711581
rs1711600
rs35716015
rs35288509
rs34089514
rs6801101
rs4054210
rs543170
rs2944653
rs6549778
rs4011154
rs2202040
rs4082490
rs12410061
rs4061847
rs2379558
rs1826081
rs6788280
rs28617217
rs13097370
rs35356853
rs7613523
rs2340396
rs12107745
rs6762902
rs1694970
rs7636283
rs12107209
rs9825648
rs9823396
rs34776005
rs34179940
rs11916532
rs13061147
rs2669979
rs16841990
rs9847507
rs368423
rs448919
rs13082236
rs12107792
rs11928308
rs9758540
rs3996206
rs16851890
rs12631243
rs6773922
rs9835919
rs1871022
rs4473550
rs4535220
rs1282962
rs9880130
rs28385403
rs4334617
rs2220700
rs2683905
rs6782437
rs7614492
rs6767939
rs3842972
rs6763855
rs9879782
rs1063955
rs4058490
rs2203997
rs7433439
rs1143669
rs1920314
rs9843441
rs4678027
rs2103353
rs12487255
rs621383
rs3732495
rs2976724
rs2976750
rs2979389
rs7610590
rs9863942
rs3965929
rs4646749
rs6784248
rs9827301
rs13064562
rs7642670
rs10512701
rs6439106
rs9289327
rs9849697
rs6803805
rs9839622
rs804364
rs7628765
rs2369354
rs6766438
rs6791676
rs12636179
rs1708371
rs1708372
rs1561795
rs6792545
rs681676
rs3792580
rs35821108
rs2936717
rs12631422
rs6788581
rs16853300
rs1518235
rs4132083
rs7615756
rs6780223
rs6788357
rs7639891
rs3772623
rs34530428
rs1403723
rs16862490
rs7648471
rs1850946
rs7622540
rs7616768
rs11924908
rs16826607
rs11918908
rs13098643
rs3849462
rs1390045
rs7610912
rs6787729
rs9827874
rs13095548
rs9837532
rs9863152
rs9826144
rs2276717
rs10936714
rs11926520
rs9870663
rs13314647
rs9874398
rs7618555
rs34644242
rs9290539
rs13073314
rs12635221
rs7622797
rs6797546
rs1387578
rs9828139
rs4342088
rs4147793
rs7628149
rs6803379
rs9844313
rs6765827
rs4148595
rs1053351
rs13326374
rs9840799
rs13097932
rs34714693
rs11924260
rs9880198
rs11919204
rs7631352
rs9873628
rs13086064
rs4426661
rs6764850
rs12106852
rs13082915
rs12636138
rs6772816
rs7635228
rs7628342
rs28434328
rs12491298
rs4083098
rs28657581
rs13317592
rs9852561
rs7429583
rs2934400
rs6794068
rs2934391
rs9875006
rs28627816
rs2641740
rs28417396
rs3866337
rs28401477
rs28659172
rs4927832
rs4037644
rs6798070
rs3107714
rs3107774
rs2453133
rs6791098
rs6783022
rs11915904
rs13096591
rs2260755
rs2620610
rs2086359
rs4927835
rs9847814
rs9867983
rs2620578
rs9846735
rs34865960
rs7614370
rs2029003
rs11710733
rs28622377
rs9826311
rs28533905
rs13088304
rs35706922
rs35371053
rs12497756
rs13087821
rs4857535
rs2636943
rs4857553
rs2461396
rs2361401
rs12633758
rs12637894
rs4022101
rs28714522
rs12629367
rs7640611
rs2078293
rs1873421
rs1873420
rs3943085
rs7374664
rs6808804
rs2691000
rs2261570
rs2562216
rs2690972
rs2363303
rs940484
rs2949355
rs1516327
rs11920760
rs1516328
rs11925264
rs17323828
rs11922597
rs9843496
rs5019322
rs34433203
rs6778252
rs13073541
rs13318299
rs17526472
rs6442827
rs6771714
rs9819810
rs6788648
rs11918813
rs9311405
rs6777225
rs2729219
rs2459250
rs2387499
rs10866008
rs2387513
rs11130675
rs2674534
rs2387466
rs4997031
rs6779322
rs7649099
rs1484513
rs2200313
rs13313990
rs6803620
rs7642755
rs13064886
rs11915625
rs9837101
rs11711768
rs7646504
rs1857699
rs9873001
rs7624608
rs11925058
rs6799262
rs3899850
rs9817168
rs265792
rs265790
rs265788
rs9851718
rs6780976
rs17038133
rs17038463
rs17039471
rs2128250
rs1600864
rs9814492
rs377914
rs2731534
rs6780706
rs9883735
rs9845469
rs7622328
rs4685331
rs13319202
rs7634053
rs12633066
rs12638319
rs11720473
rs4432625
rs4494910
rs17043259
rs17193729
rs13322503
rs17029295
rs9818677
rs4552334
rs17009610
rs17015749
rs1479539
rs6784663
rs6776496
rs35234491
rs17023871
rs1499138
rs17026370
rs17027700
rs9835812
rs1391910
rs12631623
rs17033726
rs715882
rs2119809
rs2166070
rs1872418
rs2633820
rs2633822
rs1909386
rs9311220
rs9877622
rs17039739
rs17039742
rs317527
rs17039919
rs17039956
rs17039978
rs1485259
rs308739
rs17040521
rs1688390
rs1968930
rs11919486
rs2582343
rs17040868
rs17041147
rs17041227
rs28495234
rs9850633
rs6794966
rs13093655
rs11927419
rs17042711
rs1346740
rs1452713
rs17043526
rs2437204
rs17043584
rs2730309
rs13434049
rs4686001
rs17043997
rs7650750
rs9820630
rs17044252
rs6443029
rs1394154
rs17044473
rs7621300
rs7629003
rs17044537
rs263710
rs13077203
rs35901476
rs6774186
rs17216244
rs17045874
rs6781217
rs17046239
rs17046605
rs17046671
rs17031847
rs9813030
rs11928468
rs984123
rs9866393
rs17047161
rs34633014
rs1353834
rs17047327
rs3804839
rs162784
rs162779
rs3792433
rs9838506
rs9877295
rs7641662
rs17048334
rs9835263
rs17048732
rs10510389
rs11916775
rs7631542
rs13095894
rs6798206
rs7609988
rs358977
rs356418
rs34180988
rs35914356
rs17049541
rs9853150
rs17049560
rs6769776
rs2544159
rs7622850
rs2544160
rs17049563
rs6772437
rs6772570
rs17049847
rs12636226
rs17050048
rs6443230
rs7629261
rs6443238
rs9985277
rs7613823
rs17032519
rs402330
rs9884106
rs4468954
rs754016
rs7613069
rs3900078
rs12632152
rs3821763
rs901033
rs6774369
rs9811734
rs4684779
rs17034425
rs6770931
rs4279077
rs28693539
rs2347104
rs9848710
rs17035708
rs9822753
rs160221
rs7647559
rs4488811
rs17036056
rs7632384
rs4135304
rs4135335
rs4135360
rs5746229
rs6776580
rs9814626
rs10212127
rs17833015
rs17038082
rs6800763
rs4684980
rs9835026
rs13066120
rs34686857
rs17038609
rs9850906
rs17038868
rs4684192
rs6800068
rs3773172
rs6798424
rs17040011
rs17320277
rs6770036
rs294628
rs17040625
rs7614789
rs9825184
rs9827692
rs13067016
rs6791360
rs6800785
rs7614350
rs11921524
rs17041264
rs13325168
rs9826831
rs11924252
rs9843983
rs9310494
rs9822277
rs11918238
rs6780774
rs2292616
rs9831024
rs17042155
rs1517520
rs9847901
rs11710967
rs17042554
rs6778524
rs17043269
rs17043521
rs17043589
rs17043631
rs9820052
rs12714948
rs9755836
rs11916424
rs7633122
rs6809941
rs9815236
rs9841621
rs4566561
rs11926080
rs9873295
rs11926342
rs10510485
rs7613079
rs1947246
rs7633856
rs10510486
rs11918147
rs11926160
rs11924695
rs17005800
rs6783211
rs7647965
rs1442199
rs7340740
rs7619136
rs7649671
rs17006228
rs9855571
rs6550216
rs17006625
rs17006737
rs17006760
rs11720118
rs17006896
rs11921503
rs9881013
rs6762123
rs11916441
rs2062571
rs13092529
rs1846072
rs9879898
rs9827427
rs1469885
rs10510511
rs17008336
rs9846821
rs2134134
rs13325718
rs2060530
rs9883288
rs13092289
rs6784271
rs17009597
rs17009773
rs17009787
rs17009807
rs1684524
rs9867166
rs9849994
rs9843192
rs9310678
rs6786716
rs17011010
rs1491879
rs1602573
rs28648055
rs9855004
rs9809134
rs17011194
rs9310692
rs6777672
rs9860176
rs5017586
rs7619323
rs2122471
rs4858466
rs7649830
rs4311238
rs9819788
rs9883225
rs17754530
rs17013984
rs7635107
rs9839486
rs2683539
rs6800891
rs6772532
rs9843159
rs1394769
rs1354601
rs4630885
rs9816999
rs9845983
rs17014802
rs7633107
rs12495477
rs9834456
rs12107262
rs11927083
rs6795515
rs1561033
rs17017016
rs7651844
rs13063340
rs17017299
rs35748029
rs9829265
rs13326780
rs9810342
rs11925543
rs9839122
rs9820860
rs7644996
rs17018396
rs1447641
rs2121722
rs11919585
rs2222399
rs1522167
rs11918068
rs10212581
rs6770941
rs12485763
rs17019934
rs6763689
rs11920278
rs10510602
rs9824999
rs2063034
rs28494603
rs6800120
rs34603679
rs13321300
rs17021935
rs12630156
rs9821969
rs7613376
rs17022588
rs12495454
rs13097297
rs6784776
rs9882137
rs17029821
rs7622316
rs9310910
rs17024591
rs1900905
rs6776043
rs12629580
rs12497155
rs12487359
rs17025329
rs6780303
rs7614976
rs9968221
rs4438697
rs6799252
rs17026716
rs7632632
rs9310956
rs6781655
rs9876578
rs6788381
rs9837986
rs9846583
rs4522804
rs7650972
rs1495183
rs17027372
rs1006965
rs12633059
rs17027625
rs17028047
rs11720782
rs6781768
rs6550093
rs12490002
rs12496540
rs35146550
rs7619746
rs12493968
rs2084740
rs3867382
rs17029445
rs4955157
rs7617873
rs35539472
rs9843032
rs1607464
rs9854055
rs4402881
rs13314478
rs6550203
rs4361233
rs9883577
rs13316336
rs9817221
rs9841066
rs17031502
rs1852807
rs2169884
rs17033072
rs17033539
rs13082427
rs17033647
rs11129665
rs17703827
rs3772397
rs6787802
rs1455492
rs35744106
rs9845332
rs34114543
rs9311118
rs9877081
rs2035652
rs4295126
rs9311124
rs11707461
rs4568068
rs7621380
rs6776529
rs17034543
rs17034740
rs17034787
rs744682
rs9878617
rs9311145
rs9811471
rs6775593
rs9311155
rs13324436
rs17036515
rs9812556
rs9824859
rs6778164
rs915627
rs915629
rs2844354
rs981952
rs1829672
rs1402758
rs17036902
rs17036912
rs10510693
rs2685093
rs2844425
rs2668088
rs7650246
rs9875265
rs9838173
rs9876996
rs9882354
rs9817309
rs3805040
rs2268761
pgxUn0008
rs7637481
rs17038352
rs9844576
rs34481570
rs17038679
rs35712130
rs35386948
rs34808142
rs2965058
rs521480
rs526446
rs17039147
rs17039280
rs1093340
rs17076603
rs1714406
rs9871825
rs17078812
rs6787784
rs13060320
rs615960
rs9311253
rs13081630
rs12630248
rs17053255
rs9854907
rs11564475
rs6788084
rs1565960
rs17058967
rs6775563
rs2888105
rs1436850
rs893118
rs17060958
rs6778699
rs4513427
rs2683698
rs7609584
rs7617415
rs9847541
rs1717006
rs13065312
rs8192473
rs9757702
rs17072700
rs1876506
rs3901239
rs13062528
rs741817
rs1427800
rs834695
rs17470330
rs13318004
rs1814906
rs7647227
rs13070631
rs17406718
rs1105263
rs6780460
rs7631340
rs9862979
rs12629179
rs7636060
rs10510744
rs2372871
rs33738
rs7639271
rs9850725
rs11719661
rs854220
rs9818435
rs9864954
rs17578530
rs10049155
rs17078140
rs17078308
rs17213127
rs17078408
rs11914967
rs6441983
rs17078868
rs6442029
rs7429588
rs9823230
rs6781402
rs9845430
rs2385870
rs2385868
rs13066078
rs11717033
rs6442062
rs6791384
rs1464615
rs4858872
rs7645082
rs17079906
rs9844812
rs7611604
rs7433168
rs7623614
rs6776408
rs9810549
rs9811724
rs2311801
rs9837520
rs4052580
rs11921377
rs7373388
rs7433242
rs6802347
rs4052560
rs17050910
rs11130248
rs11712474
rs2239750
rs4267639
rs9879397
rs4974112
rs9819195
rs13314120
rs9823570
rs6795223
rs9815475
rs11927897
rs379462
rs2240897
rs2577828
rs17052355
rs6445537
rs2564920
rs28410990
rs2581793
rs28567057
rs7628501
rs2358618
rs11713081
rs35103194
rs35983535
rs6788308
rs17030962
rs9821489
rs9829098
rs9875748
rs9857905
rs7613589
rs6798193
rs11923422
rs2034444
rs4591528
rs4928018
rs17053898
rs1375518
rs9816445
rs7356005
rs9856685
rs9836083
rs9859101
rs3773540
rs17054788
rs6780554
rs9844158
rs1829555
rs17055428
rs6763408
rs17056364
rs17288693
rs1452213
rs6445782
rs6802166
rs4974225
rs6764730
rs13081501
rs7635478
rs7622820
rs1948722
rs9870009
rs2318008
rs9883699
rs1866164
rs9841565
rs6780931
rs2886267
rs7652223
rs13076856
rs997118
rs9855539
rs17059955
rs6808349
rs12637732
rs6446009
rs7637093
rs2197311
rs10510804
rs7619784
rs2166793
rs1485718
rs689497
rs1485731
rs1817587
rs17061321
rs9844365
rs2366966
rs9830740
rs7619422
rs17062981
rs13059601
rs9813580
rs9311777
rs6781958
rs17063920
rs17063990
rs11130796
rs9842471
rs17064395
rs1880218
rs4688540
rs2365955
rs35098326
rs17065136
rs804412
rs9841972
rs9881025
rs7612628
rs7628871
rs1567625
rs9810889
rs5011096
rs2659470
rs1995648
rs1911197
rs520346
rs4688344
rs17067420
rs6806422
rs7623191
rs9864706
rs6795535
rs4688147
rs2887028
rs4519690
rs7638002
rs9848161
rs9844668
rs2166729
rs17067809
rs12106801
rs1374688
rs6791007
rs17067819
rs6764604
rs9842653
rs6777774
rs9869093
rs17068807
rs11915791
rs13086978
rs17068891
rs17031749
rs17069193
rs9859821
rs17069441
rs13093232
rs17031765
rs697263
rs152293
rs9874230
rs2159773
rs17070518
rs4333079
rs17070914
rs17070967
rs1036918
rs17071419
rs17071483
rs7641996
rs1808888
rs17072067
rs1482589
rs17072585
rs17072628
rs9847394
rs2127522
rs17073225
rs10222644
rs2047533
rs264115
rs9857449
rs2311298
rs9842170
rs17044298
rs13325263
rs9846493
rs6782090
rs17044708
rs11709533
rs9857143
rs9831355
rs9835704
rs6549153
rs17044830
rs17045009
rs4358244
rs7642741
rs17045666
rs9819649
rs6809990
rs11927292
rs17046400
rs9880899
rs4380422
rs17046847
rs17046946
rs11127769
rs4856899
rs6777162
rs1110841
rs9832486
rs17047573
rs17047586
rs9865323
rs2202976
rs13100562
rs17048068
rs17048091
rs6549180
rs3772980
rs17005366
rs4446215
rs4464459
rs9818314
rs4350924
rs17005571
rs7643187
rs11916346
rs9859296
rs17006018
rs17006074
rs17006368
rs9874957
rs9882545
rs12171315
rs1491690
rs7638349
rs17006864
rs17006997
rs9884017
rs7619826
rs17007582
rs17007848
rs4458341
rs9822779
rs7634248
rs9310203
rs7640237
rs17008213
rs11719320
rs13084840
rs1499893
rs830600
rs1992872
rs7640019
rs12630840
rs6784945
rs7634744
rs6801209
rs13090166
rs4677071
rs6770521
rs13327393
rs1438312
rs17010036
rs9843048
rs17043990
rs7611961
rs9883307
rs504900
rs12638528
rs2322852
rs7644097
rs6549540
rs9871436
rs4676929
rs9310273
rs13088642
rs6792752
rs7653879
rs13326076
rs6796836
rs278408
rs9826787
rs278475
rs35992
rs13317191
rs9874938
rs9839154
rs1447826
rs6770829
rs7622009
rs1609107
rs1880969
rs11925905
rs9310319
rs9831266
rs12107523
rs7373620
rs12636221
rs2944654
rs9873181
rs1711595
rs1711591
rs1703204
rs34517900
rs6777110
rs11916583
rs34067951
rs9830893
rs35344752
rs13091667
rs13071524
rs34711186
rs34152684
rs9759082
rs35439593
rs9755258
rs2875259
rs3009029
rs7624950
rs1844370
rs4011147
rs2147092
rs2890203
rs2137509
rs13075591
rs7630881
rs11128495
rs4116813
rs9850868
rs35812831
rs4116812
rs1849434
rs17785702
rs1810296
rs679219
rs2171639
rs17013713
rs17013865
rs1516472
rs7433039
rs9817359
rs17014171
rs9856291
rs9846061
rs9309741
rs1839054
rs12630466
rs9871625
rs9826677
rs9850420
rs17015082
rs10511057
rs7433256
rs28604332
rs28445459
rs9865211
rs7432887
rs7430864
rs13090701
rs13090707
rs9848444
rs17015300
rs10865561
rs7630397
rs1252182
rs7645598
rs17015805
rs1880362
rs11920803
rs6789463
rs17016069
rs12374127
rs6771495
rs17016495
rs383189
rs17377726
rs9839572
rs4680953
rs7611676
rs17017127
rs7634035
rs1393373
rs6788578
rs10511106
rs12186090
rs6791511
rs2639224
rs9825145
rs7434011
rs893518
rs9829311
rs7629444
rs2126220
rs6777831
rs9815184
rs17019353
rs17019418
rs9829585
rs9824524
rs6766045
rs11917226
rs9836861
rs17020670
rs6770563
rs11127817
rs17020849
rs11710892
rs17020973
rs17021085
rs7640578
rs6772122
rs17021590
rs17021617
rs13322481
rs9830231
rs4425275
rs1908500
rs6773806
rs7622240
rs9833972
rs12493645
rs17023026
rs12630975
rs6793697
rs17023295
rs7621179
rs7640821
rs3911060
rs6781927
rs1900791
rs2875492
rs17023806
rs7618401
rs17024881
rs6783870
rs7630002
rs7340745
rs9826046
rs1565974
rs17027938
rs12489711
rs17023661
rs6763484
rs2003180
rs1497418
rs300994
rs4374551
rs1489775
rs6773344
rs9880959
rs4303891
rs9875575
rs17025629
rs11921549
rs9812458
rs9812209
rs9874688
rs9865538
rs7643928
rs17025971
rs1995015
rs6804940
rs6788974
rs870900
rs7615311
rs11922054
rs7616907
rs13073616
rs13319398
rs7621581
rs13316999
rs7650620
rs11917299
rs6777390
rs9682919
rs1612754
rs13086346
rs6441674
rs7645405
rs9861253
rs6806336
rs843119
rs539203
rs2311291
rs9847066
rs6787018
rs9835701
rs12638471
rs2055906
rs1511731
rs2875764
rs9968096
rs6790632
rs614788
rs1906310
rs6414287
rs1463645
rs12488417
rs7651589
rs13076540
rs2027815
rs9813225
rs9821125
rs7616664
rs6801621
rs9825401
rs6798620
rs9917667
rs880195
rs1880142
rs9823157
rs9843787
rs9818852
rs16838741
rs4857260
rs4857279
rs7649384
rs12633362
rs13083770
rs6439692
rs9855579
rs16839839
rs6774195
rs16840083
rs13059624
rs1351496
rs7617463
rs4928194
rs13324173
rs1520688
rs1851068
rs12496280
rs1879376
rs1481517
rs6809700
rs16841056
rs2128027
rs900058
rs2623360
rs4928135
rs16841275
rs1398746
rs13094190
rs9872469
rs13069862
rs9810704
rs1145341
rs1032829
rs1300266
rs3821726
rs9853496
rs7642942
rs12632235
rs10460870
rs13071772
rs12152249
rs9827465
rs4683853
rs13090386
rs1435209
rs13314775
rs7633990
rs1296064
rs16845818
rs9884028
rs9990132
rs4856143
rs12634246
rs13319011
rs13073008
rs16849327
rs1920340
rs9850624
rs2399009
rs2713684
rs6796616
rs7650091
rs2943735
rs13087442
rs1083406
rs2947771
rs777905
rs777879
rs16850194
rs2607964
rs6437533
rs7620315
rs1521609
rs6796779
rs16850395
rs16850410
rs1177392
rs12634729
rs12635480
rs4895112
rs6807114
rs6808696
rs1525847
rs13070790
rs13317567
rs16851443
rs2301042
rs12638091
rs6787984
rs16851938
rs16851976
rs7641450
rs4894981
rs17201890
rs17201989
rs9843927
rs1921455
rs4402959
rs9880384
rs16852425
rs6773325
rs9839033
rs7652383
rs9830673
rs1628698
rs13326490
rs11917650
rs6437784
rs2305515
rs2290444
rs6437792
rs13094869
rs4264736
rs2943701
rs9817170
rs6437845
rs1947963
rs12632453
rs2692658
rs775546
rs12488462
rs2399301
rs12494850
rs2399328
rs2669090
rs963345
rs16856946
rs7631316
rs9883414
rs986205
rs1512525
rs1512523
rs6764017
rs2054376
rs16857332
rs6763050
rs16857339
rs9826523
rs2169643
rs2950968
rs2971357
rs2950985
rs1846178
rs12330603
rs10451860
rs6438014
rs11917956
rs12491776
rs7616227
rs1392329
rs774778
rs16859130
rs6787297
rs9842178
rs9821699
rs4611790
rs13097748
rs2399427
rs9869890
rs13091267
rs16859587
rs4682417
rs16859897
rs6438090
rs2129941
rs9876981
rs12233417
rs6764110
rs2276769
rs16860369
rs2613955
rs2306792
rs13326562
rs2271496
rs9834217
rs324041
rs11706283
rs2693039
rs2733402
rs2036988
rs11712449
rs16823078
rs641869
rs588585
rs9832105
rs16823416
rs1546390
rs6795297
rs9840892
rs11918792
rs9833958
rs9818083
rs16823991
rs6438284
rs16824437
rs6782711
rs6438298
rs7611085
rs9879985
rs1795252
rs1920194
rs1712990
rs1344104
rs4254655
rs1432369
rs2867861
rs11916867
rs16826010
rs7653706
rs6765443
rs16826215
rs6783440
rs7630622
rs1464040
rs16827045
rs16827052
rs12629904
rs6783096
rs6438422
rs6788088
rs1378833
rs6798512
rs13066366
rs16827900
rs11925566
rs1032164
rs2970140
rs2970130
rs9830823
rs9847418
rs9884064
rs11921780
rs6797796
rs6438515
rs1375133
rs16829888
rs11916272
rs9860332
rs16830079
rs9816750
rs4687879
rs2276705
rs7623520
rs12721612
rs9834346
rs11927974
rs1873652
rs1624195
rs1356978
rs13065436
rs9854846
rs378561
rs13064568
rs9824653
rs13067518
rs3732404
rs16832400
rs1920313
rs4388019
rs11712647
rs2134225
rs1393202
rs9917663
rs6762418
rs16833255
rs16833517
rs6794427
rs13074864
rs903576
rs16834493
rs820361
rs7633133
rs6779927
rs1920230
rs7616132
rs4677909
rs13324792
rs9814655
rs9872398
rs895061
rs895062
rs16835267
rs11922831
rs3755657
rs2289845
rs16835400
rs6808971
rs2651624
rs333342
rs6771794
rs3863064
rs16835998
rs4678158
rs34702162
rs7650893
rs9859512
rs3732502
rs6808008
rs652746
rs7634656
rs2061085
rs17330607
rs35468454
rs2976794
rs28812848
rs11919179
rs2270985
rs4646698
rs11924165
rs7624624
rs13089894
rs9867822
rs9841548
rs13317276
rs7642761
rs3885247
rs9848844
rs11711404
rs13074543
rs12638109
rs9681359
rs522388
rs7648829
rs9830149
rs9866344
rs34296461
rs35754701
rs28407469
rs9828414
rs9832430
rs7620358
rs7614608
rs7646325
rs7426927
rs9845703
rs7619850
rs7622149
rs4688773
rs9968192
rs6780347
rs784711
rs796756
rs784745
rs7640483
rs1708230
rs1708910
rs1708911
rs7636564
rs784695
rs784732
rs2624595
rs2449397
rs2953747
rs7619672
rs9864226
rs9844681
rs9835081
rs6792876
rs16830719
rs5004358
rs12108003
rs2273949
rs16836156
rs7611022
rs748155
rs1427834
rs2874
rs6763264
rs16836769
rs6439301
rs16837371
rs1913288
rs4854838
rs1913291
rs1818486
rs4530571
rs2054322
rs1461145
rs1225002
rs6779229
rs2369352
rs2204781
rs6766423
rs7636055
rs6439329
rs11713728
rs2951399
rs6793034
rs6776576
rs7641211
rs16839493
rs6786305
rs13090597
rs6792361
rs629644
rs11711011
rs7372239
rs2699875
rs16841014
rs6772354
rs4955469
rs4955473
rs6439516
rs11921157
rs7632188
rs17710899
rs16842783
rs1445218
rs823955
rs824058
rs16843029
rs1374769
rs1374777
rs9820284
rs11925709
rs2400621
rs16843653
rs16843694
rs1711170
rs9853224
rs2028569
rs6782909
rs16847433
rs9844280
rs16847609
rs16847860
rs16847931
rs12630060
rs7645632
rs16848263
rs6795773
rs6790195
rs610643
rs12630262
rs11706018
rs12637297
rs12629284
rs9834257
rs7624741
rs1426056
rs6782305
rs11718844
rs4312621
rs4077501
rs4142786
rs4536786
rs1993960
rs10513120
rs557848
rs470156
rs1696225
rs7629244
rs495457
rs2642542
rs9830840
rs6764791
rs9850224
rs7642476
rs7645127
rs6801329
rs7637336
rs16851874
rs16851955
rs733996
rs6774826
rs7639993
rs13434187
rs16852330
rs9867946
rs16852490
rs1403725
rs3773502
rs9846572
rs7635853
rs13325630
rs6765602
rs16854171
rs1504603
rs6440199
rs10513232
rs6802091
rs6440217
rs9822894
rs2889005
rs7622410
rs16855649
rs16855667
rs6806335
rs16855927
rs16855941
rs6799741
rs12107704
rs2197457
rs7652203
rs16856595
rs16856650
rs12632979
rs7349548
rs7349549
rs6796364
rs13070958
rs16857836
rs11925421
rs2175667
rs7650651
rs16858763
rs4681124
rs4322974
rs16859089
rs6773094
rs867829
rs6776194
rs9862209
rs10428219
rs16859945
rs7610164
rs16860018
rs6796356
rs2319999
rs2091024
rs16860601
rs393855
rs36020779
rs13306156
rs35459266
rs34798124
rs35533650
rs16860831
rs13059403
rs16861489
rs6799507
rs812147
rs810116
rs6766575
rs16862023
rs16862194
rs6786559
rs7621539
rs6784675
rs6790152
rs6772043
rs34667041
rs36122343
rs16862816
rs6767398
rs17219034
rs16863048
rs10513382
rs16863248
rs6805923
rs16863329
rs12635511
rs7618169
rs3846080
rs11924077
rs1520214
rs7631114
rs7643033
rs1113741
rs13077456
rs7616222
rs6770840
rs13059864
rs12497442
rs2114297
rs16864056
rs16864254
rs6440811
rs6782160
rs6785681
rs16864551
rs9833143
rs13325598
rs9812749
rs12485779
rs16822383
rs3868881
rs11918263
rs6440876
rs7617173
rs1949634
rs16823738
rs357467
rs7618396
rs11925093
rs7651148
rs3773888
rs16824641
rs17451753
rs16824813
rs6795460
rs9841247
rs16824965
rs16825406
rs2133458
rs11715239
rs11927605
rs16826014
rs4989481
rs16826543
rs12632784
rs6441097
rs16827128
rs16827204
rs1384539
rs16827378
rs2049241
rs9829859
rs12634684
rs6765201
rs6770688
rs1399759
rs953426
rs16828472
rs12490947
rs9829790
rs6789607
rs9830695
rs6793303
rs340286
rs1503114
rs7651216
rs12494264
rs7651706
rs16830150
rs16830532
rs1347672
rs1461101
rs1109156
rs9968095
rs12633500
rs2886772
rs7614701
rs9844901
rs6772463
rs9843371
rs12636616
rs7356038
rs16831850
rs6441350
rs9855112
rs6774919
rs6782415
rs12632351
rs6441375
rs7645213
rs4368516
rs1349353
rs6779032
rs16832548
rs17479823
rs16832858
rs9831263
rs16833074
rs4468990
rs16833306
rs16833526
rs13089477
rs7609974
rs9853727
rs2221756
rs1601896
rs16848288
rs6779642
rs12054211
rs12636210
rs16851108
rs10513592
rs9845249
rs9856048
rs13066863
rs6782466
rs4589940
rs7428800
rs6789279
rs1388721
rs725503
rs7634506
rs11914652
rs6791340
rs16847445
rs28839251
rs4547707
rs16848435
rs16848444
rs12107098
rs16848612
rs6790850
rs16848800
rs6793006
rs16849081
rs9871542
rs725177
rs719514
rs9852543
rs35996183
rs7611420
rs7622979
rs6762068
rs35296552
rs28378889
rs2686402
rs9851453
rs9816650
rs9862426
rs16850560
rs6443803
rs9850246
rs11925364
rs7652566
rs9836734
rs9861482
rs9846019
rs9848915
rs17478111
rs9828504
rs6764192
rs6791140
rs11718313
rs16851936
rs6763118
rs9879352
rs950507
rs7356075
rs16852134
rs9290337
rs16852343
rs10513649
rs6790774
rs7613543
rs12488258
rs9820658
rs6807903
rs6768780
rs16852880
rs16852972
rs11915431
rs16853210
rs11915511
rs16853480
rs978743
rs12632583
rs6788901
rs5004899
rs9864858
rs16854200
rs4955664
rs16854248
rs6799494
rs3732452
rs7610773
rs17217321
rs2287485
rs10936619
rs9874611
rs11916794
rs16855813
rs6444961
rs6778944
rs7634685
rs11917672
rs575444
rs6804983
rs17521080
rs9873097
rs13320274
rs4894439
rs11922264
rs11918297
rs11927298
rs7616389
rs1402216
rs16825459
rs7635950
rs9859205
rs9860992
rs16827828
rs9868368
rs3913563
rs11721191
rs9878356
rs9872470
rs1515583
rs9290507
rs7630608
rs9881996
rs1461267
rs9829922
rs16824453
rs16824828
rs16825471
rs9809218
rs6801770
rs12489340
rs6768708
rs16826141
rs16826153
rs16826473
rs1320287
rs16826704
rs9917710
rs9871545
rs9860160
rs6789652
rs9856815
rs12106892
rs9817346
rs4510396
rs9814489
rs7641078
rs7634528
rs9883139
rs10155045
rs9873051
rs6782287
rs12488198
rs16829646
rs7618331
rs41273615
rs11925248
rs2080516
rs4147790
rs11927983
rs6775695
rs13325663
rs7640954
rs9852228
rs7628443
rs9813723
rs6809894
rs9829030
rs16831624
rs7650795
rs16831686
rs7616161
rs13097883
rs7617778
rs6795809
rs9838353
rs6783677
rs12630851
rs9876412
rs2718788
rs9985328
rs1518922
rs16832504
rs13326705
rs10513783
rs11922624
rs10513786
rs16833022
rs17217657
rs9842478
rs9833934
rs13318760
rs9817590
rs7610822
rs9870669
rs9869615
rs9873383
rs7632385
rs1509008
rs16857664
rs7617460
rs6795537
rs4066043
rs2251249
rs1053387
rs35710369
rs3817403
rs3805109
rs1053386
rs4148566
rs4148556
rs9811715
rs1920128
rs6773272
rs7633710
rs35777858
rs9821588
rs9853048
rs6764857
rs12632248
rs16860115
rs9869293
rs6782205
rs12496426
rs6775719
rs4549264
rs6765529
rs7622283
rs7429092
rs2276804
rs28684463
rs930022
rs7610110
rs6798581
rs16861884
rs4686885
rs2653316
rs12106830
rs2600990
rs11916826
rs12107492
rs2590446
rs10937336
rs1479932
rs16863564
rs3901459
rs9830140
rs6444341
rs16863863
rs3914986
rs6444348
rs3846197
rs16864110
rs6772511
rs16848811
rs16864319
rs260572
rs2552361
rs9882785
rs13088465
rs12330526
rs9826717
rs12631683
rs16864907
rs7627483
rs6805413
rs7629465
rs13315245
rs16865380
rs1946326
rs1024935
rs16865486
rs7624784
rs6797068
rs35501291
rs34263558
rs35311278
rs2362618
rs34731383
rs7620318
rs7432178
rs9825046
rs2124075
rs1609926
rs12498025
rs9842706
rs12633186
rs4074485
rs9810936
rs12488157
rs7635839
rs7615510
rs6763989
rs12494804
rs11921148
rs7633304
rs5027291
rs13067837
rs6802193
rs7626113
rs6782995
rs9869136
rs2654697
rs11916556
rs7629284
rs34325968
rs6805656
rs1505439
rs6769993
rs6797293
rs4019303
rs7632358
rs11923926
rs7638872
rs12330601
rs4352326
rs7653427
rs6796828
rs13078561
rs13059471
rs2934394
rs4619815
rs2934402
rs7372970
rs11925634
rs2410778
rs1053013
rs6792993
rs4247186
rs1815043
rs3963736
rs9853604
rs11721035
rs11710638
rs10454784
rs4927753
rs6798491
rs6786461
rs6800900
rs1820231
rs13088069
rs34824969
rs2688542
rs3828410
rs3828406
rs2550234
rs7625305
rs2550237
rs4927740
rs11923495
rs13062335
rs2453137
rs3927863
rs3103750
rs3747663
rs2448507
rs9851562
rs17091378
rs13098826
rs4638939
rs9222
rs6802607
rs28463065
rs35331100
rs9855670
rs13083520
rs13089984
rs13069562
rs13074617
rs9870159
rs34325885
rs13086928
rs13072230
rs2686064
rs2636927
rs6800535
rs11708910
rs6769373
rs28627962
rs2636945
rs2885581
rs6583245
rs11919241
rs6788866
rs36031657
rs12107316
rs9325409
rs9756181
rs13086274
rs28627953
rs6764282
rs2691014
rs2691012
rs28475067
rs2690990
rs9942045
rs9942123
rs9942048
rs2690980
rs4099825
rs11716730
rs12490396
rs4685302
rs6790422
rs13060847
rs13096206
rs3856852
rs6798448
rs17042723
rs2055321
rs6443185
rs9831604
rs12495466
rs2882375
rs9836081
rs12635785
rs2174510
rs2135225
rs2881447
rs1394905
rs6769977
rs1395988
rs10440133
rs13070860
rs13099198
rs2017692
rs9829900
rs9869469
rs17027444
rs17035408
rs619660
rs41291704
rs2960547
rs7432997
rs17477867
rs2336721
rs12635298
rs2581792
rs2564917
rs2564964
rs2581795
rs1444870
rs11707445
rs6787661
rs9813516
rs542127
rs1897481
rs9842116
rs6767419
rs6788057
rs2676348
rs35160423
rs3009031
rs9873323
rs7642330
rs9872546
rs7613281
rs7646889
rs2217496
rs903894
rs9881206
rs17770318
rs13097084
rs6807756
rs6783958
rs13073192
rs13066237
rs12374161
rs9818246
rs9883805
rs12631877
rs6766795
rs1846179
rs1712996
rs1401083
rs4470556
rs2196359
rs2681415
rs12485363
rs34878563
rs11919274
rs4094387
rs13100804
rs9838579
rs7613073
rs11711038
rs9872114
rs2976129
rs2718834
rs2718836
rs9841765
rs13097045
rs2465964
rs10934949
rs6789443
rs9841159
rs7627352
rs1395003
rs11928359
rs11929438
rs1880138
rs34153877
rs1845471
rs11922809
rs1401511
rs9828519
rs2687860
rs2673874
rs342920
rs7618566
rs11920361
rs934591
rs12487989
rs12488906
rs9681771
rs13062014
rs11916098
rs12185939
rs28703661
rs11923230
rs11926853
rs13086592
rs12490361
rs9881842
rs34394037
rs1990726
rs13096689
rs13079279
rs2041929
rs2080523
rs13327576
rs13090788
rs12696170
rs9755769
rs34510613
rs9714307
rs16855468
rs2840001
rs9812159
rs12639060
rs1461251
rs4549278
rs9290612
rs9872584
rs9835061
rs9290671
rs13323043
rs4687533
rs4522756
rs7631930
rs2666367
rs6444540
rs4677734
rs17838893
rs9821594
rs293798
rs297396
rs401465
rs1447838
rs4687380
rs9871263
rs7648983
rs9876909
rs6799154
rs6763554
rs6802809
rs13325817
rs6763973
rs7636385
rs35264519
rs2410784
rs7645368
rs11717039
rs6777411
rs9855385
rs3103945
rs3103944
rs4927658
rs9828070
rs2688544
rs2550296
rs9839111
rs4037997
rs843520
rs9815968
rs4857564
rs6793565
rs6767122
rs991638
rs11710097
rs6778281
rs9881439
rs6805360
rs6799162
rs34041378
rs350937
rs11127741
rs6802262
rs7610875
rs6789170
rs12629908
rs7620070
rs6791711
rs13325508
rs9862520
rs2590435
rs710512
rs16863921
rs9840231
rs13098172
rs1669325
rs1705813
rs3911945
rs407334
rs6777590
rs7619408
rs9831245
rs1982546
rs9837553
rs7618836
rs13318948
rs12715121
rs17021145
rs9809025
rs9838714
rs9857293
rs17036835
rs194685
rs9816320
rs7629718
rs7642831
rs9874077
rs1979736
rs4687617
rs9865182
rs6766124
rs17068494
rs17047626
rs9853587
rs10510974
rs9854874
rs9872429
rs3862286
rs6794388
rs923951
rs16859530
rs6438136
rs6794771
rs798570
rs6808944
rs7640146
rs820358
rs9283570
rs7619302
rs6770339
rs10934665
rs566131
rs2291084
rs3772839
rs3965994
rs9833685
rs556125
rs9873304
rs784744
rs3886726
rs40593
rs1679177
rs7620185
rs13072746
rs7635312
rs7652779
rs16864594
rs12488127
rs7616947
rs9872894
rs9816882
rs6769136
rs6443901
rs2293032
rs9882347
rs7621525
rs6803542
rs16861986
rs16862163
rs9816441
rs2686052
rs331866
rs2729257
rs2252871
rs4684592
rs9882794
rs4280626
rs3772336
rs17291093
rs11706965
rs6799064
rs9834977
rs11921464
rs1949342
rs1400197
rs9819271
rs1117017
rs7627041
rs1488445
rs1087894
rs17039911
rs6801634
rs2307067
rs17041935
rs2572687
rs17044166
rs17216174
rs2323760
rs1110955
rs13317787
rs17049552
rs12632905
rs1154399
rs3806667
rs11465886
rs17033270
rs13085735
rs7620415
rs3821757
rs17034742
rs9877696
rs752137
rs2305618
rs9861898
rs11927361
rs11921357
rs1430893
rs9810672
rs2363094
rs11918308
rs1605195
rs6550365
rs11917197
rs10510498
rs2292227
rs7630210
rs7614866
rs6763061
rs12715007
rs13080495
rs6764602
rs768737
rs163471
rs17009071
rs1479992
rs9871951
rs17014076
rs7428850
rs17014338
rs9873977
rs4858615
rs7632924
rs11920964
rs9284857
rs13087022
rs9810848
rs6551013
rs9310791
rs7612095
rs9816922
rs9827954
rs9865315
rs17019009
rs7639081
rs6799847
rs7646233
rs17021208
rs9310898
rs9811898
rs3773025
rs3773026
rs1824222
rs1440507
rs1440506
rs2888127
rs12490899
rs7635274
rs6783336
rs9857484
rs7633443
rs6791063
rs974376
rs17027506
rs882648
rs9867387
rs539051
rs9846676
rs9828051
rs17033272
rs13059217
rs17037196
rs2668086
rs11922130
rs6792261
rs7635221
rs816507
rs946411
rs2091370
rs17051797
rs9860414
rs17078798
rs13314643
rs17053513
rs7629560
rs17053751
rs3912577
rs979873
rs2372370
rs12330307
rs9867680
rs4519738
rs6770477
rs11130161
rs4312673
rs4974096
rs2241785
rs4687592
rs11929028
rs9861870
rs6802129
rs7611432
rs11714911
rs11920153
rs2886268
rs11130747
rs17061897
rs9838518
rs2687163
rs2687152
rs1735460
rs17683604
rs17064607
rs10510864
rs1545531
rs6796886
rs9883873
rs17066205
rs17066303
rs1452077
rs1452079
rs2248008
rs9846545
rs153739
rs17070650
rs4327386
rs11929329
rs11924236
rs1479950
rs9859944
rs9853762
rs7617880
rs264701
rs9868503
rs13078828
rs7646811
rs1403625
rs11918414
rs4856894
rs9309877
rs11920869
rs13097433
rs13093729
rs1994592
rs6780607
rs4315691
rs17006834
rs9825759
rs10865655
rs17008175
rs6549460
rs1469997
rs17009945
rs17011430
rs12494659
rs13320928
rs4677586
rs6790146
rs9310347
rs11926403
rs7432637
rs6548666
rs7617987
rs6775791
rs17018287
rs11922101
rs7611964
rs9856930
rs7641213
rs13317986
rs17292179
rs1983270
rs7645055
rs4462968
rs17023802
rs2660765
rs11713655
rs9829062
rs7621432
rs9310073
rs7614733
rs13098649
rs1433682
rs1402830
rs1586829
rs11915565
rs13314698
rs10934422
rs9874846
rs9289324
rs9825320
rs9846857
rs828604
rs12636065
rs563041
rs16846615
rs7617988
rs2961193
rs1369909
rs9847823
rs599278
rs11559013
rs1867194
rs1814078
rs4894956
rs10933853
rs709570
rs1991248
rs9836118
rs1463427
rs6437813
rs12185903
rs9681655
rs9825259
rs2399346
rs873132
rs16859850
rs13079599
rs3732813
rs9856514
rs17603649
rs9846423
rs664244
rs10511341
rs13433861
rs9817661
rs6438331
rs2904114
rs9856456
rs2102926
rs9817827
rs9846270
rs1392345
rs7614907
rs7624672
rs1523129
rs12721602
rs12721607
rs9872321
rs9878616
rs11927055
rs2332410
rs7640960
rs7621302
rs4678008
rs1456125
rs1920634
rs2289837
rs3772823
rs6773138
rs1708332
rs2976709
rs3936031
rs4646747
rs4646708
rs7648637
rs6805645
rs6439064
rs9682173
rs6768256
rs6790721
rs4467478
rs9839157
rs12633039
rs140693
rs2307289
rs2285351
rs2301572
rs2670905
rs2976134
rs2976115
rs1566138
rs9883988
rs3773812
rs12630298
rs11923992
rs6439328
rs6802724
rs9848588
rs16839309
rs7613727
rs11708694
rs4072181
rs6439479
rs10935138
rs16842348
rs11917038
rs6798629
rs6439752
rs2350489
rs16849976
rs558844
rs10935419
rs10935421
rs7627815
rs4839670
rs2361204
rs2885195
rs7434217
rs16854607
rs11706025
rs9846285
rs3853594
rs6802050
rs16859032
rs16859175
rs7635506
rs7631659
rs12695885
rs12721272
rs3772589
rs7613093
rs16862210
rs7615292
rs16863356
rs10513425
rs7618478
rs7618500
rs4533608
rs7620822
rs10935992
rs4679748
rs13315001
rs16825602
rs9844584
rs11928395
rs1106299
rs3772267
rs11926561
rs13325320
rs1378796
rs2316169
rs6441141
rs9829465
rs12107648
rs10470475
rs9835467
rs9816860
rs10936194
rs12374001
rs12486998
rs13085318
rs9849567
rs4622904
rs9830511
rs7652953
rs16849256
rs9875008
rs1438578
rs12634692
rs7648776
rs6788437
rs2053021
rs4256179
rs6790443
rs9883462
rs7615163
rs16856050
rs7611825
rs16863019
rs16827600
rs6795226
rs9827076
rs12630744
rs9821957
rs16858344
rs9863476
rs9831407
rs9840762
rs2035108
rs9290546
rs2098570
rs4478085
rs9853201
rs6763845
rs9868070
rs7641922
rs13319844
rs9861413
rs10936957
rs6768444
rs9834493
rs13327891
rs11925521
rs16831822
rs9847533
rs7616477
rs9855487
rs7624371
rs16832889
rs9851579
rs12493509
rs9842107
rs9849612
rs12495806
rs3732596
rs884910
rs3732584
rs4148573
rs4392394
rs7614215
rs10804900
rs4564971
rs9968130
rs9844476
rs3917116
rs7650237
rs4012247
rs2287366
rs9826513
rs9854736
rs7652958
rs6774792
rs7618261
rs9840577
rs7623983
rs4687010
rs848977
rs6791478
rs7610017
rs11925822
rs9872322
rs9825919
rs13062679
rs9871308
rs1995574
rs11918995
rs966199
rs6804618
rs9813057
rs6800696
rs9812345
rs6803481
rs9878022
rs908487
rs1353045
rs11719822
rs1526695
rs6442951
rs1429998
rs11927975
rs6443106
rs7643462
rs7634196
rs9825796
rs10212407
rs9873563
rs13075443
rs2695636
rs826224
rs17015525
rs6800526
rs35777187
rs4461380
rs6789271
rs9837352
rs9837867
rs9844203
rs10865893
rs12493462
rs11924132
rs350938
rs2875339
rs16840792
rs10511181
rs2979383
rs1351666
rs1497305
rs1199333
rs1462650
rs12632837
rs7623382
rs9831290
rs1599271
rs9865969
rs13434268
rs11914753
rs17254553
rs7618051
rs13064384
rs6778275
rs4247190
rs11707132
rs11719162
rs11718287
rs3907388
rs13323368
rs6806982
rs7648073
rs9817220
rs6550028
rs10510663
rs7635095
rs17547726
rs1023882
rs9311738
rs9990064
rs6445245
rs7627884
rs17315187
rs2713713
rs9861768
rs12491977
rs11919820
rs4687887
rs16836866
rs6799013
rs6775803
rs16836404
rs1880136
rs7372238
rs6766538
rs4488777
rs12489747
rs16853096
rs16830784
rs16864267
rs6808068
rs11185492
rs6805861
rs7643980
rs6770919
rs1395163
rs9855275
rs2517965
rs6809046
rs17008051
rs9848435
rs12639284
rs2645947
rs9828897
rs9812589
rs6774739
rs17527865
rs9873357
rs2627966
rs1502582
rs317537
rs317532
rs11928047
rs3913298
rs12106725
rs17041133
rs9858305
rs7645978
rs11131141
rs713016
rs13059494
rs12495676
rs2881979
rs6809771
rs17041846
rs11914537
rs17008327
rs12491696
rs9875332
rs13068891
rs13314209
rs13076092
rs9310823
rs17021958
rs7625682
rs9822117
rs17027548
rs12495666
rs17032619
rs11919890
rs9868023
rs7375095
rs17038674
rs1768174
rs6762428
rs9848575
rs17075342
rs9852935
rs2047558
rs17647531
rs35755371
rs12639503
rs17053233
rs1564907
rs1491161
rs1290278
rs1580457
rs13317306
rs4384944
rs9863159
rs6445266
rs7611626
rs994859
rs17070015
rs9820318
rs9831547
rs6419763
rs13065059
rs1490229
rs6764546
rs1288978
rs9838475
rs9859494
rs12492882
rs1546304
rs17017643
rs13088543
rs9309911
rs2340382
rs9822669
rs11915083
rs4857057
rs4298080
rs1157320
rs12631180
rs9863298
rs12486144
rs9871458
rs6789092
rs9816917
rs2699983
rs10934019
rs1106079
rs16857288
rs1513334
rs10511324
rs10511337
rs1021935
rs12330675
rs16829840
rs2319822
rs10511403
rs9851728
rs848145
rs3772836
rs16836319
rs9871967
rs2976132
rs1913285
rs16839269
rs1442583
rs1834502
rs4683468
rs2350510
rs16851040
rs1533130
rs16852615
rs9809103
rs5029231
rs16863161
rs2049173
rs16823572
rs6806552
rs17236537
rs6780511
rs2405046
rs1907860
rs960662
rs4452350
rs16849623
rs6782933
rs4955656
rs16856450
rs11919648
rs13315608
rs16862256
rs10513733
rs9841795
rs9290633
rs9824503
rs9868787
rs10937063
rs1819864
rs11919851
rs6797190
rs6775548
rs4148594
rs7642880
rs28713202
rs3917100
rs7612466
rs6789805
rs11714779
rs13314422
rs9814312
rs9882364
rs9849700
rs7623367
rs2050807
rs9879961
rs13319379
rs9813606
rs9825720
rs13068975
rs2856029
rs17071395
rs6793001
rs9864435
rs9852248
rs12491981
rs13088101
rs9843963
rs9754526
rs2002398
rs1355785
rs16842240
rs2608077
rs11711982
rs11915975
rs7645934
rs9853394
rs9858179
rs4637276
rs9835863
rs13323797
rs12489491
rs1880479
rs9838277
rs1691986
rs2576194
rs9864465
rs6781095
rs1717004
rs6778448
rs4677534
rs11925648
rs6777295
rs11922063
rs6763660
rs12721297
rs12721298
rs3772615
rs3772614
rs3772613
rs3772612
rs3772611
rs12695911
rs7647223
rs3772608
rs12695914
rs12721311
rs7640608
rs6783318
rs11921475
rs7619523
rs7629234
rs1522117
rs2114118
rs12638067
rs9842483
rs11944932
rs11248007
rs6819915
rs2213690
rs2213694
rs4690249
rs2213698
rs2859202
rs28367212
rs4634177
rs35317066
rs34311823
rs35339822
rs4690287
rs13136494
rs662667
rs1732114
rs28497045
rs13112754
rs35096811
rs2233031
rs2233029
rs13133323
rs10937932
rs1741537
rs4037457
rs2750111
rs2344019
rs11940823
rs13152600
rs12374251
rs12374254
rs16844858
rs34940053
rs4018313
rs4558813
rs11934236
rs35004312
rs11734327
rs6446436
rs11942531
rs11731634
rs4259063
rs10009196
rs10938731
rs7681416
rs10003168
rs10020121
rs10016023
rs10018294
rs6818364
rs7686394
rs11722359
rs1850741
rs16893786
rs6810406
rs13106977
rs4501216
rs977125
rs6842616
rs13141282
rs2604574
rs2702516
rs10006230
rs11931532
rs28384238
rs556904
rs3912484
rs6846769
rs16875053
rs12639872
rs11940872
rs6820765
rs13110616
rs6830171
rs4257642
rs10016065
rs6853792
rs4343745
rs11930644
rs4374640
rs10213456
rs6531483
rs10470871
rs10003300
rs10006730
rs6811401
rs2932960
rs2927269
rs4306964
rs302936
rs6853121
rs16856147
rs10028319
rs10027285
rs9990574
rs28654276
rs10155259
rs10010820
rs4571302
rs7436959
rs28683081
rs13106771
rs28971796
rs4618285
rs12171326
rs4970326
rs28542040
rs36012344
rs2991025
rs12506663
rs1814719
rs28566573
rs11938696
rs28439858
rs28502407
rs10446921
rs10446922
rs12171396
rs4975456
rs7672255
rs2936185
rs7437110
rs7440254
rs7697015
rs9631903
rs9328821
rs4975408
rs4627834
rs28633600
rs12498442
rs7442438
rs7671730
rs10452389
rs10452394
rs11248133
rs9632043
rs9790732
rs28971843
rs10446995
rs12171374
rs10155057
rs9790519
rs28972560
rs7660288
rs4865383
rs9637718
rs4865373
rs4864695
rs4435799
rs4864776
rs4864494
rs13434726
rs932038
rs7667961
rs7657528
rs6830044
rs2412660
rs10005730
rs10008772
rs6835138
rs528392
rs7682136
rs35466934
rs10000134
rs17089867
rs12506321
rs7660406
rs2350038
rs10517992
rs17087375
rs4540098
rs10866184
rs4484353
rs7680549
rs4377638
rs10866190
rs10866191
rs4860250
rs4860252
rs4311356
rs4860254
rs7654149
rs4443357
rs34207963
rs2331423
rs5017544
rs6825560
rs752209
rs12650284
rs4148287
rs4149416
rs13152058
rs4149526
rs7679535
rs16846724
rs16847520
rs16848748
rs6446964
rs3756075
rs3104128
rs35786143
rs7376863
rs17002989
rs17003249
rs7698993
rs17003474
rs11935718
rs966861
rs2053958
rs10024372
rs1443771
rs7662326
rs17007745
rs6846132
rs2869296
rs17011277
rs17012461
rs4148158
rs4148154
rs28622385
rs11945820
rs9994222
rs6812551
rs1436561
rs12507951
rs13102491
rs17026779
rs17026796
rs12643506
rs13148060
rs7670154
rs4147546
rs6843298
rs4699735
rs1469019
rs17033363
rs11941282
rs35298963
rs13149598
rs2850408
rs17037715
rs9307314
rs17038678
rs2175086
rs7655423
rs294934
rs17042801
rs12644404
rs7655228
rs4566723
rs7685378
rs28710365
rs13150751
rs11946470
rs13328054
rs4001487
rs3879791
rs4103605
rs4088776
rs13435910
rs17008674
rs17012036
rs995314
rs9992298
rs10013588
rs3978250
rs3978235
rs3978213
rs10433915
rs2863558
rs3978123
rs2863578
rs4124429
rs3961437
rs2779982
rs12512803
rs6834842
rs2772724
rs11931638
rs12500655
rs28622209
rs17047860
rs17049902
rs9995751
rs1364883
rs17017968
rs35670108
rs2875034
rs17018436
rs2590039
rs13128855
rs10857416
rs1814038
rs3967037
rs6537227
rs13147170
rs13124170
rs1849127
rs1849126
rs6812128
rs1818444
rs12645123
rs17021411
rs964130
rs11935438
rs11947386
rs11942855
rs1429913
rs3857082
rs6834026
rs2359925
rs1212120
rs1201206
rs529813
rs6535846
rs28658020
rs6845379
rs10003606
rs4696579
rs9993752
rs13122222
rs3963913
rs10020110
rs28629215
rs10032864
rs17039117
rs2177401
rs28703129
rs17045202
rs17046724
rs11734092
rs6842227
rs9991667
rs7689201
rs304330
rs11932856
rs530619
rs6553520
rs17057433
rs12108601
rs11132948
rs10000667
rs34944090
rs9998510
rs4690577
rs4513609
rs2716799
rs6820704
rs6822034
rs34453898
rs1377941
rs6831116
rs28609854
rs13140491
rs4253288
rs4253369
rs4014114
rs12647690
rs34116492
rs34686656
rs6831979
rs28537190
rs7673466
rs4551004
rs565892
rs28549771
rs28631809
rs28544050
rs13116904
rs34982804
rs35969272
rs34997373
rs35483799
rs13106441
rs9990952
rs34979484
rs11132631
rs28705748
rs12508382
rs13121143
rs11132687
rs2763590
rs2598648
rs28391674
rs5009698
rs10004402
rs5009351
rs35454526
rs28408683
rs12503438
rs6853174
rs6831055
rs28731037
rs7664043
rs9985740
rs13107621
rs12505988
rs2205339
rs2734295
rs4975335
rs2780442
rs28580445
rs4975321
rs10434278
rs28671251
rs11735203
rs6827457
rs11735303
rs6852610
rs2354198
rs6850383
rs28792195
rs1572075
rs11248015
rs7688850
rs2859207
rs28719111
rs10446883
rs9715059
rs28848597
rs6832313
rs2859208
rs10025424
rs28781720
rs4600864
rs12331186
rs7699579
rs10023609
rs17165156
rs1249903
rs1680035
rs3755919
rs11931251
rs6818213
rs7442401
rs10024927
rs35421212
rs12108373
rs6599396
rs10004765
rs17132233
rs2233035
rs11938458
rs34829079
rs2071674
rs1203847
rs16843773
rs6845637
rs6853606
rs16844254
rs16844272
rs13146709
rs4037706
rs11722933
rs1730790
rs637211
rs28645857
rs2344004
rs3123330
rs28719511
rs4037446
rs28666032
rs7435505
rs10937848
rs2294106
rs7672290
rs13104152
rs13116070
rs6811336
rs1982348
rs6446345
rs9985897
rs16837119
rs2009157
rs3774827
rs7683145
rs7688985
rs16837611
rs4292278
rs3755853
rs11729793
rs41264695
rs3755854
rs4336164
rs6446407
rs16837906
rs7685540
rs16838654
rs16838840
rs4571410
rs28668758
rs3764809
rs11946525
rs10937757
rs4993005
rs6820182
rs4334753
rs2359010
rs13136923
rs904980
rs10003000
rs1392855
rs7677462
rs11941375
rs6817655
rs10002854
rs4689152
rs11723068
rs8180270
rs13134565
rs16842315
rs6826283
rs4696705
rs9637581
rs12511120
rs7671316
rs28539709
rs28508538
rs28491137
rs9685264
rs6840936
rs34882087
rs10024054
rs9761146
rs6448239
rs6823428
rs6448242
rs6448243
rs7691189
rs7689839
rs13124919
rs13135278
rs1809401
rs7671464
rs1533615
rs6449050
rs10033286
rs13139970
rs6829459
rs11931780
rs728663
rs28779787
rs28390111
rs28534969
rs4552458
rs4697980
rs10023266
rs16895721
rs2192096
rs7681751
rs6835730
rs6812493
rs6447940
rs34232616
rs4333175
rs7664836
rs7657102
rs11939512
rs9992798
rs6448195
rs28522128
rs12645385
rs34408421
rs10019989
rs6858289
rs2904300
rs16878828
rs10030796
rs4697876
rs16882615
rs6828624
rs10009834
rs16885360
rs10027797
rs7683153
rs7691722
rs6448833
rs6817231
rs9996394
rs16886418
rs16886442
rs16886736
rs6448861
rs7674632
rs7671866
rs34469971
rs10014108
rs28768553
rs6822254
rs16886989
rs7656836
rs13109502
rs10026852
rs9291595
rs16887777
rs6818194
rs16888097
rs6840651
rs11731955
rs12498312
rs1586761
rs11732831
rs10026513
rs11939384
rs10032011
rs9998508
rs16889813
rs7654783
rs16890128
rs6827530
rs6858805
rs10488983
rs11933551
rs7681043
rs4383614
rs4698266
rs10001818
rs10007197
rs16891172
rs1532345
rs7676280
rs4285085
rs17384057
rs4698314
rs4698361
rs7666730
rs2192357
rs16892054
rs16892141
rs12645693
rs10020443
rs2215199
rs2532082
rs3796850
rs16892920
rs1963816
rs6826683
rs16893782
rs11945044
rs16894138
rs16894201
rs34799229
rs28413702
rs2314654
rs28379328
rs10939711
rs2041447
rs2314960
rs10010240
rs10005380
rs3733582
rs6855046
rs16895825
rs16895881
rs16896109
rs10939765
rs6832084
rs10001188
rs4698695
rs1860973
rs16897986
rs16898040
rs1382154
rs12509324
rs10034367
rs16868667
rs7680171
rs6833091
rs4575992
rs4533773
rs9685311
rs16869461
rs16869481
rs4368605
rs7658163
rs17613956
rs13328045
rs7692811
rs7658781
rs1352797
rs1434956
rs6830960
rs9685659
rs34878637
rs10033895
rs7697303
rs6837201
rs1485513
rs10516384
rs11935922
rs12509376
rs10026043
rs28414879
rs28542717
rs28378762
rs16871078
rs16871128
rs10014758
rs16871218
rs1841369
rs10013379
rs16871289
rs16871434
rs16871794
rs6821199
rs16871866
rs16871885
rs12509804
rs1913335
rs16872248
rs2323257
rs10031901
rs10012036
rs17526451
rs10516409
rs28569901
rs7664848
rs10017103
rs6820902
rs13149022
rs10006420
rs16872505
rs13148867
rs12648021
rs7694334
rs7442608
rs4582135
rs4697335
rs403543
rs358221
rs10517006
rs11938987
rs11930668
rs1155194
rs9884254
rs13118539
rs3774901
rs6834866
rs16874599
rs16874695
rs16874785
rs16874925
rs16875020
rs16875151
rs1267015
rs13143233
rs16875616
rs6845163
rs6448280
rs10005497
rs17622586
rs800419
rs800441
rs16876655
rs16876673
rs4533756
rs16876768
rs11737332
rs13121078
rs11934787
rs7691240
rs7667164
rs4697592
rs16877236
rs16877239
rs6819268
rs16877591
rs9993404
rs2061222
rs7654572
rs13112915
rs6826898
rs9991113
rs6824903
rs4458442
rs13104902
rs7674624
rs13131430
rs2007586
rs260955
rs4583745
rs9942266
rs7690923
rs4611917
rs4692174
rs1476261
rs11943537
rs210760
rs7690192
rs16879368
rs6849304
rs4692241
rs16879488
rs297291
rs16879725
rs4692042
rs9990661
rs16880102
rs16880367
rs7655306
rs11935635
rs6854479
rs16880652
rs675680
rs11937136
rs28433500
rs6818548
rs1514125
rs12507862
rs6843375
rs4692358
rs1521132
rs17705257
rs13434963
rs12651167
rs6822882
rs12645431
rs6837194
rs16882260
rs16882283
rs10026724
rs10026184
rs16882826
rs16882898
rs7689614
rs4692446
rs12640977
rs3846269
rs12641848
rs6818540
rs16867935
rs1473094
rs9291543
rs1512154
rs10020988
rs16883961
rs10030137
rs16884201
rs10004523
rs16884307
rs13151017
rs1392057
rs6811437
rs16885723
rs11944563
rs17081138
rs17081351
rs11930703
rs17081443
rs17081467
rs1550782
rs17081565
rs10015029
rs16988645
rs16988673
rs6846113
rs7680581
rs6814031
rs2337740
rs1506253
rs7665332
rs16989003
rs4577561
rs2879159
rs16989244
rs10004776
rs10005329
rs6858830
rs10004976
rs4859325
rs1949143
rs13102653
rs6818988
rs11933811
rs16990484
rs968774
rs12500427
rs6822136
rs6841301
rs12640154
rs9993056
rs16991066
rs12647400
rs28817685
rs6856083
rs12640555
rs12642609
rs6821817
rs28668741
rs7654739
rs11935154
rs12710777
rs17446450
rs7696339
rs7680904
rs11939346
rs9306933
rs16992742
rs1459680
rs6838632
rs1373474
rs6857317
rs11724117
rs6829105
rs6814068
rs4264838
rs17577641
rs9790339
rs10222873
rs17578057
rs2113959
rs17578829
rs3849020
rs16994140
rs11946442
rs10001462
rs16994274
rs4279220
rs17581082
rs16994466
rs17581460
rs16994672
rs10003340
rs9968502
rs11466619
rs17616475
rs16994992
rs4974987
rs7685045
rs4554087
rs10015234
rs11947282
rs12512309
rs11723134
rs6843173
rs6816766
rs9992186
rs10517553
rs9637561
rs16852837
rs16852895
rs17628171
rs4560447
rs7676390
rs7679070
rs10015647
rs2581423
rs4296709
rs16854033
rs4368644
rs17532196
rs2002936
rs2612468
rs2575510
rs2125944
rs17637745
rs1530827
rs17534536
rs10007649
rs16855251
rs4593171
rs13141109
rs10938264
rs4379089
rs1442866
rs2120041
rs6851736
rs10004063
rs17457584
rs5022178
rs17596310
rs974556
rs7672846
rs10011190
rs16856334
rs11934627
rs2722127
rs6834369
rs10938322
rs11937020
rs7682929
rs11933079
rs17599591
rs16856879
rs16856929
rs1561490
rs1352793
rs4529095
rs16858270
rs7684725
rs16858373
rs16858386
rs16858556
rs16858591
rs10030139
rs1672645
rs7685154
rs7677440
rs2173246
rs13109156
rs16859084
rs10029064
rs9997316
rs16859210
rs16859306
rs2350888
rs7691519
rs17640893
rs11729763
rs13143575
rs10517179
rs7436651
rs16860400
rs16860409
rs9996629
rs2033897
rs4695315
rs6830656
rs4695337
rs2704398
rs13132499
rs2055800
rs7356468
rs6823580
rs4459965
rs4695379
rs34298829
rs7436127
rs2034828
rs7678667
rs12503918
rs12642517
rs4095182
rs11736420
rs2087402
rs9714780
rs12512930
rs28690107
rs2002148
rs12163802
rs4066467
rs9328794
rs10155339
rs9632057
rs2312803
rs4249588
rs4376116
rs2204150
rs9985778
rs1163090
rs11248188
rs1163096
rs3921584
rs4367790
rs507531
rs6847848
rs28782826
rs10902771
rs7378490
rs11248129
rs10452417
rs28709860
rs11248142
rs10446988
rs6818462
rs9654338
rs4864700
rs4864812
rs1910745
rs2860055
rs17085915
rs4865093
rs17088663
rs17051547
rs13435749
rs12647696
rs4865399
rs6839258
rs4864447
rs6855673
rs4864763
rs4864463
rs907506
rs17083184
rs9784552
rs7679302
rs2412559
rs4864882
rs17081798
rs1389002
rs2899007
rs17084481
rs1558500
rs17084614
rs3111792
rs17084700
rs9312652
rs6826975
rs17085102
rs7656132
rs6848437
rs7692461
rs17086148
rs6819345
rs17086860
rs17086924
rs4865116
rs1479890
rs17087206
rs6848165
rs6853264
rs1524698
rs2691411
rs6840839
rs2272212
rs17088046
rs11133499
rs17088362
rs17088409
rs4557336
rs17088464
rs10517402
rs1364824
rs1425309
rs1593339
rs34467005
rs1588341
rs539027
rs1509535
rs1396813
rs17088829
rs971794
rs11942278
rs270226
rs7671237
rs11940034
rs1840239
rs10517441
rs17082006
rs17290480
rs1375422
rs17238008
rs9654261
rs7678741
rs13136684
rs2063470
rs10029446
rs34919854
rs28384241
rs7689877
rs17089731
rs6844962
rs1460345
rs17291023
rs10517488
rs12644729
rs17089956
rs1530254
rs17089992
rs17090019
rs12644422
rs7672217
rs17090118
rs1439316
rs1371225
rs7439972
rs10024649
rs10517516
rs6551597
rs12642913
rs10014728
rs11945755
rs7699903
rs17090351
rs12508260
rs12509268
rs930668
rs17090418
rs1027767
rs11726319
rs7683598
rs10428284
rs335293
rs1497917
rs6841033
rs7666147
rs9998456
rs13133974
rs1450894
rs1455225
rs6854419
rs11943422
rs6841028
rs12649725
rs17082970
rs17083027
rs17083125
rs6811772
rs2660595
rs10025985
rs2451190
rs7691549
rs549499
rs17626747
rs10033495
rs1456859
rs1379148
rs2347822
rs2347825
rs1344164
rs10213176
rs10019276
rs2881739
rs10018395
rs4241646
rs28515949
rs7658093
rs2347846
rs17084363
rs6838937
rs390912
rs7678297
rs11933340
rs17085167
rs11937285
rs1835387
rs13146527
rs11730280
rs1440939
rs11945671
rs13118169
rs162571
rs1160158
rs17086224
rs4349648
rs6551929
rs13137977
rs28454219
rs10013903
rs13145146
rs17082137
rs10517946
rs17086655
rs17086705
rs1511282
rs17087006
rs17087075
rs17087095
rs17087128
rs1995913
rs10517984
rs13435376
rs13149613
rs1495110
rs7681530
rs17087610
rs10031872
rs17087942
rs4632712
rs11131703
rs10866185
rs1846057
rs4279268
rs11736086
rs4426837
rs1056787
rs3811842
rs1484188
rs2711135
rs2711136
rs6552139
rs10000160
rs2319798
rs12512581
rs7691074
rs9996833
rs28535230
rs12511559
rs28882999
rs7669840
rs34109530
rs3805203
rs3100645
rs28703026
rs4443356
rs1454246
rs5029385
rs5017549
rs7682027
rs6825748
rs7377952
rs405499
rs422548
rs6815169
rs2271513
rs17146785
rs6825873
rs12650968
rs4296738
rs9992962
rs4495113
rs2132039
rs6838306
rs7694809
rs13110568
rs4148311
rs11946796
rs11725441
rs11721725
rs6831807
rs4148293
rs13120401
rs4148280
rs1347046
rs11569729
rs13106114
rs2015538
rs7662705
rs1238574
rs11569712
rs3775776
rs11569708
rs11569714
rs3775771
rs11569705
rs4149530
rs4149524
rs6845245
rs17147970
rs7667935
rs2063818
rs1607990
rs1709267
rs777418
rs777406
rs6852383
rs6856051
rs16845413
rs7656109
rs6446977
rs6446982
rs16845929
rs2579362
rs2602059
rs4334726
rs4525940
rs4370107
rs2123667
rs1377528
rs16846827
rs6830700
rs16846912
rs7660070
rs7673401
rs11945677
rs2365520
rs4583729
rs7683913
rs6414641
rs4519766
rs12650896
rs6851214
rs1513895
rs16847697
rs16847703
rs1383940
rs1401152
rs4694494
rs10938029
rs16848243
rs9999929
rs16848436
rs11722769
rs4694587
rs35683929
rs12510553
rs17796236
rs4632620
rs7656821
rs2367154
rs10034509
rs1729700
rs1247613
rs12108656
rs7654490
rs2227538
rs1951699
rs16850031
rs6446966
rs6816849
rs509958
rs352011
rs9996748
rs551545
rs352042
rs538775
rs479117
rs533352
rs11947475
rs477975
rs530212
rs579866
rs524018
rs16850864
rs16850885
rs1460005
rs16850918
rs1460001
rs17282228
rs7674887
rs7657790
rs16999870
rs16999999
rs6850165
rs17000093
rs1845983
rs17000557
rs17000575
rs9998204
rs17001165
rs7375677
rs6848603
rs17001398
rs1372411
rs17001626
rs17001718
rs17001719
rs17001724
rs28687648
rs7665248
rs7686635
rs17001840
rs12331106
rs10016560
rs17002048
rs2645668
rs4252916
rs4241605
rs17002597
rs17002743
rs7699718
rs17002916
rs9307350
rs17003010
rs7683203
rs6822551
rs6821829
rs345510
rs1454891
rs968092
rs968093
rs6823834
rs1874485
rs9992277
rs17003473
rs7695373
rs1455311
rs10034448
rs9993639
rs17003663
rs9884248
rs17003719
rs4455441
rs4314227
rs7670335
rs4292279
rs13138779
rs28405693
rs17004886
rs17479000
rs17004985
rs10516735
rs2685475
rs1845720
rs17005040
rs17005048
rs11945501
rs17005165
rs7657174
rs7676794
rs6848894
rs6816361
rs1599650
rs17005307
rs6845139
rs17005458
rs17005475
rs17005557
rs1965703
rs4575984
rs11722069
rs997721
rs4693488
rs7677198
rs17006278
rs6846520
rs9999963
rs9307824
rs13144420
rs6826306
rs17006837
rs11935417
rs17007512
rs11939071
rs9999295
rs1505787
rs17007753
rs17008074
rs9992688
rs6820390
rs17008219
rs17008223
rs7660755
rs6856122
rs17008262
rs6850035
rs6812243
rs11932874
rs11934590
rs7686486
rs12233901
rs17008957
rs7686198
rs7662120
rs1838037
rs17009277
rs1872321
rs10516731
rs6843208
rs11945607
rs17010038
rs17010334
rs4348085
rs6851965
rs17010510
rs6531840
rs7654408
rs7654724
rs1482097
rs6531857
rs4693125
rs7684989
rs6531870
rs345349
rs1436526
rs13125713
rs3775180
rs4414944
rs17011526
rs7699333
rs17011617
rs17012088
rs7662996
rs4386565
rs965824
rs6831823
rs10032200
rs340628
rs10006308
rs7698406
rs11936273
rs17013187
rs7655525
rs17013218
rs4148159
rs2231165
rs4148156
rs2622628
rs3201997
rs3116448
rs2231146
rs1061018
rs12721643
rs3116439
rs2231139
rs2231138
rs4148153
rs4148151
rs1481011
rs6532064
rs17014114
rs6832376
rs1566853
rs6847082
rs6847889
rs17015709
rs10516838
rs17015888
rs3796661
rs3775442
rs6532196
rs13141923
rs13142334
rs17016697
rs6832140
rs17016707
rs11933080
rs17016910
rs28482994
rs17017151
rs6835557
rs17017255
rs7697772
rs17245219
rs11721809
rs1381296
rs1461600
rs17017923
rs6811194
rs7680898
rs4645181
rs7660527
rs35413709
rs11933973
rs17211183
rs17018385
rs17018395
rs17018422
rs6835588
rs11933531
rs7680125
rs1400355
rs10049663
rs2087013
rs4552433
rs17018856
rs6823109
rs17018975
rs6850190
rs17019118
rs7664115
rs17019255
rs17019318
rs17019342
rs17019988
rs729545
rs17020188
rs17478977
rs17020293
rs17020351
rs10002068
rs16996403
rs1347916
rs4359908
rs11938329
rs774983
rs17314642
rs2452579
rs16996449
rs17022515
rs1295451
rs1296143
rs11945547
rs7658435
rs6847919
rs17023534
rs35733261
rs2903010
rs17024100
rs11934067
rs2077513
rs1436563
rs11943890
rs9993037
rs10018387
rs10050004
rs6833299
rs17026732
rs2136082
rs17027299
rs10003496
rs9995184
rs9998801
rs17027701
rs17027845
rs13113722
rs12651447
rs3805322
rs2032349
rs4147548
rs28720153
rs17028834
rs1229984
rs4147552
rs930478
rs4147550
rs3737482
rs17029189
rs13103880
rs13150247
rs1426736
rs1426737
rs4452436
rs11933654
rs6828453
rs13122282
rs7677774
rs10018629
rs2851045
rs10025768
rs17829566
rs17030959
rs17030994
rs11943655
rs6842191
rs6850770
rs12643270
rs12648641
rs12498977
rs17032102
rs4698855
rs728440
rs4648024
rs4648116
rs6827148
rs17033150
rs17033168
rs17009195
rs17033731
rs10029407
rs13119134
rs6810925
rs11940141
rs10488859
rs7686540
rs11942668
rs11941424
rs6818384
rs9715636
rs10516508
rs4699128
rs11933761
rs9986027
rs10488864
rs10028166
rs10027139
rs7700148
rs12649707
rs17035594
rs13327958
rs3796915
rs17035775
rs1868021
rs10452180
rs28711802
rs9991722
rs2553464
rs17036551
rs10025872
rs12512475
rs7666081
rs7689106
rs13144480
rs17037015
rs13435479
rs10013733
rs10016350
rs7683840
rs9307307
rs7659158
rs35584296
rs13434832
rs6846657
rs1388851
rs2188881
rs10488869
rs6839223
rs2726157
rs1514724
rs2672459
rs2866936
rs17037884
rs17037972
rs2522425
rs7673896
rs2107028
rs17038504
rs1380770
rs10516552
rs1003169
rs17038980
rs17039036
rs28622884
rs17040162
rs17040384
rs12650654
rs6851484
rs1910972
rs10516557
rs6838597
rs5030527
rs7659831
rs10857000
rs10000762
rs17040920
rs17041036
rs11569033
rs11569045
rs11569047
rs12500716
rs7672908
rs7673060
rs13340294
rs10027970
rs2017368
rs7356191
rs17041946
rs17041950
rs1992927
rs2595087
rs2634076
rs1906602
rs544135
rs558885
rs17042599
rs7439813
rs66751
rs17042694
rs28603022
rs9992874
rs17043548
rs17043621
rs2613724
rs2122602
rs17043754
rs1993040
rs6823743
rs7658941
rs1505945
rs10024470
rs227898
rs17627147
rs17589087
rs2881988
rs17044408
rs2023824
rs17628408
rs10012511
rs17044978
rs17044986
rs17045450
rs2279892
rs313949
rs17629353
rs11946150
rs1554667
rs916873
rs17630730
rs11935698
rs9307395
rs17046397
rs7693734
rs17677558
rs17677630
rs17046817
rs9997978
rs2646649
rs4296743
rs4549468
rs4458522
rs11932070
rs10030055
rs1460774
rs11943294
rs34778036
rs28763596
rs28862339
rs11098261
rs7680119
rs6812977
rs10002221
rs7434641
rs4280752
rs11946458
rs28835907
rs17048021
rs11942270
rs10013632
rs2389145
rs17048491
rs10024803
rs12650023
rs17632549
rs17048798
rs10005718
rs12505094
rs17869354
rs13138792
rs17869771
rs17861963
rs17866797
rs17869439
rs17865839
rs11562896
rs17866853
rs17866122
rs17867517
rs17866402
rs17866933
rs11562869
rs10015485
rs10018706
rs28665169
rs13121129
rs13109168
rs17049699
rs17049719
rs1040105
rs7695570
rs17594978
rs28537431
rs4103586
rs2631111
rs2969726
rs2955307
rs10032804
rs17050077
rs9307467
rs11934309
rs898168
rs10024967
rs4834779
rs2622497
rs12646486
rs2389894
rs2253534
rs2714982
rs4834810
rs17007411
rs17009219
rs17009361
rs17011066
rs9998550
rs10030192
rs4833634
rs17011279
rs11936705
rs17012481
rs11936258
rs17013770
rs843598
rs1994475
rs2390033
rs732129
rs1496267
rs4498152
rs11931196
rs17051306
rs6825601
rs10007518
rs12650310
rs7679981
rs3217767
rs17005276
rs2135976
rs4833816
rs10015499
rs11946129
rs13434518
rs2390352
rs309388
rs13353661
rs17006077
rs17006152
rs7698445
rs6534369
rs149240
rs7684162
rs159864
rs1011725
rs12644228
rs17007100
rs1425406
rs1425417
rs9307533
rs13145092
rs1826424
rs1492753
rs4833304
rs10518450
rs1506554
rs10004258
rs993853
rs11098790
rs13110472
rs979023
rs1912043
rs12646856
rs17009951
rs17820124
rs17010234
rs7697425
rs1021941
rs1995604
rs12642816
rs2271874
rs9884646
rs17011032
rs525665
rs6836726
rs11944598
rs1910441
rs7672986
rs7693966
rs17012312
rs13149390
rs17012400
rs6833784
rs1824332
rs3214037
rs13139935
rs17012750
rs11940642
rs2015987
rs17013169
rs11098961
rs12644043
rs17013577
rs12645187
rs28645470
rs905653
rs10020719
rs28612520
rs10020190
rs10015478
rs2391427
rs12648468
rs613359
rs10518552
rs2728748
rs2637595
rs1962347
rs6836368
rs7698306
rs11931514
rs4487360
rs17050737
rs17050760
rs10013838
rs2893314
rs17050863
rs7689190
rs13106127
rs10518570
rs17050940
rs10024383
rs17050973
rs1380283
rs1489435
rs17051076
rs306356
rs10518580
rs717469
rs17051105
rs1948512
rs1390151
rs750998
rs9991708
rs17051182
rs6823370
rs10002965
rs2089905
rs11730908
rs7693853
rs350704
rs4343741
rs2902508
rs3913957
rs496209
rs3977679
rs3880655
rs2667265
rs10155136
rs10440357
rs349858
rs693529
rs11721874
rs349868
rs6821515
rs1849080
rs17468174
rs6534877
rs11099183
rs2418953
rs10518610
rs1583451
rs1435300
rs11945707
rs9991840
rs6833618
rs978335
rs7685353
rs3811831
rs13115662
rs10213462
rs17024567
rs17027097
rs10001280
rs9992807
rs6840096
rs10518647
rs11946516
rs16998193
rs4431277
rs11729904
rs10009073
rs1460681
rs6816688
rs4311361
rs11943779
rs17048484
rs17048542
rs1349440
rs17048680
rs10023797
rs17048865
rs17048962
rs9884509
rs17049238
rs28437811
rs28370961
rs1913606
rs12642406
rs28576075
rs17646082
rs17049479
rs736732
rs28478518
rs17049672
rs4863773
rs11929785
rs7698043
rs10022926
rs2313982
rs17049986
rs17050054
rs10016559
rs368602
rs17050323
rs299133
rs12508651
rs11941340
rs6813050
rs6811051
rs12501270
rs4863584
rs6823019
rs6841039
rs9714911
rs1450735
rs17050738
rs17050748
rs3755995
rs4147587
rs795590
rs17050934
rs7356526
rs4863719
rs4863721
rs11723178
rs907515
rs1367705
rs4956481
rs11942518
rs2874599
rs17006836
rs10029478
rs17007008
rs17007266
rs6852582
rs7692579
rs17007421
rs3822129
rs336381
rs336330
rs11934541
rs2636660
rs10519658
rs11930849
rs17016550
rs10023146
rs11938074
rs17017089
rs6855499
rs11941806
rs11933511
rs13134629
rs1828500
rs17019051
rs11100821
rs2667350
rs36111853
rs12499275
rs7689322
rs7672523
rs12644336
rs13149633
rs1849119
rs2013452
rs4374581
rs6849200
rs3891822
rs17019455
rs4148230
rs4148231
rs4148232
rs11942615
rs17020235
rs7662541
rs17020677
rs9993824
rs12331851
rs12163790
rs28772704
rs10004526
rs7671076
rs6821042
rs35919707
rs17021409
rs6816058
rs10519801
rs1319057
rs17021529
rs11737630
rs17021710
rs1509331
rs17022256
rs6857268
rs17022582
rs10010117
rs1395818
rs2714894
rs11939043
rs1429107
rs1429120
rs9999853
rs2654938
rs11731298
rs13108782
rs17023763
rs17023845
rs4027115
rs17024201
rs7658486
rs2356374
rs35681147
rs6825048
rs1907076
rs6535623
rs10010253
rs6835961
rs10024710
rs17025796
rs1438792
rs6835299
rs17026438
rs10023718
rs11936885
rs10021417
rs17687953
rs4493520
rs4513544
rs2054271
rs12503255
rs17026966
rs17027154
rs13117608
rs2407548
rs17027213
rs7659146
rs6832423
rs17027509
rs17690584
rs534143
rs502354
rs17028004
rs6815081
rs6852771
rs10019474
rs17360838
rs28571690
rs7668331
rs6535875
rs17029436
rs10030193
rs7673291
rs17030216
rs7656500
rs10517578
rs4696487
rs4696509
rs10005175
rs17299673
rs10011860
rs4093463
rs2896868
rs2066860
rs7685100
rs10517601
rs6837645
rs4499658
rs4691393
rs17032722
rs12650407
rs17032918
rs7661726
rs10011066
rs6830838
rs4691234
rs4690829
rs34840623
rs13114594
rs4437204
rs13435786
rs10015725
rs10517629
rs2879725
rs6815886
rs9307948
rs17034990
rs12642053
rs10019565
rs17035315
rs1867217
rs6811213
rs4691389
rs7664666
rs6536247
rs10032460
rs13134917
rs7662544
rs17210208
rs7665295
rs4569796
rs10024711
rs10023342
rs13140159
rs4336179
rs12504358
rs7670689
rs1133055
rs17038083
rs2699028
rs2699036
rs7660063
rs17038473
rs17319860
rs13134469
rs11945118
rs17039210
rs10084990
rs10084880
rs10517716
rs1299240
rs1495601
rs13145112
rs4269136
rs10029630
rs17040079
rs10517724
rs6835611
rs13130758
rs11947079
rs13111676
rs1523541
rs6853471
rs13142827
rs930402
rs12509645
rs28371858
rs13435564
rs13128033
rs16999310
rs4470583
rs6536587
rs17040974
rs12374404
rs4328863
rs17041120
rs4263352
rs10000255
rs10031060
rs9998458
rs28376709
rs17041177
rs17402629
rs9308037
rs7690805
rs1560926
rs359502
rs12649642
rs753522
rs12641127
rs10517760
rs17042030
rs11727755
rs12646037
rs12646082
rs12642229
rs17042481
rs17042485
rs11945425
rs7684098
rs11936889
rs2045633
rs2051968
rs9684182
rs11945307
rs4277736
rs6831008
rs7683384
rs11931331
rs17657444
rs3792614
rs12643564
rs1389694
rs4267695
rs7673013
rs7695658
rs17613361
rs1430977
rs2321373
rs2321381
rs12502911
rs7675835
rs10008339
rs10026325
rs10517808
rs4145327
rs10517809
rs4605605
rs10517812
rs10000143
rs1528699
rs12644379
rs3733420
rs13146344
rs10024839
rs17489067
rs4690820
rs11732206
rs17046625
rs11933030
rs17046722
rs7659327
rs10017297
rs10018834
rs9992328
rs17632444
rs6839698
rs17047075
rs1503292
rs1353681
rs6822765
rs421948
rs366831
rs10517890
rs10517887
rs12506794
rs10034594
rs1896481
rs2010146
rs10012667
rs17052875
rs7662612
rs13119717
rs2319266
rs17053175
rs17053216
rs2706845
rs17053323
rs11737766
rs1518208
rs2139004
rs12108277
rs28814654
rs10517954
rs6848226
rs17053622
rs373766
rs2166186
rs304365
rs7685473
rs11943919
rs13105259
rs9996329
rs6845007
rs17053871
rs9992149
rs10005156
rs9683472
rs2246498
rs6841109
rs17054390
rs10021155
rs6848143
rs3811812
rs2706747
rs1507166
rs6815837
rs6846589
rs4235025
rs1995306
rs581245
rs509145
rs10520182
rs17055549
rs7440163
rs11732669
rs1528955
rs1522559
rs17056139
rs11931207
rs7673001
rs6821882
rs6814243
rs17056428
rs1508294
rs6833171
rs4298103
rs333747
rs34812330
rs17056947
rs1406506
rs836009
rs11722206
rs13118502
rs10471194
rs17057887
rs17057895
rs6829575
rs2131002
rs7676705
rs12640027
rs28667829
rs6857671
rs988129
rs13140523
rs6553635
rs6836110
rs13113410
rs28805700
rs6855158
rs837211
rs837198
rs7698124
rs10022095
rs17058978
rs2610197
rs13147310
rs4695819
rs9994609
rs17059153
rs17059255
rs1585948
rs13137653
rs17059534
rs4501198
rs4476576
rs9312546
rs9999393
rs17060082
rs17060389
rs1050092
rs7655606
rs4502662
rs2612660
rs11736307
rs6828113
rs10004652
rs4696000
rs654089
rs525864
rs661027
rs644470
rs4696019
rs1711988
rs13140019
rs11730721
rs4690629
rs10031370
rs4485766
rs11934266
rs2581744
rs17061928
rs17062006
rs7673823
rs1027409
rs17609226
rs13353724
rs17062338
rs1471798
rs2333400
rs28698547
rs10012282
rs4690667
rs12645625
rs6553957
rs17062903
rs17063208
rs10034456
rs1385739
rs1485764
rs1485767
rs12641359
rs17063744
rs2258441
rs1436197
rs1865744
rs6848827
rs13434489
rs1561488
rs17064260
rs1530113
rs10020168
rs2580051
rs6834946
rs7681546
rs4690525
rs6812233
rs2333645
rs10022907
rs9312210
rs7654548
rs4443228
rs13137421
rs10031113
rs13122607
rs1993278
rs7664256
rs17065167
rs986200
rs10015482
rs9684037
rs12513057
rs1397406
rs1397417
rs28729199
rs10003671
rs12644894
rs36027741
rs10520407
rs17716609
rs2378847
rs13144902
rs13145133
rs7698921
rs17066498
rs7700238
rs4861516
rs6829288
rs346125
rs4862146
rs17066776
rs7672388
rs6843842
rs11945190
rs1373044
rs10005809
rs17067013
rs4862564
rs2197086
rs9994287
rs1457402
rs2383279
rs17067333
rs1455699
rs17498828
rs10021140
rs17746001
rs1379986
rs13435610
rs4861818
rs13123422
rs17068752
rs13121605
rs17068809
rs1900567
rs6814266
rs10084846
rs7698222
rs17069934
rs2546257
rs28464964
rs4370179
rs6847580
rs11945988
rs4306994
rs11132033
rs4583800
rs10020564
rs17070655
rs17070916
rs6827859
rs7668949
rs1897994
rs6552502
rs1991987
rs12649512
rs17071680
rs12331810
rs11132072
rs10020459
rs10520505
rs7659598
rs11931121
rs17072409
rs2063955
rs4607267
rs17072651
rs6848188
rs17072710
rs7684652
rs4862049
rs10520531
rs11721401
rs10006225
rs7687912
rs2603348
rs2714528
rs17090670
rs1511672
rs7677983
rs6847638
rs1588571
rs2063491
rs17074737
rs4241777
rs1560981
rs7656987
rs7680563
rs6818342
rs4862339
rs6825291
rs13116451
rs6853385
rs6844558
rs1872719
rs6833729
rs1385581
rs1840
rs28731171
rs10020305
rs28530660
rs12649720
rs28398901
rs10029464
rs13141472
rs4253275
rs4253276
rs4253360
rs28821522
rs4253364
rs4253365
rs4253367
rs4253283
rs4253368
rs10003777
rs13144953
rs28419254
rs7699670
rs2304867
rs28411036
rs10029945
rs6843531
rs7692060
rs7684789
rs7699728
rs9790585
rs1532024
rs1564041
rs7697808
rs11942828
rs6844220
rs6813823
rs28672376
rs4863238
rs7671528
rs28601269
rs35218433
rs34650871
rs11939828
rs13107933
rs10023035
rs2376964
rs9993358
rs461861
rs11937773
rs11932479
rs9761441
rs11940508
rs4862954
rs35478966
rs13145296
rs28433748
rs2763580
rs2122737
rs2763703
rs5006334
rs7657529
rs28412481
rs10004365
rs7664070
rs6824552
rs12504549
rs11723000
rs2767676
rs11132745
rs28714467
rs2318585
rs2337615
rs5006794
rs11943605
rs2685858
rs2739561
rs12648236
rs7664839
rs11490089
rs13131647
rs7442281
rs6840230
rs13138138
rs4100315
rs1913953
rs2975238
rs3021014
rs2856397
rs3844293
rs2734292
rs28539916
rs4975320
rs10440560
rs7436089
rs28888489
rs28437426
rs28765468
rs28970806
rs10434476
rs6599334
rs6832246
rs28571087
rs6839871
rs7668629
rs34152301
rs11724245
rs6822054
rs6812364
rs6832429
rs28754549
rs7693611
rs34278904
rs7685638
rs1004696
rs2024284
rs4607209
rs1528081
rs4834959
rs28681444
rs28758359
rs187196
rs2290577
rs36015188
rs6851614
rs5029114
rs6833806
rs1492506
rs6853074
rs2345917
rs28657477
rs4292301
rs4081265
rs4864805
rs4864985
rs4106184
rs13116216
rs12643797
rs11732112
rs35767853
rs4397025
rs4495068
rs4479740
rs17755485
rs28667354
rs28670235
rs4860985
rs2331416
rs13140179
rs2877439
rs3822163
rs973541
rs4975135
rs3750025
rs17013810
rs2622625
rs6825351
rs4693250
rs6836911
rs9307238
rs2851061
rs644930
rs2713829
rs2636713
rs28458839
rs35585301
rs1014028
rs11734426
rs6533763
rs11936424
rs7661188
rs10017854
rs4834423
rs11947576
rs35920037
rs12640200
rs13141722
rs17626479
rs7689157
rs10034450
rs10471014
rs523815
rs17011922
rs1064205
rs11730162
rs1697364
rs3978241
rs10007668
rs3978141
rs2133486
rs6836761
rs6829434
rs979561
rs12054581
rs6813215
rs4835413
rs28377887
rs34394512
rs28778019
rs7678748
rs2407221
rs7688570
rs10005886
rs6847136
rs13139547
rs10026657
rs9308020
rs4270545
rs4524336
rs1523553
rs12108459
rs13114741
rs10015829
rs13147455
rs6553807
rs1485944
rs7658261
rs7689256
rs4305467
rs1676185
rs2100685
rs2309249
rs793801
rs28375218
rs28464509
rs10009306
rs4253273
rs314071
rs4540095
rs11945251
rs6553298
rs6857667
rs2873745
rs6816277
rs6825009
rs10440559
rs4563497
rs11932627
rs6824566
rs2677778
rs17429777
rs1513568
rs16885439
rs13137843
rs10031344
rs7682075
rs1378240
rs6837049
rs7686963
rs1038529
rs17040841
rs17005547
rs3749475
rs1356837
rs1553142
rs6535721
rs17049806
rs4392497
rs12647221
rs4256198
rs12503744
rs13101437
rs2859201
rs6824606
rs10005140
rs966151
rs6855895
rs6833151
rs16867749
rs10003533
rs7654558
rs16989811
rs1656216
rs16995695
rs9997524
rs4543153
rs28667947
rs6422164
rs6812580
rs7698098
rs991588
rs17087146
rs1983217
rs17324486
rs4694045
rs294768
rs7672933
rs6835478
rs4149528
rs6820372
rs1878758
rs1481108
rs11938301
rs17005442
rs6853728
rs10516716
rs17009362
rs6840298
rs7672876
rs6836043
rs1581062
rs17018198
rs6846223
rs12639641
rs17040097
rs5030545
rs6823460
rs10027473
rs11098218
rs10022826
rs6853052
rs10016296
rs12650783
rs10007378
rs10012483
rs10006202
rs9994306
rs7690642
rs17019435
rs2353925
rs10001478
rs7657765
rs6847532
rs6814550
rs17035447
rs10013649
rs17044871
rs9997921
rs4131169
rs10013501
rs6835164
rs6553055
rs7693241
rs17165032
rs3755964
rs4974641
rs11932230
rs11938463
rs17132385
rs7665960
rs13111143
rs3025796
rs16844106
rs16844169
rs4689987
rs7667054
rs4353849
rs4574410
rs4459991
rs11724027
rs7696626
rs6824806
rs12647851
rs1106059
rs2012177
rs6858192
rs16895313
rs6449418
rs4389568
rs16884799
rs4698307
rs2302464
rs11944132
rs17488750
rs656010
rs2597796
rs1558379
rs16895939
rs7675644
rs2643428
rs16869949
rs1157616
rs7691162
rs13133807
rs1390260
rs16871442
rs6827460
rs7699018
rs7662853
rs16873798
rs16875034
rs10938983
rs6841898
rs17406878
rs10939039
rs10026220
rs9991383
rs16878074
rs1565302
rs10805265
rs16879540
rs1449778
rs16879698
rs16879804
rs292050
rs10005058
rs10939245
rs16883507
rs13112607
rs17080652
rs11944364
rs10007711
rs10517272
rs7695326
rs16988825
rs7672920
rs7667082
rs7678300
rs36031821
rs16991684
rs16992087
rs6855055
rs970787
rs7694647
rs11725412
rs1995963
rs10856836
rs4833057
rs11466657
rs7676657
rs3102165
rs1110281
rs16853120
rs7696347
rs7659802
rs671254
rs16856036
rs2347345
rs7685859
rs3213898
rs7673194
rs10012316
rs11947543
rs954608
rs7690751
rs6554552
rs7660342
rs1872043
rs11733701
rs4864972
rs7668978
rs17086126
rs4865063
rs2691402
rs7678577
rs7664046
rs9991468
rs2553400
rs12504754
rs7674332
rs7667941
rs2061266
rs17291927
rs7691018
rs282241
rs11131652
rs976553
rs11735016
rs1438429
rs12513263
rs11942809
rs6817798
rs17148368
rs16845288
rs16845329
rs16845375
rs4694080
rs9995450
rs7692779
rs6813791
rs1453458
rs4694098
rs4752
rs10012727
rs980531
rs9654060
rs16848482
rs3111693
rs11574452
rs16999951
rs17001970
rs13151434
rs17002600
rs395192
rs7671908
rs17003370
rs9993154
rs4376174
rs7672956
rs9942234
rs7655600
rs4464557
rs17007373
rs17007504
rs894533
rs6821399
rs7661141
rs17013569
rs4555590
rs9282571
rs2231162
rs4148150
rs2860307
rs2924939
rs6845151
rs17015461
rs1866995
rs17016737
rs10516869
rs9996173
rs10003689
rs13143215
rs1454339
rs13114934
rs7693018
rs4388050
rs10516917
rs6836612
rs17020586
rs1439551
rs6836843
rs17021818
rs17021920
rs17023485
rs11943185
rs17023881
rs16996486
rs7684431
rs35452866
rs1947516
rs12508445
rs284797
rs4147549
rs2850373
rs11930552
rs17031560
rs11933178
rs17034450
rs7670920
rs6843141
rs6533185
rs10028995
rs7695238
rs17037083
rs17037473
rs17037555
rs9884360
rs9684679
rs2726165
rs9942271
rs6849636
rs17527308
rs12646527
rs17040486
rs16997106
rs2237043
rs11568975
rs3822286
rs2713946
rs17041775
rs530794
rs1394010
rs10516581
rs17627610
rs17627616
rs12513140
rs4148255
rs34939497
rs7437937
rs4522939
rs6857837
rs6834295
rs11945531
rs1074988
rs17049006
rs11562855
rs11562919
rs12504468
rs1843664
rs10002207
rs17012817
rs17051247
rs10010505
rs1383045
rs1112617
rs6855261
rs13139379
rs9307568
rs4507376
rs12500213
rs313106
rs1822359
rs17012568
rs1553143
rs11940610
rs17050763
rs17050787
rs6827503
rs17050955
rs1581037
rs1380281
rs2900960
rs11936591
rs17025316
rs17035063
rs11099288
rs11938033
rs13136690
rs17048581
rs4479754
rs890447
rs336309
rs17016793
rs7691050
rs11944169
rs17017984
rs17018069
rs10428468
rs6537232
rs6819750
rs11935505
rs6828255
rs7677863
rs16998662
rs4835014
rs17020709
rs11944117
rs1429138
rs17023732
rs2118034
rs2635267
rs17579697
rs7667838
rs13435568
rs7670986
rs7679888
rs7676219
rs7667511
rs1201210
rs6817611
rs4396973
rs7667939
rs17031199
rs908590
rs2137780
rs2340254
rs11947182
rs4426835
rs10857302
rs6836401
rs4691567
rs7679927
rs7661813
rs11947236
rs13136944
rs4446272
rs12642234
rs17599262
rs7688606
rs1598891
rs17044007
rs6836852
rs10030576
rs6536762
rs16999500
rs17679574
rs7689199
rs9999037
rs17504311
rs2714850
rs7679471
rs9992768
rs17047228
rs17047646
rs1388891
rs7697703
rs7664027
rs6552572
rs7696914
rs922014
rs7666939
rs12643868
rs1915520
rs1358598
rs11936596
rs836007
rs10012421
rs7670064
rs17059281
rs4419454
rs11933052
rs7658467
rs4423825
rs4298092
rs6823427
rs11133164
rs11929769
rs17662974
rs2046824
rs10001637
rs7656389
rs2666056
rs7435595
rs346116
rs895873
rs9991285
rs17069279
rs17198106
rs10026007
rs13129410
rs11132235
rs4862455
rs10031975
rs28715448
rs1456342
rs7694212
rs17697262
rs13143108
rs11737504
rs3103079
rs6844010
rs758817
rs4698470
rs11941867
rs35857666
rs35793912
rs35143254
rs9631859
rs10006123
rs1905399
rs10023348
rs13143705
rs752064
rs1599455
rs13116181
rs1369976
rs6836440
rs2081453
rs1546053
rs9995282
rs2389222
rs12649449
rs12511848
rs34243396
rs11929727
rs12650702
rs6841212
rs964170
rs6833756
rs1717098
rs6828433
rs6854870
rs2278924
rs11946606
rs28362167
rs10017625
rs11932646
rs4441770
rs10015865
rs16880634
rs12646118
rs4861393
rs10011434
rs11732343
rs17021775
rs13107325
rs12511769
rs7660181
rs1353346
rs6829860
rs17028899
rs4425361
rs7677173
rs4691475
rs7655005
rs13121504
rs12507506
rs6827314
rs10017962
rs10012637
rs2612537
rs16859680
rs6826967
rs1012949
rs2704325
rs7688253
rs12644248
rs7696021
rs17296861
rs6552291
rs10021479
rs10006997
rs10937931
rs4916608
rs6446616
rs16836510
rs4697904
rs11733096
rs10026610
rs6835698
rs12504236
rs2324638
rs2133508
rs16877042
rs6838762
rs16880973
rs7688187
rs11932609
rs1435779
rs6827566
rs10026556
rs4639092
rs12641967
rs12507215
rs13135913
rs10938196
rs2575499
rs16855075
rs16851561
rs7671442
rs1858022
rs7681959
rs4865047
rs13109565
rs9684143
rs7693436
rs10020005
rs6856526
rs6838935
rs2346655
rs992579
rs1372034
rs354875
rs4148292
rs10011630
rs3775289
rs16846308
rs16846318
rs921640
rs3737549
rs315405
rs16999974
rs7654416
rs17002240
rs1113571
rs12502299
rs1551589
rs7699547
rs13434947
rs11726635
rs10516733
rs10516809
rs17014374
rs11097197
rs12642954
rs17319672
rs12645043
rs3924764
rs17301372
rs17394030
rs17024264
rs13103769
rs17028238
rs17029606
rs6853900
rs6819708
rs17039766
rs4698804
rs17589297
rs17446851
rs17047249
rs11944360
rs11943269
rs17862968
rs1512974
rs17009473
rs17009521
rs7687237
rs2861394
rs350687
rs570350
rs955987
rs316704
rs12651678
rs17049470
rs4863621
rs11930321
rs28385315
rs7694604
rs17020528
rs7356451
rs2714888
rs5521
rs6832323
rs13131014
rs17028407
rs4403031
rs6840197
rs4696564
rs17032207
rs1531170
rs7665438
rs17035018
rs2343726
rs11939048
rs17037735
rs2348997
rs11730185
rs2061523
rs413764
rs1600102
rs11729850
rs499552
rs12507893
rs4277744
rs2164824
rs10005846
rs17064334
rs2309244
rs2546245
rs6857813
rs6831978
rs13130524
rs10026174
rs10026367
rs3913450
rs16893097
rs17426935
rs7700146
rs903596
rs34499046
rs11939756
rs313090
rs2043779
rs17587861
rs6845911
rs6552483
rs6841571
rs4689977
rs10018612
rs6448839
rs6821351
rs6843177
rs17603961
rs17605100
rs9996166
rs301098
rs17082301
rs1962230
rs17082557
rs17292275
rs3749514
rs4148284
rs4148283
rs4148282
rs3806794
rs6822455
rs6822640
rs2888769
rs4645283
rs769240
rs10030075
rs10016479
rs1567111
rs1844483
rs12500706
rs999759
rs959984
rs12501064
rs4260583
rs13173091
rs341253
rs12515687
rs430019
rs822193
rs34674918
rs28971926
rs2455337
rs4956958
rs10052115
rs13173650
rs384868
rs6879325
rs508016
rs6887705
rs6555596
rs36193315
rs12656788
rs12659438
rs7732715
rs4484476
rs28709633
rs383009
rs380558
rs13167680
rs13181861
rs28601715
rs513781
rs34674720
rs34462392
rs11133730
rs2735854
rs2735935
rs388489
rs6420034
rs10055267
rs13153446
rs463281
rs464166
rs6862981
rs12659807
rs6868475
rs10040875
rs2652223
rs2443787
rs4702253
rs12386494
rs302899
rs307186
rs10059614
rs16878658
rs326158
rs1453355
rs12513617
rs11958786
rs6876833
rs10475474
rs10052237
rs10042522
rs10078407
rs10037087
rs198355
rs2530222
rs258838
rs10038492
rs4404677
rs13159457
rs13183510
rs12655644
rs10058341
rs10038525
rs7709160
rs6878272
rs13166893
rs7710090
rs6888679
rs4866300
rs2379247
rs1814802
rs1851306
rs35053229
rs13179610
rs10076372
rs1814799
rs2972899
rs10067443
rs10473467
rs7713939
rs4235548
rs3927440
rs12517245
rs7724425
rs28638805
rs4645311
rs7444502
rs4029359
rs10462146
rs2355268
rs2431899
rs2963534
rs1661999
rs4645307
rs13188139
rs3857317
rs10473811
rs325347
rs416058
rs309690
rs11959471
rs670168
rs12655866
rs9764552
rs12655142
rs35745598
rs6887243
rs7717650
rs28449294
rs2754561
rs4048933
rs4597972
rs4248452
rs2766858
rs4579262
rs2766871
rs4090073
rs4090075
rs4642373
rs4594858
rs10941121
rs9292602
rs2202006
rs2731924
rs10473047
rs12188658
rs11739239
rs9687741
rs4599556
rs12522284
rs1504971
rs348611
rs10072263
rs10073033
rs11746927
rs4607387
rs28773197
rs28764922
rs4928303
rs28816078
rs4418139
rs28866850
rs28860829
rs8185038
rs28873120
rs12657934
rs4865567
rs4865912
rs13358404
rs566064
rs4600082
rs27279
rs2112948
rs16879605
rs10072441
rs10471846
rs1508890
rs13361855
rs8192915
rs6884407
rs7715096
rs13356606
rs11957636
rs7733069
rs12516495
rs9291735
rs6880099
rs11750109
rs3868920
rs2344391
rs1025031
rs1531309
rs10052085
rs10073281
rs10078250
rs183141
rs2244243
rs11491467
rs4064781
rs28701514
rs28644401
rs2547638
rs2913173
rs152108
rs2617470
rs2434175
rs2434335
rs3882467
rs2770555
rs2568288
rs2568287
rs154422
rs573253
rs1636861
rs696707
rs2666612
rs10067215
rs2576852
rs2917804
rs2770649
rs3969094
rs9467951
rs1805290
rs11955177
rs6453138
rs4640771
rs7715150
rs34253050
rs11741270
rs2194177
rs17749734
rs353966
rs35262215
rs34764978
rs2136162
rs6878957
rs4920717
rs4920665
rs2964850
rs16902436
rs2950938
rs10214238
rs2438358
rs2438378
rs2367926
rs7733295
rs13175588
rs28481546
rs6892978
rs1597026
rs2460676
rs2963616
rs2460678
rs2511953
rs3016338
rs2845999
rs2682182
rs4017646
rs13360147
rs2460669
rs9800334
rs13179600
rs7720973
rs2614422
rs2447121
rs13436363
rs6869893
rs1960106
rs11748374
rs6883740
rs10515414
rs3797319
rs2289485
rs287666
rs11750436
rs4404668
rs4587071
rs11241300
rs4102057
rs4102058
rs11959906
rs2042889
rs11959970
rs6882630
rs17148940
rs6595350
rs7709545
rs13185579
rs1428424
rs1345696
rs11957319
rs17163049
rs455649
rs4646195
rs441561
rs4646306
rs2053026
rs5015109
rs5016141
rs5013051
rs5008181
rs41321145
rs4999025
rs12164006
rs643518
rs3901054
rs10479120
rs4412107
rs10065417
rs17131959
rs4147626
rs7701203
rs17844307
rs3822332
rs3733693
rs2860678
rs3822336
rs3749781
rs11750924
rs10515518
rs10065814
rs33391
rs6199
rs6192
rs13184016
rs918796
rs7720384
rs17107495
rs13360004
rs17108803
rs10078430
rs2061763
rs13186256
rs1150152
rs13155282
rs6893071
rs35155607
rs11952468
rs10077318
rs1370913
rs6883179
rs11952276
rs7723902
rs11959902
rs2964634
rs6863169
rs1458339
rs11750940
rs7728890
rs11749676
rs6866627
rs13362320
rs335470
rs28594523
rs9654472
rs28815244
rs7378642
rs35499752
rs7449126
rs7718997
rs7709364
rs34563336
rs4045503
rs1694803
rs13172626
rs392299
rs1690606
rs376428
rs674495
rs7712519
rs7732748
rs4976832
rs7703484
rs10044031
rs2545082
rs2545081
rs10073126
rs11739120
rs7349781
rs7733909
rs6422339
rs569711
rs6889904
rs2115275
rs420890
rs1651339
rs2672719
rs2561668
rs168340
rs35253684
rs28563961
rs9686882
rs10057696
rs448216
rs3845276
rs4990983
rs461014
rs11949624
rs582812
rs6896319
rs379110
rs1697970
rs2335622
rs400031
rs6890692
rs3817061
rs3817058
rs28476543
rs28502446
rs28405818
rs456715
rs34271860
rs1847007
rs650646
rs389618
rs398790
rs1009117
rs41283151
rs41283155
rs13355119
rs1270321
rs1261018
rs16868701
rs34959650
rs34396955
rs35699123
rs35027106
rs16877324
rs11738968
rs624846
rs2652512
rs28969507
rs456323
rs2617598
rs2617597
rs2550957
rs2963273
rs9312919
rs4147771
rs10036227
rs13154748
rs4975836
rs9686923
rs10064367
rs13177124
rs7707727
rs316566
rs433901
rs625928
rs458131
rs10474747
rs7720355
rs7720659
rs6895516
rs436840
rs10072717
rs1566160
rs6879558
rs4426922
rs2934513
rs16874371
rs12332443
rs314011
rs1661102
rs6555195
rs391604
rs32717
rs9686258
rs3811852
rs4866593
rs7712570
rs671759
rs6886714
rs492478
rs547398
rs572564
rs1366198
rs9313076
rs4286636
rs2043354
rs7703453
rs1433270
rs16873498
rs921393
rs1896786
rs6875309
rs12652048
rs10512749
rs2652224
rs2454858
rs10475277
rs40569
rs27414
rs891001
rs1452028
rs2561734
rs6866197
rs6861544
rs16874704
rs16874707
rs10061187
rs16875123
rs2913639
rs10036927
rs16875352
rs6555354
rs16875582
rs153269
rs10062459
rs11950687
rs11949233
rs11948091
rs306233
rs438864
rs16877134
rs17825562
rs271399
rs1393067
rs485614
rs12716181
rs429161
rs16878072
rs6555421
rs16878482
rs16900401
rs16878508
rs34843
rs12519622
rs7380943
rs10073795
rs6882240
rs12716194
rs326172
rs10059539
rs162271
rs28829123
rs34915976
rs13170949
rs34353599
rs28801675
rs6870130
rs2658160
rs16879963
rs16880191
rs16880316
rs12109465
rs4576117
rs16880714
rs6870322
rs384423
rs16880893
rs199174
rs16880982
rs10073742
rs16881136
rs10428699
rs7730627
rs2963416
rs2963345
rs4422505
rs2657033
rs983856
rs10044766
rs1806125
rs12655979
rs10491235
rs440396
rs421548
rs2271224
rs16883500
rs16883639
rs11953760
rs4432857
rs35867721
rs35857818
rs6891789
rs10062609
rs10071987
rs10045591
rs10044248
rs16883851
rs433676
rs2658094
rs1472797
rs4409061
rs2892069
rs10037085
rs16884642
rs814581
rs7732631
rs814582
rs4623119
rs13174184
rs16885137
rs393291
rs267927
rs10056864
rs16901111
rs16901148
rs11743332
rs16901301
rs16901390
rs32268
rs2650383
rs2530219
rs258624
rs431880
rs258625
rs258836
rs7725550
rs7702488
rs16901572
rs7725841
rs12523633
rs2434667
rs2727582
rs2115266
rs10059690
rs10462583
rs13156582
rs10067007
rs4643957
rs7735520
rs3925013
rs6554639
rs4466166
rs2067656
rs7703042
rs2305933
rs10040729
rs16902110
rs7711626
rs7712169
rs16902222
rs6871750
rs7449345
rs6891506
rs11133725
rs4629599
rs7725891
rs12514571
rs13184704
rs6897527
rs6869725
rs6879381
rs10044128
rs4643958
rs28668876
rs9312813
rs7720010
rs7721138
rs6898329
rs9312819
rs2028845
rs10071649
rs10075971
rs6875855
rs11741334
rs13359591
rs1373944
rs10062092
rs11958022
rs446568
rs339955
rs354919
rs10062003
rs16903399
rs152752
rs183681
rs17363829
rs10513195
rs10074693
rs9312883
rs4701629
rs10064056
rs304562
rs16903899
rs4449527
rs16867713
rs11951904
rs6894588
rs10520832
rs13354280
rs7722777
rs7705625
rs4624790
rs3910975
rs3910976
rs3936412
rs10052415
rs953206
rs6859637
rs11748831
rs1593976
rs17541774
rs1038341
rs16869212
rs12514745
rs28697266
rs7726578
rs10057976
rs297178
rs12519177
rs297189
rs2128307
rs765631
rs2173967
rs16869671
rs7711635
rs2173757
rs28461261
rs4702217
rs12654652
rs4866078
rs28668395
rs4866082
rs1849835
rs13358483
rs1849838
rs4866292
rs7721962
rs2379248
rs1814800
rs1965385
rs2005391
rs6862327
rs16887628
rs10057891
rs1698038
rs643091
rs75325
rs16887111
rs2963721
rs1358323
rs6876174
rs931594
rs16886713
rs13167606
rs11951878
rs4394123
rs4642370
rs9784731
rs4524512
rs2967023
rs2967048
rs349471
rs12521214
rs3811863
rs1521023
rs10472313
rs1521025
rs6878236
rs17839317
rs6888182
rs11948700
rs13359142
rs6878897
rs2940461
rs12522283
rs2063229
rs13186243
rs981589
rs3893285
rs10077843
rs7446190
rs13362515
rs10941860
rs7442960
rs7446130
rs13154996
rs7443190
rs12187559
rs13164402
rs294721
rs294715
rs13185875
rs16889123
rs10805730
rs7445755
rs10040834
rs10039330
rs12651710
rs10051058
rs34544470
rs4460109
rs4608890
rs4519894
rs4701278
rs10043902
rs4235549
rs9765069
rs7704738
rs7448853
rs670361
rs618840
rs693891
rs17839335
rs4270661
rs7707626
rs7701683
rs7446155
rs6452031
rs2431891
rs2910507
rs2910515
rs2059165
rs4458547
rs7716210
rs2068452
rs3112480
rs271102
rs16899078
rs2561689
rs7717841
rs10473612
rs10520885
rs9293054
rs4627954
rs10038745
rs4701351
rs16892365
rs10037553
rs2973625
rs2914276
rs1879482
rs6879248
rs16892901
rs331290
rs331247
rs17461064
rs16893872
rs10075391
rs6873258
rs7703579
rs7711948
rs7710975
rs10053977
rs6414927
rs6886112
rs16895091
rs12110140
rs4431312
rs4355485
rs10462299
rs4565182
rs1544945
rs10520910
rs9293243
rs16895914
rs12656933
rs10072177
rs10473822
rs1904464
rs13354375
rs7717291
rs10068321
rs6869003
rs6876749
rs7720081
rs13361685
rs10041020
rs6859557
rs9292235
rs919327
rs1566612
rs7701639
rs10520941
rs10066326
rs10075798
rs16898125
rs2652694
rs1501965
rs7720418
rs2652689
rs1393239
rs312665
rs16898228
rs13171916
rs457561
rs10491359
rs632566
rs11957158
rs16898344
rs11955344
rs10940771
rs10472144
rs160316
rs309688
rs16898797
rs6866086
rs12523190
rs35218874
rs12518485
rs7735875
rs670229
rs4089195
rs184523
rs184522
rs16898985
rs10067115
rs1354575
rs7712217
rs12656628
rs11950082
rs7442717
rs7705929
rs2219324
rs6450712
rs6450718
rs9637785
rs2972793
rs16899518
rs10072796
rs16899716
rs10041361
rs10076259
rs10520956
rs16899994
rs12654311
rs7726359
rs4131884
rs6889779
rs10755248
rs9292395
rs10050805
rs12173079
rs1732922
rs6873677
rs1276140
rs4867297
rs10520967
rs16900606
rs16900655
rs13172555
rs4867060
rs13171309
rs2962800
rs16900943
rs16900949
rs16901115
rs482974
rs524138
rs7712436
rs7718233
rs13360635
rs6860464
rs12054657
rs161537
rs34212503
rs161536
rs16899829
rs6891964
rs161541
rs12054806
rs161528
rs161526
rs336519
rs623435
rs7717667
rs7701719
rs1173745
rs1421809
rs905204
rs9292477
rs10076598
rs13361405
rs16890782
rs4440377
rs6861331
rs16890934
rs4421110
rs12188318
rs4352600
rs9292508
rs13359646
rs6859540
rs16891660
rs16899932
rs13360649
rs1465435
rs1867720
rs2591729
rs2910633
rs16891881
rs35398
rs2287949
rs2113097
rs35391
rs1010872
rs1423676
rs26722
rs250413
rs10040206
rs2972738
rs13357471
rs2766949
rs2766969
rs2766972
rs10041054
rs4361522
rs2766863
rs4484441
rs4601047
rs4090076
rs7724570
rs4516854
rs2148575
rs11746806
rs1440423
rs4302561
rs7713881
rs11747802
rs7449280
rs893936
rs4235650
rs163589
rs465974
rs163900
rs189362
rs16871815
rs13361664
rs6898028
rs10044308
rs16902024
rs4703406
rs10078270
rs16902391
rs13179782
rs12521889
rs4410667
rs6880287
rs16902661
rs1965840
rs11952545
rs12655033
rs6881555
rs6872093
rs16902827
rs1364017
rs7722251
rs6860085
rs4869637
rs2133766
rs716636
rs10063851
rs12697356
rs4869647
rs10066372
rs16902952
rs7731311
rs10058564
rs13356449
rs1001571
rs2301064
rs10473036
rs293756
rs28609469
rs7724176
rs217851
rs4298274
rs4463198
rs4451074
rs4618453
rs4869436
rs9292657
rs7736605
rs10072199
rs2973034
rs2735272
rs6866282
rs13355907
rs6891592
rs28652791
rs4421127
rs6861652
rs10072501
rs4869578
rs2162811
rs10214244
rs9292705
rs3797161
rs10038281
rs6451392
rs10037882
rs16867771
rs10051334
rs3749737
rs1975089
rs10073524
rs2303804
rs10214021
rs6867730
rs10073231
rs16868242
rs7723407
rs3756457
rs2032897
rs1501710
rs11956118
rs16869234
rs10941455
rs674635
rs16869442
rs1506191
rs16869491
rs1506192
rs353340
rs353342
rs13353952
rs404223
rs3805220
rs7723054
rs7705193
rs16871274
rs13169647
rs7731285
rs7712410
rs10038001
rs6889983
rs16872021
rs4957447
rs7720817
rs7445668
rs7732413
rs6887391
rs6897405
rs6451659
rs7725727
rs316401
rs10045186
rs7720858
rs6890108
rs10043934
rs4866756
rs6451736
rs16874012
rs11950089
rs11744378
rs36014783
rs13164730
rs16902099
rs28483020
rs34086253
rs1825325
rs7730132
rs11950705
rs10462102
rs10941739
rs11746965
rs2130761
rs28814295
rs28785218
rs28853314
rs28781592
rs10461429
rs2125463
rs11954935
rs7707923
rs2199091
rs11956580
rs10052275
rs6450021
rs2354530
rs4364348
rs35961738
rs1375126
rs13157079
rs10035688
rs1645478
rs10043231
rs10940598
rs35296799
rs250212
rs35208578
rs34354847
rs5013145
rs9654377
rs10058621
rs10471609
rs10061506
rs12186641
rs10068899
rs4865529
rs4599503
rs4516811
rs16879748
rs16879757
rs16879891
rs7729542
rs183013
rs244480
rs16880156
rs2548507
rs1391986
rs1363959
rs10076207
rs3212575
rs36000327
rs13182338
rs10039538
rs2233208
rs7716613
rs153682
rs192262
rs16881297
rs31304
rs256093
rs4147741
rs17319376
rs16882366
rs17267677
rs7702678
rs10068815
rs1560167
rs7718487
rs3136555
rs897669
rs4865933
rs7701172
rs6877664
rs16885608
rs12697148
rs1279618
rs16885965
rs16886167
rs7734920
rs16886478
rs16886614
rs13155650
rs4700202
rs12654351
rs16887380
rs7702309
rs7729312
rs12651995
rs7732264
rs7723707
rs2604119
rs2635698
rs1549244
rs7728444
rs10214231
rs26971
rs13180904
rs10471457
rs1363334
rs1862250
rs716536
rs16888827
rs7712076
rs16889175
rs13362115
rs1439
rs10514865
rs1457110
rs931855
rs17796734
rs16889906
rs295936
rs294503
rs16890139
rs9292210
rs10214307
rs2963807
rs2963806
rs2572069
rs10940653
rs4643905
rs16878084
rs28530787
rs6878429
rs153029
rs7706015
rs2061254
rs7708849
rs2124751
rs7723999
rs4647097
rs12520314
rs10064129
rs4700416
rs16891744
rs12519658
rs7728880
rs7724930
rs10054807
rs10514923
rs13354145
rs4700482
rs10057846
rs7709787
rs9942365
rs3872828
rs10805379
rs3963722
rs10061970
rs6875068
rs16891097
rs6895730
rs7720562
rs16891766
rs1968601
rs10036144
rs10056912
rs7722944
rs6879132
rs4289519
rs13436914
rs1389867
rs2055134
rs960172
rs16892922
rs7713930
rs16893103
rs16893255
rs16893468
rs16893700
rs16893719
rs786699
rs7709247
rs16893963
rs17829698
rs6895557
rs17830827
rs6882858
rs7356638
rs1651025
rs17200692
rs16895246
rs4700141
rs6872361
rs10055357
rs16895698
rs13180646
rs13158031
rs16896075
rs2271358
rs6877324
rs16896377
rs1428467
rs6887604
rs7734460
rs13154112
rs11956260
rs317981
rs2372178
rs7704715
rs1490811
rs6868612
rs251395
rs2168659
rs2607378
rs1687503
rs2972363
rs257548
rs28665832
rs2591322
rs1896576
rs2906529
rs2921486
rs4064821
rs2576870
rs3872890
rs2630908
rs488177
rs528294
rs572948
rs150412
rs2457875
rs256923
rs256920
rs4066553
rs364205
rs257525
rs257331
rs257332
rs6859438
rs16873321
rs962512
rs4434362
rs16899650
rs16899839
rs6863050
rs6452655
rs10069833
rs16901619
rs488174
rs6453012
rs6875883
rs16870823
rs16870980
rs9293613
rs11949920
rs6883865
rs3846656
rs13153243
rs10062244
rs12515263
rs11956764
rs6875035
rs16872536
rs16872661
rs16872693
rs16872698
rs16872726
rs6880138
rs6867195
rs6887484
rs16873160
rs16873207
rs2081076
rs1423106
rs11959133
rs3756514
rs2069682
rs2431359
rs2516272
rs17748939
rs17681722
rs2227751
rs2227800
rs35975259
rs616235
rs34308580
rs13188087
rs4704382
rs7708818
rs16874059
rs10462550
rs6873924
rs11960623
rs10474519
rs16874736
rs16874792
rs6879124
rs2044163
rs13154492
rs3822645
rs7718254
rs4388193
rs16875382
rs16876268
rs1946952
rs16875642
rs6876377
rs337844
rs613384
rs7705204
rs13178271
rs6866124
rs6868100
rs2162805
rs1981970
rs11958178
rs34087552
rs6880995
rs10474023
rs1039326
rs6881927
rs9293277
rs10942278
rs13360536
rs1373966
rs16899102
rs16899116
rs6452434
rs11960716
rs2407060
rs16899885
rs13157147
rs7704029
rs1505000
rs448840
rs4423975
rs10514254
rs1423569
rs310517
rs12658197
rs10474116
rs7707159
rs7712143
rs370663
rs7700768
rs10059172
rs10069413
rs2048343
rs7732632
rs7444487
rs307274
rs4920699
rs1500144
rs888805
rs1363269
rs12654068
rs13355598
rs7719744
rs4605825
rs4551110
rs4920666
rs3850727
rs10491413
rs2047049
rs7731723
rs6872716
rs2112167
rs6870700
rs6890495
rs6861271
rs16902633
rs323781
rs988926
rs13158484
rs4916731
rs3844554
rs6878932
rs10474278
rs2362228
rs302484
rs301720
rs7700950
rs6874258
rs2561590
rs6875289
rs10060770
rs16867965
rs16868203
rs11949038
rs2920510
rs2973376
rs2935504
rs16868401
rs2916612
rs2972946
rs12109922
rs6872918
rs7713056
rs6452891
rs6881886
rs16868842
rs11954754
rs7706469
rs7717221
rs12188139
rs6452916
rs16869473
rs2950859
rs12658748
rs6868305
rs16869847
rs12188554
rs4355554
rs331391
rs16870268
rs421379
rs7445553
rs10074055
rs1501920
rs10514353
rs17664587
rs10041674
rs1422164
rs1422175
rs1489531
rs11739951
rs9784712
rs6870082
rs1157899
rs17083163
rs2119449
rs6894989
rs12520078
rs1264053
rs731809
rs10057902
rs2305391
rs10059576
rs9314120
rs17084201
rs1426089
rs7444435
rs10075123
rs153914
rs1984965
rs4869255
rs6556902
rs7725103
rs17630580
rs12656965
rs13361168
rs17087490
rs12657210
rs10515259
rs17652819
rs36083506
rs1423322
rs4482923
rs35474494
rs6872658
rs6870671
rs17165863
rs17842413
rs17132943
rs11958713
rs468562
rs251532
rs10479244
rs17166344
rs7722260
rs906681
rs9885174
rs6895731
rs162141
rs17166548
rs13360124
rs6890798
rs7716372
rs7701064
rs10045996
rs6860359
rs6596761
rs6882111
rs4703357
rs2461947
rs3018489
rs2511950
rs4576191
rs7701612
rs6866752
rs17167208
rs2967102
rs10062644
rs2860714
rs2616314
rs12187467
rs17161555
rs10515300
rs17149819
rs4017434
rs2447776
rs2614423
rs6862495
rs6886418
rs11954904
rs17158575
rs17158779
rs2544911
rs1423381
rs17160771
rs17131829
rs6881124
rs1380386
rs17135633
rs10038467
rs13357182
rs10051419
rs899431
rs1481771
rs1479060
rs7356754
rs17145928
rs17148639
rs13355600
rs6866272
rs17152228
rs11959912
rs2545597
rs7701148
rs6859239
rs10515335
rs6868471
rs11960579
rs28043
rs6867515
rs1896688
rs9327883
rs10479257
rs10062658
rs12109646
rs6596536
rs17156226
rs4130745
rs9327911
rs6596580
rs325481
rs6885248
rs17156992
rs10491453
rs7704764
rs7705974
rs7700782
rs6421928
rs10035777
rs291129
rs292383
rs7735862
rs4703342
rs10074957
rs11949855
rs10063779
rs1437645
rs11948024
rs6860613
rs6898418
rs2410936
rs7728357
rs17159623
rs153190
rs1966892
rs9328005
rs17160425
rs17160769
rs286745
rs158414
rs7722719
rs17452260
rs10060522
rs12654121
rs17161259
rs11956327
rs3797817
rs6881096
rs2011638
rs10056957
rs7708047
rs7705807
rs31609
rs17162411
rs36825
rs897432
rs2010976
rs2966772
rs1020691
rs4102200
rs1869721
rs17162650
rs10080008
rs7723895
rs6893345
rs2085249
rs7713834
rs13159343
rs34158832
rs6864772
rs10065226
rs12655924
rs2195332
rs13359890
rs6594447
rs10478012
rs11748623
rs13357606
rs6860301
rs11959083
rs6861829
rs466744
rs12523388
rs10062474
rs17132644
rs17132682
rs10491427
rs17132718
rs7723884
rs17552624
rs17132783
rs17132790
rs17133480
rs17133500
rs7703429
rs7737873
rs17133862
rs17134228
rs17134245
rs4958017
rs2140623
rs17134331
rs6594590
rs2416285
rs7733415
rs1524422
rs17134502
rs6879906
rs6421843
rs10073386
rs10058488
rs12516949
rs2197043
rs17134859
rs17134873
rs11950612
rs17135108
rs6872711
rs1822492
rs12521391
rs9326883
rs17379925
rs11950886
rs1482363
rs1384337
rs2974462
rs2201617
rs1599175
rs10519384
rs6897063
rs1364929
rs17136974
rs10491498
rs17136984
rs4346763
rs4460134
rs10478217
rs28843390
rs13176432
rs17137452
rs7736737
rs2925173
rs269497
rs2605186
rs17137978
rs1529453
rs10055082
rs12655399
rs6862008
rs6878530
rs250323
rs17139495
rs10519460
rs3931031
rs17139708
rs17509061
rs17509215
rs17509298
rs9327002
rs10519470
rs17140058
rs13361662
rs6594980
rs6892910
rs6893943
rs7734149
rs6878653
rs1459084
rs4272165
rs2560565
rs17141792
rs4920872
rs7723739
rs11958004
rs2900105
rs9327067
rs7708170
rs13164555
rs10519559
rs17144458
rs17144589
rs1428638
rs6888039
rs6897755
rs17144974
rs17145124
rs7722699
rs10069480
rs7708761
rs7711431
rs330171
rs10074948
rs12189506
rs2973975
rs10066534
rs1373319
rs17146190
rs17146211
rs10051946
rs17146582
rs17146585
rs17146714
rs9918265
rs1449159
rs961276
rs1449158
rs7731647
rs7705890
rs6867068
rs17147216
rs4541688
rs10056259
rs9632454
rs12054917
rs2914085
rs10056374
rs3899860
rs7709399
rs17147840
rs10038445
rs2567784
rs13171750
rs13171642
rs6869790
rs6870437
rs2399731
rs6595342
rs1304627
rs13355021
rs6869974
rs4364410
rs1592787
rs13156703
rs7719285
rs11958517
rs6864723
rs4590177
rs4836465
rs13153248
rs7708937
rs153881
rs3909326
rs12332303
rs17151189
rs160705
rs17151495
rs10478612
rs1366348
rs7722888
rs10045691
rs6874416
rs7725526
rs1866544
rs1439593
rs1439594
rs17152386
rs17461036
rs10519813
rs2678173
rs35658248
rs6878929
rs10478672
rs6879885
rs1368131
rs10434778
rs3886521
rs7722059
rs17154185
rs17154287
rs4836264
rs13362540
rs7700981
rs12655991
rs6864607
rs6870711
rs17165213
rs11950032
rs10519925
rs11957269
rs17165082
rs12654455
rs17165018
rs17164956
rs11743165
rs11241937
rs12513840
rs9285908
rs763880
rs10055519
rs7705595
rs40816
rs39937
rs7711092
rs10073583
rs997942
rs12523161
rs11241979
rs17766880
rs10478831
rs14822
rs17839591
rs10036775
rs17593178
rs10057029
rs6893521
rs10075308
rs12652947
rs10520075
rs1895476
rs11952601
rs7712936
rs12657641
rs7710585
rs17165932
rs17167011
rs6897210
rs6596023
rs17167682
rs12655014
rs10074262
rs6895631
rs152048
rs456392
rs4646196
rs11568503
rs3792892
rs11568506
rs272873
rs4646202
rs10040427
rs2405518
rs11568521
rs2074610
rs11568525
rs10479007
rs2522390
rs6884762
rs2522391
rs17772565
rs7719175
rs13180285
rs6596138
rs7713865
rs17166973
rs10050894
rs10079371
rs4426962
rs17644304
rs10075481
rs5019345
rs17164407
rs17165784
rs10155566
rs4990381
rs12332606
rs6889478
rs17167712
rs3896260
rs9327712
rs3776205
rs17675931
rs17168373
rs6862436
rs10040564
rs17168689
rs12653490
rs12187985
rs12187276
rs7380516
rs7378596
rs10072808
rs6883335
rs2078881
rs17170004
rs1353885
rs12521536
rs7711455
rs4246804
rs11740868
rs7722939
rs13190061
rs10463538
rs730623
rs7446328
rs13166553
rs10155508
rs13188072
rs17702421
rs17171071
rs9327778
rs17171130
rs730605
rs7714929
rs17171361
rs2204739
rs6878520
rs10058264
rs6596432
rs12655855
rs11747303
rs34356170
rs7714721
rs17131821
rs3749660
rs3828601
rs2916091
rs3752704
rs1912706
rs6884127
rs17844479
rs2017124
rs17844484
rs2910316
rs17096975
rs7726082
rs2338531
rs17844608
rs7710545
rs3822359
rs7723938
rs6893682
rs10477182
rs249754
rs2282794
rs921001
rs7727653
rs10069453
rs17099403
rs10066796
rs940473
rs6898675
rs10054044
rs17099709
rs10062481
rs13163604
rs17707117
rs3776334
rs3776327
rs3776319
rs3815199
rs258751
rs17100334
rs2112197
rs160790
rs309332
rs10058367
rs10059257
rs17369132
rs6650972
rs12518402
rs1422715
rs10067838
rs1363221
rs17102131
rs17451739
rs17096467
rs17102442
rs17102677
rs10066856
rs17096539
rs6880903
rs7356553
rs17103444
rs6874465
rs11953220
rs17103619
rs10515559
rs1549899
rs17103749
rs10477287
rs10477291
rs6875396
rs2962529
rs2962532
rs13173462
rs2135437
rs2915796
rs13182489
rs6580412
rs13167316
rs17745815
rs1423036
rs440999
rs455619
rs9325023
rs13357239
rs319209
rs17105615
rs28715131
rs36087089
rs12659167
rs7729125
rs6865466
rs17106590
rs11950567
rs12653560
rs17106725
rs12657083
rs12657176
rs11955404
rs17106791
rs11953807
rs7449194
rs2400345
rs17703536
rs2052497
rs17703748
rs13360221
rs10477356
rs10075087
rs17774892
rs10037673
rs17107741
rs11745768
rs9325081
rs17108149
rs17776376
rs1422968
rs6890544
rs9325099
rs17720407
rs10075525
rs10059242
rs34623097
rs28763957
rs6879202
rs2400709
rs13359285
rs10477401
rs12513554
rs12108753
rs10065552
rs12655723
rs6579750
rs2003604
rs1046710
rs1865000
rs13154497
rs1465693
rs35180149
rs2228440
rs4705426
rs6869180
rs10061076
rs6859151
rs6868914
rs7707174
rs10052610
rs41287132
rs41290549
rs41290553
rs10476941
rs10515642
rs17111290
rs6895671
rs11957230
rs35049568
rs9885430
rs12653548
rs10052068
rs7710790
rs8177445
rs13155520
rs10059429
rs17802414
rs1508770
rs1494536
rs17112022
rs12108809
rs7730595
rs7734196
rs7707162
rs6871187
rs1422927
rs7709660
rs11952858
rs10477018
rs4505935
rs17113629
rs7723946
rs11953576
rs11959469
rs17113732
rs11949262
rs12516528
rs4472305
rs300334
rs9324748
rs1862409
rs11951864
rs1978854
rs540534
rs6886565
rs10064299
rs7700250
rs10068322
rs3734085
rs1842226
rs11950548
rs17116430
rs12187921
rs2544872
rs10042134
rs6886279
rs10078820
rs17117006
rs4395681
rs753943
rs7737380
rs4547967
rs6865768
rs6556580
rs10068623
rs17053134
rs1347118
rs998999
rs10064481
rs6874329
rs13356726
rs10476263
rs4704951
rs13358507
rs10475666
rs11953463
rs2312061
rs17053477
rs10476372
rs17053642
rs7720093
rs10036367
rs6886573
rs17053989
rs17054018
rs6872306
rs6890732
rs17054104
rs17573010
rs12152865
rs13176785
rs6890033
rs4704767
rs11950350
rs1952663
rs12523399
rs17055794
rs998461
rs12516978
rs7707243
rs9313789
rs17714087
rs6420101
rs11742888
rs10515787
rs17056627
rs13436844
rs7736236
rs7736338
rs17056896
rs6884390
rs10045570
rs17057880
rs9968602
rs7733314
rs1363197
rs17058295
rs4628026
rs9313859
rs17058343
rs10070256
rs7730983
rs17058805
rs635080
rs11745679
rs17059099
rs17059260
rs17059403
rs17059512
rs6882370
rs17052610
rs209337
rs10052464
rs10053343
rs4921443
rs13359081
rs1947991
rs10065342
rs4618474
rs6871471
rs2170902
rs1843120
rs1385135
rs7732793
rs10059888
rs10058644
rs10069526
rs1379851
rs6871735
rs10036401
rs1458362
rs17880718
rs17881976
rs12332687
rs11748030
rs6859623
rs663541
rs7710889
rs11747796
rs34352544
rs7726232
rs17063176
rs10046071
rs2932142
rs17075702
rs2932139
rs165075
rs2112211
rs17068575
rs17070725
rs10476487
rs10042882
rs9314075
rs262743
rs17352057
rs17065894
rs6873292
rs2644725
rs13436751
rs13355104
rs830691
rs10037064
rs844223
rs10051754
rs6871234
rs6895119
rs13178982
rs10066767
rs1020503
rs17067244
rs13355963
rs10475825
rs6883599
rs1422531
rs17068505
rs1432879
rs12652771
rs17068796
rs1459073
rs7701095
rs17432815
rs11738127
rs6882229
rs11960924
rs7711388
rs2337222
rs2305737
rs11952767
rs10052805
rs12519740
rs10050751
rs6862117
rs12188351
rs17667288
rs4868327
rs12163927
rs12653232
rs1421764
rs10062679
rs438261
rs4867576
rs261052
rs1422692
rs13355471
rs17072371
rs13359106
rs17072430
rs7722552
rs6862443
rs4867612
rs7379548
rs13165588
rs17073388
rs17680768
rs17073971
rs6884402
rs7735630
rs17074114
rs17074199
rs2879468
rs1010482
rs10476064
rs7727862
rs1506726
rs17076992
rs17077406
rs2913507
rs1346449
rs17077686
rs10051127
rs17064163
rs6862895
rs13185639
rs1799914
rs2644673
rs35900248
rs17065334
rs10866687
rs17762082
rs7735453
rs13185694
rs4868689
rs375363
rs6863916
rs6891975
rs10476222
rs6894692
rs28727434
rs7734165
rs6861647
rs6871242
rs4298268
rs10039456
rs11744883
rs6601194
rs11746379
rs35953382
rs13182062
rs17081208
rs17081220
rs7728076
rs262050
rs262044
rs6864012
rs34325875
rs35580826
rs35854619
rs12653128
rs2132669
rs34340222
rs7711730
rs7712073
rs13176849
rs17593592
rs3733915
rs2279979
rs7447544
rs12109611
rs17079808
rs12516233
rs6878835
rs7702792
rs10059433
rs35591415
rs10903266
rs11748406
rs10042966
rs673132
rs10066216
rs11952080
rs9918165
rs10057725
rs4397092
rs10043014
rs6650985
rs12186469
rs10479596
rs962352
rs6892994
rs2546422
rs7713383
rs10074798
rs11739788
rs4095649
rs6861223
rs448477
rs11134218
rs28406978
rs371560
rs4379244
rs11133660
rs2447853
rs2975227
rs10475030
rs35924054
rs6869089
rs6864708
rs1540707
rs1566642
rs6883259
rs2399967
rs4635931
rs7710014
rs4702942
rs10513153
rs4235554
rs4702103
rs16867617
rs2591983
rs446439
rs13173569
rs670763
rs10050856
rs10473668
rs12519441
rs10805805
rs6866687
rs6452389
rs2329624
rs2330077
rs602654
rs3811954
rs2877311
rs16891982
rs6893751
rs4097314
rs4029117
rs7701634
rs2048646
rs4504403
rs10036158
rs7380353
rs427799
rs504773
rs152700
rs524289
rs271245
rs7733347
rs157851
rs7719811
rs2604107
rs2635695
rs1272816
rs154674
rs11957466
rs2576903
rs10064086
rs777854
rs163128
rs1053136
rs12186776
rs2386076
rs10066606
rs11951885
rs1561630
rs2170223
rs11242568
rs1559096
rs288168
rs1965392
rs6890833
rs11241301
rs26591
rs13190622
rs540289
rs6864057
rs13359225
rs10050713
rs10065754
rs10050972
rs9327672
rs4958220
rs12171518
rs12655380
rs1434627
rs253447
rs165451
rs34902638
rs7708548
rs10434720
rs28720856
rs4958894
rs2193931
rs1347144
rs29824
rs29823
rs29822
rs39803
rs39802
rs6861375
rs6897778
rs1186934
rs10057993
rs1598919
rs1379855
rs10064985
rs6875678
rs10053930
rs28537456
rs33878
rs13157266
rs6880928
rs4959005
rs6894132
rs35886217
rs7708253
rs35337970
rs34503001
rs2962296
rs6885330
rs7379517
rs2545079
rs17788857
rs11948396
rs6860617
rs339445
rs6884930
rs6452287
rs2061237
rs2564988
rs631465
rs4607342
rs1026281
rs4869305
rs17164416
rs17137638
rs10477989
rs6885608
rs13359151
rs7341066
rs11956092
rs4280857
rs7722480
rs1864951
rs17076970
rs11746118
rs7714178
rs380145
rs7701416
rs16876293
rs4373253
rs1205724
rs7733499
rs6893506
rs10036730
rs10866485
rs7704940
rs7713373
rs4702200
rs13359627
rs16886133
rs10941830
rs13354197
rs2963566
rs6886823
rs10074317
rs6871339
rs2589830
rs10461433
rs6869344
rs7718172
rs16897274
rs7710526
rs10942740
rs35465662
rs16903244
rs3912079
rs7713807
rs4895186
rs17146502
rs11241822
rs6871869
rs435397
rs17168309
rs6596352
rs3777105
rs17844449
rs6869733
rs161576
rs2906816
rs7700730
rs7714240
rs1432971
rs34651769
rs7706477
rs7723026
rs3734061
rs6892449
rs699104
rs10070940
rs17063034
rs4868768
rs12515062
rs6898527
rs9313489
rs35436884
rs11952861
rs6869225
rs16900924
rs11133606
rs7707816
rs451561
rs4975554
rs506844
rs9313029
rs251817
rs511343
rs2174980
rs4701884
rs30448
rs16874489
rs9313097
rs6555330
rs2964411
rs10512780
rs10512784
rs3806873
rs3806874
rs2455478
rs8192207
rs11134253
rs17195685
rs1453357
rs13361808
rs13170576
rs438225
rs16883522
rs2589654
rs31815
rs31957
rs12332743
rs10474934
rs4998086
rs12521347
rs16902125
rs10071498
rs4129872
rs13355523
rs6554755
rs7732606
rs1992711
rs2591232
rs7736101
rs16868635
rs26373
rs7719157
rs11954300
rs329893
rs4866039
rs2434781
rs294740
rs4385247
rs10941894
rs1261394
rs7443094
rs1428511
rs1521015
rs2962638
rs2972311
rs1888267
rs1541079
rs248018
rs13157012
rs13156289
rs10472133
rs16898284
rs251059
rs7732617
rs4538619
rs6897516
rs6898478
rs6876857
rs889216
rs10066063
rs11952155
rs1173721
rs6451006
rs10521010
rs7378713
rs35394
rs35390
rs28777
rs6451049
rs35412
rs250415
rs34678
rs7719698
rs6898260
rs338271
rs6897987
rs32772
rs1605677
rs4242264
rs16903198
rs291115
rs294698
rs4607371
rs2910798
rs16903824
rs13436131
rs12654591
rs10053173
rs2561811
rs3812045
rs1494688
rs700241
rs7735663
rs3909468
rs9292751
rs16869313
rs348583
rs675785
rs9654394
rs9292877
rs7700826
rs7703953
rs12513449
rs4132886
rs4296747
rs11948889
rs27377
rs13155884
rs432020
rs271255
rs17588802
rs4865934
rs720235
rs16884834
rs293587
rs3846529
rs868078
rs16889682
rs7729853
rs1910790
rs13156662
rs1971513
rs7736081
rs356565
rs2968292
rs13163495
rs1374060
rs7717090
rs2048213
rs16896758
rs4078050
rs6449945
rs11955686
rs1344024
rs10038733
rs17636051
rs7723844
rs16871645
rs3097154
rs2291631
rs16873342
rs253093
rs11956840
rs7732963
rs4704421
rs11948823
rs3776928
rs6453465
rs2278240
rs11957547
rs12697728
rs13360430
rs7706361
rs7710491
rs16902042
rs7708659
rs2195349
rs254651
rs254638
rs1896896
rs16867725
rs11952325
rs2029108
rs819348
rs11948233
rs16869015
rs16869016
rs16869285
rs12520306
rs16869728
rs2962380
rs7732566
rs17082593
rs1974960
rs11948037
rs12109041
rs155961
rs10515260
rs6880915
rs7737402
rs3850894
rs9654508
rs2169373
rs7732718
rs6866005
rs2545578
rs6864136
rs17155755
rs17336381
rs7725747
rs211090
rs7701212
rs10477876
rs1154314
rs17161441
rs1563324
rs17132084
rs4957904
rs17132292
rs11948283
rs877151
rs17321319
rs2162733
rs10071986
rs3822654
rs7731125
rs6899273
rs1867323
rs2303718
rs1864063
rs6594753
rs17136192
rs2964554
rs17138819
rs10519479
rs12513603
rs981763
rs13172873
rs11956487
rs12658273
rs10052998
rs13436690
rs11954592
rs11956258
rs3776184
rs1862265
rs7718745
rs7717456
rs10036862
rs7736468
rs3734173
rs12659476
rs6595747
rs12655006
rs960927
rs17762857
rs9327443
rs790838
rs7711172
rs17163218
rs17770167
rs17132283
rs3805685
rs11568498
rs13189284
rs4958114
rs2867929
rs6596154
rs17165405
rs887256
rs245117
rs718041
rs12519378
rs6893152
rs4976438
rs35887892
rs17131938
rs4151689
rs7705173
rs17099175
rs6580258
rs12519983
rs37203
rs37195
rs245853
rs167802
rs17101788
rs1368335
rs10039970
rs2195938
rs11948492
rs17104476
rs13170855
rs11319
rs17107650
rs7719473
rs10477367
rs1432691
rs11953020
rs1368387
rs17109726
rs12655077
rs2240791
rs3846703
rs17726596
rs9918250
rs6898119
rs11948455
rs12657855
rs8177443
rs7724604
rs2961763
rs6877008
rs1873906
rs480288
rs7723312
rs17116366
rs702743
rs10053255
rs12653782
rs157571
rs13187882
rs11952233
rs11948048
rs7718064
rs7715214
rs6883877
rs1379852
rs9313984
rs7734804
rs17071089
rs2695980
rs13361834
rs2133726
rs12656909
rs7715770
rs744544
rs11950412
rs17071195
rs17559604
rs17738017
rs13165483
rs11134634
rs1368406
rs181904
rs33864
rs702077
rs12332261
rs745972
rs255318
rs17076126
rs12517032
rs7721585
rs10044281
rs34647055
rs2913750
rs6879858
rs4073382
rs17078801
rs10054685
rs11745042
rs4579214
rs17080555
rs2042449
rs958909
rs270210
rs9312754
rs7709467
rs30616
rs16867538
rs3967819
rs12520299
rs13176680
rs7714241
rs16887696
rs6873798
rs1445758
rs960171
rs3121688
rs4704655
rs589080
rs2617354
rs2114990
rs10491506
rs17147001
rs7700758
rs32796
rs6884202
rs12187551
rs4368724
rs12659600
rs34605698
rs7380504
rs7380492
rs7380534
rs7728886
rs3963617
rs2916637
rs251353
rs17119246
rs577069
rs17593426
rs1390598
rs10515772
rs6601193
rs10043786
rs10434802
rs11249604
rs10052356
rs10036425
rs1843070
rs11739445
rs6864000
rs7447371
rs1604463
rs6859425
rs10066234
rs4354051
rs11745651
rs6897943
rs17284113
rs4869364
rs1560326
rs7708256
rs10045191
rs6891749
rs7715208
rs4957798
rs39943
rs6891356
rs10519514
rs12513661
rs17099158
rs352340
rs12516676
rs3733676
rs4958441
rs7726529
rs12186371
rs10072089
rs2860993
rs1059160
rs10044695
rs252061
rs17148348
rs10515543
rs2974557
rs3749799
rs12517515
rs13187464
rs6887773
rs9329087
rs3810857
rs6897307
rs10061701
rs7728601
rs11134035
rs6894400
rs12655182
rs10052711
rs11748296
rs2167898
rs7710497
rs2962730
rs13359924
rs3756408
rs16901819
rs12513803
rs2081944
rs7704220
rs17428704
rs835093
rs996317
rs2652569
rs2962943
rs4131713
rs12655266
rs6885748
rs13172566
rs366895
rs1038843
rs2883171
rs6887678
rs7727211
rs1593985
rs16898162
rs16892487
rs332010
rs16894710
rs2619939
rs35012243
rs1350217
rs6450845
rs4867440
rs16902290
rs9687437
rs6898271
rs6897179
rs6862959
rs1645732
rs16869031
rs6898868
rs16879124
rs251525
rs17513184
rs1373989
rs6866871
rs3761773
rs6450381
rs902157
rs1387638
rs17279317
rs7448370
rs6883032
rs6449563
rs6414802
rs16895111
rs16895137
rs4560500
rs10061312
rs7731985
rs7710169
rs10062226
rs12523647
rs17568237
rs1035887
rs7729096
rs16874901
rs1035856
rs13435939
rs256811
rs6452534
rs13355569
rs756452
rs10063429
rs9986272
rs7730600
rs4916678
rs7720228
rs7710144
rs29911
rs954490
rs13328204
rs11948727
rs3108540
rs6865802
rs7711468
rs7729100
rs10039615
rs3906517
rs17160839
rs17450511
rs4348263
rs3101036
rs17132874
rs657073
rs34932
rs11241199
rs1363236
rs12655363
rs17450512
rs6595324
rs6894200
rs1520246
rs10065263
rs2706364
rs17167104
rs31562
rs17629216
rs3853482
rs7701544
rs7727336
rs12332673
rs10063588
rs33968470
rs7713036
rs9324686
rs10050870
rs17741008
rs2278370
rs6897621
rs17115020
rs10057948
rs12188530
rs2914213
rs4512161
rs830683
rs10516024
rs10051918
rs10516076
rs10039039
rs10491494
rs686874
rs6897423
rs11744096
rs12655129
rs7730414
rs10513101
rs1948548
rs10473069
rs3806871
rs17750857
rs154488
rs7735709
rs11135023
rs7705998
rs31791
rs6877795
rs1896701
rs7724304
rs1542563
rs3776571
rs13176553
rs10044518
rs13183791
rs11954003
rs34707804
rs6873738
rs6871668
rs1582487
rs4568351
rs6887087
rs17801328
rs1559163
rs7446290
rs1472457
rs2527002
rs1179242
rs3908676
rs2266191
rs2265305
rs2281351
rs9504724
rs9504726
rs9378522
rs3897360
rs9502797
rs28534682
rs9501933
rs41300843
rs727103
rs1609799
rs6939203
rs379107
rs11242997
rs17141481
rs9466426
rs12215439
rs1849348
rs2841547
rs2841527
hCV19569
rs16882611
rs9465518
rs34682799
rs2328780
rs4646851
rs3002373
rs10946848
rs12192451
rs911460
rs2984046
rs10946870
rs3999323
rs2754683
rs10946880
rs9295739
rs13215072
rs7767045
rs9261969
rs9501450
rs9501453
rs1313921
rs9501462
rs11758960
rs4148248
rs9468790
rs12179975
rs17198378
rs41542114
rs41542217
rs41562320
rs2074493
rs9265091
rs9265215
rs28752789
rs9265229
rs9265336
rs9265453
rs41548118
rs41548617
rs41563914
rs41559613
rs41552612
rs41557213
rs1050462
rs2596490
rs2596434
rs12660520
rs6457457
rs7382935
rs6450
rs1040312
rs2395085
rs9378120
rs7747010
rs17203032
rs5021114
rs28849693
rs41288084
rs2395357
rs4434456
rs12177652
rs12174721
rs604717
rs9658070
rs7772754
rs17847865
rs762583
rs12205096
rs9369043
rs4452640
rs910169
rs2987589
rs4487571
rs2305975
rs2125740
rs8187642
rs8187633
rs8187636
rs3734707
rs6925499
rs4715106
rs1342229
rs9474173
rs597506
rs4147616
rs6926885
rs10456688
rs6920088
rs7740224
rs9382412
rs6936185
rs4354151
rs9382571
rs13206966
rs16887606
rs9396318
rs5008076
rs3903674
rs9382871
rs9358004
rs28634416
rs6908949
rs9404716
rs2472935
rs3889077
rs2758436
rs10789525
rs3996635
rs9689385
rs9688804
rs10080868
rs2226186
rs2398347
rs1224714
rs9500406
rs6941358
rs4524637
rs9404813
rs9638014
rs10899727
rs9500815
rs1689257
rs8188302
rs6902803
rs9344558
rs9450614
rs6939702
rs9448606
rs7776434
rs6906047
rs9363317
rs9351478
rs9354617
rs34849919
rs34713830
rs13437504
rs9446038
rs13215725
rs16868507
rs628028
rs3901019
rs9455124
rs7741047
rs7757187
rs2882402
rs9352209
rs12111059
rs7751038
rs2035753
rs950209
rs11963099
rs13207756
rs9447771
rs7742541
rs9443536
rs10943534
rs9344186
rs6454267
rs11961963
rs2480203
rs6454372
rs35500719
rs6911518
rs7453325
rs7747510
rs395881
rs7756750
rs9444879
rs9451910
rs9362955
rs9345217
rs6919985
rs4591814
rs9294602
rs16873664
rs6925363
rs9452972
rs13196012
rs1415189
rs6934593
rs13437311
rs10155713
rs4840039
rs522795
rs10223811
rs11967220
rs7775348
rs12215458
rs9500026
rs11968138
rs710091
rs6920562
rs9486526
rs9373922
rs9486565
rs2500583
rs653443
rs552562
rs9486848
rs11752388
rs10484254
rs1321207
rs17070969
rs6936336
rs10484465
rs938088
rs1288172
rs7751459
rs13437465
rs2068614
rs7745533
rs28580591
rs35427272
rs195492
rs9488866
rs9387477
rs284917
rs7381546
rs9481935
rs9489764
rs4946475
rs6915730
rs9490711
rs9482541
rs545008
rs12178438
rs9491575
rs17055441
rs9492520
rs9398947
rs7767458
rs2531076
rs2531075
rs2768962
rs3852302
rs3870573
rs1950684
rs10485233
rs3798356
rs6899436
rs9483730
rs4646874
rs11965273
rs9483792
rs7745535
rs9494565
rs1167978
rs7756356
rs9495693
rs1452982
rs9496664
rs11752425
rs9496885
rs9496944
rs12660513
rs12213843
rs9497000
rs6911314
rs7753965
rs259386
rs7454850
rs17076713
rs9485218
rs6903661
rs5021998
rs17081771
rs9341028
rs6917155
rs6906709
rs9479927
rs7769833
rs9458488
rs11961258
rs9457002
rs6917953
rs9457839
rs10455862
rs4646277
rs4646278
rs16891138
rs9457846
rs520266
rs3101818
rs2774217
rs2481033
rs3907239
rs8177517
rs8177509
rs8187725
rs8187722
rs41310947
rs28515783
rs11966885
rs12111344
rs16895380
rs17066
rs9365701
rs11961198
rs6931753
rs13216957
rs1322206
rs7745029
rs7741109
rs3127379
rs9459563
rs3127351
rs16899815
rs34194137
rs34535155
rs34142866
rs35951255
rs9364925
rs35779999
rs4708612
rs28606369
rs13195295
rs4708752
rs4481407
rs4998388
rs6901506
rs10945379
rs28684598
rs28441383
rs11964067
rs13201025
rs13437089
rs5002429
rs5009791
rs1413252
rs6912226
rs11970689
rs7745766
rs6456177
rs13200613
rs13204455
rs36176393
rs9460079
rs9460081
rs9459976
rs28591997
rs28427077
rs28366383
rs35644634
rs4392763
rs4318926
rs4332022
rs4247251
rs4097469
rs2526998
rs2263812
rs9504641
rs2158556
rs4282439
rs12212311
rs9503130
rs12333249
rs815574
rs4959647
rs11963362
rs6907564
rs4959170
rs707904
rs9503190
rs2757558
rs11756672
rs3800251
rs11757271
rs2064302
rs12111382
rs7752753
rs1766844
rs4604311
rs4523129
rs2804736
rs9505077
rs11968651
rs2317217
rs4960439
rs7753372
rs9505657
rs909989
rs240675
rs11963035
rs13215872
rs164255
rs1737786
rs2745626
rs4141457
rs9502971
rs11963908
rs4142186
rs17773012
rs9503109
rs9503171
rs17135104
rs9717888
rs7755312
rs9378725
rs12386538
rs28383633
rs5029675
rs9632529
rs2231367
rs4327734
rs4330569
rs28605441
rs4354193
rs11963725
rs6920670
rs6902488
rs9503647
rs7766071
rs9328207
rs9503902
rs9503908
rs9504044
rs9502168
rs168126
rs2026186
rs1265302
rs11967933
rs9504144
rs4959307
rs17138817
rs1341095
rs3789795
rs2793263
rs17139841
rs17139926
rs9405270
rs6597148
rs6925354
rs3024461
rs435048
rs9392757
rs17379383
rs17142175
rs9504813
rs708063
rs742341
rs9379050
rs9392836
rs9505050
rs9379081
rs9392893
rs6597268
rs7761037
rs11751716
rs6940057
rs2116238
rs9505390
rs9689322
rs2876135
rs6908076
rs12192675
rs17183864
rs17143787
rs7762389
rs7759101
rs9328497
rs9393071
rs9505561
rs12153983
rs9328510
rs9406225
rs7743497
rs17145287
rs17145293
rs6930317
rs2876152
rs1359557
rs9470710
rs9472097
rs9476876
rs9476948
rs9477208
rs9477305
rs1207012
rs9460322
rs9358225
rs1029124
rs1547305
rs6456302
rs6456333
rs12661179
rs10484886
rs470687
rs470345
rs470274
rs1749051
rs35092310
rs7773936
rs11963813
rs582541
rs12180325
rs11968666
rs11963927
rs559892
rs6920588
rs3737278
rs12662481
rs16870891
rs9468395
rs6456963
rs2025676
rs11967989
rs7738686
rs4713563
rs617146
rs9394370
rs9380623
rs12211163
rs1205858
rs9470959
rs3777758
rs13199487
rs12202093
rs4711734
rs17616631
rs2504896
rs1223517
rs1223524
rs12195007
rs9473580
rs6934799
rs12205710
rs9369931
rs16873911
rs878560
rs4145561
rs2560813
rs1529446
rs2560809
rs9382155
rs13198699
rs6911323
rs12660305
rs7749766
rs12207988
rs12209381
rs6939346
rs17769281
rs12177758
rs11967058
rs9476558
rs11966990
rs16875059
rs16875081
rs7766465
rs12110599
rs857480
rs9476647
rs233492
rs9396535
rs28645983
rs384063
rs10080927
rs9367866
rs11969197
rs16876202
rs7757154
rs220881
rs6459429
rs7772725
rs11751891
rs2294262
rs9477079
rs7745262
rs34536223
rs179941
rs235158
rs16878335
rs7764974
rs16878688
rs2073515
rs647531
rs9477218
rs1240829
rs9370944
rs4236170
rs1359244
rs35613903
rs6912773
rs3777711
rs9396811
rs9465080
rs12199169
pgxUn0006
rs9333569
rs9297065
rs16880722
rs9477769
rs9477916
rs12529004
rs9350099
rs9383454
rs9366274
rs6939536
rs2142959
rs16882094
rs9465438
rs9465456
rs9465460
rs9465489
rs13196443
rs9460399
rs9460412
rs9460413
rs16882740
rs35904440
rs12111508
rs9689909
rs9460430
rs6456286
rs479905
rs4712465
rs11969425
rs7764558
rs9465854
rs2206740
rs13208940
rs6456425
rs4075936
rs9295513
rs2770103
rs9466186
rs999898
rs7454706
rs6920134
rs7738735
rs11970748
rs9466243
rs9466250
rs9466265
rs9368429
rs11970435
rs9460727
rs9466324
rs10484722
rs9466349
rs9466355
rs2153804
rs11963530
rs16886888
rs2480001
rs2473689
rs2498302
rs4510659
rs9379488
rs7762071
rs7771911
rs16887587
rs12660285
rs199086
rs7766806
rs512137
rs516377
rs12524112
rs9356881
rs9356885
rs9358710
rs9366550
rs13207185
rs10946676
rs9467056
rs6911203
rs13191367
rs1539043
rs6456608
rs2744591
rs3765310
rs4646838
rs4646843
rs4646849
rs4646850
rs7744621
rs1132357
rs395417
rs9467370
rs3792969
rs2328869
rs16890562
rs13203466
rs6934330
rs11758753
rs7453991
rs9467529
rs17341475
rs3799341
rs11966370
rs4576235
rs528621
rs1341758
rs28478610
rs2038045
rs6922876
rs12212336
rs11760103
rs2281027
rs12208272
rs2172008
rs9467871
rs12200792
rs9357020
rs10456340
rs9461302
rs12203080
rs34095719
rs3925440
rs4713049
rs2754646
rs12664610
rs2754661
rs3999299
rs4351253
rs6932003
rs9379989
rs16867901
rs16867911
rs12525693
rs9468202
rs6915101
rs200959
rs1873213
rs9368539
rs149898
rs156742
rs16893673
rs988083
rs1778507
rs1150722
rs2531810
rs6922986
rs9295783
rs9468469
rs6899390
rs6922801
rs1362076
rs9501677
rs9391895
rs7741807
rs734259
rs11753872
rs11758087
rs9258437
rs4607472
rs9258999
rs2394236
rs34591574
rs1632872
rs9261154
rs3757333
rs9261487
rs2074475
rs11752959
rs1362117
rs9261973
rs9468727
rs28893518
rs4148249
rs11963870
rs4959053
rs9405015
rs9264218
rs11964817
rs2894204
rs3819287
rs9264638
rs9264664
rs34483041
rs13209696
rs16899208
rs6918048
rs28367670
rs6913294
rs28367690
rs9391764
rs3132476
rs3094689
rs28367705
rs7768523
rs28367715
rs28367718
rs9391824
rs9265049
rs35252472
rs9265061
rs9265076
rs9265083
rs9265090
rs2079174
rs9265113
rs9265138
rs28367760
rs4445093
rs28752775
rs9265168
rs9265175
rs9265181
rs9265184
rs9265189
rs9265201
rs9265203
rs28752784
rs9378234
rs9265226
rs9265232
rs9265393
rs9265689
rs10081039
rs28732128
rs9265893
rs9265900
rs9265941
rs9265947
rs12198288
rs17199363
rs41559422
rs41553414
rs41559115
rs41545612
rs9266227
rs9266446
rs2442710
rs35184337
rs9267139
rs2509217
rs11967206
rs41269737
rs41269741
rs11576015
rs6915800
rs9267665
rs2734319
rs2746414
rs2854862
rs28361032
rs2072630
rs4713499
rs4959021
rs431204
rs3130676
rs6458
rs6442
rs6457476
rs2021783
rs9380283
rs1062070
rs2269420
rs2395148
rs4280993
rs9268892
rs35880697
rs12529318
rs9391878
rs9269076
rs17209559
rs28732242
rs7755770
rs9269147
rs17203563
rs6938187
rs4145399
rs2647039
rs35273488
rs35803404
rs35814535
rs35838968
rs34151054
rs34011481
rs35534964
rs34228720
rs16868406
rs16870192
rs981559
rs36113457
rs28687254
rs35515364
rs34133054
rs28435616
rs28639433
rs34520975
rs5021117
rs3828835
rs34060832
rs35182655
rs34508137
rs35021449
rs34942798
rs34624766
rs2006039
rs9269285
rs9269336
rs9269373
rs9269415
rs41294107
rs36008296
rs41284911
rs34150936
rs36007540
rs35794274
rs41287215
rs35029985
rs34172771
rs28732310
rs41292709
rs28732327
rs4999094
rs28723973
rs35095850
rs35411364
rs34077178
rs28723996
rs9269853
rs28724000
rs41293239
rs9270541
rs36096565
rs28366276
rs9270549
rs35615071
rs34928543
rs36083025
rs34682624
rs9271475
rs9271568
rs9271574
rs9271677
rs9271731
rs9271919
rs9272046
rs9272168
rs28435909
rs28418426
rs17843619
rs4585608
rs17211706
rs9501647
rs9273372
rs34865969
rs9273388
rs28724231
rs9273729
rs9274238
rs9275015
rs9275053
rs17212223
rs11752643
rs3129727
rs2859099
rs9380324
rs2097293
rs13215
rs16871297
rs448733
rs9277184
rs3130591
rs34370305
rs2308917
rs2301223
rs9277493
rs9277529
rs3129266
rs2395351
rs2395353
rs34588178
rs35410698
rs6457730
rs9469648
rs2499770
rs7744879
rs7745522
rs9469667
rs4713733
rs2495995
rs6925960
rs6926184
rs11963024
rs28365876
rs9380423
rs2504163
rs3800440
rs6915410
rs6919734
rs2267664
rs6920146
rs4278009
rs12181514
rs7757196
rs6913026
rs7750906
rs2299866
rs1883321
rs4587165
rs4360132
rs9658160
rs1475774
rs6928302
rs6906260
rs9470101
rs6907035
rs9470137
rs7770710
rs11965340
rs4236051
rs9296189
rs9462247
rs3778020
rs831501
rs9470472
rs2284924
rs9470574
rs2776914
rs6904577
rs9462316
rs3901254
rs9470716
rs2274090
rs12524229
rs2395689
rs2842518
rs13195669
rs2645112
rs9380717
rs9470814
rs9296245
rs16890715
rs9369064
rs2748158
rs12524122
rs9394530
rs1738254
rs9470946
rs970392
rs9462540
rs9394616
rs9471139
rs302590
rs10046352
rs7771410
rs3736827
rs13197734
rs9462586
rs979044
rs10485042
rs819942
rs9357325
rs1433734
rs11962841
rs16893651
rs12661083
rs2473579
rs6458166
rs3924276
rs2183818
rs1929780
rs6926079
rs13214749
rs13198625
rs10948022
rs7767104
rs9471816
rs260273
rs2016352
rs2236355
rs2277122
rs9333543
rs6908311
rs8187630
rs186556
rs3734703
rs11572031
rs10484624
rs483384
rs7747763
rs542482
rs1384548
rs16872533
rs927657
rs12665622
rs1889596
rs7747594
rs2396557
rs9472579
rs12201708
rs806509
rs806490
rs3799871
rs9369628
rs9472877
rs9463253
rs9357518
rs1226476
rs9463289
rs16875872
rs1931831
rs4120651
rs2149779
rs9473332
rs6941242
rs16877635
rs3010511
rs243131
rs2474481
rs2495919
rs4715096
rs2490137
rs1938201
rs9395416
rs10948448
rs12192043
rs10948449
rs9463448
rs7756091
rs13194120
rs4604263
rs557567
rs13217477
rs7771286
rs6458703
rs16879521
rs1324528
rs606106
rs1417499
rs17664591
rs1492631
rs200250
rs2817402
rs2465024
rs2709649
rs6907652
rs9473992
rs2439043
rs9474037
rs9474077
rs4715247
rs1321517
rs8180682
rs9395759
rs7774375
rs8193039
rs3804513
rs658262
rs9463810
rs2180324
rs2266632
rs7739421
rs9463842
rs628263
rs563464
rs689167
rs4147617
rs150835
rs12183976
rs9463935
rs742529
rs9474597
rs9474609
rs9474630
rs12111096
rs3003495
rs9283918
rs9382283
rs1298144
rs1150876
rs2754806
rs9474786
rs991286
rs16885212
rs3777645
rs1508634
rs16885437
rs12208354
rs12111252
rs9475012
rs9382410
rs9370348
rs9396013
rs7356813
rs1910350
rs2397178
rs7762739
rs11961656
rs9382459
rs9464207
rs3134712
rs9475223
rs9367630
rs1032768
rs1354203
rs11965395
rs9464259
rs6922937
rs35923695
rs16887440
rs9382570
rs12195241
rs12663437
rs16887983
rs16888007
rs16888053
rs6903815
rs4712140
rs9475869
rs2397520
rs574900
rs7754952
rs6923116
rs9349910
rs9476272
rs12664031
rs4495260
rs9396399
rs9476275
rs11968971
rs9377797
rs3011314
rs9500094
rs4110565
rs1810425
rs9500256
rs2936391
rs2398339
rs2936387
rs13437284
rs2398346
rs1224716
rs2398349
rs9500382
rs4928484
rs13201788
rs6588727
rs28881890
rs28848497
rs4928627
rs4380784
rs4492219
rs9500630
rs4947217
rs12215067
rs4416710
rs12446743
rs17840238
rs2344465
rs28780414
rs7740570
rs6924457
rs16868194
rs12192967
rs9446665
rs4358598
rs9447716
rs789950
rs2347253
rs11970340
rs6924318
rs4710464
rs11962675
rs10498823
rs16895426
rs6913244
rs9353985
rs6920818
rs9363080
rs7760738
rs7766339
rs12333049
rs6899352
rs16895851
rs9363315
rs2144713
rs7751293
rs9453215
rs2055502
rs9453261
rs12212202
rs9342488
rs9354270
rs16897066
rs12234120
rs9445602
rs1938114
rs2814107
rs2154330
rs9453517
rs1484576
rs16897804
rs6942373
rs1634221
rs1634218
rs12181097
rs11753317
rs13191081
rs9445759
rs9445803
rs12181404
rs1377714
rs7762379
rs7356812
rs11968408
rs9454078
rs6455228
rs4565285
rs12198631
rs9454199
rs9360295
rs11964693
rs9986566
rs1514368
rs9454352
rs9346105
rs12183837
rs6918336
rs777625
rs1415550
rs10945069
rs12200075
rs2220589
rs12214792
rs9354773
rs9454551
rs6913053
rs6941098
rs9454553
rs9446039
rs9446045
rs9454591
rs9454607
rs1415032
rs9969097
rs532370
rs3799033
rs3799055
rs9454746
rs2026017
rs7759294
rs1080862
rs9446200
rs11759148
rs16868818
rs3806084
rs1321067
rs6907049
rs16869353
rs7766193
rs16869446
rs1333966
rs20512
rs16881130
rs10080965
rs9455459
rs9360479
rs6907681
rs1999083
rs9442708
rs4707942
rs4707947
rs7772615
rs16881970
rs1528504
rs1609314
rs9442740
rs2463711
rs9446629
rs9446694
rs12191494
rs768790
rs7743377
rs7765507
rs7743912
rs9446777
rs16883008
rs4708001
rs9446821
rs9446823
rs9351964
rs4706526
rs13210420
rs9446846
rs7768173
rs7764373
rs3799283
rs16883494
rs1974370
rs12215253
rs497243
rs7740005
rs12665048
rs16883930
rs3799289
rs12527829
rs997766
rs12530282
rs6453711
rs9360721
rs9359051
rs36097567
rs4485980
rs12200352
rs13200812
rs10455291
rs9359065
rs11962529
rs9343136
rs9447191
rs12173763
rs532195
rs16885136
rs1932833
rs11964370
rs10081106
rs9293984
rs6923380
rs9447418
rs9447420
rs12212942
rs10943233
rs12660953
rs7758152
rs9293996
rs2300792
rs240721
rs240369
rs240408
rs2951953
rs2951931
rs6930208
rs6908400
rs1556725
rs2872481
rs477976
rs7766781
rs13194998
rs2314089
rs17802413
rs6920084
rs10943320
rs9350631
rs9343405
rs11757392
rs6453873
rs7740700
rs7751142
rs12111160
rs9352322
rs12661333
rs9443282
rs4063137
rs6453932
rs9361119
rs1381670
rs2061647
rs1011537
rs9343522
rs9447890
rs10498913
rs9447940
rs13220676
rs9343600
rs4708330
rs3934417
rs1632348
rs1213367
rs9443416
rs9448179
rs28696279
rs12175619
rs16889669
rs9448306
rs16889718
rs9443533
rs9352578
rs16889730
rs4706691
rs6901674
rs7751210
rs1890325
rs6918807
rs16889854
rs16889859
rs1670122
rs12333072
rs7768346
rs9448485
rs9448493
rs10485131
rs1415863
rs1537740
rs2322219
rs196707
rs28736708
rs6454120
rs196711
rs9448827
rs343630
rs239537
rs187066
rs16891543
rs806850
rs7775404
rs1595253
rs574098
rs7764790
rs9443778
rs9449017
rs9341819
rs9449082
rs9443801
rs9449085
rs2045144
rs9443802
rs11963932
rs7772770
rs11968846
rs2444831
rs12524839
rs4543324
rs12174252
rs2323000
rs6454198
rs7746635
rs7771802
rs6918508
rs2180771
rs16893209
rs2298053
rs1276888
rs12206095
rs1145862
rs16893471
rs12523876
rs2225691
rs16893697
rs6454257
rs543750
rs6933474
rs9449501
rs9444005
rs159057
rs7738961
rs16879723
rs16881908
rs3778203
rs11962079
rs10428860
rs9986415
rs10080466
rs9344378
rs6914421
rs9294287
rs10455423
rs9449751
rs9449756
rs7756316
rs9294289
rs2497156
rs17186481
rs7750852
rs7738563
rs7765269
rs7762437
rs4706197
rs4394180
rs10214626
rs4133393
rs9444230
rs9450060
rs10485064
rs9767240
rs9450174
rs16875736
rs4707168
rs313163
rs16876414
rs9344553
rs1174140
rs220392
rs4707302
rs9450491
rs16877571
rs12203424
rs527487
rs505452
rs546887
rs7766307
rs9353422
rs11961404
rs9444452
rs16877971
rs2754258
rs11961413
rs11963657
rs11752008
rs6934179
rs9451028
rs2610729
rs9451063
rs9444648
rs13209883
rs205210
rs12661431
rs9451268
rs35891026
rs13199023
rs34701151
rs17708991
rs13216478
rs4706362
rs1228454
rs205353
rs9362784
rs16883560
rs1504282
rs12662509
rs9451526
rs1235064
rs1836137
rs9351250
rs9353803
rs4598036
rs9342276
rs16884587
rs9451743
rs16884625
rs2454279
rs2452970
rs9451880
rs1353116
rs9451887
rs9451941
rs1444140
rs1020320
rs4707737
rs1549546
rs4479902
rs16869967
rs2730835
rs9294534
rs9452050
rs6932030
rs16870040
rs9345259
rs6920774
rs16870360
rs6931319
rs10485367
rs1572626
rs9452173
rs9342347
rs16870574
rs12191601
rs345732
rs10944662
rs12661215
rs9452315
rs9445106
rs13437283
rs6928906
rs9363108
rs9345390
rs9345408
rs7449883
rs9294592
rs1614143
rs16872978
rs1590283
rs9452785
rs11970535
rs9452848
rs9452884
rs9445359
rs9452950
rs12524279
rs9654561
rs9452967
rs9445388
rs9452980
rs9363239
rs9632477
rs197870
rs16873786
rs9445407
rs9453024
rs9453026
rs4327706
rs4518506
rs2785915
rs17055669
rs489849
rs6570991
rs4317417
rs6926649
rs6933968
rs4602726
rs9485981
rs2499805
rs4374826
rs9320243
rs7761211
rs9487418
rs4839895
rs879382
rs7766733
rs9400583
rs9489411
rs7757567
rs9489584
rs12527293
rs612559
rs7768888
rs11961327
rs10872334
rs17058986
rs12527009
rs2173105
rs4839747
rs9494631
rs6907259
rs17059765
rs2397694
rs2474265
rs453530
rs9485091
rs17060652
rs9399654
rs10485294
rs34162654
rs9498508
rs4464808
rs394220
rs422553
rs366894
rs17054559
rs1485841
rs11965410
rs2852524
rs2579945
rs9404109
rs4840190
rs17062373
rs1925227
rs2791807
rs9498821
rs9498904
rs9498920
rs7763816
rs12663219
rs12204295
rs17063085
rs9485658
rs17063113
rs17063178
rs17063189
rs1538382
rs9499194
rs9485723
rs7754418
rs7759837
rs176435
rs17715923
rs9499385
rs2157560
rs7750370
rs2213846
rs9386350
rs2187940
rs1016606
rs17064017
rs6917395
rs2506730
rs4610597
rs4270819
rs7745865
rs9499729
rs7753362
rs9499797
rs9499810
rs156118
rs10080421
rs156246
rs9499868
rs9499895
rs11758971
rs7766336
rs1190826
rs7748657
rs6911417
rs1149319
rs12201832
rs9486077
rs10484472
rs4946669
rs6933284
rs710090
rs606093
rs1770727
rs9486400
rs12528136
rs17067435
rs12665651
rs311201
rs311255
rs13202476
rs4483024
rs12194751
rs17068109
rs2169897
rs6911275
rs9373951
rs12195397
rs3778574
rs1728109
rs17068567
rs4946864
rs6941259
rs6916067
rs7759307
rs11755507
rs550718
rs2300608
rs9766942
rs9486839
rs28645098
rs9486847
rs1290332
rs9374037
rs6938053
rs11963266
rs4945815
rs560188
rs12196024
rs12197912
rs17070142
rs191611
rs9480925
rs12204742
rs17070705
rs1321329
rs927128
rs9398215
rs13220781
rs4527748
rs4245541
rs9374155
rs28568975
rs931020
rs12664024
rs34604085
rs9487304
rs12191724
rs2334320
rs9487326
rs17071490
rs12198043
rs17579009
rs853553
rs12205108
rs9386939
rs9386945
rs9481143
rs17072594
rs11751625
rs4945880
rs1794841
rs2282855
rs1358750
rs6938050
rs11965404
rs1327199
rs11967678
rs971090
rs10452633
rs17073563
rs9398302
rs7763379
rs2667721
rs11969644
rs1832861
rs12664760
rs1318230
rs1288159
rs706918
rs17074656
rs9481331
rs9488136
rs9400620
rs6940033
rs7758523
rs2493884
rs1481432
rs10499080
rs1029168
rs7750093
rs13204902
rs28454866
rs6900066
rs4245473
rs9481549
rs9488695
rs17077020
rs9488770
rs2050989
rs9488793
rs6922935
rs1338505
rs195497
rs9481599
rs13197418
rs11758274
rs9488847
rs17077867
rs2640857
rs17077968
rs2637679
rs9489059
rs9489060
rs1761871
rs1407183
rs10434878
rs12530278
rs680584
rs9489247
rs12661194
rs3921401
rs12524043
rs6942000
rs656254
rs618196
rs667994
rs17079583
rs17079611
rs4945605
rs4245498
rs11964656
rs9385034
rs6904369
rs11964013
rs1334829
rs2484149
rs2484144
rs205944
rs17079939
rs9489361
rs17080305
rs13214017
rs2638527
rs1771754
rs9489558
rs34536823
rs1087451
rs607092
rs4946391
rs645361
rs6932066
rs2153823
rs4551205
rs807317
rs1341499
rs17081907
rs155177
rs4946494
rs1203078
rs9401311
rs1933874
rs17082699
rs9482071
rs4946513
rs9482074
rs2817936
rs4946530
rs9401367
rs1273758
rs17083356
rs4072142
rs6941053
rs17646276
rs9320811
rs7759669
rs4073657
rs1521212
rs1357053
rs2816108
rs1379100
rs17052989
rs9490536
rs12197907
rs12662473
rs9490639
rs720203
rs6569337
rs11967178
rs7774699
rs13362663
rs7757172
rs12332863
rs17085668
rs9490895
rs6569361
rs7764708
rs17086515
rs13214845
rs4551180
rs35318305
rs4895432
rs17051449
rs2008708
rs12178655
rs9491112
rs12214721
rs2753171
rs17051703
rs2875790
rs9491180
rs1336768
rs7748492
rs606324
rs17051952
rs17052106
rs17052129
rs881113
rs1885693
rs12190783
rs17052615
rs487403
rs7748434
rs3778463
rs503215
rs3799743
rs12111349
rs17053052
rs1934990
rs9385374
rs1260925
rs529858
rs34002009
rs9491513
rs13205456
rs13209767
rs17053617
rs9491547
rs17053778
rs9491571
rs9491572
rs6924546
rs17053990
rs17054008
rs2236026
rs7776028
rs7739336
rs6908811
rs10484715
rs12525945
rs7741273
rs17055210
rs10046162
rs7746783
rs6938199
rs9372885
rs13213933
rs9402030
rs17055488
rs1738286
rs17055587
rs1890544
rs4084563
rs4296904
rs17055831
rs9372892
rs1016015
rs9482891
rs17055936
rs17364441
rs9402050
rs17055986
rs7763496
rs9492127
rs4443524
rs9492168
rs4895840
rs17783485
rs12664291
rs377258
rs265353
rs11963652
rs17742838
rs13204236
rs9402130
rs12195178
rs208865
rs12202100
rs1480521
rs9398928
rs6938183
rs4327721
rs7759637
rs1034263
rs6569668
rs9483097
rs9492507
rs17058917
rs7738208
rs17059520
rs7762679
rs3777456
rs11967530
rs17060063
rs10046185
rs3777495
rs9492987
rs17060391
rs9493043
rs2527382
rs2758222
rs9493059
rs2768979
rs4897533
rs12664750
rs7767111
rs17060950
rs9493202
rs6916210
rs11968915
rs7739007
rs17061146
rs17061204
rs4897579
rs2275397
rs7772457
rs7764168
rs17061614
rs6569838
rs13214628
rs11962777
rs7770641
rs9483512
rs17062051
rs4076846
rs4569980
rs9483528
rs9493520
rs17062122
rs1338015
rs9483571
rs11965224
rs6940775
rs6905892
rs3777880
rs17642884
rs7750637
rs9918487
rs17062815
rs9483618
rs9493750
rs17062978
rs9376001
rs9885805
rs6569924
rs4896033
rs9493879
rs6569943
rs9402606
rs9483731
rs9494026
rs4646876
rs4646875
rs4646869
rs13192235
rs6569989
rs17064281
rs6904731
rs17064440
rs7772705
rs9494288
rs7750447
rs9399154
rs9389316
rs1475069
rs9483876
rs7767574
rs4073748
rs17065195
rs17835714
rs4896197
rs17065294
rs3734547
rs9494469
rs9494474
rs17065379
rs7746031
rs3778297
rs12527012
rs3799458
rs2076262
rs3765258
rs17723608
rs17065704
rs384112
rs6902896
rs9399201
rs9494683
rs4896248
rs2780658
rs6570173
rs9484069
rs9494831
rs6917072
rs17066693
rs6923167
rs5029936
rs9494944
rs9494954
rs7774251
rs9494996
rs7765940
rs7741143
rs9495128
rs9495173
rs6923321
rs9389605
rs10499204
rs6918404
rs3777671
rs17068488
rs9495474
rs17406820
rs9495487
rs9495592
rs17069802
rs1402510
rs9495898
rs9399348
rs9385947
rs17070781
rs9496002
rs9496126
rs877953
rs4596499
rs9484640
rs12191946
rs3888723
rs7749585
rs1572225
rs9376719
rs6919707
rs17072251
rs17072293
rs17072423
rs7740425
rs9496648
rs7742027
rs9484765
rs9496662
rs35823526
rs9496703
rs7775829
rs17073061
rs2328518
rs11758344
rs7452080
rs11970193
rs7758116
rs17073528
rs7776312
rs17073557
rs2179339
rs17073623
rs17073629
rs9321969
rs6570620
rs6917261
rs6570622
rs12663605
rs9496951
rs6570627
rs12665589
rs17074028
rs9403607
rs9321995
rs9390237
rs9497110
rs9390248
rs11757199
rs1953793
rs11756517
rs9484940
rs6570670
rs7765205
rs9497246
rs4492209
rs9386115
rs9390313
rs9497322
rs6570702
rs7773780
rs7761577
rs6570721
rs7762880
rs12525249
rs2056994
rs9485058
rs362882
rs2235875
rs362939
rs2223770
rs9485116
rs17076347
rs1529021
rs12110618
rs7765552
rs17076578
rs6908011
rs6919676
rs17835826
rs1529012
rs12662785
rs844588
rs9485217
rs11965387
rs6570808
rs2328861
rs9373552
rs17078301
rs17635148
rs12527089
rs17079955
rs2500535
rs4308588
rs9498306
rs7761612
rs12194759
rs10499261
rs9478378
rs11965684
rs12527319
rs6918096
rs7745569
rs2076287
rs12210829
rs17080320
rs11962927
rs17080702
rs4869986
rs9478966
rs17081009
rs13220780
rs9479066
rs7754143
rs11967900
rs9479122
rs9397459
rs9340939
rs9341029
rs13210127
rs9322375
rs1405699
rs7773857
rs17082839
rs818452
rs12333258
rs1890312
rs17083880
rs9478436
rs9479657
rs4594962
rs4626436
rs12205120
rs34083992
rs9384218
rs1402573
rs9478570
rs1402571
rs13220068
rs1402570
rs13220001
rs9479958
rs6557380
rs335407
rs163000
rs2294671
rs9478648
rs7750188
rs17086768
rs17086896
rs9384450
rs9383810
rs11966916
rs13215338
rs11967944
rs12663694
rs7759953
rs16900375
rs6914588
rs11967187
rs7758131
rs1774554
rs13214520
rs12662184
rs2932989
rs1890581
rs16890289
rs13196751
rs4516970
rs4709396
rs3777401
rs10080371
rs4646279
rs575721
rs11759226
rs17853948
rs8177520
rs8177516
rs8177510
rs512275
rs8177507
rs11969661
rs439033
rs9355815
rs11961303
rs6899379
rs41269136
rs1652508
rs1853025
rs12527129
rs12196838
rs7383363
rs645718
rs9458118
rs7768085
rs16892317
rs2145574
rs11967098
rs9456675
rs12175713
rs7769982
rs9458345
rs11962610
rs34336780
rs3016557
rs10945783
rs2096815
rs7738197
rs6917371
rs9458469
rs869298
rs9456747
rs2023054
rs9355984
rs11961127
rs12197815
rs2179047
rs2272786
rs4709617
rs12110846
rs9458573
rs2846550
rs2846546
rs7758664
rs2048697
rs16894374
rs16894487
rs9456853
rs13215570
rs12214945
rs16895109
rs7752540
rs16895618
rs9456904
rs16895723
rs545815
rs16896136
rs9364719
rs9365659
rs10945959
rs9365661
rs9347819
rs9459031
rs794131
rs2172966
rs1390469
rs12190198
rs6924614
rs6921252
rs1322197
rs9459354
rs483832
rs7753043
rs16897929
rs16897963
rs9355540
rs12529880
rs4424058
rs7770473
rs9348056
rs3127373
rs3127376
rs13220015
rs6910664
rs11970347
rs9459676
rs7744326
rs7760613
rs9459744
rs6932510
rs4709138
rs6916570
rs3777722
rs4710184
rs34393102
rs34591674
rs35272021
rs35609966
rs35850096
rs3092999
rs34042777
rs35844251
rs34603635
rs35430176
rs9366104
rs6934766
rs4601099
rs2784887
rs11969961
rs7764535
rs1473500
rs1842210
rs2306286
rs2035273
rs9355207
rs12530120
rs7765752
rs6455526
rs10440816
rs13191071
rs10945515
rs13196534
rs4994219
rs2002240
rs4708764
rs17553738
rs12214157
rs1096958
rs7747745
rs9689891
rs28551470
rs9766952
rs13202172
rs7382441
rs9766063
rs16887984
rs4716367
rs4716393
rs13199463
rs450835
rs11970709
rs924047
rs13202639
rs3104185
rs4710769
rs2103900
rs2144671
rs3800268
rs28375264
rs9460004
rs11969384
rs4314481
rs4259292
rs4437523
rs4710863
rs9502979
rs2797310
rs2757547
rs1111362
rs7383750
rs3914430
rs35320491
rs2807996
rs4299871
rs9504346
rs7751261
rs5978
rs197114
rs946965
rs946966
rs9328463
rs11755643
rs17143618
rs9297028
rs12191804
rs6913109
rs17615558
rs1150602
rs9369915
rs400543
rs6902831
rs214582
rs10484382
rs17716929
rs12189956
rs6927366
rs16886784
rs9466641
rs1408743
rs1539044
rs2793442
rs9767110
rs362529
rs2517817
rs2517904
rs1655912
rs9260575
rs2032134
rs1264551
rs41547013
rs9264642
rs3909124
rs9394054
rs13216197
rs9461688
rs6457374
rs34718458
rs9295976
rs1634747
rs35843607
rs36092007
rs1634785
rs9264988
rs1634741
rs9265028
rs3130691
rs9265039
rs28367734
rs9265098
rs9265143
rs9265148
rs2524166
rs9265205
rs9265417
rs9265511
rs9265541
rs9265840
rs3134792
rs7762909
rs9266241
rs2844581
rs9266440
rs2734317
rs2734315
rs28361037
rs28361039
rs7747529
rs35862231
rs28895246
rs17203619
rs9269175
rs28756238
rs3828827
rs41541115
rs41546317
rs34883547
rs1064587
rs35977742
rs34582150
rs28578990
rs11757137
rs35467127
rs35222480
rs28645249
rs28497975
rs34860986
rs3819692
rs34309628
rs41293144
rs2308765
rs9269815
rs28366272
rs28366274
rs28366280
rs2858870
rs9271436
rs9271771
rs6929398
rs9272221
rs9273217
rs9273308
rs9273352
rs9273379
rs7755224
rs9275184
rs2856683
rs2395355
rs7740889
rs6922964
rs6924368
rs3748049
rs2766598
rs804829
rs11754132
rs1738841
rs6922508
rs600291
rs16882788
rs2234951
rs4147614
rs9463908
rs9474942
rs228136
rs7749658
rs16898276
rs4437478
rs9370675
rs3996622
rs9450180
rs10943276
rs9352235
rs12196643
rs12201936
rs10944774
rs2024836
rs9360107
rs1708535
rs1708534
rs1634215
rs7341384
rs1708533
rs1634213
rs2463708
rs2463709
rs2496558
rs1869558
rs1437573
rs4706560
rs9647600
rs10943142
rs1437575
rs10455099
rs9442998
rs9343094
rs4296857
rs7454467
rs2199007
rs9341595
rs9447767
rs1563658
rs9359255
rs12204806
rs818249
rs818258
rs818313
rs1093580
rs9448350
rs964927
rs9448356
rs9448357
rs7774454
rs818288
rs818284
rs9448361
rs1321582
rs9361448
rs2202663
rs7749470
rs1359011
rs9450351
rs12192521
rs9351358
rs9445175
rs222556
rs2518236
rs9404110
rs17063182
rs12215378
rs2157556
rs12527525
rs2399923
rs2399924
rs13193653
rs9322784
rs28445416
rs12209716
rs1190026
rs6917232
rs4946022
rs3910127
rs9491154
rs4897158
rs1543727
rs2181572
rs7767170
rs17833451
rs6570325
rs6929306
rs6929173
rs6909584
rs6929966
rs7752068
rs6906631
rs9371810
rs9371388
rs476886
rs12196124
rs9397970
rs705941
rs4709227
rs2842984
rs12386537
rs2450973
rs41302964
rs13203427
rs12196495
rs13196127
rs4605859
rs11759664
rs828568
rs4709971
rs903441
rs448509
rs12213619
rs2784888
rs10945383
rs10945393
rs3823301
rs742212
rs12189753
rs6903896
rs4947338
rs9270922
rs28375404
rs28755319
rs16888069
rs9345075
rs11963862
rs9488349
rs4895890
rs10484703
rs9348153
rs6910379
rs11962947
rs4959167
rs4959217
rs9503443
rs9503448
rs9503782
rs9405229
rs234418
rs6902223
rs2224660
rs7755145
rs11964176
rs9469853
rs7755340
rs9477838
rs940405
rs3823151
rs806972
rs12722477
rs7749235
rs2308488
rs2780225
rs9469821
rs9394496
rs16891134
rs865549
rs9463239
rs9357661
rs3777653
rs9500574
rs644604
rs6929338
rs16883380
rs6921927
rs6930182
rs7767058
rs2883118
rs3798451
rs9447772
rs6933121
rs6454355
rs6901683
rs9452410
rs10484742
rs1383808
rs1342798
rs7774218
rs2763222
rs9488315
rs9491021
rs7773205
rs9402012
rs4897246
rs6912881
rs7769790
rs9483597
rs9493730
rs7767123
rs2294315
rs7760214
rs6926981
rs6570401
rs9496604
rs17073108
rs9399510
rs9498259
rs9397134
rs9384243
rs1510227
rs4252122
rs9295170
rs7749602
rs6905167
rs3756847
rs9347192
rs13217589
rs9371181
rs34733288
rs2797307
rs9392067
rs3765438
rs12530461
rs2788203
rs9505398
rs164261
rs9392304
rs12201722
rs9503116
rs6901457
rs9405563
rs11965929
rs17135521
rs6929360
rs9503437
rs9503500
rs9503873
rs12195092
rs644150
rs9502175
rs6915234
rs808601
rs2432785
rs6906048
rs3024471
rs2815822
rs9405926
rs11963226
rs3812172
rs9392965
rs6900551
rs4389808
rs9505571
rs9505593
rs6457252
rs9465124
rs9477691
rs12193757
rs6929460
rs505049
rs11963922
rs9467074
rs6939098
rs17607332
rs821437
rs6920857
rs6937592
rs2516253
rs2184028
rs6927426
rs2439566
rs2560818
rs6934946
rs10080807
rs9464705
rs864495
rs6930152
rs7748855
rs7775142
rs6925493
rs9396640
rs7753495
rs10484366
rs12528183
rs12204538
rs2797806
rs9477392
rs9465078
rs553155
rs9460319
rs1495973
rs1931793
rs6931254
rs12523705
rs6920343
rs1417721
rs2498234
rs16887636
rs6456554
rs499095
rs1277149
rs7751846
rs9467267
rs9461068
rs618393
rs387070
rs6932311
rs4712962
rs989710
rs7744655
rs9468254
rs9380030
rs6922530
rs9468293
rs2142731
rs719370
rs1107159
rs11754390
rs16898844
rs9265211
rs2071290
rs549182
rs17209782
rs9394100
rs34508462
rs41293338
rs12525943
rs9275313
rs3104402
rs11968393
rs1042488
rs9380343
rs9461868
rs942637
rs2260612
rs6908522
rs3800466
rs2057537
rs6901580
rs10947541
rs6937483
rs6911817
rs4388282
rs3823434
rs6457854
rs7768956
rs13201823
rs13216190
rs2274587
rs6457967
rs195431
rs12205241
rs12201208
rs6901928
rs9296234
rs9296235
rs9470830
rs4714135
rs9369047
rs4141854
rs9394515
rs4711553
rs1678674
rs1738188
rs9470963
rs9349130
rs2504830
rs9369207
rs12663853
rs2436755
rs846526
rs6939085
rs6458211
rs2296916
rs9381223
rs12204526
rs14623
rs4509117
rs9472491
rs16873429
rs4714863
rs3777578
rs7768892
rs1527692
rs6907129
rs6927483
rs1873318
rs9473036
rs9296568
rs7752444
rs12176541
rs17575533
rs651887
rs1327261
rs8193037
rs9474249
rs6458861
rs681635
rs4715420
rs2473600
rs10484646
rs17828521
rs9474831
rs2062780
rs9464166
rs9475399
rs1374547
rs6901338
rs9396240
rs9344794
rs2677024
rs2627797
rs11965712
rs9451400
rs6920697
rs9345417
rs2130493
rs9453702
rs2352224
rs2374154
rs9363831
rs12110376
rs7772672
rs810561
rs1739663
rs12662513
rs4707844
rs2347625
rs9455424
rs7749187
rs2797089
rs6906825
rs13207257
rs666415
rs2635108
rs9343163
rs9343167
rs6934193
rs7746348
rs7747261
rs6915493
rs3777505
rs12662672
rs12207159
rs9359200
rs7750507
rs7763585
rs9343695
rs11970184
rs818251
rs818262
rs818280
rs6934826
rs9350803
rs6909881
rs196718
rs9448971
rs11963880
rs3846743
rs9449232
rs6932354
rs1033825
rs9294241
rs6928639
rs3798883
rs16870706
rs7755337
rs522115
rs6905922
rs11965782
rs4707206
rs6913709
rs9344586
rs12193553
rs10484884
rs9353512
rs7775243
rs11756329
rs964210
rs6923643
rs6928457
rs282122
rs7746711
rs2273238
rs12212017
rs9451295
rs12110476
rs10944478
rs9451413
rs7748818
rs806274
rs2144363
rs3928828
rs2201837
rs12528129
rs9362946
rs11964814
rs9452087
rs554089
rs16870549
rs542023
rs6454980
rs9452522
rs9363137
rs7741622
rs16880310
rs12663902
rs7749399
rs11153964
rs9399113
rs863634
rs9404098
rs9390861
rs4629693
rs2472891
rs4839701
rs12530108
rs12111251
rs11965471
rs6927531
rs7741877
rs9390697
rs11155845
rs9373608
rs1340288
rs6930973
rs17063646
rs9404260
rs763231
rs4307212
rs9399827
rs7764825
rs6942175
rs9499965
rs6936682
rs9480575
rs11970309
rs9480703
rs6908132
rs9320215
rs1321551
rs847015
rs847016
rs640420
rs6905131
rs9486755
rs6930921
rs9372179
rs7757845
rs9386835
rs1381688
rs9487347
rs9487538
rs9386996
rs3752545
rs12663744
rs490080
rs6930262
rs6926826
rs11153521
rs9387263
rs17077229
rs6926271
rs17077376
rs17078383
rs12198226
rs9320591
rs17079205
rs11153670
rs9374668
rs2105019
rs1334835
rs205939
rs4946331
rs9489372
rs9489496
rs6923637
rs1330111
rs1203060
rs7740070
rs12332804
rs9490693
rs7745178
rs6940177
rs7746739
rs1817300
rs9491054
rs2056561
rs641090
rs9491299
rs569069
rs579493
rs9491432
rs1013640
rs6940050
rs9398855
rs5010894
rs9372887
rs1891150
rs17056605
rs9492200
rs12660510
rs7765252
rs11154583
rs1888958
rs7769153
rs7751814
rs9493120
rs9493231
rs9493284
rs2275395
rs7763027
rs7756164
rs8192619
rs2745425
rs7766140
rs17062457
rs3777878
rs7768216
rs4438975
rs6934815
rs6919309
rs914346
rs9483794
rs9285480
rs9321504
rs7765591
rs9402771
rs7770239
rs11154856
rs9494484
rs9385765
rs9389413
rs6914406
rs1744053
rs4896324
rs6908727
rs7746523
rs11759005
rs11752309
rs3777667
rs9495501
rs9495849
rs2876461
rs4473876
rs12193677
rs12196051
rs4896620
rs3804528
rs7742447
rs6902313
rs7740089
rs9484865
rs7762384
rs13199258
rs9497300
rs6904060
rs1997766
rs9403778
rs362856
rs9403839
rs12174849
rs497704
rs3737183
rs17077142
rs540737
rs17078166
rs9498070
rs6910470
rs2342771
rs9479648
rs9384262
rs4870471
rs4870474
rs2076289
rs9480493
rs2881191
rs13205330
rs9478187
rs3734797
rs3734794
rs6557131
rs4339477
rs7739506
rs9340955
rs1933689
rs17082796
rs9371266
rs4391271
rs3778245
rs3877930
rs11969504
rs12203621
rs11961438
rs11155996
rs11966765
rs9480288
rs9384451
rs10945717
rs11755474
rs628039
rs16900884
rs9457545
rs12180677
rs4144694
rs4646273
rs6930542
rs11962887
rs7775538
rs993281
rs9458331
rs2023055
rs6922813
rs7756134
rs2186815
rs7754517
rs9355462
rs9295275
rs9459128
rs7752478
rs9355519
rs9356321
rs9364792
rs2583822
rs1744502
rs10455959
rs16899119
rs873069
rs9347154
rs1536645
rs34995854
rs3093003
rs6903881
rs2345968
rs6905819
rs9379335
rs11962928
rs2997886
rs12111411
rs12205313
rs6596835
rs7774089
rs742575
rs6917985
rs6904014
rs12201340
rs12530252
rs9477949
rs6459644
rs9295533
rs199055
rs1611493
rs9259925
rs2532919
rs17209887
rs35957722
rs35197322
rs17613292
rs9273338
rs6935940
rs7755596
rs16870693
rs2894297
rs9469643
rs6457855
rs3748051
rs4715118
rs16878499
rs2179180
rs9382045
rs9395737
rs4128134
rs2047827
rs646884
rs5023712
rs6588681
rs1224726
rs7753106
rs2351723
rs10085207
rs1708551
rs1708552
rs1708553
rs2350375
rs7450524
rs6935863
rs9448576
rs1508250
rs9373613
rs4840200
rs9499384
rs7774856
rs6924705
rs3944162
rs12661059
rs12528076
rs6909697
rs6930057
rs9496177
rs9390057
rs9390261
rs9497285
rs6570746
rs9341027
rs13197494
rs9347492
rs9458186
rs206721
rs9455503
rs6921289
rs2326646
rs3734671
rs12208378
rs9368476
rs8192591
rs9273113
rs9501251
rs195434
rs12526152
rs7738902
rs7774568
rs9500284
rs1525361
rs4710341
rs4707626
rs515347
rs10455376
rs9449823
rs220430
rs9387043
rs9487371
rs11961502
rs11153993
rs2269566
rs622842
rs2626356
rs794120
rs9347080
rs9459484
rs11967783
rs2745603
rs10946650
rs2744282
rs41547523
rs9357194
rs195384
rs6920740
rs4537138
rs6903966
rs9344929
rs16870357
rs17058263
rs9390671
rs12198392
rs9496462
rs17076639
rs2294678
rs3918291
rs3734597
rs6906243
rs17141325
rs9502804
rs3778543
rs4527753
rs9503480
rs9504399
rs482079
rs7751840
rs9379168
rs1925778
rs11963800
rs537112
rs529909
rs11966987
rs12176425
rs7742713
rs7773606
rs742039
rs910043
rs7752412
rs1800460
rs4134967
rs4712542
rs9466004
rs9466966
rs2056998
rs16890972
rs1979
rs9368488
rs9393829
rs9468227
rs9461416
rs16893540
rs12214383
rs7770236
rs7746192
rs10947089
rs2394950
rs9266218
rs9405098
rs13192505
rs28672722
rs11967649
rs2229784
rs7770619
rs2859418
rs2842519
rs2395694
rs9380880
rs9380901
rs9369202
rs9471493
rs12660473
rs4714714
rs7740535
rs6910103
rs35299719
rs9473100
rs1427158
rs13215077
rs11751461
rs1525357
rs9451767
rs9453196
rs12189739
rs9453448
rs7748290
rs12207785
rs16900410
rs12203049
rs6912049
rs9986506
rs9360723
rs12200885
rs2703704
rs9447776
rs1415862
rs7738508
rs7768308
rs9449347
rs9449965
rs16875910
rs700511
rs10498960
rs9450992
rs2610736
rs9344925
rs282434
rs7756250
rs7773392
rs9452925
rs17055573
rs13437163
rs17057481
rs9372481
rs9491640
rs9491646
rs12198729
rs9498961
rs9377585
rs1190284
rs3818281
rs6925857
rs4945759
rs4945782
rs6909578
rs9486961
rs9487853
rs3777969
rs10484291
rs4551203
rs6931122
rs1478812
rs9482214
rs17084798
rs17637441
rs802504
rs13214624
rs9482574
rs11967627
rs9482707
rs2503113
rs17058133
rs6932057
rs6912802
rs6921446
rs9494304
rs3823159
rs927443
rs11966730
rs6919776
rs7769368
rs12527215
rs6570465
rs17054023
rs6912580
rs17074125
rs6931349
rs6919173
rs6915087
rs4478415
rs3823259
rs12201472
rs6934983
rs2982684
rs17320111
rs9384084
rs17084143
rs231963
rs11967053
rs7769404
rs6900680
rs8191821
rs6906446
rs9456692
rs12209808
rs9295229
rs6923885
rs11969174
rs3756845
rs3124921
rs2144669
rs12189977
rs9405142
rs12197628
rs9405276
rs2326959
rs9689287
rs13213842
rs16885600
rs1165153
rs6918631
rs9257280
rs1233508
rs7744253
rs6931332
rs28367747
rs9266454
rs11962863
rs2647044
rs2071554
rs9277180
rs9277793
rs17637424
rs239798
rs9370349
rs9500809
rs4708173
rs991974
rs2274087
rs12200373
rs2428165
rs7768656
rs9493000
rs4131501
rs2499896
rs6905981
rs9365074
rs1150764
rs3863219
rs760612
rs6910455
rs9265944
rs9276991
rs557559
rs2208089
rs10943033
rs9360809
rs6916677
rs9362494
rs6918852
rs7766838
rs9480704
rs9488761
rs9387613
rs4897436
rs10872463
rs7774918
rs789830
rs512053
rs16900563
rs11490180
rs5006746
rs2801186
rs12718121
rs35590313
rs4722935
rs13309874
rs12540909
rs10264891
rs13221281
rs12671162
rs4720871
rs10215581
rs35814818
rs28410138
rs10249429
rs10264573
rs12540201
rs4719366
rs6947814
rs34711743
rs34681058
rs36113116
rs2283782
rs35081209
rs17133479
rs10241910
rs308095
rs6975026
rs28581959
rs2952946
rs2711249
rs2711269
rs2952940
rs10246129
rs12540548
rs9918519
rs4720816
rs10257076
rs10257877
rs6961209
rs13243628
rs10277752
rs13229496
rs6971925
rs17777652
rs10241762
rs10239079
rs10227542
rs10499461
rs6973196
rs17169055
rs13232694
rs2691587
rs10236829
rs7788312
rs13222448
rs13237007
rs10272258
rs10488075
rs6948941
rs6958922
rs10282320
rs7801371
rs9639615
rs6978324
rs6945903
rs28710208
rs4629759
rs391390
rs17171769
rs3999872
rs2735122
rs13309109
rs7807253
rs17171579
rs6462926
rs7811714
rs12535156
rs6463214
rs4049594
rs6949551
rs4049487
rs2595630
rs2595667
rs10951926
rs13232795
rs1917943
rs11487191
rs17132206
rs17132208
rs17133462
rs2162179
rs7781833
rs10246513
rs6952717
rs17135629
rs28838991
rs12111994
rs6979621
rs845547
rs1640579
rs4245578
rs13227333
rs7804588
rs6979780
rs10277871
rs13244974
rs10251059
rs9642243
rs28728157
rs28696894
rs11767891
rs34371496
rs36046236
rs11763687
rs36172368
rs2944287
rs4295605
rs2944284
rs4633004
rs4268819
rs4870685
rs4870686
rs12671000
rs12164069
rs1850173
rs6977329
rs9720048
rs4103230
rs35224109
rs2994341
rs12386640
rs4062121
rs2315974
rs2315971
rs35296637
rs8185457
rs13228072
rs8185538
rs366234
rs2411699
rs28827497
rs28817939
rs28833610
rs4046075
rs28844894
rs9918531
rs4046062
rs3965551
rs4046064
rs3965520
rs12539978
rs28849475
rs7385947
rs10257049
rs28773222
rs13222625
rs7789136
rs6601262
rs13340522
rs34957779
rs28856291
rs13221464
rs12666592
rs4346357
rs13222963
rs12667979
rs28893873
rs4609081
rs4490723
rs4609090
rs11520641
rs9692328
rs4717990
rs4302718
rs13230063
rs6971280
rs4718808
rs2167815
rs34899665
rs35698637
rs7293542
rs9689977
rs9690185
rs28704992
rs4346889
rs9690871
rs9690238
rs4717057
rs10265595
rs1905220
rs683644
rs34298256
rs6953310
rs7791652
rs10251093
rs4718133
rs1815168
rs13222669
rs2900852
rs3908283
rs10227349
rs7807177
rs2419270
rs1799353
rs6971454
rs1709476
rs13222677
rs13235990
rs28391369
rs6950653
rs3106617
rs3106613
rs28797894
rs618279
rs13224688
rs1967492
rs3107899
rs1880309
rs13242390
rs7795533
rs10267335
rs2690170
rs2690184
rs3980880
rs4718637
rs4718677
rs13245739
rs7802051
rs2844154
rs34617151
rs3973838
rs28471072
rs11981623
rs3926475
rs2463494
rs3960582
rs2868114
rs3960585
rs11465340
rs2906489
rs2528203
rs2538114
rs3972504
rs4729133
rs2539206
rs2539212
rs2539221
rs2539224
rs7778026
rs6953510
rs3972414
rs2908603
rs2539168
rs2539177
rs2539193
rs954896
rs2966584
rs17152935
rs13437824
rs17155245
rs3819440
rs2371363
rs6949577
rs2230027
rs8187787
rs11979496
rs1922239
rs2229107
rs2235044
rs2235039
rs9282565
rs1202183
rs2188524
rs4148728
rs28686775
rs12667256
rs2709203
rs10257969
rs13306701
rs1234562
rs28417514
rs13308692
rs28365085
rs4646468
rs4646460
rs10250778
rs3208363
rs28988569
rs1403195
rs4646474
rs3873736
rs3991499
rs2405477
rs2405473
rs3991541
rs12705078
rs2733917
rs10234997
rs1790
rs4729634
rs10267904
rs4373459
rs4269454
rs34223735
rs803077
rs4236561
rs7385537
rs3959187
rs2428438
rs28543979
rs2537369
rs6959462
rs2537367
rs3095400
rs13224269
rs6976756
rs7796469
rs28698132
rs7458879
rs7805216
rs10215499
rs6958410
rs1851903
rs3107942
rs10231574
rs940505
rs28611417
rs211818
rs6466364
rs10254893
rs17158544
rs6944182
rs3801780
rs11764247
rs1464795
rs10240545
rs6961375
rs4148725
rs17140308
rs4610676
rs10235791
rs7800215
rs7781969
rs2525707
rs10270571
rs13237689
rs10231144
rs9632753
rs4571679
rs35303150
rs34961856
rs7357181
rs17149498
rs2021361
rs2402829
rs11973014
rs3779536
rs2732390
rs285521
rs2598289
rs12674455
rs10274929
rs4367463
rs10236599
rs990764
rs10273400
rs2882839
rs1157626
rs10252208
rs6954520
rs8192802
rs8192807
rs8192820
rs8192830
rs8192832
rs5770
rs8192860
rs8192862
rs13306055
rs41376
rs7786532
rs12534123
rs7787291
rs6464528
rs2855979
rs12669534
rs2699830
rs1635115
rs1731198
rs1208307
rs1208308
rs4726682
rs1635939
rs4016537
rs1635908
rs10241428
rs802565
rs6969042
rs168256
rs7806453
rs11984177
rs10281441
rs6947921
rs3111982
rs2626686
rs2628811
rs7805402
rs12668170
rs4148846
rs6464150
rs13242976
rs12671848
rs4108303
rs10275430
rs4291181
rs4313078
rs10242533
rs2747124
rs2982760
rs2982763
rs7797622
rs1833120
rs1854367
rs12019364
rs2948960
rs2966494
rs35086913
rs2317162
rs28360694
rs28618265
rs34814843
rs6946401
rs28532028
rs11770513
rs5026796
rs2533292
rs2707936
rs35438443
rs10279215
rs12534060
rs34209704
rs4909167
rs7790546
rs35277428
rs28384268
rs28545247
rs2527219
rs6977426
rs35791183
rs13222694
rs2056836
rs28475444
rs4916941
rs10272704
rs3814454
rs28631798
rs28379391
rs28710895
rs12702177
rs13311034
rs13224393
rs17151803
rs892518
rs12537078
rs4320443
rs4535615
rs12666773
rs12667229
rs12699439
rs10264315
rs10228977
rs6949558
rs12536239
rs17132200
rs6461282
rs13236945
rs13307520
rs34148365
rs35958373
rs35950515
rs34292746
rs35341157
rs35558717
rs35563331
rs34818535
rs10225022
rs6944319
rs2178624
rs2614973
rs2614972
rs10275784
rs17133578
rs11764113
rs7812054
rs6462215
rs13310805
rs10237489
rs7793745
rs9655324
rs41891
rs6951613
rs12155317
rs7787305
rs7456402
rs17134383
rs7777312
rs17134410
rs11980932
rs314656
rs6462833
rs17134866
rs10230002
rs10251333
rs17135838
rs308084
rs7779473
rs2906498
rs2108073
rs8180844
rs28373555
rs10255411
rs7790267
rs28613348
rs2464875
rs13224671
rs28658371
rs10244917
rs2711267
rs2711222
rs2711226
rs2952935
rs2711231
rs2711232
rs6463607
rs4720712
rs10259685
rs7788567
rs17166290
rs10249422
rs17168526
rs17137419
rs4725031
rs10237037
rs10225756
rs37942
rs13223995
rs10435183
rs12539537
rs7796406
rs9690615
rs7796000
rs4725082
rs17148503
rs7796918
rs10277203
rs10486229
rs9640073
rs10245124
rs6972698
rs6463829
rs10277946
rs7782816
rs1075126
rs17157340
rs4988785
rs7783634
rs17158609
rs1561590
rs7780090
rs10237920
rs10261711
rs2699120
rs17161552
rs10233970
rs11976821
rs28369336
rs6651063
rs7796670
rs1032869
rs16876295
rs17162294
rs10258849
rs12671990
rs11975655
rs10224869
rs6463973
rs17162649
rs7808481
rs17162827
rs16876522
rs10499369
rs10499378
rs34305532
rs11971706
rs6460761
rs12671354
rs17163792
rs10464255
rs17163872
rs17163892
rs17163914
rs3801443
rs17164067
rs9771478
rs16876813
rs7807574
rs886365
rs11977789
rs2214587
rs77
rs10486146
rs17519442
rs17164943
rs17164952
rs16877182
rs10229322
rs2883597
rs10270399
rs10270670
rs28687286
rs9987015
rs10249405
rs13223249
rs10225644
rs10488202
rs10274501
rs17165810
rs10272812
rs10273729
rs7799710
rs3823844
rs10488228
rs12386598
rs6969246
rs28716714
rs7786871
rs7780364
rs10488244
rs17166689
rs17166697
rs11984152
rs17166863
rs17166975
rs7803871
rs17167173
rs2357502
rs122369
rs7804653
rs17167809
rs13247825
rs17167869
rs17695413
rs17764589
rs17168064
rs6959380
rs17168223
rs10264038
rs7787395
rs17602216
rs17168323
rs17168435
rs1120331
rs17168538
rs10243242
rs12386767
rs17168663
rs6958515
rs17168818
rs4351321
rs12540574
rs16878561
rs714658
rs17168966
rs10486775
rs10243091
rs17169030
rs6957483
rs6461207
rs1072964
rs10228176
rs6980391
rs10264798
rs17169221
rs11982056
rs7797685
rs10255752
rs17169316
rs17169349
rs17169351
rs7787075
rs10277459
rs17169472
rs10257743
rs1921832
rs1990130
rs7778649
rs7805673
rs7809828
rs1525745
rs6974411
rs10236232
rs4333473
rs17136947
rs7809229
rs10270897
rs4986826
rs563315
rs17713924
rs2537601
rs2389851
rs17138418
rs1178341
rs12673860
rs7790924
rs11977467
rs10224196
rs3852255
rs13230142
rs17140133
rs10247184
rs10228341
rs10252839
rs2389995
rs2717342
rs11983879
rs11981706
rs7789179
rs10250133
rs724811
rs10229612
rs10253644
rs10253752
rs4141039
rs12700045
rs10226921
rs17353278
rs17428326
rs17141403
rs1990540
rs2215862
rs2024354
rs2215857
rs10230060
rs9655166
rs7779557
rs17142054
rs2158250
rs17142831
rs6945683
rs17143131
rs11981909
rs17143260
rs17143304
rs17143466
rs7779495
rs2215674
rs17143902
rs4721999
rs16872757
rs17144465
rs7792713
rs2214573
rs17144880
rs10267599
rs2074758
rs11535172
rs17145107
rs10233759
rs4722051
rs12164106
rs9969170
rs2893061
rs10267816
rs7810571
rs11981074
rs10256620
rs7789664
rs12112285
rs190647
rs4722227
rs10232205
rs17147940
rs11971433
rs274023
rs17148222
rs6953242
rs12530590
rs12670418
rs16121
rs17207104
rs9655247
rs17149842
rs17150225
rs17150777
rs11970814
rs12673405
rs6958063
rs11973917
rs6971203
rs17152356
rs10280222
rs6972699
rs2067617
rs17153048
rs10277780
rs4722572
rs10225431
rs1049938
rs10261965
rs6960012
rs10258805
rs12666750
rs10231751
rs17153827
rs13226226
rs1012803
rs17154291
rs4722651
rs11563584
rs11564024
rs11564004
rs11970777
rs11563575
rs11563967
rs17155332
rs11979446
rs7806309
rs38504
rs2189967
rs17156253
rs17156401
rs317724
rs6960753
rs7778542
rs10235387
rs10241777
rs10488081
rs10257272
rs929359
rs995043
rs6462195
rs11972498
rs6462196
rs7776608
rs16875290
rs2284216
rs11979875
rs7787573
rs12674155
rs2267731
rs6965700
rs6965991
rs11979758
rs17159920
rs7783525
rs7794213
rs17160366
rs11984252
rs1548828
rs3807622
rs6959241
rs2072431
rs7796483
rs17160741
rs6977196
rs215643
rs463100
rs1839601
rs12673660
rs17461475
rs2392078
rs2443131
rs2443132
rs12537049
rs2443134
rs2443139
rs10224854
rs11981889
rs7802227
rs6462471
rs10486531
rs12666901
rs11971061
rs16879168
rs10277926
rs17170316
rs996506
rs1421344
rs7457120
rs12701344
rs10245466
rs11972200
rs17169769
rs10251786
rs7778064
rs17169795
rs11973061
rs1946120
rs12672801
rs7800859
rs2168891
rs2541903
rs13438729
rs17171997
rs6980161
rs10277193
rs17172213
rs17172264
rs10256757
rs11981120
rs17170731
rs16879514
rs2893536
rs12530610
rs2041854
rs2541076
rs7779294
rs1731989
rs6462764
rs12539735
rs11981579
rs11772261
rs2718057
rs12532321
rs3807185
rs2598119
rs28783688
rs4629762
rs1860520
rs11975431
rs2534594
rs4078668
rs2736945
rs2192680
rs13309066
rs2735119
rs2392563
rs10279496
rs12531058
rs12538952
rs4146043
rs13240006
rs17171430
rs13242754
rs10255218
rs11976952
rs17712902
rs9768664
rs6948816
rs6462941
rs10486804
rs6951760
rs10275367
rs4386872
rs17171715
rs11982075
rs10241399
rs13226179
rs12538963
rs1203577
rs10486704
rs4141245
rs431998
rs1871939
rs17774532
rs531088
rs900365
rs17171895
rs2196755
rs10486718
rs4724062
rs17171940
rs7794956
rs11771690
rs17172002
rs17172014
rs10256931
rs11973863
rs2116648
rs7811252
rs12670724
rs6945714
rs965744
rs12113398
rs9691042
rs629489
rs607148
rs666768
rs17722435
rs6463165
rs17641812
rs17172180
rs7784001
rs12702041
rs12669085
rs2528381
rs7805884
rs2527781
rs2595618
rs2595639
rs2595683
rs28379833
rs1434960
rs1055967
rs3801401
rs7805156
rs17172380
rs3801409
rs7803092
rs17172561
rs10237188
rs2331299
rs868362
rs6964374
rs2949836
rs788753
rs12669795
rs12666823
rs12668202
rs10278373
rs1486153
rs10280823
rs17260570
rs12673414
rs1029526
rs10255916
rs10231190
rs6961834
rs1543035
rs10279520
rs17132030
rs6962664
rs7788162
rs13224006
rs12113727
rs17092911
rs6957703
rs17661678
rs17132370
rs6583448
rs7781172
rs4397348
rs7802151
rs4610690
rs4573218
rs2526966
rs10274104
rs4917128
rs6965399
rs13241213
rs28533675
rs28719955
rs4593479
rs7789158
rs11575506
rs11575489
rs1007702
rs11981156
rs2108351
rs10264938
rs4947921
rs7789088
rs7789354
rs1295402
rs11761297
rs2329761
rs17134307
rs17579106
rs10259450
rs10254486
rs440670
rs2465785
rs6592989
rs6944795
rs10227794
rs10272081
rs9770952
rs6946730
rs17135002
rs17135029
rs10258613
rs17135227
rs11975649
rs1729876
rs4947744
rs1649705
rs4593484
rs10244265
rs17135554
rs9690754
rs17152922
rs11506098
rs17736822
rs940464
rs17172318
rs1996991
rs4947473
rs10279609
rs2538078
rs10278304
rs7782792
rs4319040
rs17288959
rs10227366
rs17585650
rs10488137
rs28653292
rs13228158
rs2037698
rs815973
rs6700
rs13239795
rs11760646
rs28720051
rs12535779
rs4245577
rs10441469
rs4948133
rs13245766
rs4988691
rs4988695
rs12536029
rs35311187
rs13236732
rs6962044
rs7804841
rs4554423
rs4360251
rs6963139
rs1873068
rs6949721
rs9642413
rs11980009
rs7805333
rs1606628
rs6954720
rs6957808
rs6978748
rs6946201
rs2671173
rs35625601
rs6966163
rs17136130
rs17136173
rs36192561
rs9642242
rs11768756
rs28972517
rs35860152
rs2944273
rs10273882
rs12533872
rs34135008
rs34670067
rs4106969
rs35213206
rs11975625
rs4621753
rs3102171
rs2220096
rs28429862
rs12386637
rs2315982
rs4062120
rs2337320
rs4033407
rs1662562
rs394877
rs1821840
rs3965537
rs3965545
rs28866492
rs9918501
rs28864820
rs28873202
rs9770671
rs36002924
rs13240471
rs7457594
rs12537904
rs34734888
rs13224080
rs10240798
rs7384762
rs28820338
rs10949852
rs9801530
rs28859078
rs28876538
rs7788170
rs36098456
rs12668822
rs12668841
rs34715501
rs34969029
rs11760625
rs17146278
rs11560217
rs17174613
rs9690601
rs4374871
rs2312004
rs4717714
rs1638849
rs10264236
rs2312363
rs1860493
rs10245070
rs7812264
rs2670571
rs2670570
rs9654805
rs6969998
rs7807240
rs7785019
rs28673021
rs9918695
rs2056004
rs12112450
rs7781711
rs6460102
rs10230605
rs1525167
rs581612
rs682587
rs10263416
rs11770187
rs10949910
rs10278245
rs17139076
rs879323
rs2863320
rs17366332
rs10231819
rs12674253
rs3983288
rs12334009
rs4718128
rs4718130
rs10248885
rs6970057
rs10256006
rs4717229
rs4302728
rs1799357
rs4507646
rs1709516
rs2458797
rs10255312
rs9769692
rs512933
rs11973527
rs12539447
rs10233720
rs578515
rs10253900
rs10046502
rs28681069
rs9800912
rs10227755
rs12381333
rs4416724
rs9719119
rs2949277
rs3981798
rs1810221
rs6977902
rs34308565
rs5025298
rs12537708
rs13242721
rs10259709
rs4149458
rs4149459
rs1499614
rs11979489
rs3823606
rs1363056
rs4149466
rs12536818
rs3980721
rs3962049
rs10807708
rs4718466
rs1464546
rs10272347
rs12533191
rs2949094
rs2690182
rs2687043
rs2949137
rs2901423
rs2421387
rs2421386
rs2421384
rs28736617
rs1072544
rs28673505
rs2865112
rs10261788
rs4236219
rs3108060
rs1581532
rs10267483
rs1403155
rs12531526
rs17140044
rs13232049
rs1626152
rs2938485
rs11766158
rs10230750
rs13362865
rs17141754
rs11983940
rs12698930
rs7811459
rs4717562
rs940726
rs1880573
rs28639987
rs7809624
rs6460627
rs4719059
rs6460639
rs2527295
rs2527302
rs11972101
rs4392778
rs10237977
rs1467333
rs11975195
rs629717
rs11970855
rs4719186
rs6957982
rs7812087
rs17503630
rs1320108
rs10229736
rs35745089
rs2960979
rs13234390
rs2844146
rs3015890
rs13239323
rs13226504
rs13226625
rs2237280
rs2023380
rs3135687
rs3135679
rs7787087
rs2159692
rs34018060
rs9801038
rs3960489
rs38635
rs13245892
rs11982749
rs1362309
rs3972475
rs3972451
rs2539204
rs2539207
rs2539210
rs2539213
rs28794570
rs2539219
rs2537400
rs7800209
rs2539227
rs2539228
rs28615742
rs2539167
rs6971322
rs2537371
rs2539185
rs2539189
rs13231509
rs2539198
rs10281838
rs8124
rs17806432
rs17152629
rs10230890
rs11763565
rs3807776
rs10486840
rs4412308
rs17149959
rs1978326
rs12538564
rs10245825
rs510604
rs10244943
rs918285
rs10240280
rs17151887
rs17151958
rs17152025
rs10253270
rs1406153
rs6966599
rs7804010
rs7788723
rs12111889
rs4501518
rs12534777
rs12540386
rs1523848
rs28662459
rs11977110
rs17152961
rs16886662
rs35704398
rs17153137
rs11983034
rs10247323
rs17153641
rs11977482
rs10262955
rs17153915
rs799943
rs10250561
rs10258421
rs12539378
rs945096
rs12531218
rs1722504
rs17154320
rs2886792
rs12673722
rs7803929
rs3807109
rs10215938
rs10260738
rs10499868
rs17154888
rs12112187
rs13438168
rs10271086
rs10242526
rs12531099
rs17155218
rs3922257
rs17148055
rs17490715
rs10266050
rs10257149
rs17155823
rs2367910
rs7783945
rs6964888
rs17156031
rs10486952
rs2282941
rs7795341
rs17156185
rs7810031
rs3801678
rs2299187
rs9642136
rs6467904
rs11976719
rs10269888
rs10486980
rs17156605
rs4483093
rs17156813
rs17157351
rs2522348
rs17157534
rs2709963
rs2709897
rs10246487
rs17157933
rs13223636
rs10274738
rs6467954
rs7796609
rs17158484
rs10243933
rs7811968
rs642153
rs2706903
rs16887725
rs2214308
rs3936250
rs4338048
rs10244742
rs10215513
rs17159442
rs1430588
rs2178235
rs10274192
rs17159755
rs2564776
rs17159825
rs10226186
rs4283971
rs11976635
rs3902647
rs10240840
rs7811160
rs16888146
rs7790582
rs10226401
rs4728664
rs11976069
rs31655
rs8187801
rs8187791
rs8187789
rs4148806
rs4148749
rs9282563
rs2032581
rs3789246
rs2235036
rs2235074
rs4148731
rs6957599
rs4148727
rs10226849
rs10487002
rs12669259
rs2237538
rs2022161
rs28421154
rs28430889
rs4728730
rs17342005
rs4727157
rs181123
rs17164278
rs181075
rs10487027
rs10248331
rs2215797
rs2285444
rs10225857
rs12535041
rs2158145
rs12667028
rs17166931
rs1916830
rs13229654
rs2214221
rs17162098
rs2724449
rs10249756
rs10224859
rs7781820
rs10225317
rs17769458
rs917248
rs17866187
rs4728872
rs17867342
rs11563929
rs17866767
rs7780059
rs17867259
rs11563855
rs11532734
rs17869304
rs17867001
rs12538996
rs17476298
rs2017430
rs11983591
rs11976395
rs28443472
rs34252161
rs2709205
rs2564431
rs7787692
rs2111200
rs7794389
rs17164627
rs3731383
rs2106135
rs6964803
rs17164787
rs10252014
rs10238138
rs10273030
rs424
rs7779343
rs2214098
rs3802060
rs6958383
rs17165475
rs10276732
rs17165500
rs17165529
rs2528525
rs17165613
rs17165638
rs10275409
rs9641125
rs10261231
rs12536472
rs17241640
rs17165823
rs17165909
rs17303650
rs17165915
rs17165921
rs10085665
rs11975386
rs10282724
rs7357195
rs10236760
rs6947835
rs10254687
rs10249825
rs10231052
rs11983945
rs10487253
rs3736638
rs17166393
rs2222723
rs17166818
rs11980347
rs17883013
rs17879114
rs2375003
rs17876152
rs13306699
rs2618969
rs4509239
rs6977203
rs6465527
rs7802362
rs10265439
rs4729279
rs11982457
rs2969432
rs2948268
rs1037275
rs2948246
rs7789609
rs1207696
rs799605
rs7779001
rs9986746
rs16869350
rs7791452
rs17168995
rs10280384
rs10269260
rs6978997
rs1848856
rs4729422
rs4729451
rs192816
rs12533812
rs10260884
rs17161491
rs11769445
rs10235956
rs9691336
rs10231389
rs17161675
rs4646454
rs4646449
rs3800959
rs3800958
rs4646448
rs4646447
rs4646441
rs12360
rs2687079
rs2687144
rs11568824
rs12721629
rs28371759
rs2737418
rs4646472
rs17161971
rs7787525
rs17250196
rs11760476
rs10253173
rs2897142
rs3991561
rs3823644
rs13308869
rs2897356
rs12673246
rs34828430
rs28711913
rs7808311
rs3847059
rs314340
rs6980143
rs4370452
rs10808115
rs10247974
rs11766024
rs11766125
rs4729645
rs28410465
rs10953316
rs35090328
rs4729697
rs10268365
rs10241776
rs2970458
rs17134978
rs201432
rs11972358
rs3094488
rs28704700
rs10241239
rs2537378
rs7786601
rs2539171
rs2537368
rs3959188
rs17136087
rs17135892
rs6958533
rs2898638
rs2041949
rs10486852
rs7792779
rs12164066
rs3808044
rs17152154
rs10235072
rs2299362
rs10487166
rs12669386
rs17156555
rs17133142
rs10231612
rs10277802
rs10487175
rs9986801
rs10234135
rs10264307
rs4729956
rs17159701
rs2385134
rs17137377
rs6960997
rs10270298
rs1473175
rs1861611
rs4436063
rs13233998
rs2073550
rs11487083
rs35531330
rs6961027
rs13226041
rs1721499
rs1728655
rs10277902
rs13221489
rs3948689
rs10230810
rs2192379
rs17153105
rs6943210
rs874715
rs4730212
rs2536497
rs3801957
rs17154335
rs17154347
rs17154353
rs2301635
rs11762481
rs17154848
rs11487092
rs2074748
rs17154998
rs17155304
rs10487847
rs17155592
rs10270011
rs17155959
rs17155982
rs7812275
rs10271903
rs1568857
rs6979581
rs17460278
rs1630684
rs711526
rs1880350
rs1524456
rs10280761
rs3107946
rs1917051
rs6466312
rs17157296
rs17157309
rs13340481
rs17157522
rs4416758
rs16873085
rs2940381
rs7801066
rs2940393
rs4730464
rs11505731
rs10258933
rs10227525
rs214888
rs2189323
rs10257931
rs10256013
rs6947843
rs10277071
rs10224798
rs17158568
rs7776829
rs10238546
rs11977843
rs35050577
rs2254006
rs7801388
rs12113183
rs6952515
rs17159014
rs2729533
rs10248735
rs10237213
rs1988831
rs1620709
rs821784
rs13230167
rs10245346
rs4144248
rs1852914
rs7809250
rs17136351
rs6973592
rs10252866
rs1839560
rs776919
rs1527155
rs17312861
rs7788346
rs13227011
rs1448344
rs12537720
rs13224531
rs17137655
rs7788749
rs13244143
rs7778671
rs6971728
rs1918925
rs1996993
rs7779460
rs17138894
rs10232307
rs2237718
rs7789152
rs4730767
rs17139813
rs4148710
rs4148718
rs4148720
rs6466615
rs10487382
rs17140656
rs10081372
rs17141139
rs12706180
rs1546487
rs1606004
rs12532311
rs778854
rs2689751
rs1916717
rs2204779
rs10953874
rs2699706
rs2699758
rs2103343
rs2590635
rs3924741
rs4484624
rs12113195
rs4370471
rs2171645
rs308159
rs308155
rs17142129
rs1682515
rs308124
rs308143
rs308131
rs1682503
rs308192
rs6977904
rs4730923
rs10278886
rs10279834
rs2140568
rs846442
rs17142462
rs9886003
rs9655832
rs10280627
rs7793527
rs17142635
rs10266602
rs1527654
rs12530902
rs7807447
rs12539365
rs10262491
rs2952563
rs2697187
rs2697177
rs17143879
rs2215359
rs12111859
rs11971202
rs17683699
rs2428775
rs846703
rs846656
rs6466854
rs2470977
rs10250932
rs10272017
rs10277013
rs13438292
rs10243987
rs4147633
rs17551316
rs17146843
rs1860144
rs2190928
rs34002971
rs34948972
rs3823672
rs34119973
rs7777080
rs17148062
rs17148161
rs7810309
rs4731247
rs6960986
rs1997046
rs792407
rs3915151
rs2524887
rs2524889
rs7809706
rs10269413
rs996191
rs10236790
rs1362051
rs2402789
rs11768643
rs10267757
rs10282703
rs17600450
rs10238672
rs10281371
rs9918691
rs10487447
rs12673913
rs1018878
rs10262712
rs974441
rs12667377
rs11973715
rs2283082
rs13311276
rs2402825
rs2402826
rs3808144
rs13312341
rs2109739
rs2402832
rs17867142
rs7804337
rs10487472
rs17866960
rs17867809
rs10259156
rs17864189
rs17864970
rs17866821
rs6954165
rs17150976
rs712717
rs6467154
rs7796202
rs1727172
rs12535353
rs2402947
rs12532959
rs2693747
rs17559596
rs17641278
rs1881258
rs2129906
rs2178804
rs2171356
rs10229349
rs1733875
rs10279225
rs2058969
rs2058970
rs1364721
rs888535
rs1582679
rs7781352
rs1514052
rs10273943
rs12113818
rs2598202
rs3734981
rs13235725
rs4728260
rs890405
rs17421874
rs6955659
rs6467471
rs10231430
rs918885
rs11970785
rs11974117
rs11982687
rs11975754
rs2598272
rs2544199
rs1643042
rs6467526
rs1364427
rs1014461
rs1646745
rs782508
rs17168027
rs10256949
rs4366013
rs17168216
rs12707217
rs3800594
rs292596
rs17168324
rs292637
rs292688
rs17168416
rs6955300
rs3109444
rs10262010
rs13228917
rs17168543
rs322218
rs10273328
rs10262220
rs4520107
rs324662
rs10277105
rs17168943
rs832979
rs10248429
rs322345
rs1647189
rs997176
rs2293546
rs834082
rs1646366
rs1646389
rs17169298
rs10245413
rs7789901
rs3800621
rs10273283
rs3735016
rs7788967
rs7801988
rs1424381
rs7786632
rs7796011
rs10263802
rs17169585
rs17169598
rs3847124
rs11974755
rs2297239
rs6971207
rs8192801
rs8192806
rs6138
rs8192812
rs8192821
rs8192823
rs8192824
rs8192828
rs41734
rs8192833
rs6137
rs5769
rs13306052
rs4529
rs13306054
rs8192837
rs8192838
rs8192839
rs8192853
rs8192861
rs8192863
rs8192866
rs17161798
rs10271398
rs13236601
rs1016174
rs4726454
rs10267481
rs28737373
rs12667753
rs12668693
rs2471742
rs7458393
rs17162569
rs13311943
rs6972387
rs10238188
rs7797111
rs7779914
rs4259331
rs4604342
rs2855848
rs3952734
rs2471795
rs6966558
rs7779250
rs17163396
rs17163403
rs13223129
rs17163497
rs11975834
rs17286
rs17290
rs6968260
rs10215320
rs2040351
rs7789642
rs10236099
rs12703501
rs4725602
rs11766712
rs10952533
rs4726591
rs4591938
rs10257236
rs11973298
rs11974480
rs7796486
rs4593446
rs2855977
rs4725604
rs12671448
rs3114484
rs35951808
rs17163730
rs9692027
rs17163738
rs8177130
rs4252499
rs4252441
rs4252421
rs4252382
rs4252378
rs4252357
rs8176052
rs315283
rs7781630
rs4483072
rs3930210
rs3864537
rs3864538
rs4311591
rs4588774
rs4413697
rs17164435
rs7810008
rs1731331
rs3901986
rs3844324
rs4725643
rs4725645
rs1919947
rs1208362
rs1208305
rs4515466
rs2887985
rs1473125
rs1635950
rs2699496
rs1024524
rs1208324
rs10248482
rs10277290
rs11771333
rs2527383
rs3931439
rs3844326
rs9640220
rs1881857
rs1731172
rs1731167
rs1731165
rs1635933
rs4726690
rs4481498
rs4523160
rs3843227
rs1208314
rs28635126
rs3852292
rs3852291
rs3844323
rs1731202
rs1731201
rs2371393
rs1635116
rs2699508
rs179369
rs17171150
rs10255314
rs6464592
rs17170003
rs17170295
rs7781953
rs10241699
rs10245384
rs13438381
rs13438549
rs13245214
rs1404828
rs1917664
rs10236718
rs7802595
rs6968081
rs10282720
rs2022214
rs10234759
rs13438263
rs13438628
rs34047371
rs13230938
rs7803323
rs2462825
rs13242401
rs13245203
rs802522
rs13246972
rs6464744
rs13438740
rs1718101
rs7782055
rs1639461
rs801943
rs6950473
rs28714405
rs10273988
rs11976716
rs2109278
rs2642512
rs2642504
rs6953104
rs10267652
rs10238123
rs12535177
rs6949525
rs1525215
rs1383011
rs4436046
rs10246304
rs4726888
rs6464828
rs6968650
rs10274421
rs10253551
rs10282687
rs851701
rs10246598
rs6947415
rs2710115
rs17170742
rs11771882
rs10281326
rs6464851
rs10254395
rs13243666
rs10273784
rs10280038
rs6945598
rs17171118
rs4727007
rs6464980
rs10251487
rs10242562
rs7802638
rs28665018
rs2888621
rs34485620
rs4570062
rs28539535
rs6942481
rs12668664
rs13242071
rs10251233
rs10266198
rs1916001
rs11977216
rs7788154
rs10230025
rs13234429
rs6956669
rs17714947
rs4726052
rs12111965
rs10235949
rs10256122
rs10275159
rs6968975
rs17173334
rs6464201
rs10252263
rs10246450
rs10269962
rs2885115
rs34221833
rs35835912
rs34596443
rs17173379
rs10259607
rs10454320
rs10255009
rs13233980
rs3951740
rs4535643
rs10270094
rs4401761
rs4024460
rs7792345
rs3735162
rs7799662
rs10226650
rs5001259
rs2747123
rs1961882
rs2026700
rs5004719
rs11972716
rs28537241
rs2982764
rs5000850
rs1328763
rs6974154
rs3218527
rs3218521
rs12671811
rs1972152
rs940267
rs10264966
rs11524628
rs7783202
rs10267846
rs4726395
rs10085421
rs7786152
rs1488928
rs12667032
rs6968241
rs34675180
rs34954125
rs4960583
rs3807250
rs7788296
rs7801614
rs2272176
rs1561598
rs6951876
rs2576153
rs2698494
rs9801222
rs1730171
rs2860353
rs1881688
rs7787934
rs10249688
rs6957560
rs28460529
rs9654684
rs11771032
rs13310298
rs7781441
rs6977543
rs11761850
rs10234949
rs7783554
rs10251705
rs12665900
rs11975140
rs7808190
rs11983146
rs13236436
rs9647670
rs2177557
rs10264114
rs7790066
rs11760464
rs34344953
rs17837685
rs11773557
rs13222489
rs12670229
rs36147909
rs6955007
rs6459727
rs6977438
rs4716756
rs13308351
rs221279
rs2286844
rs6948518
rs221282
rs1796239
rs2952641
rs10274335
rs12674393
rs34147784
rs10281360
rs5022124
rs4909179
rs12539645
rs10231508
rs12539943
rs11980565
rs28593441
rs10229299
rs10275374
rs9801376
rs35578617
rs1189202
rs6977449
rs6977594
rs13225481
rs13226351
rs262136
rs10951834
rs13240127
rs1976134
rs1405476
rs34024768
rs2528310
rs1529647
rs1030510
rs10488577
rs10950880
rs34349384
rs17148487
rs4719764
rs7455110
rs10270120
rs10270062
rs10226943
rs1859304
rs916965
rs6954340
rs4722573
rs13247421
rs13238561
rs13224660
rs10951141
rs11766695
rs12700891
rs6948891
rs6964307
rs10276028
rs10260394
rs1962611
rs1860521
rs2735127
rs10282121
rs10253125
rs1525660
rs6948188
rs11575404
rs11970917
rs13241605
rs6951124
rs10488327
rs9642489
rs7791456
rs845546
rs11771122
rs11768940
rs13246168
rs12667005
rs9647771
rs9720076
rs2871914
rs35680408
rs1734069
rs10264382
rs34485666
rs11762183
rs10264594
rs2867161
rs10278229
rs2299956
rs3972476
rs2539216
rs16885926
rs1922079
rs10242981
rs177691
rs10274663
rs10243929
rs12539224
rs12704903
rs12704904
rs11978793
rs10262828
rs10216136
rs10216217
rs1912450
rs1848859
rs3991521
rs2406256
rs10441303
rs28469551
rs4730333
rs3107947
rs12539415
rs940504
rs12705710
rs925156
rs2074127
rs4492314
rs940800
rs10246003
rs548248
rs6952645
rs11982121
rs13310467
rs12703419
rs10275642
rs10464448
rs12535134
rs4492291
rs6974084
rs2855860
rs12540365
rs2855872
rs4257938
rs2699831
rs3864542
rs4725644
rs2107845
rs1468362
rs2051872
rs1468363
rs4725646
rs1635869
rs1635870
rs1731132
rs1208163
rs17480350
rs6945085
rs4725780
rs7797083
rs17837621
rs35949984
rs1263558
rs1009950
rs9770101
rs12668837
rs2657323
rs12672847
rs17141410
rs11978390
rs10486650
rs17171587
rs35452727
rs11763677
rs6950609
rs4148730
rs6955897
rs10487280
rs10227171
rs13239916
rs2311854
rs7811645
rs35061197
rs6979747
rs836475
rs10250073
rs6951535
rs17165580
rs17165699
rs17150040
rs818487
rs6945174
rs10262373
rs2232116
rs1425124
rs6959081
rs6977366
rs17132196
rs691466
rs11981024
rs6593120
rs11975908
rs1949857
rs6953581
rs4029862
rs2286824
rs6953537
rs17162729
rs17867086
rs17866178
rs11978574
rs3991559
rs10268463
rs7805421
rs2193200
rs4559179
rs3107957
rs2523215
rs10267396
rs1682463
rs6946613
rs798921
rs284378
rs34579557
rs10233794
rs6946912
rs8192809
rs10282626
rs10242074
rs7778508
rs7806934
rs6975981
rs10278844
rs28410858
rs34811797
rs17132255
rs13223548
rs11972454
rs7806513
rs12674330
rs1559560
rs11980237
rs10952036
rs17141876
rs17150569
rs2107281
rs7778028
rs17155699
rs10228404
rs17158339
rs2189866
rs17159757
rs1877884
rs11978504
rs7785107
rs16876517
rs739758
rs2160271
rs1079506
rs4495317
rs10950474
rs10085783
rs17738201
rs17167877
rs10270993
rs6971193
rs12670350
rs17169227
rs818805
rs625733
rs12374816
rs17150249
rs10242505
rs6958865
rs17140198
rs7792037
rs11974026
rs11971426
rs12669202
rs13438483
rs4721991
rs4141348
rs6960352
rs2686497
rs6949149
rs17147385
rs17147399
rs156428
rs156405
rs7797227
rs6953030
rs7778039
rs10486430
rs17150110
rs11762966
rs6461885
rs2299105
rs7797538
rs13437706
rs6979352
rs6462122
rs12537629
rs7782556
rs10241305
rs17158763
rs6462197
rs2190242
rs10267836
rs12672184
rs1557909
rs10278927
rs17160023
rs1990372
rs17160702
rs10227576
rs215714
rs6962754
rs6957562
rs12672496
rs2392259
rs318585
rs7796834
rs11976905
rs196657
rs6979650
rs7778172
rs6948589
rs17170967
rs11981366
rs12530617
rs6462829
rs17171329
rs2267806
rs17171390
rs859522
rs11983711
rs17770427
rs2302341
rs6975393
rs11981180
rs7810817
rs519654
rs2218068
rs12112938
rs17705734
rs2190337
rs7805809
rs7789366
rs7455239
rs11764195
rs12674179
rs17723390
rs17172336
rs11976388
rs6976880
rs898932
rs11980530
rs12671879
rs17172708
rs12668165
rs4720550
rs17132152
rs17661364
rs17132201
rs11771204
rs2768424
rs17731081
rs11575522
rs1376523
rs6948783
rs6942987
rs7804820
rs1525429
rs406001
rs450297
rs7809461
rs6963692
rs1807977
rs11973747
rs4870720
rs17136154
rs10234088
rs11761132
rs12667699
rs10239106
rs6977618
rs4576303
rs10271537
rs6956273
rs17139478
rs2012457
rs656604
rs663675
rs12532675
rs7798257
rs6947408
rs3901035
rs17140871
rs4717580
rs17142812
rs7793624
rs11972408
rs17349645
rs10258226
rs10262966
rs11763069
rs3093277
rs17149272
rs7808980
rs2885552
rs17150980
rs11514934
rs246464
rs13438163
rs2191814
rs17147873
rs1293108
rs6949571
rs17153557
rs10954378
rs55388
rs1509914
rs17155297
rs37103
rs6946283
rs7809797
rs3094463
rs17158284
rs17158529
rs656300
rs1534573
rs3897749
rs7776998
rs4148745
rs12112417
rs17164659
rs886778
rs10240696
rs1526312
rs17163952
rs7784492
rs17165665
rs2677051
rs17165925
rs10277051
rs7809951
rs2299288
rs17776650
rs10272431
rs2272
rs2922915
rs17168699
rs2106744
rs2058894
rs4646456
rs28365083
rs10264272
rs473706
rs3991513
rs9768555
rs12539059
rs12667267
rs4727540
rs7809075
rs12539777
rs2528866
rs39326
rs11766205
rs4458799
rs7796354
rs10263835
rs7805104
rs179898
rs17155207
rs17155277
rs17155687
rs848349
rs473960
rs6978902
rs1721896
rs1721953
rs3128435
rs6977225
rs12667516
rs4073131
rs10273354
rs17138294
rs17526983
rs739797
rs10229008
rs6953768
rs6964060
rs12531689
rs9942620
rs1196479
rs17611963
rs6953126
rs702446
rs7779796
rs10239988
rs6948111
rs11563401
rs10488188
rs12155446
rs6467345
rs2971799
rs2042096
rs10257615
rs2344729
rs6957534
rs2544164
rs420794
rs7788959
rs3800691
rs4732049
rs17133294
rs2718145
rs3812296
rs10230004
rs6467629
rs1946328
rs834092
rs834100
rs6977795
rs3778789
rs6969436
rs2352134
rs6953434
rs4728438
rs4732357
rs10215942
rs6963553
rs8192819
rs8192842
rs11978191
rs4726443
rs6975836
rs2067748
rs1881021
rs10225228
rs7810610
rs2966653
rs3897096
rs886648
rs4726665
rs6946827
rs940961
rs6958159
rs6951437
rs6953708
rs6464829
rs17326861
rs10256700
rs7794085
rs922411
rs1382192
rs7780732
rs7789973
rs7780602
rs10267245
rs7810799
rs10263545
rs6966258
rs17758559
rs11972673
rs6464317
rs6949036
rs7785532
rs12674128
rs10254647
rs6948486
rs7778376
rs11768706
rs6975820
rs11561718
rs17837692
rs13244987
rs221260
rs7805247
rs7786018
rs17136535
rs12668904
rs13308164
rs6969739
rs10242030
rs6950256
rs2580792
rs11769141
rs10240751
rs13230674
rs6952166
rs35577110
rs35511810
rs13245728
rs316315
rs4566930
rs7810685
rs4729113
rs17156280
rs38951
rs17400329
rs3847047
rs28529168
rs6953639
rs6964133
rs10239399
rs1848858
rs17169082
rs2949827
rs2189935
rs10280014
rs2098776
rs4329195
rs4281037
rs3922664
rs12666982
rs10265585
rs2019959
rs13310696
rs2949735
rs28653031
rs1635862
rs10260314
rs2530754
rs13225986
rs6974036
rs4273749
rs4640971
rs17135835
rs7805228
rs7786905
rs10486429
rs6956598
rs4723021
rs10272438
rs887905
rs12155020
rs10260225
rs6974901
rs1405434
rs10481029
rs4149467
rs34758320
rs11770692
rs1568862
rs17152429
rs10269788
rs10269710
rs6467310
rs10954644
rs10255774
rs2930329
rs7785839
rs2373493
rs10263398
rs4629774
rs10254559
rs16876171
rs10227635
rs4721585
rs17150311
rs7794892
rs11972142
rs17132198
rs6465388
rs2074136
rs7810670
rs10261757
rs4987571
rs4724776
rs4298396
rs17132242
rs7786840
rs17142477
rs17143021
rs12670364
rs849781
rs217557
rs7798129
rs12699683
rs9769335
rs12670185
rs940823
rs1178375
rs10479776
rs7810842
rs2072186
rs12666732
rs10250241
rs11978250
rs2282896
rs1568777
rs16872826
rs16873002
rs28615550
rs6461812
rs17156240
rs17809999
rs215738
rs9690947
rs17169861
rs9648440
rs13230047
rs3816415
rs11980080
rs1810378
rs501002
rs6463182
rs12702136
rs1471831
rs2470990
rs11976969
rs7806347
rs11575542
rs6957736
rs990236
rs6970680
rs17694389
rs11975558
rs17135965
rs887809
rs10274119
rs11763045
rs17139367
rs10277278
rs4149460
rs4149465
rs11773548
rs1600879
rs10233676
rs2191824
rs10807729
rs6977420
rs3015843
rs10280764
rs2539357
rs996251
rs7810561
rs9656198
rs12668600
rs12671431
rs10234213
rs302127
rs17157992
rs17159737
rs17160212
rs12535941
rs11981403
rs12112432
rs12113884
rs2888697
rs2374594
rs3801918
rs6960805
rs755145
rs4286873
rs6949887
rs10953454
rs17721061
rs7784319
rs11972227
rs12112572
rs6955306
rs6959973
rs7799103
rs7801431
rs11981389
rs17862309
rs2306848
rs6978995
rs17166082
rs6946926
rs6945197
rs41726
rs5763
rs28575912
rs4628182
rs361400
rs7796413
rs3936784
rs12703764
rs758678
rs11769191
rs6946486
rs6953593
rs7802346
rs17174407
rs6948600
rs3890135
rs4716551
rs12698388
rs887626
rs17837772
rs1105641
rs10215514
rs17156416
rs6462856
rs10265714
rs11768401
rs7794947
rs13437751
rs2103148
rs3847034
rs13234985
rs12113906
rs176479
rs802333
rs6965333
rs426968
rs2006144
rs10952645
rs6949128
rs2530763
rs2695569
rs3778897
rs10488238
rs10488241
rs6957008
rs6955902
rs1722280
rs2098560
rs988448
rs3747806
rs3808261
rs34337783
rs17153873
rs2073553
rs711467
rs4730556
rs1643275
rs1613129
rs17761994
rs7796314
rs9693126
rs12681104
rs28971595
rs4046024
rs7554265
rs13271836
rs4527844
rs34836397
rs5008929
rs2923934
rs36093763
rs2600495
rs11993162
rs11780240
rs11776747
rs13262675
rs11988248
rs7819095
rs13280178
rs1971655
rs13267938
rs13276643
rs2956926
rs11988180
rs2472081
rs2469737
rs11991270
rs12114758
rs11774460
rs28707029
rs13265434
rs12115062
rs936554
rs10110568
rs4876194
rs7821893
rs4876154
rs12334776
rs13278447
rs17079384
rs13274025
rs2593610
rs2720836
rs2954608
rs1851596
rs7014467
rs7014494
rs17069132
rs1394483
rs12681406
rs1504760
rs28733888
rs35443110
rs2725661
rs1996059
rs34949508
rs4350003
rs3097996
rs2916671
rs2980952
rs2951857
rs35340083
rs35713605
rs4840269
rs28548808
rs2737599
rs2737616
rs4840765
rs2737943
rs4354328
rs2737547
rs2719564
rs4840817
rs9650641
rs4840703
rs7009409
rs3989471
rs2677981
rs7461038
rs2678022
rs793738
rs1087275
rs2678012
rs1313139
rs2945318
rs7846147
rs10481459
rs2980499
rs2686971
rs2948317
rs2955573
rs2945241
rs17151342
rs4841424
rs36088662
rs35995832
rs2698984
rs28790695
rs2698950
rs2698968
rs9772263
rs28569037
rs3988909
rs2698974
rs28370943
rs28859730
rs2719476
rs35364254
rs2684203
rs4471068
rs35010833
rs2684050
rs2472293
rs3924542
rs4096455
rs2409905
rs4285528
rs3988782
rs2719447
rs2684146
rs28412117
rs9325707
rs13438902
rs2933920
rs4258026
rs665184
rs3988522
rs3988504
rs10888182
rs7011895
rs10111112
rs1601430
rs10106437
rs11986904
rs6988078
rs17120524
rs17120656
rs4323471
rs10092933
rs268419
rs10503537
rs10097542
rs10088962
rs11986291
rs10091080
rs17657865
rs17121926
rs11203743
rs12680619
rs11996177
rs6586666
rs8190858
rs1805158
rs1193328
rs13268111
rs13268061
rs2958594
rs13271335
rs1989220
rs2975449
rs2294127
rs17052016
rs2467685
rs9644103
rs4607624
rs12676263
rs35567171
rs1596912
rs11135981
rs4149235
rs4149236
rs4452757
rs4149249
rs4149251
rs4987060
rs7000859
rs11998244
rs7846543
rs10089466
rs7813705
rs13251302
rs210657
rs12543746
rs10103901
rs28834803
rs28874317
rs28768534
rs9772031
rs28856280
rs28784681
rs28847943
rs9721017
rs9720384
rs28815293
rs4601321
rs4324935
rs4626612
rs4872882
rs4367558
rs4469466
rs4320551
rs4474038
rs8185962
rs4523264
rs4872762
rs9657352
rs7838278
rs7463270
rs4348506
rs1404628
rs10095391
rs1460021
rs1829820
rs28419657
rs3916351
rs16930869
rs408012
rs1948002
rs11987370
rs1355066
rs28402710
rs10099307
rs13249879
rs1469322
rs10093917
rs13257706
rs4391408
rs16920779
rs16921467
rs4738565
rs11992325
rs2172942
rs9643498
rs10090339
rs16922435
rs11989252
rs13439122
rs35090516
rs35421044
rs28647394
rs11995982
rs12679646
rs8192902
rs6472151
rs7820540
rs10156292
rs10102487
rs12115085
rs4534135
rs7829626
rs7814845
rs6985670
rs11776248
rs6986796
rs16938924
rs28754888
rs7842668
rs1836172
rs6472976
rs6472977
rs7001083
rs996980
rs7835876
rs7006665
rs4349970
rs10108048
rs16906251
rs10112524
rs7843775
rs16907345
rs6473343
rs35302153
rs28793129
rs10093588
rs7821397
rs10504780
rs6998202
rs10101057
rs6982287
rs13256683
rs1992080
rs4478571
rs4088117
rs4740089
rs4510859
rs9644797
rs4088122
rs4740088
rs5018842
rs9643323
rs4102454
rs2170932
rs9642994
rs9649928
rs28833601
rs4960820
rs3929284
rs4960847
rs2628195
rs11986318
rs10504817
rs16897759
rs16888653
rs1240084
rs11993319
rs2067489
rs7005009
rs10088117
rs6992290
rs28607273
rs13439770
rs7817743
rs6986398
rs11998475
rs10504090
rs16876511
rs7017410
rs658479
rs6997486
rs16880538
rs1387414
rs1352550
rs11988928
rs12679905
rs9785098
rs10104842
rs6997595
rs4326409
rs4477061
rs16888625
rs11994622
rs17479439
rs9643124
rs4871046
rs7829753
rs1523224
rs16899167
rs10090770
rs36053403
rs4993519
rs11774730
rs28408959
rs1036819
rs1842503
rs16906741
rs13270777
rs2705315
rs11780903
rs10105469
rs34567345
rs2402038
rs4469493
rs9774627
rs11783366
rs5017237
rs366767
rs28595602
rs7387473
rs35847380
rs12542617
rs2250895
rs4360330
rs12678052
rs2958505
rs2956178
rs36075393
rs2956175
rs2956174
rs2730070
rs452489
rs434724
rs4046033
rs11987364
rs7832161
rs13278578
rs13271580
rs11989212
rs11986973
rs4990903
rs4735938
rs7843885
rs35389027
rs11996843
rs6985090
rs13282994
rs13275604
rs11991018
rs28707353
rs13262478
rs11777766
rs12678439
rs2123059
rs17065655
rs12679850
rs7018044
rs7839143
rs17065803
rs7813679
rs11785592
rs1463249
rs12680051
rs7004146
rs7465031
rs28414048
rs35879403
rs12542801
rs13265904
rs17754787
rs7012464
rs7012599
rs34213415
rs13275882
rs28367414
rs17755261
rs13254408
rs4584165
rs2956927
rs11987467
rs13269479
rs7009637
rs2469675
rs2472087
rs7001065
rs17749622
rs12114706
rs13266190
rs13252555
rs13250533
rs10096555
rs2083442
rs17064842
rs12543151
rs2618910
rs12682568
rs17062891
rs35597228
rs34079184
rs13264619
rs13259957
rs7018012
rs34699628
rs11775243
rs11993867
rs11993086
rs17833845
rs10503182
rs13277150
rs17078697
rs341690
rs658319
rs11989141
rs616754
rs620810
rs10098487
rs11988754
rs12681200
rs7838049
rs6983146
rs17319945
rs11776503
rs11776559
rs17066197
rs17066328
rs17066348
rs10086848
rs11994221
rs17066529
rs2469383
rs2624100
rs17067148
rs4990836
rs2623758
rs2623757
rs4472537
rs6558821
rs17067539
rs2623679
rs17067680
rs2627361
rs2554695
rs2688324
rs2688282
rs2627523
rs11991410
rs10113319
rs17068210
rs17068727
rs7814265
rs17068968
rs1714809
rs889992
rs1714710
rs3849843
rs1504769
rs10156313
rs10106165
rs17069855
rs1875896
rs6558861
rs11986849
rs13258474
rs7832757
rs1154082
rs9657399
rs17344544
rs1382247
rs17345243
rs12335231
rs17070971
rs7465653
rs7843255
rs1676973
rs11776625
rs6980956
rs9644372
rs12678251
rs10097166
rs17071408
rs17071413
rs17071414
rs17071420
rs2118574
rs2164907
rs17071459
rs17071462
rs7843673
rs17071481
rs1561357
rs17071510
rs17071583
rs12674959
rs10156221
rs11784939
rs9314545
rs11781735
rs6992030
rs1379322
rs6558930
rs12675859
rs17072403
rs17072406
rs35392489
rs10090673
rs13267169
rs4875493
rs7824050
rs7819967
rs7829729
rs10503301
rs1880798
rs12114869
rs12676640
rs12114637
rs2527093
rs2527078
rs10090555
rs10098198
rs1635655
rs9314583
rs17075048
rs6983145
rs17456044
rs2703346
rs2816469
rs2816490
rs2141640
rs3990116
rs2703233
rs28520718
rs28521667
rs12682074
rs4279617
rs6559096
rs2552227
rs2570694
rs7812831
rs10109933
rs4466420
rs35417910
rs13277924
rs17076805
rs17077077
rs2440391
rs2959822
rs2515545
rs10102003
rs3811120
rs10097858
rs10102158
rs12678911
rs2738047
rs13261705
rs2738105
rs2702865
rs7831048
rs17078423
rs17078435
rs2978854
rs2951866
rs2739214
rs4841803
rs11137083
rs2615796
rs2615780
rs4434642
rs5028377
rs11774082
rs7014217
rs4102677
rs9774483
rs7464219
rs34616671
rs4840728
rs10108193
rs2719465
rs6983203
rs4618715
rs2740738
rs7818503
rs2740056
rs2853659
rs7819385
rs12155781
rs4143089
rs2680432
rs4840763
rs4840766
rs11786478
rs2737941
rs4406420
rs4840312
rs2737889
rs4626628
rs28755992
rs2740023
rs2737566
rs3177011
rs2698840
rs9720835
rs9693146
rs6991857
rs7830896
rs6601345
rs4840301
rs4840300
rs4840818
rs7836187
rs9650640
rs4840804
rs6986111
rs6601375
rs4255140
rs12114491
rs1712628
rs4840875
rs1712622
rs4840881
rs2408924
rs4108911
rs2686950
rs1712606
rs793735
rs2948281
rs2948327
rs793734
rs10503375
rs10104607
rs17151516
rs2976936
rs10110942
rs10090619
rs17152718
rs4272382
rs7826109
rs6601728
rs17154668
rs10503393
rs17154698
rs10108954
rs35036539
rs34984230
rs17155149
rs2929475
rs17155367
rs7842096
rs11984920
rs11775845
rs13260943
rs13270222
rs10088284
rs9329211
rs17151050
rs7821075
rs17151195
rs17151235
rs2952224
rs7462794
rs7822821
rs13270324
rs11986564
rs10107951
rs2060464
rs17153128
rs920046
rs2572443
rs2572442
rs10481446
rs7014537
rs2256399
rs2954095
rs4089931
rs2719614
rs2719618
rs2698946
rs9772364
rs4841749
rs9720235
rs2466115
rs3958836
rs3871483
rs2951100
rs9693300
rs12547403
rs9693749
rs3988905
rs9694376
rs4118266
rs9771997
rs9329266
rs9329267
rs13252294
rs13252938
rs2719438
rs9773560
rs35901963
rs28398021
rs10101397
rs34603155
rs34756889
rs2409849
rs2102981
rs2980520
rs35262473
rs35560613
rs2740688
rs35200296
rs34999791
rs34502593
rs28628183
rs2684056
rs6994835
rs2739958
rs2739959
rs35652189
rs28393679
rs28395271
rs13266862
rs13273613
rs2684052
rs34004327
rs7838176
rs2684047
rs2739977
rs2684044
rs2684042
rs11774389
rs11786479
rs3748157
rs2740001
rs2698972
rs3988804
rs3988811
rs12549768
rs2684145
rs2681161
rs2933933
rs2640103
rs10103635
rs10112648
rs2970284
rs10086393
rs6989169
rs7824387
rs2409978
rs3988501
rs13260059
rs589853
rs655947
rs2904993
rs2460352
rs507846
rs1982252
rs17124392
rs7008664
rs1188302
rs1188129
rs1671402
rs289552
rs1026848
rs6994000
rs17094611
rs10094049
rs7835529
rs2035390
rs11987200
rs10503475
rs11984607
rs10097772
rs10106471
rs28483660
rs1481917
rs968864
rs11203544
rs1520752
rs1356945
rs1383489
rs1476329
rs574824
rs12335087
rs17118370
rs12682570
rs12676362
rs6530725
rs13266960
rs4831288
rs17118923
rs11991024
rs11997612
rs17119124
rs7830532
rs6530767
rs7841037
rs11995698
rs11985895
rs11986930
rs11987708
rs13272869
rs7829742
rs12682277
rs9657207
rs17119539
rs17119614
rs1381410
rs10088482
rs17340230
rs7011408
rs10087547
rs17120202
rs10092253
rs17120210
rs2251590
rs11994604
rs11989414
rs17120281
rs17120342
rs7824677
rs2726605
rs17120485
rs4831660
rs11988018
rs7841995
rs10099062
rs17120614
rs17120669
rs1480692
rs1871701
rs17120686
rs17120695
rs2898406
rs12678080
rs7842430
rs921715
rs1454597
rs6530829
rs17120814
rs17120823
rs17120838
rs17120851
rs1454592
rs7813027
rs10093133
rs7822641
rs6530837
rs268432
rs268427
rs17655708
rs174852
rs4357292
rs561900
rs560546
rs560332
rs556705
rs6530838
rs17656165
rs2603525
rs17656249
rs10099377
rs17121164
rs6999932
rs12675081
rs11996877
rs12114442
rs11995885
rs10110071
rs7827335
rs10103358
rs7837614
rs9325753
rs17121435
rs1390061
rs903497
rs12114852
rs10104168
rs11992922
rs10104195
rs17121563
rs17121568
rs17657626
rs17121585
rs17121595
rs4430095
rs17657794
rs10087425
rs17657800
rs17657824
rs34777211
rs13439195
rs3789004
rs352796
rs1421238
rs352799
rs1421241
rs2543118
rs2721234
rs1362867
rs410513
rs1455077
rs2604379
rs11785210
rs11776568
rs2604383
rs13438987
rs7842165
rs7817689
rs2604316
rs10503562
rs4831788
rs17122324
rs1385287
rs11988691
rs1484753
rs13250338
rs12681382
rs17620722
rs2410388
rs351551
rs11781685
rs970440
rs351568
rs13306541
rs10156370
rs968646
rs2054526
rs1383164
rs1157890
rs2163119
rs17122863
rs10888120
rs9720212
rs9325787
rs28498504
rs11774992
rs17123046
rs7838403
rs17622288
rs11992176
rs2569921
rs17123445
rs2461019
rs7007024
rs7837499
rs1721078
rs1613372
rs6994269
rs10110688
rs17687043
rs2959631
rs17124241
rs2904703
rs965980
rs10095229
rs17124483
rs2720508
rs2517127
rs17124818
rs2588147
rs2246376
rs2517184
rs4507805
rs17125056
rs17125209
rs17125368
rs17125398
rs10109044
rs17125618
rs17125630
rs17125699
rs381302
rs17125932
rs386075
rs9942810
rs6586674
rs439511
rs370429
rs7005390
rs17692377
rs369753
rs2739726
rs7839906
rs4986989
rs8190857
rs4986990
rs4986994
rs1799931
rs17595454
rs2035686
rs4921930
rs10113517
rs10099511
rs17695653
rs9792239
rs17127037
rs17127068
rs17127078
rs10110943
rs7002797
rs17127474
rs17127480
rs17127550
rs2410597
rs10107311
rs2659674
rs10100590
rs4922013
rs13275682
rs2975475
rs2975482
rs2975433
rs2975448
rs10112270
rs10099716
rs17128556
rs7840172
rs28580167
rs7832092
rs3900537
rs17116619
rs7845291
rs6421418
rs7460146
rs17092159
rs17092273
rs1484796
rs6999011
rs17092648
rs17116634
rs2610962
rs17093906
rs10096091
rs7833137
rs10096313
rs7012565
rs17060854
rs10216447
rs2293399
rs3898407
rs11998025
rs4506222
rs12547551
rs17089501
rs17089508
rs7829005
rs13438843
rs1586171
rs10503742
rs7829961
rs11991900
rs10113642
rs17051661
rs6996722
rs10503746
rs288389
rs17051701
rs17051728
rs7818824
rs10156301
rs12334642
rs17052075
rs10101807
rs7831057
rs17052249
rs17052298
rs7838893
rs10088359
rs6990213
rs12680982
rs4872262
rs13254844
rs17052936
rs13282362
rs7003348
rs34387810
rs6992466
rs2709620
rs17053371
rs2468900
rs2960175
rs17053912
rs12155977
rs17054083
rs2874537
rs1582721
rs34869272
rs7838805
rs12679568
rs17054546
rs17816202
rs17054994
rs17055480
rs17088251
rs7818109
rs539239
rs7845205
rs17056665
rs4421358
rs12115054
rs12678502
rs7837347
rs35046176
rs4149250
rs11989355
rs12114305
rs581360
rs13261706
rs12682238
rs2726973
rs17058202
rs2685338
rs17058478
rs17058503
rs6986312
rs10087429
rs352216
rs12676451
rs12544882
rs1397394
rs2291455
rs4419847
rs6558159
rs16876176
rs16876177
rs16876321
rs9649896
rs16876494
rs4332091
rs17626155
rs16877074
rs16877180
rs2978265
rs11985731
rs10441479
rs2543600
rs11574268
rs1347564
rs12115040
rs2575060
rs10954787
rs16878064
rs7813211
rs1827538
rs327379
rs327380
rs10099845
rs16878642
rs9656753
rs16875655
rs1462886
rs11998291
rs16878938
rs10109226
rs16879107
rs10481037
rs11993297
rs2347514
rs12676463
rs16879600
rs11989919
rs2976521
rs2919377
rs2919374
rs12682440
rs16879931
rs7003544
rs4540374
rs4733385
rs4475440
rs10808330
rs16880189
rs11997316
rs10503940
rs16880320
rs16880338
rs16880401
rs16880434
rs7825767
rs10092730
rs16880476
rs7014827
rs28429773
rs3750276
rs13439524
rs7839209
rs16882098
rs16883009
rs16883020
rs16883114
rs1316863
rs7813448
rs7813623
rs13439350
rs10100033
rs16883710
rs7823780
rs7818904
rs12679845
rs16884352
rs12541844
rs6468336
rs16884409
rs16884418
rs16884467
rs10096568
rs10106813
rs2464379
rs2702469
rs16884686
rs743288
rs6983120
rs16884954
rs10503988
rs16884977
rs16885070
rs7835860
rs1007297
rs16885324
rs16885334
rs16885351
rs1981323
rs9297245
rs16885361
rs16885385
rs13439401
rs12679620
rs7813856
rs10955012
rs16886109
rs532410
rs239416
rs11988156
rs2154455
rs12679841
rs2517396
rs328298
rs11986503
rs7017250
rs959560
rs7821373
rs7816599
rs11781312
rs7836976
rs7835602
rs28384301
rs7822450
rs7000764
rs28767908
rs10109247
rs201982
rs417069
rs202012
rs10099140
rs2955922
rs7838872
rs16888842
rs7835454
rs7835244
rs7815885
rs1378415
rs7838208
rs10504021
rs2099167
rs721176
rs16889640
rs7812539
rs2014324
rs4291254
rs7842073
rs16875489
rs6995294
rs10089590
rs4460356
rs7821764
rs16890564
rs10504040
rs1425781
rs11990074
rs12676957
rs16891304
rs11991458
rs34548258
rs7816853
rs10091311
rs16892120
rs7465445
rs34689705
rs8185920
rs11986727
rs28846069
rs28828423
rs28866352
rs28781693
rs4249874
rs8188576
rs3908287
rs9694434
rs10100588
rs7465052
rs28889386
rs4443674
rs28416369
rs6558274
rs1917554
rs4515561
rs7350123
rs1917562
rs1525101
rs6558275
rs10101036
rs10283180
rs12674693
rs10283148
rs4872997
rs11987410
rs35957114
rs11989415
rs28514628
rs28675351
rs4872974
rs10092655
rs28425471
rs10087277
rs17061777
rs17363370
rs4872970
rs11136098
rs10087244
rs4286963
rs10111833
rs8178176
rs8178016
rs2305952
rs10958450
rs10504065
rs16938743
rs10093573
rs11996810
rs16939468
rs1480390
rs7843568
rs1674221
rs16908067
rs1715347
rs1715326
rs1587193
rs13251494
rs6996687
rs13255117
rs2385549
rs318883
rs16914138
rs318907
rs318921
rs4467946
rs16914321
rs11987882
rs11987563
rs10103030
rs28886897
rs2840054
rs4367562
rs4873450
rs28417856
rs16914709
rs4367564
rs7815358
rs12677318
rs12675489
rs7002065
rs16915106
rs4338122
rs4146358
rs10110429
rs16915443
rs7840037
rs34604468
rs10094431
rs12335199
rs6991317
rs10091690
rs16916039
rs10099947
rs11782014
rs16916255
rs2017341
rs7845343
rs7826045
rs7831357
rs16916739
rs4873590
rs4543529
rs7005487
rs7834322
rs11992148
rs7834822
rs16917588
rs7464866
rs16917594
rs6996681
rs10104582
rs1550514
rs2613250
rs13278871
rs7814891
rs7824346
rs7835666
rs7840179
rs16918675
rs7462428
rs16919228
rs7460400
rs16919526
rs16919588
rs7846259
rs1483538
rs16919653
rs11992921
rs16919683
rs10081501
rs744990
rs4618672
rs4371983
rs16920613
rs16920781
rs11996465
rs1383448
rs16921175
rs12543633
rs16921341
rs11985868
rs12542677
rs16921699
rs10088252
rs4075037
rs16922398
rs16922470
rs907422
rs4433122
rs4738469
rs11991962
rs11986542
rs10106684
rs4737435
rs16920702
rs3885015
rs1473871
rs10504207
rs16920897
rs7005802
rs7840404
rs2859964
rs1425582
rs28547530
rs1508087
rs12678281
rs16921684
rs16921749
rs16921885
rs10094319
rs2318077
rs2002255
rs7464708
rs28473658
rs7817188
rs35769067
rs871991
rs9773982
rs2270610
rs10504233
rs16922151
rs9643500
rs11997957
rs6471618
rs1451129
rs16922320
rs2004902
rs10089259
rs6471678
rs7001467
rs16923100
rs12681964
rs16923506
rs8192875
rs11994937
rs6991479
rs2634518
rs16924117
rs11779544
rs17232126
rs1530696
rs16924342
rs378617
rs310373
rs16924686
rs16924695
rs10103006
rs12679680
rs11986421
rs4738780
rs12543836
rs16925150
rs1116014
rs7827640
rs7816800
rs16925595
rs16925610
rs16925621
rs1467299
rs11995413
rs16926004
rs922607
rs16926783
rs11991141
rs867920
rs883554
rs17788873
rs16927456
rs12677072
rs11992911
rs344220
rs7013507
rs4737600
rs6989805
rs2351654
rs7832502
rs11992607
rs11992850
rs1320329
rs7823670
rs4595118
rs6472027
rs16929010
rs16929139
rs16929424
rs13439148
rs2054522
rs1480115
rs1455579
rs16930075
rs4737627
rs10086812
rs2116339
rs7827889
rs1562987
rs16930874
rs16930969
rs1440138
rs1371683
rs10101017
rs6997007
rs3110289
rs16931343
rs8192903
rs12682028
rs4282609
rs7461723
rs9298103
rs6472243
rs2357574
rs13282248
rs16932561
rs749328
rs7008801
rs16933063
rs6992429
rs11985037
rs11993447
rs11994676
rs6472301
rs1484605
rs16919074
rs7825466
rs11990115
rs16933522
rs10109350
rs10099097
rs13328427
rs16934445
rs9886572
rs11779355
rs2890437
rs2958323
rs16935176
rs10103486
rs16935837
rs16935838
rs16936012
rs16936225
rs16936267
rs2933073
rs16936382
rs11993664
rs7002510
rs2977983
rs7822008
rs28380127
rs10092350
rs16937345
rs16937430
rs1383980
rs7011320
rs7824076
rs12114962
rs1863108
rs9657037
rs13260038
rs1899765
rs7827400
rs2251992
rs2439338
rs4518707
rs17764798
rs16938370
rs2128158
rs16938508
rs16938543
rs16938655
rs4403398
rs7820974
rs16938705
rs6997227
rs28482406
rs6986125
rs7840797
rs6472803
rs16938782
rs6983866
rs16938883
rs7464916
rs13279434
rs16938934
rs13257146
rs16938940
rs10216627
rs12550524
rs17369819
rs12386852
rs11774812
rs1530746
rs6472929
rs16939165
rs2920914
rs4735700
rs16939198
rs16939202
rs1380234
rs10094787
rs17332334
rs7817568
rs6982050
rs13279871
rs17434383
rs16939334
rs9298285
rs16939414
rs16939431
rs12675877
rs6473020
rs1515073
rs10095586
rs7826777
rs13439242
rs1120838
rs12679798
rs16905701
rs16905875
rs2170733
rs16906023
rs9643740
rs16906449
rs9657130
rs2029823
rs7827979
rs10109786
rs6983074
rs16907590
rs16907623
rs6473241
rs6987849
rs6473248
rs16908371
rs11995901
rs16908531
rs16908547
rs28701877
rs1385880
rs11994340
rs16909371
rs11996762
rs13255085
rs1354820
rs2019985
rs1395620
rs1378211
rs10504749
rs10104484
rs16910213
rs16910225
rs12679925
rs4436123
rs28829059
rs28840731
rs10481215
rs12681178
rs16910336
rs10113708
rs16910612
rs10086623
rs11994052
rs6996004
rs16910775
rs11985342
rs1357919
rs4471037
rs16911561
rs1568528
rs16911701
rs7015911
rs785956
rs11991088
rs16911868
rs11990817
rs12674984
rs4451306
rs10094145
rs9298413
rs6473518
rs11986251
rs16912343
rs16912360
rs16912386
rs10099145
rs711018
rs13264428
rs7464552
rs1488702
rs16913509
rs16913533
rs4150879
rs9693068
rs16914021
rs6997260
rs28684700
rs4740091
rs4960868
rs4092916
rs4336648
rs12676131
rs5024433
rs7822466
rs7836638
rs11994093
rs6468824
rs16870913
rs13439165
rs16894336
rs7822576
rs13261340
rs28684532
rs16899642
rs16917754
rs9918887
rs17703223
rs17703747
rs12678975
rs16898937
rs7833495
rs405999
rs16874026
rs12547854
rs6469296
rs1464280
rs16880333
rs7827911
rs4361800
rs1021289
rs7827828
rs1240126
rs1733956
rs1115376
rs318289
rs1905323
rs7819494
rs4404961
rs16894285
rs7816939
rs10504877
rs16894343
rs160428
rs160436
rs16900617
rs9969533
rs7829683
rs10464867
rs13312981
rs7823648
rs13312925
rs13312862
rs16902376
rs7813356
rs1805890
rs7822497
rs2142095
rs1882851
rs16904311
rs4560835
rs16904906
rs16905037
rs10103441
rs4412336
rs10097509
rs10113205
rs12335005
rs16914350
rs16914398
rs16914455
rs11993433
rs6471294
rs9297899
rs1444499
rs10283235
rs7818888
rs16915067
rs4735188
rs10098360
rs7016705
rs279949
rs397931
rs957000
rs11990542
rs1483467
rs28678052
rs13266257
rs6980910
rs1447313
rs2513755
rs34960009
rs2450559
rs4735290
rs2466432
rs2459966
rs11994434
rs895047
rs3102489
rs3102521
rs7840789
rs17769268
rs11781980
rs542253
rs16894429
rs2440677
rs16894556
rs12675947
rs7823342
rs2575741
rs10099984
rs1978937
rs1835738
rs16895534
rs11786542
rs7832008
rs2853304
rs10110814
rs1478947
rs539749
rs10098032
rs7813140
rs7826029
rs10086233
rs2513951
rs16896255
rs16896493
rs11987110
rs6651180
rs16896541
rs10504984
rs16896695
rs2514345
rs28523619
rs6995716
rs10955172
rs13256012
rs11986138
rs10091516
rs13263759
rs3133691
rs3104198
rs3133677
rs16898092
rs10094622
rs11985974
rs3808364
rs7816489
rs10505002
rs10110859
rs2386492
rs17464037
rs7839070
rs2212702
rs16899109
rs10109773
rs746920
rs6996542
rs11990214
rs11997539
rs16867625
rs2509769
rs561626
rs13262788
rs7814323
rs11778728
rs16868417
rs16868739
rs7843596
rs2067029
rs16869320
rs16869360
rs16869559
rs10112564
rs6994115
rs1476275
rs12678653
rs6994862
rs1987499
rs2669432
rs7819498
rs16872030
rs12056422
rs188239
rs16872270
rs16872638
rs13253965
rs13271123
rs10505088
rs11997738
rs7001221
rs10955406
rs9283943
rs7829062
rs7824913
rs16874205
rs7821249
rs10087258
rs6983162
rs11990584
rs16874805
rs16875211
rs2615085
rs10110293
rs1283721
rs12544454
rs12543507
rs1389979
rs16877054
rs12156356
rs4735040
rs6469160
rs6469161
rs10104177
rs3911136
rs13279663
rs1375019
rs7816362
rs3019901
rs7840499
rs1458924
rs16879306
rs16879309
rs16879674
rs16879906
rs735913
rs11984657
rs4276660
rs16881058
rs16881142
rs6987533
rs7016622
rs13250286
rs13250121
rs931410
rs35978962
rs931411
rs16881484
rs16881517
rs16881536
rs9297442
rs2033148
rs7822341
rs7823227
rs10103786
rs10087632
rs1366852
rs10101365
rs10096427
rs10106659
rs10111587
rs16882736
rs28510579
rs11993594
rs16883051
rs11991391
rs16883103
rs10106868
rs11993017
rs16884194
rs11989169
rs10112779
rs10112610
rs16884322
rs16885086
rs1397961
rs10955688
rs16885521
rs2138293
rs13250249
rs4548204
rs7460532
rs7006617
rs10097198
rs6999200
rs10505226
rs16886286
rs7842470
rs1902123
rs10094041
rs16886649
rs12680449
rs10505245
rs17673204
rs16886947
rs12681436
rs16886988
rs16887135
rs16887165
rs7818081
rs12235003
rs16887279
rs16887294
rs16887495
rs16887579
rs10955754
rs16887648
rs7842702
rs16887723
rs10505268
rs12544542
rs7842594
rs10505280
rs11989012
rs16888705
rs11995040
rs10113111
rs2921787
rs2921771
rs2921752
rs3020172
rs7004119
rs7843159
rs16889433
rs16889438
rs10086746
rs1472487
rs4876718
rs7843103
rs9656916
rs16889720
rs16889779
rs10095653
rs16889828
rs16890040
rs13248783
rs16890122
rs4612367
rs10098201
rs17503761
rs10093804
rs9656924
rs11562674
rs11562759
rs11562693
rs4612368
rs11562791
rs16890815
rs7007277
rs17749211
rs16890925
rs12679878
rs16891009
rs16891050
rs7826317
rs16891572
rs1908224
rs11573962
rs882763
rs6996974
rs16891916
rs6469808
rs16891999
rs16892010
rs1364704
rs11994152
rs16892297
rs16892482
rs11784242
rs16892685
rs16892701
rs16892771
rs16892849
rs16892912
rs7820004
rs2305605
rs12334938
rs7000987
rs4598290
rs16894450
rs16894587
rs16894890
rs9297638
rs16894951
rs16894980
rs16895037
rs2129534
rs7823798
rs13274955
rs1482182
rs11996473
rs1008786
rs16895861
rs12541500
rs16896000
rs7844994
rs7829605
rs7833771
rs12114346
rs7827113
rs7838474
rs16896983
rs10086658
rs10090315
rs16897705
rs16898247
rs10103175
rs16898355
rs16898375
rs3889940
rs4301439
rs28645876
rs11776805
rs16899395
rs16899698
rs11785890
rs9987227
rs6470317
rs16900296
rs2891636
rs13259062
rs13279146
rs10107980
rs7001448
rs9297715
rs10100523
rs7837158
rs16900706
rs16900769
rs11997767
rs2467616
rs11989359
rs10087205
rs16901553
rs11991700
rs10216757
rs16901731
rs16901802
rs16901905
rs7817677
rs7824364
rs16902073
rs10092126
rs1995613
rs11775749
rs7815137
rs959409
rs16902462
rs2648859
rs4733852
rs6470620
rs16902881
rs16902930
rs11775876
rs10505513
rs4733527
rs16903650
rs10112361
rs10111801
rs6986342
rs2724837
rs16904202
rs7829736
rs12235033
rs10505565
rs7461315
rs6470874
rs885381
rs12677647
rs1329791
rs10435558
rs6980475
rs16904469
rs6986708
rs16904558
rs11998123
rs3739280
rs7842590
rs16904651
rs7011409
rs13282467
rs4314632
rs16904716
rs6993371
rs10102374
rs16904758
rs16904784
rs11996654
rs7818576
rs2977550
rs6471122
rs10109750
rs6988847
rs16904989
rs4897668
rs16905072
rs12546994
rs7817071
rs16905116
rs16905123
rs6982629
rs16905186
rs9886415
rs6992977
rs1480803
rs3924923
rs1351424
rs16905294
rs1564471
rs7827633
rs10104351
rs9657441
rs3936125
rs1448721
rs2978196
rs2922351
rs11992481
rs4266686
rs4345591
rs1492975
rs716184
rs7840440
rs961647
rs7828882
rs7827789
rs16905838
rs10091235
rs1036683
rs1866697
rs16906098
rs7815091
rs11774028
rs3916072
rs2610075
rs2610077
rs2610123
rs16906405
rs10087709
rs6577740
rs1272908
rs17598411
rs1499447
rs17670069
rs7815070
rs1548178
rs16907174
rs6577827
rs3109031
rs2280848
rs4291314
rs16908616
rs16908786
rs1567689
rs10875424
rs1512394
rs1519375
rs340707
rs16909207
rs13280699
rs1317975
rs10087383
rs12056350
rs7460684
rs16910275
rs2319074
rs2319092
rs11997725
rs10108546
rs16911050
rs7835182
rs9720159
rs199219
rs6982448
rs7000096
rs3931190
rs922218
rs1109797
rs11775639
rs13258113
rs10100025
rs1063164
rs10088001
rs306953
rs307747
rs1030716
rs4961265
rs36007795
rs35381036
rs35358483
rs6995766
rs7830943
rs28571609
rs28549814
rs4076820
rs2613641
rs537845
rs506827
rs2379250
rs13439357
rs13252003
rs2978966
rs9720504
rs34113680
rs5027480
rs5317
rs4536
rs4602864
rs2977354
rs4874166
rs35301142
rs35649469
rs11784082
rs35284397
rs6992741
rs12674994
rs7839615
rs7843173
rs9657361
rs6994315
rs7460699
rs11786896
rs4977178
rs7838600
rs28450485
rs6558311
rs2721167
rs2721166
rs11778826
rs35817880
rs3808371
rs2721171
rs11984646
rs11997608
rs13264480
rs28970743
rs4467970
rs34285401
rs7003930
rs2280831
rs35223578
rs2976635
rs877969
rs2722468
rs6651490
rs2955221
rs2722482
rs1669717
rs1703883
rs1669718
rs11991053
rs11780921
rs1703945
rs6984304
rs4735820
rs6983125
rs11778799
rs35486019
rs35113952
rs13248782
rs2607689
rs28479177
rs7012765
rs7013719
rs7822901
rs2045238
rs1455645
rs11784634
rs9792230
rs17063092
rs13269823
rs2216776
rs4875568
rs28670667
rs2554583
rs10104751
rs1354515
rs2977814
rs2979394
rs34002377
rs2738002
rs2738000
rs4143091
rs2737481
rs4626629
rs3915496
rs2719571
rs2921028
rs2698942
rs2719624
rs11777425
rs28448860
rs9721338
rs4840633
rs4841763
rs2979542
rs34109228
rs2684043
rs2946690
rs2956769
rs1671378
rs2410113
rs1481898
rs12156344
rs1495086
rs12547525
rs12155715
rs13274233
rs13249777
rs13251386
rs13266690
rs35367792
rs7826757
rs4412376
rs13272932
rs11985667
rs17834024
rs7461503
rs11135984
rs9644138
rs13278232
rs7836034
rs2843886
rs239461
rs7830326
rs7459934
rs6999059
rs12548202
rs28570023
rs6474150
rs28669093
rs28790954
rs10091180
rs28565268
rs4425767
rs4329285
rs7838149
rs11136197
rs203618
rs17842001
rs11787280
rs17253496
rs2201578
rs10957172
rs1378525
rs35183464
rs2959579
rs4737314
rs4737315
rs12549242
rs7013233
rs7013100
rs7388603
rs7822381
rs13264750
rs10088394
rs16908693
rs16908695
rs10109673
rs7388011
rs10956310
rs9642877
rs13280528
rs6999252
rs17662852
rs7014946
rs2589186
rs2575728
rs2582816
rs2582817
rs921313
rs572589
rs4734028
rs1573313
rs3018532
rs2981229
rs2447230
rs16884296
rs13268744
rs10110885
rs7829520
rs10087123
rs1994389
rs10098149
rs17430427
rs17452847
rs17452854
rs10103490
rs7819465
rs11782642
rs6994958
rs1491485
rs10091469
rs16902328
rs1426511
rs7837565
rs2217554
rs12676380
rs2975520
rs964560
rs28460205
rs13258706
rs13261026
rs28488065
rs4072696
rs10086846
rs34341803
rs34146789
rs896960
rs7010520
rs4873811
rs6558380
rs34257756
rs34819592
rs4876149
rs12547146
rs7840785
rs892794
rs603823
rs7007236
rs4610711
rs13439531
rs7012884
rs17604965
rs12676828
rs10092765
rs4737297
rs2380575
rs16909509
rs6473293
rs16909527
rs16878625
rs1477917
rs13272707
rs6468769
rs632216
rs6468783
rs7843452
rs13248930
rs10109490
rs10093813
rs16900891
rs3779925
rs1909486
rs6998852
rs6993683
rs17067136
rs2720777
rs17069871
rs13439173
rs7006443
rs10111123
rs2698938
rs17095132
rs6998750
rs6989222
rs823599
rs10441661
rs7838501
rs10100638
rs10089034
rs10109970
rs6991819
rs7833163
rs7003522
rs8190898
rs327328
rs2466088
rs7821511
rs10106893
rs7014568
rs2934982
rs7825076
rs2507725
rs10958804
rs6985673
rs4503112
rs12674805
rs11993018
rs1879965
rs11987526
rs6473574
rs16924874
rs7013829
rs10089827
rs10097248
rs7818697
rs3779872
rs16932794
rs11998063
rs7003144
rs10097608
rs7013140
rs11998512
rs897190
rs3104191
rs1111887
rs16868362
rs7835029
rs6998790
rs4386953
rs12334918
rs980845
rs13270313
rs16895084
rs1154961
rs10093344
rs7840680
rs16904076
rs10097893
rs12542997
rs16904768
rs7010535
rs7843381
rs16905471
rs16905945
rs1564159
rs2306075
rs306955
rs7005971
rs11780869
rs11776857
rs12114762
rs17062863
rs11136498
rs7828945
rs4875892
rs17063040
rs6987820
rs750319
rs2166708
rs4875728
rs900093
rs1871816
rs2627352
rs17069952
rs6989090
rs17070174
rs17070710
rs9650517
rs6997228
rs7835351
rs1457184
rs6986167
rs12677863
rs12680174
rs17071435
rs17071569
rs4875390
rs6558919
rs6981348
rs6558928
rs9657410
rs2193429
rs12546402
rs7823997
rs6994611
rs3886414
rs2703269
rs11991029
rs7009787
rs6980531
rs6986980
rs7000892
rs2916687
rs2920629
rs2916673
rs2922812
rs2515505
rs2442567
rs4358823
rs2680560
rs1712625
rs4840882
rs7822872
rs6601709
rs2953807
rs6601300
rs2409572
rs7822305
rs7830402
rs17151885
rs7821432
rs10098752
rs17152856
rs10105409
rs28792833
rs13272425
rs7009484
rs9325822
rs10503446
rs7838591
rs1481687
rs2410130
rs17118897
rs7818984
rs11990349
rs7386446
rs17120569
rs1026821
rs7008905
rs11987866
rs1480693
rs7388371
rs10888101
rs9643995
rs17655367
rs17120932
rs268434
rs17655988
rs17575734
rs1495083
rs2543130
rs2604380
rs351539
rs1480142
rs1429663
rs9721243
rs1719437
rs11996528
rs17123674
rs17586696
rs11786260
rs2705096
rs2293879
rs2653426
rs4921823
rs971473
rs1110820
rs2717728
rs2717720
rs11985844
rs12541534
rs1157546
rs9325854
rs2270648
rs7835777
rs6984623
rs6986916
rs17060812
rs17088407
rs17060940
rs7838880
rs992531
rs11994724
rs17089775
rs17052993
rs2659584
rs6983104
rs13265787
rs2952016
rs12678147
rs3824230
rs17056564
rs6986028
rs3906913
rs11778371
rs4149237
rs17057255
rs11996801
rs7002829
rs4732825
rs17058697
rs6558049
rs6996730
rs7834553
rs7017495
rs7819183
rs6982812
rs16876083
rs6468234
rs10099127
rs1381874
rs2439289
rs2676414
rs6995738
rs17270119
rs16884264
rs9656774
rs12680419
rs2096481
rs6995839
rs16886796
rs6415415
rs9297255
rs10958731
rs17582026
rs7012349
rs12335275
rs12334982
rs16888778
rs2924997
rs13255639
rs4487751
rs4236914
rs7002663
rs16891290
rs1620525
rs10958740
rs2978832
rs11995771
rs1589825
rs393108
rs10111255
rs4872664
rs2140250
rs11993641
rs7014471
rs16927307
rs16927336
rs4389967
rs4335148
rs4873267
rs6987448
rs16938768
rs341820
rs9298323
rs10102105
rs16916394
rs6989604
rs714048
rs10958315
rs16918928
rs1600077
rs9643814
rs16919597
rs7007176
rs6473953
rs4737945
rs7817893
rs10095520
rs13439780
rs7004527
rs16922271
rs7826445
rs16920984
rs16922179
rs7006162
rs7018007
rs6987258
rs7833413
rs12678718
rs7829305
rs12547196
rs10957108
rs6995588
rs11785638
rs17789054
rs11787163
rs12675739
rs11781182
rs7016722
rs1899049
rs3779869
rs4737682
rs16932797
rs6995972
rs11787419
rs2272774
rs10283097
rs6994133
rs6981953
rs2676635
rs16934922
rs11995588
rs10957495
rs7834952
rs16936523
rs17685879
rs7006501
rs11985458
rs7826772
rs11984631
rs10957595
rs4428706
rs7833062
rs17223858
rs1392125
rs7001289
rs16938938
rs11984778
rs9298249
rs11989708
rs16939309
rs28807462
rs6988960
rs10957821
rs7000529
rs7837536
rs6998814
rs6473080
rs11989300
rs16906670
rs16906958
rs11992594
rs16907577
rs7837761
rs7002381
rs6998595
rs6999474
rs7000934
rs7012437
rs7017336
rs7001569
rs7813666
rs12114366
rs16911688
rs6987055
rs1829682
rs7003737
rs9298425
rs4323466
rs16911667
rs11985946
rs16880322
rs4961099
rs7840669
rs16892784
rs318258
rs318264
rs16897426
rs11998021
rs1805873
rs7008308
rs843089
rs12680455
rs4735185
rs10808652
rs7008511
rs10098632
rs2450579
rs16916972
rs3104928
rs6993947
rs6995659
rs11989929
rs2589185
rs2853327
rs2448175
rs7844717
rs10955153
rs10091914
rs4734429
rs13255392
rs7841582
rs16899198
rs619777
rs16868801
rs16868879
rs1037698
rs7823401
rs2853151
rs2246821
rs4305867
rs6996269
rs16876325
rs10505114
rs12543466
rs7814939
rs4644208
rs7836619
rs7840465
rs7838042
rs923431
rs1489360
rs6469344
rs11991413
rs11988087
rs7012772
rs16886557
rs17727592
rs9918877
rs16888544
rs2241982
rs7016307
rs17667482
rs9792392
rs7459527
rs7833333
rs9694840
rs11573897
rs9942821
rs4286978
rs13257113
rs11990379
rs4871829
rs4871830
rs2305607
rs6990988
rs1994401
rs7009299
rs7829762
rs11989126
rs4870870
rs7387254
rs4570179
rs4871588
rs7005194
rs1906880
rs13439119
rs7462301
rs16902768
rs6983380
rs16903010
rs10956428
rs6996572
rs16903648
rs16903944
rs4517087
rs17279118
rs16904451
rs16904620
rs16904694
rs6993303
rs16904724
rs12675044
rs16904885
rs16904896
rs6986484
rs17729858
rs1014935
rs2168707
rs7832498
rs16905273
rs899920
rs7013295
rs7008060
rs4909528
rs2084477
rs16905502
rs2317723
rs2649111
rs2681674
rs981457
rs11166675
rs6983814
rs1567687
rs1606322
rs7845389
rs2319075
rs6578075
rs7002644
rs4961250
rs6578210
rs7846202
rs7461733
rs35896889
rs34155704
rs4977177
rs2070688
rs7015323
rs1871538
rs11991859
rs10216986
rs17454444
rs2922859
rs2698948
rs2979545
rs2739978
rs11784070
rs12548717
rs10091460
rs11135816
rs10105208
rs28891718
rs28875587
rs12056747
rs1993666
rs7007618
rs884839
rs10957422
rs4596650
rs4625027
rs16908691
rs16912696
rs2656128
rs2679768
rs3106381
rs2513873
rs6469535
rs1898280
rs880034
rs4548209
rs1367960
rs6984309
rs4909576
rs4084898
rs6578065
rs4307321
rs11987927
rs643229
rs609229
rs4504658
rs7816046
rs12674905
rs1234367
rs6586740
rs11992311
rs4739284
rs10095543
rs189509
rs13264148
rs8185822
rs2013303
rs17061062
rs28475780
rs7834421
rs1483168
rs12550788
rs7824057
rs12548349
rs7826751
rs2717536
rs2920946
rs16911067
rs12541759
rs11775995
rs7007997
rs2244358
rs10107791
rs7814951
rs990895
rs16886637
rs959537
rs4871157
rs12542856
rs11167039
rs12156359
rs7816010
rs7013296
rs7826486
rs2929296
rs2904664
rs7008597
rs16924950
rs9774677
rs1868279
rs11985476
rs17747688
rs11988178
rs7826147
rs11993207
rs17069790
rs7826514
rs2442513
rs35765808
rs6997838
rs1250997
rs6530980
rs1480850
rs2682665
rs11780201
rs28742279
rs4549773
rs7844246
rs1378032
rs2736033
rs7829952
rs2517202
rs7844652
rs7838039
rs17092289
rs17092321
rs2259029
rs6587004
rs11989879
rs7829965
rs7005099
rs6984046
rs6994108
rs11786712
rs623706
rs10098157
rs10954910
rs13274995
rs10106027
rs3116105
rs7833815
rs3763510
rs7012713
rs8175516
rs16938994
rs16914265
rs7000701
rs2166054
rs7833472
rs7011439
rs7004543
rs12543030
rs16921052
rs7840481
rs7835366
rs7822546
rs2326457
rs13438822
rs16929206
rs827690
rs10808727
rs13280971
rs13277244
rs7005678
rs10106534
rs11990676
rs16935654
rs12545665
rs6985810
rs17775981
rs6472756
rs4464961
rs13271620
rs10099402
rs2054682
rs17446712
rs16906453
rs12682020
rs204782
rs12546538
rs16911709
rs1491558
rs7831643
rs1863580
rs11987022
rs7829242
rs16878727
rs7833317
rs16912693
rs16917360
rs2582800
rs6990686
rs13278017
rs2304348
rs13252177
rs17322864
rs7824725
rs721076
rs10107091
rs16880653
rs16883001
rs7836823
rs13257713
rs10955747
rs7821862
rs7012098
rs3134388
rs11562698
rs12549423
rs11562688
rs10955872
rs4593581
rs16892035
rs11987106
rs10099506
rs10101508
rs2386232
rs17358212
rs7820232
rs3829038
rs10110372
rs16901698
rs17641864
rs12334674
rs2067766
rs16905349
rs16905524
rs2610125
rs13273374
rs7838181
rs6990757
rs13439334
rs16911238
rs12678141
rs4875020
rs11988826
rs34331940
rs17694984
rs12680290
rs16888736
rs4737151
rs2353237
rs6988395
rs16921103
rs939341
rs2919410
rs1122088
rs4734320
rs34500258
rs7014250
rs16884032
rs12681528
rs16896565
rs6982635
rs10096862
rs10866978
rs1457182
rs10503366
rs13281646
rs10095997
rs17631751
rs13265655
rs1946349
rs7006983
rs6982697
rs1562183
rs7842929
rs7821238
rs10504112
rs10104140
rs7827790
rs16932465
rs7831426
rs1424863
rs6471527
rs7824910
rs7008126
rs2703383
rs1954713
rs1022440
rs6470145
rs2811009
rs2811033
rs2757966
rs2785486
rs2785293
rs2484963
rs12346806
rs16919558
rs10122300
rs12237630
rs7848389
rs7847939
rs1512714
rs6476195
rs7045303
rs16917432
rs10122613
rs13440206
rs6476902
rs7469056
rs7031665
rs10117057
rs12351950
rs959973
rs291270
rs12345349
rs12001579
rs2382313
rs12004672
rs4741311
rs12237291
rs1322993
rs7849273
rs7043950
rs10116691
rs16937077
rs1361924
rs16938347
rs12348302
rs7852654
rs7030050
rs12346575
rs12348541
rs12346851
rs2764736
rs1668985
rs7040099
rs4878454
rs12683422
rs16913126
rs10969381
rs11999742
rs10511838
rs10738839
rs16916281
rs10970475
rs288895
rs1828136
rs7859572
rs7046331
rs34500740
rs16918395
rs7871098
rs10971163
rs9722636
rs10117993
rs216344
rs10972138
rs10972167
rs10972450
rs6476558
rs2381595
rs13287659
rs2799747
rs7023491
rs28483557
rs3007352
rs9407116
rs3119196
rs9408403
rs3119285
rs9776910
rs2480960
rs3119244
rs4057865
rs4370645
rs1809389
rs401756
rs11795294
rs4295710
rs1819392
rs3119070
rs3119137
rs3904218
rs3855618
rs3864706
rs2482733
rs4086210
rs1930118
rs1930117
rs2482747
rs11491942
rs2928485
rs28503822
rs11790727
rs9413121
rs7030436
rs11792877
rs28822131
rs3123875
rs4925944
rs2601415
rs2601414
rs4929445
rs7041551
rs12342657
rs2747911
rs4929536
rs3122802
rs3122803
rs4929426
rs28478970
rs521229
rs1177956
rs1889911
rs694923
rs2321262
rs12685684
rs9411781
rs2989366
rs12343863
rs10122389
rs11263373
rs10481803
rs4978272
rs11263296
rs12000276
rs35344210
rs7866665
rs10122179
rs7350275
rs34581900
rs2313382
rs692093
rs3852390
rs3007896
rs9645114
rs9645104
rs7468708
rs9645100
rs7466410
rs11262720
rs11262719
rs1741053
rs1741056
rs1741065
rs7467656
rs7871000
rs28797870
rs4418444
rs3007860
rs3007806
rs2641058
rs3007803
rs4100559
rs1756173
rs550478
rs549574
rs2150248
rs4978281
rs4064241
rs4385578
rs11262696
rs11262699
rs10309794
rs9721907
rs28733698
rs28555430
rs2954500
rs28572766
rs28499498
rs2721541
rs7041201
rs2818714
rs7021500
rs6605961
rs2131342
rs10796692
rs7866420
rs10796666
rs2959313
rs2777422
rs12555550
rs4055935
rs2634613
rs11262499
rs12238829
rs2203310
rs4512839
rs4095588
rs2898784
rs2506476
rs4101663
rs4290233
rs4929661
rs9330414
rs10908871
rs4929654
rs9695451
rs9776065
rs4929590
rs12550986
rs12380067
rs4355914
rs4256688
rs9330100
rs12552013
rs3098669
rs11262879
rs4615701
rs4119824
rs1844034
rs4928864
rs4134392
rs554563
rs4641174
rs2633122
rs1973300
rs1844040
rs4448398
rs35809131
rs506534
rs2633230
rs1984605
rs2506675
rs3004558
rs2778600
rs2810391
rs4312287
rs11533106
rs4015127
rs7467680
rs2482636
rs11263046
rs4928701
rs2492028
rs11998990
rs7036070
rs2675881
rs28847739
rs4322107
rs4636313
rs2221042
rs11262526
rs7389102
rs12235982
rs28889907
rs11533094
rs3979166
rs2691922
rs35118014
rs2691935
rs9665272
rs2691965
rs9732019
rs2691951
rs2691962
rs3123993
rs3005449
rs3005461
rs3123904
rs1757261
rs9410753
rs4327918
rs2777022
rs4588924
rs4120045
rs3119607
rs28495424
rs2492272
rs12004348
rs6560390
rs4744573
rs1362824
rs12003208
rs2735271
rs8187940
rs4646540
rs4646539
rs7869021
rs10124562
rs532340
rs4745560
rs7042331
rs12351282
rs12115815
rs11138990
rs10121752
rs11139460
rs641419
rs12345577
rs17085986
rs11140441
rs11568405
rs11568386
rs11140503
rs12238811
rs13301944
rs12353347
rs653900
rs623162
rs7873869
rs10821197
rs2259910
rs7858487
rs2262215
rs2259319
rs7872691
rs2479272
rs34759364
rs2769114
rs2769116
rs2262184
rs2257587
rs2479292
rs7874449
rs587314
rs16920236
rs5006576
rs36054075
rs4149318
rs4149317
rs2055884
rs10978241
rs41316542
rs12237871
rs7048363
rs16912899
rs12004497
rs12238642
rs12685754
rs28476739
rs12551771
rs871807
rs1826232
rs1766096
rs1001350
rs504204
rs7849371
rs2191626
rs7860504
rs10984625
rs34751912
rs16926317
rs12156609
rs2564366
rs2271746
rs7033067
rs1009937
rs2767397
rs7870291
rs17517902
rs17517909
rs28969432
rs17457761
rs17457768
rs28361650
rs1220808
rs4147585
rs7874858
rs7029659
rs11244292
rs2031701
rs2210600
rs958298
rs7035206
rs9886701
rs28431827
rs7032197
rs13287061
rs1889159
rs12336049
rs28520989
rs34435434
rs34165693
rs34712836
rs3128568
rs3124943
rs13295403
rs4604523
rs11103847
rs11103021
rs28634615
rs4842003
rs13294973
rs13287158
rs7852253
rs3123799
rs2606372
rs2606371
rs2606367
rs2434924
rs3865214
rs2361978
rs4514057
rs2925492
rs2492179
rs4394522
rs7468327
rs2492227
rs2810989
rs7873617
rs7865047
rs7869675
rs16926375
rs12335694
rs16932759
rs1410219
rs16935330
rs10974401
rs10124264
rs3739597
rs10974643
rs34938674
rs7872247
rs10491599
rs1493998
rs12346314
rs12344866
rs16921615
rs28454921
rs12344226
rs16921755
rs16922547
rs10815589
rs16925374
rs4741013
rs12341902
rs16930858
rs12004803
rs16926985
rs7860010
rs12350155
rs7872925
rs7868438
rs16930294
rs16930311
rs7046508
rs1923924
rs7870300
rs7871104
rs1323230
rs10118472
rs10123338
rs9298786
rs10114291
rs1970072
rs10116883
rs3935922
rs1572748
rs12348671
rs7851746
rs12344160
rs35419880
rs16905627
rs12351543
rs7866017
rs10967081
rs7040200
rs7850344
rs4326431
rs12339697
rs16913918
rs611825
rs584887
rs12003214
rs2991292
rs7036456
rs13283163
rs12341179
rs1537165
rs380985
rs676601
rs806046
rs4741918
rs4741919
rs6476837
rs16921039
rs10123313
rs16921207
rs4740774
rs7854072
rs4741988
rs10974577
rs7860087
rs12351328
rs1038481
rs445684
rs3852397
rs7034145
rs10116645
rs4442190
rs12349032
rs7034087
rs12351849
rs12006302
rs12003883
rs7853049
rs12350801
rs7035226
rs12551269
rs2181145
rs12338169
rs16923173
rs2797512
rs10739077
rs17579502
rs12339713
rs4395943
rs10733522
rs1130
rs1411949
rs41298208
rs899381
rs1929994
rs10217461
rs34481211
rs34207404
rs3858052
rs4742269
rs12235748
rs13440337
rs11790445
rs16925068
rs12554351
rs16925263
rs7024566
rs1926368
rs10976270
rs10114280
rs10122704
rs4119627
rs12348704
rs2986246
rs13292845
rs2025193
rs10976725
rs10976726
rs16927095
rs11531784
rs7858482
rs7867266
rs11506742
rs10114301
rs10123620
rs10977023
rs13286656
rs12337324
rs10115800
rs10977195
rs12340105
rs16928255
rs16928415
rs7026618
rs2117099
rs7856948
rs12554851
rs10120781
rs10118348
rs10977642
rs11793389
rs10977833
rs16929763
rs4628308
rs10977970
rs7853562
rs10978074
rs7849581
rs16930657
rs7873264
rs9721595
rs7850213
rs12005579
rs12003120
rs585875
rs833411
rs10959167
rs7039334
rs10118067
rs10738187
rs12005175
rs10959318
rs11790913
rs7032278
rs10959320
rs12003153
rs4741083
rs12343921
rs10756160
rs955045
rs10738201
rs10738219
rs1489181
rs4740489
rs10809449
rs1582078
rs4317672
rs4570263
rs1414213
rs2050429
rs10125267
rs10809545
rs1373114
rs2586357
rs413164
rs10960162
rs967254
rs12341074
rs12342107
rs12553961
rs3936901
rs1929412
rs10960403
rs10960404
rs28496180
rs10960406
rs4741196
rs12235813
rs10960442
rs7873547
rs7863023
rs7847721
rs17246915
rs756156
rs12003408
rs16928666
rs7871859
rs16928712
rs7866997
rs7854844
rs12000692
rs13294782
rs1331371
rs791669
rs1325147
rs13289610
rs7031108
rs1536791
rs12000316
rs7875612
rs10961005
rs1038978
rs16930323
rs10961150
rs12002470
rs8192978
rs8192979
rs8192984
rs8192988
rs11999187
rs8192994
rs679007
rs10491766
rs13295592
rs10125360
rs1609801
rs16931196
rs16931256
rs12156582
rs10124557
rs764580
rs634290
rs16931705
rs10491775
rs7870354
rs2890992
rs8181217
rs1494355
rs12000514
rs16932948
rs680686
rs7858183
rs12339025
rs2665515
rs7874533
rs16934229
rs12237902
rs4545191
rs7033882
rs7862158
rs12339625
rs17813471
rs7850402
rs10733329
rs16935175
rs11999020
rs16935239
rs263622
rs17754240
rs3808794
rs16935426
rs671708
rs7026207
rs2004280
rs16935681
rs2754312
rs2180903
rs3808693
rs10963260
rs4430174
rs7861485
rs11789653
rs10810890
rs10963408
rs10963411
rs2265843
rs16936539
rs7874958
rs2791445
rs16936735
rs12003267
rs1891042
rs13298053
rs12003281
rs10441682
rs10964232
rs12686805
rs16937677
rs1327401
rs1536517
rs3808653
rs1413269
rs1551535
rs1456961
rs7856579
rs3780828
rs16938041
rs1413554
rs3780830
rs12682705
rs16938133
rs12375887
rs4977616
rs16938383
rs3217980
rs1412831
rs1575964
rs10757329
rs4478655
rs10965360
rs4266727
rs10811746
rs4518745
rs638049
rs1629774
rs2152573
rs12342498
rs10733382
rs12686385
rs9792672
rs10511712
rs1538492
rs1105391
rs10122753
rs7871639
rs9298848
rs10965804
rs274932
rs12346101
rs2655474
rs16907769
rs10811976
rs896085
rs875251
rs896084
rs2040016
rs2298622
rs611259
rs10491799
rs16908401
rs10966326
rs7030794
rs10966327
rs16908412
rs1162601
rs7847566
rs1758743
rs8181148
rs1751812
rs1327384
rs1412516
rs7033127
rs13285462
rs7869649
rs2365845
rs1662234
rs17783139
rs2225523
rs7861477
rs1537259
rs4977994
rs2498723
rs10120986
rs12343255
rs1937932
rs10491876
rs2383603
rs1855027
rs12683336
rs1836463
rs7850733
rs1369207
rs12347843
rs7864514
rs4364720
rs1319617
rs430072
rs10116830
rs16910448
rs12337751
rs1117679
rs4977704
rs2383700
rs6475917
rs7851035
rs7853911
rs7048881
rs35818764
rs735262
rs10967844
rs16911369
rs13298013
rs12003803
rs10812580
rs2492813
rs12002175
rs7032919
rs7033375
rs1411373
rs1624203
rs1330198
rs12344538
rs7863376
rs10968150
rs4878610
rs10968164
rs12686173
rs2183928
rs7863803
rs16912014
rs12235629
rs12003996
rs12236967
rs7849984
rs1452360
rs12349818
rs17771757
rs12057041
rs7871342
rs10968465
rs4319188
rs7028019
rs16912913
rs16913121
rs16913128
rs16913132
rs12000838
rs1331890
rs16913140
rs7852959
rs16913206
rs7867540
rs7861525
rs1347790
rs16913560
rs1494333
rs824272
rs16913741
rs16913744
rs2225607
rs12000102
rs2183831
rs16914744
rs1889056
rs16915250
rs12352814
rs16915350
rs4078091
rs10813203
rs10969481
rs7029617
rs17783079
rs17783091
rs2360191
rs2248860
rs2360142
rs2157769
rs7869812
rs2481555
rs7870826
rs7024169
rs16915906
rs3904445
rs12005810
rs1502895
rs12344302
rs3849891
rs17784838
rs12338330
rs10969943
rs1414017
rs10813464
rs3900585
rs7868129
rs7044496
rs12345625
rs10121236
rs10970527
rs7863126
rs11789732
rs978162
rs1567256
rs13440160
rs1547699
rs7047398
rs2375965
rs750970
rs34241003
rs35905429
rs34787787
rs1258
rs10971073
rs2025770
rs300639
rs12684472
rs12336982
rs13294594
rs16918951
rs3824459
rs10511908
rs4521850
rs7025702
rs706142
rs855580
rs855578
rs307690
rs307689
rs307687
rs7850089
rs12550885
rs9696517
rs2492365
rs277614
rs924565
rs276669
rs1995352
rs2381298
rs13286265
rs11792619
rs10972621
rs12342725
rs12000243
rs10972715
rs10972786
rs10758354
rs12378860
rs10758370
rs2243808
rs12350206
rs2480458
rs2480459
rs2480460
rs2480462
rs7029289
rs35740038
rs10972884
rs7019260
rs6476569
rs10046792
rs4298573
rs3780144
rs17391944
rs2282079
rs12343293
rs17385566
rs172623
rs6476646
rs12342575
rs10973569
rs12000226
rs35328390
rs4878811
rs10973855
rs10115535
rs7357699
rs2993164
rs7871044
rs631327
rs7038461
rs11999017
rs12001106
rs10116668
rs563664
rs396929
rs430484
rs9407103
rs444596
rs424851
rs9408356
rs2621276
rs426559
rs2774141
rs9408404
rs9407153
rs5026987
rs9407168
rs2019618
rs3843566
rs305811
rs305781
rs4327898
rs4360340
rs7874246
rs2772614
rs4879111
rs2254023
rs2320882
rs3847210
rs3847208
rs11507304
rs5009042
rs1930116
rs28726319
rs2928539
rs7857517
rs3909053
rs2772894
rs2772896
rs10907938
rs2939506
rs9413087
rs11789419
rs3100159
rs2860637
rs2747887
rs3004957
rs4929580
rs4244766
rs4929447
rs11788552
rs9942885
rs4929425
rs4576538
rs9412542
rs3122820
rs4929537
rs7042905
rs7022808
rs7036128
rs3007450
rs4961788
rs4246160
rs5002504
rs10907663
rs10796611
rs4458964
rs3124281
rs28658587
rs28586879
rs28478808
rs28587062
rs28715664
rs28412230
rs3739623
rs571838
rs28703133
rs2989353
rs28840500
rs28528169
rs4121946
rs28758955
rs28438690
rs28479973
rs475855
rs526829
rs28478499
rs28485666
rs2747137
rs2321422
rs1621867
rs3122494
rs2992790
rs2776459
rs4929165
rs4929021
rs13293032
rs10908155
rs12683270
rs11263398
rs11263358
rs11263361
rs11263377
rs11263379
rs7035119
rs11793930
rs35427885
rs6422862
rs12345548
rs28463279
rs11263351
rs2572757
rs2164289
rs2803711
rs10441987
rs11262752
rs3978188
rs12683118
rs7468855
rs1741044
rs7470449
rs7468223
rs2144958
rs35269936
rs28785934
rs4540521
rs11789112
rs28820030
rs2934333
rs12002131
rs1756175
rs4100551
rs4091409
rs4091405
rs4289931
rs4064238
rs2774675
rs10283823
rs7389772
rs7864161
rs383543
rs2928760
rs4242655
rs7849477
rs10908850
rs2721423
rs12550878
rs2721666
rs28491216
rs9411961
rs384384
rs28680273
rs28766375
rs28767934
rs7872951
rs2874592
rs4913116
rs11262327
rs12238833
rs5019096
rs4399035
rs4929045
rs659318
rs35106122
rs4250089
rs2450967
rs2634621
rs12684025
rs686178
rs7390799
rs9696602
rs4617595
rs4348910
rs2891067
rs383163
rs7470573
rs9330416
rs9695827
rs12005231
rs12551846
rs12000788
rs35527426
rs4381074
rs9987573
rs9722931
rs2582211
rs2582229
rs4913231
rs2875204
rs2937245
rs34609860
rs35531753
rs4427272
rs3987060
rs548807
rs4124141
rs540976
rs4476159
rs2482644
rs2506576
rs573414
rs524931
rs8181036
rs1855047
rs28650307
rs2506645
rs2374888
rs3009160
rs4962018
rs4961988
rs2778604
rs35803354
rs7341853
rs12005865
rs28705319
rs12375670
rs4310307
rs4436226
rs4034301
rs10907929
rs684267
rs2691953
rs3005416
rs2777021
rs9411132
rs4745041
rs265076
rs11143017
rs1888723
rs11143833
rs12686693
rs17059748
rs7857635
rs10867298
rs6559503
rs12345295
rs17082117
rs7846709
rs10217218
rs2161056
rs2026794
rs1027285
rs12004635
rs2997708
rs2277188
rs17055326
rs3750404
rs3935581
rs11142659
rs4237246
rs12551626
rs7031863
rs11142865
rs2232128
rs6560216
rs2297089
rs10746893
rs10781048
rs4745137
rs17057698
rs12339075
rs11999628
rs4646544
rs8187929
rs1049981
rs4646541
rs2226111
rs17058377
rs2871480
rs12353151
rs13300494
rs2871494
rs1335383
rs4276753
rs12336296
rs7867599
rs278757
rs7044228
rs2490201
rs11143650
rs12349959
rs12336595
rs7466235
rs17059475
rs12238881
rs1378282
rs12002539
rs13283968
rs1359073
rs12347501
rs11144064
rs12004677
rs6560442
rs11793092
rs13293571
rs7044451
rs1887375
rs1591079
rs7860337
rs13287988
rs7866449
rs1029040
rs10119550
rs10115893
rs7040974
rs520491
rs12344097
rs17062775
rs3739523
rs12003945
rs12001701
rs12002201
rs7018502
rs17063363
rs2274486
rs35301453
rs3780297
rs9969693
rs12235401
rs7022097
rs4637921
rs9785281
rs10465173
rs273461
rs273466
rs11138141
rs2378379
rs17458897
rs12238261
rs11138299
rs1329742
rs10867501
rs12351772
rs17256298
rs2082711
rs10114594
rs12347101
rs1332034
rs10115500
rs12004061
rs11794073
rs10491942
rs7857309
rs11139022
rs4487859
rs10115607
rs17084654
rs12377896
rs1330209
rs1590840
rs9918949
rs513556
rs11139462
rs2782405
rs7022118
rs7867076
rs11139797
rs17085888
rs17085906
rs10119608
rs11140116
rs11140191
rs11793897
rs2184086
rs11140355
rs12344120
rs17086979
rs12684950
rs10780659
rs11568392
rs11140494
rs7043492
rs11568418
rs11140500
rs17087049
rs11999726
rs11568411
rs11568421
rs12347587
rs12348550
rs12341664
rs13291330
rs10124751
rs12685376
rs11788989
rs7856130
rs17088268
rs6559848
rs7863811
rs11141155
rs17051522
rs10868357
rs2149546
rs4338185
rs7872636
rs7046228
rs7036724
rs34352759
rs12346362
rs1029046
rs4878007
rs7864375
rs12237394
rs12352540
rs12347383
rs11141631
rs17052425
rs2045536
rs7873966
rs12336476
rs17052579
rs7032191
rs2151011
rs6559980
rs34513958
rs12002164
rs4552991
rs4641151
rs17052760
rs11998833
rs12379979
rs11788854
rs36214022
rs28735486
rs3793646
rs12684240
rs12346877
rs11142061
rs7871733
rs7857857
rs12684002
rs7037981
rs17080774
rs35614022
rs2255006
rs12338519
rs12349862
rs7871620
rs7863022
rs4484776
rs12346911
rs12352169
rs4075521
rs7852744
rs7036908
rs7850411
rs12005568
rs3138509
rs4876993
rs12342085
rs7030172
rs12115490
rs2380292
rs16906336
rs6479551
rs16906573
rs7341780
rs12685637
rs4002566
rs11793487
rs4744019
rs7035017
rs296727
rs7852422
rs1542478
rs16907283
rs16907317
rs7857589
rs4744064
rs12344333
rs4744087
rs12001172
rs4452868
rs7041224
rs10992177
rs17517507
rs12345773
rs3739602
rs10992587
rs10123412
rs4146138
rs13301391
rs3118749
rs35762918
rs7848448
rs2262212
rs9409517
rs12237782
rs2769775
rs10993245
rs10993251
rs7866661
rs7024881
rs4647514
rs13292454
rs4647412
rs4647408
rs4072767
rs4743645
rs2066480
rs11506818
rs10118875
rs7869415
rs12337345
rs16911335
rs12002939
rs6477568
rs16911398
rs12340338
rs10978347
rs10978371
rs10114863
rs3758299
rs10816602
rs2479209
rs28896777
rs2769132
rs5017909
rs2025873
rs2479264
rs2479262
rs2479258
rs2259139
rs2479286
rs2479296
rs12335678
rs2401383
rs16920394
rs7045160
rs10983867
rs12337659
rs7875438
rs7849650
rs7034300
rs6478702
rs12352195
rs16916777
rs16918004
rs1028656
rs16918081
rs11568778
rs12336513
rs1699421
rs10114226
rs1407906
rs12349125
rs1025903
rs2034105
rs28895716
rs34632004
rs7858277
rs7853484
rs10819809
rs4743412
rs7859651
rs16919546
rs16919549
rs16919646
rs10120384
rs7867688
rs16920154
rs7866810
rs16920725
rs7873471
rs7875379
rs7468449
rs7038521
rs12377467
rs12336794
rs1342120
rs1935381
rs1932152
rs1932165
rs12345627
rs7031440
rs16922059
rs10990281
rs7853700
rs10990382
rs7874650
rs10990412
rs35255881
rs16922519
rs7868890
rs16922639
rs12684927
rs6479168
rs12682841
rs12683176
rs16923415
rs13296251
rs10124910
rs7874564
rs11999535
rs7849522
rs6479279
rs7021512
rs4149320
rs4149319
rs3780540
rs7034035
rs2472454
rs4149294
rs4149293
rs4149288
rs4149284
rs4149278
rs7856399
rs765401
rs6479304
rs10114564
rs12348331
rs34436818
rs12237861
rs2417648
rs1987249
rs12001396
rs7044893
rs12353289
rs11789429
rs13294274
rs16925607
rs11999782
rs7854505
rs7865611
rs7040608
rs12006494
rs10739233
rs7868125
rs16912381
rs4631527
rs12686735
rs11792803
rs17625789
rs12004456
rs10979173
rs7875841
rs10512362
rs16912957
rs12351756
rs12341419
rs16913711
rs16913731
rs16913836
rs10979783
rs17793718
rs17793748
rs7875665
rs7028647
rs7867595
rs7872186
rs10980293
rs10980475
rs7871435
rs16915380
rs10817103
rs12553934
rs12115773
rs10980774
rs16915717
rs10980793
rs7871113
rs12002838
rs7859210
rs16916060
rs7018469
rs7851291
rs17343377
rs16917040
rs2182049
rs1408692
rs28481889
rs28439194
rs28628160
rs28569866
rs1411604
rs10981696
rs2233916
rs12337069
rs12683629
rs8181201
rs13286360
rs1249755
rs7018884
rs12685968
rs1766094
rs1687383
rs1766095
rs2787341
rs902491
rs1271442
rs1766069
rs2636902
rs4978587
rs16929518
rs9987813
rs6478110
rs12349613
rs1556220
rs12683163
rs10982512
rs7861627
rs2285314
rs12379274
rs12379624
rs7032328
rs12553182
rs7040545
rs1885984
rs4837997
rs10983138
rs10817902
rs12344882
rs1742823
rs1742826
rs12555919
rs7045577
rs12682744
rs7863195
rs16933832
rs16934033
rs13288277
rs1928989
rs2418448
rs4838204
rs11789213
rs1537526
rs1335412
rs10435877
rs7032028
rs16905754
rs12002801
rs17186662
rs16905962
rs11536879
rs10513316
rs12347912
rs2769181
rs10733629
rs7864368
rs7850011
rs1326635
rs2807724
rs1548754
rs16908078
rs1412061
rs967740
rs12340171
rs10120069
rs12344069
rs7028119
rs16908873
rs4836780
rs10984693
rs6415830
rs16909026
rs12343843
rs2809908
rs1413319
rs2027142
rs1335217
rs6478456
rs16909445
rs11999143
rs7469446
rs4836802
rs7040095
rs10733643
rs10739560
rs12348483
rs16910134
rs1179766
rs16910559
rs12000254
rs12349161
rs1557033
rs9409246
rs16911425
rs4147658
rs4147655
rs16911521
rs10985596
rs16911805
rs16912081
rs16912102
rs16912514
rs2302590
rs3824534
rs7875920
rs10985918
rs10118384
rs10121778
rs13300299
rs12156610
rs17211882
rs7857078
rs2078230
rs12335433
rs2768818
rs13294124
rs12004459
rs685574
rs12004696
rs10986211
rs16927233
rs2282087
rs4838164
rs2297604
rs10115723
rs4838215
rs13283161
rs938729
rs10986715
rs3126226
rs7028811
rs12682826
rs10986883
rs7025502
rs4837032
rs2417002
rs7866162
rs4259504
rs10987204
rs7019665
rs2286887
rs12686564
rs3861875
rs12335693
rs10987488
rs9792658
rs12002025
rs2417045
rs10114992
rs3808841
rs10117671
rs10513479
rs7859116
rs3780660
rs7849125
rs9802255
rs5031024
rs7018806
rs743538
rs2767398
rs2070689
rs41305503
rs13291054
rs2767395
rs3758323
rs3758322
rs6415846
rs2040005
rs10115101
rs6478815
rs7859709
rs2231635
rs41306706
rs12553525
rs945832
rs2227865
rs28572174
rs6478842
rs35729656
rs7048871
rs1167012
rs10760575
rs11564101
rs12006010
rs11564083
rs12236289
rs10988283
rs17517895
rs28365645
rs10119993
rs11794713
rs12005882
rs28969433
rs17441630
rs28361651
rs10819511
rs1861782
rs2174157
rs2089047
rs10988535
rs7033372
rs1923662
rs10123902
rs17146951
rs7851772
rs4740336
rs7848700
rs35503499
rs28660075
rs7034278
rs9776027
rs11790785
rs7048958
rs28533491
rs7026383
rs10123550
rs11244293
rs353543
rs1024277
rs4291316
rs2966348
rs4451346
rs4740260
rs4740170
rs7040953
rs13288700
rs7048443
rs2296875
rs880182
rs13299547
rs2283130
rs7863758
rs8193023
rs12236821
rs3952534
rs685959
rs11243993
rs2428081
rs9775579
rs10122843
rs12341816
rs4988989
rs1611119
rs13293177
rs12343037
rs2492062
rs10993910
rs28390145
rs13302016
rs3128582
rs28576331
rs13292062
rs4612436
rs10745393
rs7041883
rs12351192
rs4842000
rs4842004
rs1572049
rs4842016
rs13286488
rs877831
rs17040775
rs7874145
rs28403102
rs7045617
rs884113
rs7389436
rs3812499
rs10116708
rs10867037
rs7868455
rs7028850
rs11137339
rs12000233
rs9314645
rs2606376
rs2472243
rs12236149
rs2507158
rs3951983
rs2361974
rs2312881
rs10780203
rs2507124
rs2925490
rs2434907
rs2914524
rs3004645
rs3004644
rs35243931
rs7865421
rs10811361
rs7858394
rs10969488
rs10971465
rs10973917
rs10815028
rs820500
rs10975763
rs35722063
rs4742238
rs4742240
rs1556513
rs1974195
rs1974197
rs10975765
rs10975769
rs1407858
rs2224600
rs10977119
rs7038493
rs7466206
rs8192961
rs9407556
rs12342780
rs10965235
rs35289329
rs924395
rs4271059
rs7022565
rs4465047
rs1571742
rs10811906
rs35069833
rs10965808
rs10811910
rs4336697
rs10757422
rs10757426
rs7031869
rs1322052
rs10812832
rs1115553
rs1342250
rs1481569
rs10511896
rs2069008
rs41303237
rs10814306
rs728274
rs16933812
rs7857803
rs9407115
rs2259428
rs5022628
rs11262120
rs7019197
rs35053444
rs34345138
rs1182727
rs4929167
rs12001215
rs12003319
rs4119909
rs6605747
rs2087820
rs10118136
rs621828
rs4598891
rs3004536
rs12156546
rs7027378
rs7043666
rs10781396
rs13293007
rs11137586
rs815818
rs7875289
rs7874528
rs11141427
rs11141680
rs10868588
rs1411835
rs7047670
rs365426
rs28405578
rs7874616
rs2491002
rs2479263
rs35116655
rs13299007
rs13293521
rs7848932
rs11999317
rs12554257
rs10820016
rs10115267
rs10760821
rs3780546
rs10820764
rs10980295
rs984070
rs7021806
rs28530652
rs10306183
rs10985931
rs868764
rs17464948
rs4316239
rs4587436
rs7470971
rs17460055
rs17482553
rs10819628
rs10819629
rs4836699
rs7018779
rs4520208
rs12347648
rs13296356
rs10993792
rs932957
rs11103813
rs944832
rs10815463
rs1885170
rs10966981
rs10971005
rs4878857
rs10123076
rs1929528
rs7857537
rs954700
rs10981256
rs7873274
rs7871877
rs10119034
rs12352698
rs1570286
rs7030247
rs28368819
rs974286
rs10124289
rs3739480
rs7033201
rs4977958
rs12554657
rs2183832
rs10969516
rs10217130
rs1977009
rs7866730
rs2240113
rs7022205
rs11142075
rs10780986
rs7852482
rs10435972
rs10119518
rs12350478
rs11145552
rs11139358
rs12683783
rs12347156
rs7865394
rs36214020
rs10980421
rs16918124
rs10988742
rs10989391
rs10114523
rs4149296
rs9942958
rs7047594
rs10980496
rs7021448
rs7024689
rs11999545
rs10739477
rs16910441
rs7873827
rs10986737
rs7038792
rs7357662
rs7036689
rs7865565
rs17040318
rs7033916
rs12338838
rs10965867
rs9632892
rs16922505
rs10978001
rs10809921
rs12335592
rs10963646
rs7028292
rs16938183
rs10812210
rs10967974
rs3847252
rs7034430
rs12340274
rs806060
rs10974505
rs10974672
rs392979
rs4500134
rs296875
rs12341473
rs7850675
rs11998810
rs7034210
rs13296741
rs996029
rs7873365
rs10975906
rs6477157
rs10815639
rs1332906
rs2297554
rs10976780
rs7027702
rs7046585
rs7849404
rs12002381
rs324461
rs10117009
rs10977985
rs12377691
rs592714
rs7465708
rs7040199
rs7869866
rs10959923
rs10114633
rs12555263
rs791658
rs16929519
rs1147781
rs12341870
rs10961084
rs8192959
rs7026732
rs1324171
rs6474812
rs7048086
rs13294097
rs1780160
rs3129710
rs7040071
rs6475011
rs7871208
rs7022640
rs16934814
rs10962765
rs1487511
rs442438
rs369409
rs4961535
rs4961441
rs16935926
rs12552857
rs12002503
rs16936214
rs7037636
rs16937601
rs7038784
rs12006514
rs7042872
rs13288653
rs12553612
rs16938422
rs10965021
rs16938476
rs12115747
rs10965187
rs10965232
rs4990722
rs16907628
rs16907652
rs12339691
rs16908853
rs3118272
rs10967080
rs10967093
rs10812316
rs989494
rs2769970
rs7044844
rs12115450
rs7035447
rs10968093
rs10968222
rs10968278
rs10121454
rs10968762
rs951611
rs12348782
rs12345384
rs17721021
rs12345271
rs12339194
rs12685181
rs12336397
rs7033748
rs10971100
rs1348255
rs16918958
rs542976
rs855523
rs855530
rs10971778
rs12338599
rs2812343
rs12353459
rs7024251
rs16932990
rs2148843
rs2800252
rs7048971
rs16934150
rs12346906
rs2482753
rs34002790
rs12238439
rs1412988
rs7849727
rs3793455
rs4620342
rs1576508
rs12000536
rs540651
rs17472220
rs1847503
rs11142807
rs11142907
rs12377219
rs12347866
rs4745218
rs17058729
rs280569
rs375914
rs17059048
rs1350502
rs922021
rs17684881
rs12348213
rs4745382
rs1999462
rs2095056
rs17777982
rs7045064
rs12345265
rs7859873
rs12346312
rs11145055
rs7869194
rs2225741
rs1831179
rs11145739
rs7871729
rs4556164
rs11138107
rs17082152
rs4295736
rs12554509
rs1329408
rs17299918
rs11138872
rs11138889
rs1412762
rs12378661
rs11792597
rs11139252
rs11139321
rs10867816
rs2184427
rs11139709
rs10867970
rs13287986
rs11568391
rs17087143
rs10868164
rs7859601
rs17080621
rs167901
rs12346022
rs10512175
rs1328169
rs11141607
rs28973148
rs7021961
rs11265799
rs10797122
rs12002244
rs1426505
rs2290889
rs12352804
rs296648
rs582337
rs1855065
rs3824426
rs12337908
rs7036027
rs12352341
rs7035881
rs16936750
rs12344021
rs12235863
rs35628663
rs7863750
rs2095069
rs7047126
rs17305728
rs4743552
rs10978897
rs10978924
rs2261153
rs10982558
rs16915442
rs6478792
rs6415847
rs10819375
rs16918046
rs16918099
rs10121020
rs431892
rs12343669
rs7849545
rs7864653
rs10989360
rs10989395
rs1407877
rs7031164
rs895989
rs12380562
rs7849848
rs7046913
rs16923473
rs7869260
rs2297408
rs4149287
rs4149286
rs12340242
rs10816332
rs10978421
rs7042246
rs12335940
rs7047863
rs10979531
rs12342757
rs10980265
rs10117222
rs16914942
rs16915704
rs10980782
rs7025866
rs10980858
rs3737125
rs12115757
rs12352784
rs12353406
rs10817521
rs12552933
rs1003859
rs12004225
rs10983124
rs12057009
rs12337270
rs16934164
rs7041743
rs10759906
rs1572305
rs7027603
rs7032165
rs2722806
rs2722812
rs10983903
rs1508376
rs12235164
rs12236072
rs16909089
rs12001524
rs7020446
rs945247
rs7028860
rs7035526
rs10985089
rs12235400
rs3736854
rs12000584
rs12349888
rs16911330
rs10119203
rs7029404
rs12001982
rs16912015
rs10985794
rs12349082
rs3739839
rs7022212
rs4838118
rs7044794
rs7037310
rs7018964
rs16927616
rs16928344
rs10987052
rs10987096
rs6478732
rs4836535
rs999564
rs7038622
rs875709
rs10987595
rs4350073
rs10819314
rs10760510
rs7026544
rs10739712
rs2286816
rs28969429
rs12347960
rs7868152
rs914976
rs914981
rs12344296
rs102993
rs2018621
rs11998899
rs17148209
rs4740303
rs12340210
rs13292861
rs12004212
rs12343347
rs306522
rs13295430
rs6597612
rs3025338
rs10785874
rs17039501
rs616656
rs7032944
rs3124602
rs7049156
rs12336715
rs7019012
rs7019274
rs10810585
rs1967356
rs12347507
rs7871217
rs10968884
rs216347
rs277558
rs35325169
rs10796610
rs12344569
rs10869554
rs10114294
rs11144419
rs7870138
rs11139631
rs11139810
rs34568292
rs12338700
rs5012630
rs3858090
rs10983871
rs17810151
rs1967890
rs4149329
rs2062660
rs10981540
rs784935
rs10817734
rs2900168
rs10993793
rs2606370
rs10120185
rs983121
rs12351740
rs7851459
rs1571363
rs3933343
rs4507859
rs28523819
rs10868848
rs10868338
rs10512171
rs7041667
rs16919778
rs4149333
rs4149283
rs10816353
rs10816924
rs13291199
rs4979424
rs10982927
rs10987343
rs10987351
rs3003569
rs13296720
rs945384
rs16920641
rs10977261
rs4415410
rs7031241
rs12352947
rs10966336
rs11998938
rs10968239
rs10968432
rs7019018
rs1332247
rs7872021
rs4837066
rs3217742
rs10975480
rs869939
rs7850206
rs881167
rs10974343
rs4742027
rs10975612
rs10117958
rs13296579
rs12347722
rs12156538
rs16929628
rs12164236
rs7852877
rs16928502
rs12340775
rs8192990
rs7034140
rs2382468
rs2011091
rs13286909
rs13287213
rs7028532
rs10119114
rs10963807
rs3780216
rs1854696
rs10965163
rs10114068
rs7019708
rs12342311
rs1376141
rs16908488
rs16908610
rs7864880
rs16910056
rs16910832
rs4392995
rs10969370
rs7049136
rs1865471
rs2298311
rs1991624
rs7465717
rs12235873
rs2993166
rs28415165
rs10125698
rs11142825
rs11788396
rs7029415
rs7859556
rs12004116
rs7044545
rs10869981
rs1394932
rs11791655
rs7852195
rs7871433
rs10868173
rs10868585
rs7872758
rs10992024
rs12336689
rs4401932
rs10821352
rs7037853
rs2779556
rs3758314
rs16919204
rs7027880
rs2596412
rs10123711
rs17789377
rs2066718
rs4149306
rs328018
rs7027172
rs10978681
rs1519039
rs7033785
rs7849612
rs7863292
rs7020268
rs10979811
rs17793551
rs10817003
rs578430
rs10980784
rs11793236
rs987498
rs10982437
rs10491519
rs4837745
rs11998820
rs10985159
rs10985334
rs2793010
rs10818884
rs10986162
rs12000883
rs16927879
rs16927988
rs7030941
rs7031865
rs1477148
rs7031192
rs4836593
rs2270203
rs4614101
rs12350401
rs4836672
rs10819596
rs17149822
rs2809246
rs11103258
rs4880117
rs1417290
rs10960160
rs10756707
rs11999024
rs12003352
rs3780354
rs2297106
rs12344249
rs8181176
rs3812512
rs472781
rs10993371
rs16919567
rs3829083
rs13288168
rs507144
rs2925493
rs544456
rs16906524
rs10812169
rs1114433
rs3780500
rs17058437
rs12002598
rs12349091
rs4745439
rs1952461
rs815865
rs12685849
rs3802378
rs1449655
rs2839950
rs10760846
rs1037661
rs4742921
rs10978863
rs16907988
rs9299259
rs11794068
rs2235056
rs7089857
rs2928104
rs12774838
rs12763542
rs12761340
rs11594274
rs12775001
rs11252486
rs10904251
rs11252528
rs2486584
rs36092069
rs2820599
rs12572001
rs11250509
rs11250510
rs2805556
rs2999400
rs7082746
rs12784575
rs12772748
rs7072693
rs9665478
rs11250673
rs11250676
rs12265319
rs10751815
rs12356537
rs11251275
rs12775038
rs12571066
rs34384151
rs12722663
rs28970461
rs2119982
rs2788620
rs2646390
rs11256649
rs11813714
rs17152674
rs12355440
rs11258438
rs1717511
rs12255581
rs4614329
rs34908545
rs11599532
rs7918938
rs3780977
rs4146638
rs16916740
rs11014857
rs12269605
rs7913154
rs3934842
rs16923907
rs11013808
rs11013954
rs12244540
rs7098020
rs515930
rs2139662
rs12243402
rs11819337
rs12247325
rs16937417
rs1200879
rs41314954
rs4084058
rs1782112
rs28642959
rs1782086
rs1810631
rs4079819
rs3955372
rs17595460
rs4006921
rs17595612
rs2754384
rs2804651
rs10740957
rs12774225
rs11011588
rs12263174
rs11011609
rs28887265
rs7080322
rs11146879
rs4070544
rs12415353
rs3970136
rs12355089
rs34014789
rs12774178
rs12763317
rs7078488
rs12248924
rs11146682
rs11146686
rs7915382
rs2386205
rs3970213
rs4070207
rs4641756
rs3878068
rs9663895
rs4070190
rs12771848
rs12184369
rs9731107
rs12765142
rs35566079
rs12260809
rs4356151
rs12246840
rs11266125
rs12767237
rs11499355
rs12359425
rs10444210
rs11528820
rs11499373
rs11266048
rs28773218
rs28842552
rs28768161
rs11528840
rs12217973
rs11517414
rs11499417
rs1851494
rs28970625
rs12784951
rs12767277
rs3940959
rs12246137
rs36161743
rs12250563
rs36112879
rs28563894
rs34526365
rs9326503
rs9326505
rs10899978
rs12356999
rs12777000
rs36018405
rs2505812
rs1807366
rs4948911
rs7068849
rs28528313
rs2492432
rs1855856
rs2148613
rs563160
rs1763810
rs3127775
rs9733681
rs4427507
rs2996789
rs2996791
rs2639134
rs2860272
rs3127964
rs3128033
rs3013879
rs2669710
rs1533255
rs1567768
rs11598986
rs1217166
rs7100171
rs9663469
rs2611447
rs2115755
rs2435281
rs1017326
rs2255486
rs2246238
rs7900581
rs11818584
rs11591957
rs2997934
rs2490918
rs2574952
rs12265989
rs6480374
rs7902241
rs7083182
rs11816138
rs1930175
rs16906655
rs16908597
rs7897610
rs12246346
rs7096730
rs16915865
rs11817753
rs4456158
rs6480056
rs17808805
rs35397852
rs12254628
rs12415632
rs1890417
rs3824770
rs3781327
rs7924277
rs16929981
rs6480654
rs7911650
rs7093668
rs12269677
rs28522591
rs11002947
rs2145994
rs12572875
rs2474999
rs2093226
rs932612
rs2474990
rs2753692
rs2753689
rs2753669
rs446244
rs2880197
rs3117692
rs7894634
rs2475677
rs2475687
rs3117695
rs2065123
rs1981244
rs17681121
rs11188860
rs1932898
rs981976
rs12251975
rs11201377
rs10160148
rs12773862
rs12241645
rs7475563
rs2984901
rs11593852
rs12761256
rs12781507
rs9420433
rs2984898
rs9420456
rs3129449
rs3129381
rs2478701
rs2986518
rs2986466
rs2262175
rs2256765
rs4112294
rs4040116
rs3128159
rs2784676
rs4934343
rs2782086
rs7896404
rs2782092
rs668934
rs2991832
rs12263088
rs687278
rs12762898
rs12249709
rs2296681
rs17847036
rs2256871
rs17847032
rs11572102
rs7902774
rs11596022
rs12240865
rs7085599
rs17216156
rs927344
rs4148393
rs3740072
rs4148402
rs4298835
rs17113084
rs12257839
rs11191935
rs3211015
rs11192468
rs11192609
rs12247678
rs36088560
rs7071703
rs11192811
rs12251340
rs11194221
rs3750625
rs12266985
rs808420
rs11819446
rs7077700
rs4751770
rs1907281
rs3013246
rs3013249
rs3981005
rs3980980
rs3980983
rs12774049
rs7097964
rs9423305
rs34522123
rs17608415
rs17608529
rs11244673
rs2604157
rs5024595
rs12570091
rs12255453
rs11017851
rs1926161
rs12266622
rs2397461
rs12773423
rs2918120
rs7393650
rs11017924
rs3125558
rs9419669
rs28539652
rs28708825
rs4880346
rs34588848
rs36153423
rs11812896
rs36092496
rs2478786
rs11596334
rs9419108
rs9730887
rs4990901
rs12766409
rs11101609
rs9794429
rs2987788
rs2987790
rs4628634
rs4554849
rs2139046
rs7096038
rs11598214
rs9664823
rs10219050
rs3020685
rs9419554
rs2928105
rs3123252
rs11252300
rs10904175
rs11812149
rs6560841
rs12761114
rs12779781
rs11252492
rs816589
rs816587
rs816586
rs816642
rs12245224
rs17159703
rs12572037
rs1773521
rs3853289
rs17136372
rs12763454
rs577600
rs2486586
rs2892158
rs11814728
rs11253436
rs7073754
rs11253561
rs7091030
rs4880478
rs10903384
rs4002637
rs7917856
rs11813583
rs5013176
rs2820597
rs2805522
rs2805530
rs12761442
rs11250519
rs7082213
rs12769719
rs12769051
rs4880882
rs4406752
rs6560751
rs7917987
rs4444002
rs4356148
rs17222231
rs12262243
rs12257448
rs7080136
rs7902955
rs12412405
rs6560807
rs4880992
rs7099701
rs12780579
rs12257283
rs2765689
rs2458706
rs9423457
rs4344386
rs2184414
rs2388395
rs4330995
rs1577251
rs2502082
rs12250246
rs17135074
rs17212411
rs17133550
rs1614495
rs7082888
rs11819253
rs34201844
rs1872754
rs10430752
rs4881233
rs943031
rs12268483
rs7908441
rs4268420
rs7903376
rs12248770
rs10508282
rs12415117
rs17295905
rs448015
rs11252845
rs2210681
rs4881440
rs4749861
rs7913112
rs8177732
rs35399512
rs3814194
rs17152400
rs10752260
rs12220337
rs12220579
rs7083971
rs12256344
rs586439
rs681071
rs17138640
rs353201
rs10795518
rs10905031
rs2486884
rs2501679
rs13377083
rs9971239
rs10437543
rs11255087
rs12764495
rs12243013
rs12243179
rs11255216
rs4747540
rs1244463
rs12219274
rs552578
rs7078148
rs17143420
rs2935669
rs4749759
rs10795626
rs2646391
rs6602319
rs1325878
rs17144252
rs12251468
rs17144430
rs2478442
rs7099087
rs12261421
rs10508374
rs17145149
rs12412624
rs1149926
rs17145345
rs7898977
rs1570660
rs17145934
rs4514307
rs12412084
rs4360594
rs17146977
rs12268970
rs10128184
rs12264789
rs7079924
rs10458817
rs17147755
rs17148241
rs17148253
rs17148284
rs12261237
rs12098617
rs11814727
rs17136726
rs12258712
rs12253118
rs1291841
rs17149572
rs17149616
rs11815905
rs11815334
rs2499917
rs10905969
rs4750090
rs2399771
rs12570018
rs17151455
rs12415212
rs9787460
rs12243403
rs7902334
rs12246882
rs2482054
rs12359004
rs1251016
rs489457
rs17153117
rs7919509
rs12775502
rs17153209
rs11258507
rs7095861
rs7906126
rs17153925
rs17153968
rs2797878
rs17314229
rs7918632
rs11528656
rs11259064
rs11259083
rs7920598
rs7094530
rs2031617
rs12769311
rs7092449
rs17156001
rs2298112
rs4593899
rs35072981
rs12251305
rs17137123
rs921480
rs10796316
rs1041135
rs7090368
rs7075597
rs17137403
rs11819080
rs2044892
rs947159
rs1934935
rs7915123
rs7079031
rs1339466
rs1339465
rs2991243
rs2994301
rs11253815
rs11815171
rs11253864
rs10904700
rs12241900
rs1556609
rs11814661
rs17138990
rs6602156
rs17156937
rs11818048
rs7099855
rs3817218
rs4748330
rs3012478
rs7089141
rs11254379
rs11254397
rs17140331
rs12241252
rs11254491
rs364974
rs12256692
rs12258010
rs17141038
rs17141089
rs16916932
rs16916950
rs16916963
rs12359226
rs12258178
rs11815316
rs11014455
rs16917412
rs7080903
rs7068575
rs16917589
rs1329237
rs883040
rs1768034
rs1416458
rs7099145
rs12765250
rs7894610
rs7917701
rs16918871
rs12262594
rs16919073
rs16919171
rs11010711
rs12261476
rs11812122
rs7083958
rs16919789
rs16920111
rs10740971
rs1475668
rs6482112
rs11818117
rs11012000
rs10508625
rs12570373
rs11012075
rs7920275
rs10508629
rs11817936
rs17724852
rs788991
rs11012366
rs7097882
rs10828175
rs7915114
rs10047405
rs7070997
rs12262849
rs7095916
rs16922051
rs12264839
rs16906095
rs3761673
rs12257451
rs12247258
rs6482214
rs12265492
rs1418378
rs16922373
rs7914338
rs7902368
rs12781695
rs16922788
rs12572188
rs11013222
rs2147945
rs7916862
rs7922517
rs12255450
rs12266732
rs4586049
rs4748901
rs7912255
rs16923413
rs11013558
rs12252264
rs12260319
rs16923552
rs7074153
rs12248305
rs7098881
rs11814920
rs12264731
rs12243197
rs7083286
rs4748922
rs12241868
rs12246061
rs11014069
rs12241834
rs4747507
rs12251969
rs7910635
rs12254923
rs12255058
rs10508681
rs9988788
rs16925518
rs7918180
rs12768998
rs16925917
rs10508697
rs7087655
rs16926180
rs7896360
rs11014943
rs16926664
rs7079102
rs8190645
rs2050438
rs12254012
rs12355788
rs1335549
rs786715
rs12252298
rs17754039
rs12573020
rs41279926
rs4749202
rs4749204
rs41307547
rs7906570
rs7908869
rs12356269
rs651134
rs2800389
rs12264142
rs552447
rs7907633
rs10829248
rs12261232
rs7093753
rs650550
rs12220463
rs11015859
rs2763302
rs1494207
rs12243231
rs11006719
rs12245062
rs17831792
rs7099025
rs12260243
rs1360762
rs12256310
rs12241587
rs7099289
rs1335698
rs12243281
rs17761126
rs16929926
rs1327571
rs16930589
rs7906895
rs16930868
rs12266350
rs11007909
rs11007930
rs729055
rs16932040
rs16932065
rs1250309
rs2505731
rs3123688
rs12242798
rs10508763
rs11818689
rs161273
rs11008513
rs7092177
rs7908587
rs7922664
rs7916459
rs16933256
rs12261158
rs11818482
rs11818527
rs11812873
rs1935649
rs7900442
rs2891367
rs12240393
rs2180563
rs16934084
rs16934111
rs7077754
rs12243943
rs7074947
rs16934411
rs10763930
rs10827252
rs1902403
rs1901674
rs12258490
rs224736
rs16935033
rs7893965
rs7905920
rs1946931
rs16935156
rs16935231
rs2248686
rs2570339
rs2582859
rs16935322
rs10827359
rs2891452
rs11009784
rs12264066
rs12244400
rs16935443
rs6481905
rs9971181
rs16936035
rs7098835
rs7075635
rs16936162
rs618644
rs12249134
rs7911770
rs12255343
rs641297
rs12264474
rs12258844
rs1219604
rs16936947
rs16936996
rs11815245
rs11814456
rs12243805
rs12267404
rs2505603
rs7077049
rs11010891
rs2103249
rs7897231
rs11010969
rs1782105
rs12242368
rs41276128
rs1767368
rs16937402
rs2490108
rs11011062
rs2993684
rs11011064
rs1148270
rs11815066
rs1592338
rs1028533
rs2104100
rs4006996
rs17611306
rs4006953
rs9703854
rs4934951
rs36022249
rs12259006
rs11011627
rs28970668
rs12780480
rs12242170
rs11146867
rs12761215
rs11146903
rs12570560
rs11146609
rs12778805
rs12412555
rs28493005
rs4102316
rs4070216
rs28479928
rs11598754
rs12184375
rs4477373
rs4068692
rs2124813
rs9702224
rs9971224
rs1672821
rs12782940
rs9663234
rs12259548
rs12356566
rs1902541
rs2168601
rs12251754
rs11146829
rs12784134
rs9663161
rs11266151
rs2878267
rs11265971
rs36216287
rs12764316
rs12766477
rs12772770
rs28792817
rs12262925
rs9663750
rs9645478
rs9645477
rs28970769
rs7475461
rs9732092
rs12764925
rs11238885
rs11818453
rs11238924
rs17153847
rs7924018
rs12256744
rs17158189
rs7100455
rs17158959
rs1879314
rs2681910
rs2503873
rs2090743
rs4948564
rs11238558
rs17154103
rs1414492
rs7075813
rs268309
rs4082374
rs17155478
rs1680637
rs17598923
rs800318
rs1147953
rs12264006
rs17156998
rs1359447
rs12571338
rs12218620
rs4948916
rs17157094
rs17157167
rs12219307
rs17157326
rs9663396
rs12573085
rs12247314
rs3780904
rs34383275
rs12267385
rs1429834
rs3014066
rs6587503
rs3120313
rs2027181
rs1609622
rs528311
rs504695
rs3127830
rs4072808
rs11499480
rs4556478
rs4427509
rs10902789
rs3127951
rs28377449
rs28540822
rs4573624
rs7076022
rs4926080
rs3867226
rs1398706
rs34941056
rs2574960
rs2996728
rs4922543
rs28367159
rs12257320
rs9325886
rs3013942
rs3013939
rs2652360
rs924604
rs1429831
rs386570
rs2698764
rs11596599
rs1550774
rs4385845
rs7098132
rs17011106
rs12240581
rs2947346
rs12220888
rs17011201
rs2620905
rs11598891
rs12252129
rs2671718
rs2671720
rs2255357
rs7094900
rs7915244
rs10745258
rs4838508
rs4253111
rs3750752
rs12265074
rs12220022
rs1258259
rs1258187
rs35592452
rs11812825
rs11003739
rs7905576
rs4935090
rs10763055
rs11004361
rs2805280
rs2490919
rs34479769
rs16906411
rs16906575
rs16906634
rs16910325
rs4245012
rs10761599
rs1546501
rs7476747
rs16913685
rs9414845
rs10490976
rs10490972
rs7923630
rs1189318
rs7098119
rs927828
rs293256
rs11591476
rs10159859
rs12764937
rs7101231
rs1922128
rs7922215
rs7912991
rs10998475
rs12573011
rs7895438
rs10998496
rs4500433
rs6480472
rs16923827
rs12265140
rs16925362
rs10824012
rs3851090
rs1948837
rs12242531
rs16927986
rs2339951
rs12247086
rs12241876
rs1441119
rs10762888
rs7100349
rs11003172
rs10824821
rs4935365
rs12267008
rs12264489
rs2264662
rs12782001
rs2384104
rs7068047
rs1917167
rs11003369
rs11003402
rs4595453
rs12248992
rs12256830
rs1489830
rs1565344
rs11819709
rs7923398
rs7895778
rs7084570
rs11812671
rs16937755
rs16937761
rs16937805
rs16913796
rs2921913
rs7077514
rs16937870
rs16937871
rs12243844
rs12268555
rs12245299
rs11004102
rs12248220
rs7893808
rs4592338
rs12761151
rs7912365
rs16906239
rs1937419
rs2154267
rs7097081
rs10825384
rs11498111
rs16906489
rs1349895
rs16906684
rs1706758
rs16906916
rs10825468
rs6481146
rs12252515
rs12415461
rs12414477
rs4130563
rs11816898
rs10825556
rs16907555
rs7099955
rs16908060
rs9730758
rs7910408
rs7099989
rs9416511
rs1392723
rs16908640
rs16908887
rs11005394
rs4483518
rs12259345
rs10825876
rs7915402
rs12250344
rs12267381
rs981155
rs4935672
rs1925288
rs10825951
rs7095023
rs10763445
rs10733970
rs7919353
rs16910074
rs3104657
rs1394104
rs16910271
rs13376725
rs12241788
rs12256364
rs16910534
rs7896589
rs4342947
rs2110019
rs16911533
rs11006023
rs7087498
rs1427220
rs7894636
rs2393461
rs10740750
rs12770994
rs4948310
rs12243698
rs12245876
rs1198070
rs10159654
rs10491005
rs16913073
rs7076836
rs10491013
rs16913110
rs16913243
rs2436571
rs28601804
rs10763612
rs11006598
rs11006655
rs2306162
rs11006669
rs16913998
rs16914022
rs2137906
rs10993987
rs10994020
rs28723397
rs1684914
rs7894427
rs1171838
rs1185330
rs10994165
rs2393618
rs10994235
rs12247162
rs9415614
rs7089838
rs12250455
rs11592307
rs7915534
rs16914850
rs12777213
rs16916536
rs10995068
rs10761626
rs12251019
rs10047302
rs12267821
rs10399991
rs2136577
rs952313
rs7076840
rs12256924
rs12246496
rs6479913
rs10491073
rs16919358
rs16919378
rs12415289
rs7894767
rs4287241
rs9988680
rs2601718
rs2893954
rs7088693
rs7077290
rs2817989
rs2660099
rs10995943
rs10995959
rs2394114
rs10995992
rs12264922
rs16920360
rs16920379
rs10509213
rs7921546
rs7916797
rs1290432
rs10996395
rs12771491
rs16921488
rs6480087
rs7923857
rs7907360
rs10996516
rs16921550
rs10996517
rs16921573
rs10996536
rs12411589
rs10996607
rs9971116
rs1904749
rs10996625
rs4542295
rs7902400
rs4121692
rs7923361
rs12240640
rs7918090
rs11814719
rs12250536
rs12412358
rs4611095
rs12248142
rs16923364
rs12781925
rs7908535
rs11599789
rs12763505
rs12264562
rs1925565
rs10997470
rs7897274
rs17282539
rs16924101
rs726987
rs12415619
rs10997634
rs9415880
rs12355429
rs12415046
rs12251045
rs3125316
rs12251605
rs12773106
rs12780135
rs2795871
rs7903221
rs10998624
rs11816985
rs12573801
rs4746830
rs11596587
rs12244723
rs1227956
rs1227946
rs12775184
rs7914685
rs3104050
rs7080881
rs7898185
rs9415964
rs1334598
rs826443
rs12256932
rs12244234
rs12269687
rs12254744
rs999940
rs10999784
rs10400033
rs16928777
rs16928911
rs16929103
rs7073328
rs16929688
rs11000214
rs12267836
rs7893855
rs11814574
rs2292366
rs1879470
rs6480620
rs11812561
rs16930102
rs11817398
rs12573768
rs10458655
rs12268142
rs12257216
rs16930723
rs12773786
rs12415978
rs12254928
rs7076311
rs12261738
rs4746181
rs12253120
rs16931462
rs2153041
rs16931678
rs16931775
rs10490993
rs16931909
rs12268491
rs12248239
rs16932464
rs930124
rs16932534
rs12260072
rs16932661
rs16932681
rs9415129
rs16933155
rs17376438
rs7900522
rs16933426
rs16933471
rs7909650
rs1873467
rs12098309
rs16933691
rs7089788
rs4980036
rs1897595
rs1247774
rs2574786
rs7905358
rs12241413
rs734883
rs11816403
rs2670118
rs16935381
rs12258698
rs4979928
rs3758464
rs12245228
rs1880052
rs7087946
rs7915070
rs12254849
rs7906670
rs1369754
rs16936070
rs1368766
rs3910297
rs497204
rs7913566
rs16936610
rs12261468
rs12253231
rs28970812
rs17490257
rs12265328
rs11599221
rs7098690
rs2104057
rs3012868
rs2984549
rs2475667
rs2880199
rs2475689
rs2257473
rs2065124
rs2264953
rs1989126
rs9325460
rs7893788
rs11188474
rs11189305
rs7082992
rs7895204
rs7088224
rs12265840
rs1543417
rs2346971
rs7914963
rs12259492
rs10490935
rs9420882
rs12781123
rs2114817
rs11192632
rs10490933
rs12246150
rs12570280
rs11195464
rs11195471
rs17100439
rs7903129
rs17743057
rs17100447
rs10749062
rs28498938
rs17100462
rs17100471
rs7904341
rs17100713
rs17100775
rs7908740
rs11197674
rs4933891
rs17101550
rs2348889
rs12360137
rs4143765
rs12241147
rs493407
rs9919415
rs12218819
rs12411363
rs6585726
rs7907316
rs11200843
rs6585846
rs12250438
rs17103593
rs1188774
rs11201221
rs11201238
rs7905053
rs7099582
rs12242870
rs11816173
rs12415257
rs12416618
rs17105060
rs1912311
rs12250517
rs3812648
rs12256885
rs12257021
rs12263125
rs12243396
rs6586000
rs7072778
rs7077289
rs7918205
rs41291396
rs35019037
rs12241267
rs2803570
rs11202124
rs11202163
rs17107098
rs17107175
rs4934281
rs12263964
rs1240393
rs35371729
rs3802665
rs2004419
rs7072835
rs1923936
rs12414004
rs12763347
rs2984860
rs9663741
rs11202365
rs527758
rs2478702
rs11202396
rs646701
rs2478714
rs675421
rs603393
rs2767154
rs2767149
rs619910
rs1969922
rs3128144
rs2478659
rs2767166
rs3128131
rs2262111
rs2478677
rs4934326
rs3128228
rs7910735
rs3874046
rs2781978
rs3874053
rs2781983
rs7072210
rs9420480
rs602979
rs2782101
rs2484023
rs2782126
rs694607
rs4039476
rs603408
rs34495588
rs594690
rs2781908
rs1575558
rs11202465
rs1022427
rs35168634
rs2471996
rs12266639
rs17109156
rs10509540
rs17112974
rs7077019
rs12263461
rs12241898
rs9658702
rs2154253
rs11202947
rs4934439
rs7083405
rs2841012
rs12257259
rs2250644
rs11203100
rs11813257
rs7094983
rs12412483
rs7099148
rs17092954
rs10509601
rs17097104
rs1936613
rs12776962
rs12259967
rs6583749
rs17106727
rs17106864
rs11814942
rs12257353
rs2792026
rs2182647
rs11818705
rs34266926
rs12241770
rs835262
rs7917267
rs2229104
rs17108192
rs11597398
rs17108471
rs7911195
rs17483894
rs12220062
rs2857297
rs7069172
rs7069539
rs12264508
rs7905644
rs10159833
rs2764343
rs12244826
rs17110031
rs2901782
rs1326830
rs17878459
rs4986893
rs9332098
rs12262254
rs11188150
rs11572103
rs11572076
rs12260982
rs7097340
rs7093626
rs17110635
rs12217234
rs3897983
rs7893334
rs11819621
rs17111316
rs1360954
rs11594862
rs17111504
rs7085209
rs2805602
rs7098931
rs7093375
rs7902340
rs12358777
rs4344427
rs12269603
rs4917768
rs12253425
rs11817076
rs1372692
rs12411809
rs4919184
rs10748733
rs10883109
rs1381549
rs12146211
rs11189684
rs11189685
rs12217269
rs4917844
rs10883150
rs10786450
rs9804293
rs2589572
rs2210887
rs9325491
rs12570904
rs11594234
rs7358262
rs7098178
rs17111288
rs17111317
rs12573571
rs17111699
rs4300339
rs4148383
rs4148387
rs17222674
rs7080681
rs4148392
rs3740071
rs17222547
rs3740070
rs8187699
rs7899457
rs17216296
rs8187706
rs10883438
rs4919434
rs17112787
rs11190442
rs12254767
rs599961
rs575338
rs10883489
rs11190550
rs1539090
rs1970479
rs12268763
rs11190812
rs4919542
rs4919562
rs4919603
rs11191310
rs6164
rs762563
rs17115203
rs17115253
rs3740388
rs11191701
rs17738042
rs17115967
rs2864004
rs7913069
rs805665
rs12253934
rs7895802
rs17116607
rs540630
rs15032
rs11509439
rs12264024
rs10437455
rs17116848
rs12267798
rs17117015
rs7917394
rs11192073
rs4918087
rs1887920
rs7076410
rs928054
rs1525390
rs7082671
rs791138
rs4638241
rs3011679
rs3011680
rs1459366
rs7095675
rs17119309
rs7894091
rs17119434
rs17119461
rs17119490
rs12250871
rs6584703
rs12249285
rs12358610
rs1908641
rs10159931
rs17119809
rs12247811
rs5009749
rs12256298
rs7073036
rs12256550
rs11192812
rs11192813
rs11192814
rs1359645
rs4918227
rs821692
rs7075885
rs7093085
rs9783183
rs7079608
rs11817518
rs12264650
rs1336619
rs11193065
rs12242759
rs12266638
rs6584767
rs9630080
rs17121799
rs17121852
rs7918364
rs7901596
rs7896669
rs7094582
rs7084239
rs17122572
rs11593626
rs11193417
rs17122604
rs17122679
rs17122777
rs11816646
rs4608000
rs10509848
rs11193756
rs7085286
rs12254833
rs11193934
rs12242092
rs12263032
rs12254884
rs7083338
rs7100201
rs12268542
rs17125668
rs7902542
rs4532965
rs11194556
rs7080429
rs968800
rs12247201
rs1936140
rs1891751
rs1343331
rs11813804
rs17126812
rs12245544
rs7906866
rs2225363
rs11195086
rs2168741
rs12252135
rs17127434
rs12240962
rs4918564
rs9804245
rs17128254
rs4525161
rs7923228
rs7073650
rs2419588
rs11195640
rs7088139
rs1572444
rs17129084
rs11818431
rs1885652
rs679347
rs2804609
rs2804613
rs7074861
rs17130002
rs7073681
rs7094790
rs927397
rs17130385
rs2208668
rs11196340
rs12243429
rs1343352
rs12782657
rs12774781
rs7101260
rs9651467
rs426121
rs238753
rs2773470
rs17875474
rs35233676
rs11813036
rs2497669
rs7893317
rs17092685
rs1314595
rs12240398
rs1389646
rs11197183
rs611172
rs12098663
rs1933664
rs17093149
rs7100292
rs7072927
rs17093295
rs17093489
rs12242852
rs2960648
rs2907535
rs17093640
rs17093794
rs7083759
rs17805341
rs12241496
rs2694808
rs17094643
rs17094705
rs12257773
rs17095224
rs1872217
rs1637568
rs2531691
rs7074928
rs3981233
rs17095519
rs4752029
rs17095668
rs17095681
rs7088180
rs363322
rs363395
rs363398
rs17096145
rs17630626
rs703419
rs7078379
rs17096980
rs3740550
rs12767500
rs11198384
rs1981304
rs12256567
rs17098380
rs10749284
rs3808952
rs34411470
rs4752252
rs17098521
rs12218663
rs7088399
rs10736280
rs1929651
rs1929698
rs7078514
rs7075789
rs914487
rs6585611
rs2420722
rs4237525
rs7919324
rs12245644
rs2919010
rs11817232
rs2435892
rs2259404
rs4752493
rs2261456
rs17101270
rs12269388
rs11199713
rs12257428
rs17597176
rs2250942
rs2246858
rs1907255
rs1907260
rs1907261
rs1907274
rs7905793
rs4752509
rs1907229
rs7895368
rs12263163
rs7905858
rs17601696
rs4081824
rs2981437
rs2981434
rs2981433
rs755793
rs3135739
rs1649181
rs12359866
rs1219510
rs17628732
rs7922973
rs12764791
rs1548270
rs7081388
rs12413729
rs17103701
rs2981768
rs1969621
rs12779313
rs7474970
rs2277238
rs3980997
rs3981001
rs3981002
rs3981003
rs869968
rs12146252
rs17104107
rs17653439
rs2901363
rs1866079
rs17104688
rs11248407
rs1898459
rs7919965
rs7080105
rs7083774
rs7098338
rs17105092
rs9423268
rs845103
rs35019564
rs34424602
rs35742446
rs34689246
rs34692198
rs1219819
rs1863735
rs12783456
rs2674327
rs7068637
rs17151846
rs12267806
rs17620482
rs2604159
rs4962673
rs7099298
rs10751610
rs3781408
rs3847472
rs17153224
rs7075103
rs7906923
rs2296831
rs34120875
rs11244743
rs2271649
rs7900158
rs11244795
rs1278282
rs1551679
rs4962514
rs7069895
rs11244965
rs2118113
rs2366877
rs4553282
rs4615932
rs4246201
rs34530613
rs1167524
rs1167525
rs11016704
rs7478548
rs7478562
rs915143
rs1316459
rs12262368
rs6482950
rs1926153
rs7914498
rs1926152
rs7097352
rs4534491
rs12246791
rs11592824
rs12254724
rs7087654
rs7915222
rs2387866
rs2060894
rs12269683
rs11818064
rs11818027
rs11016838
rs2282163
rs877185
rs7914037
rs7915317
rs3802686
rs11016921
rs11016968
rs7081572
rs1536089
rs7899854
rs7091159
rs359058
rs12773040
rs12219907
rs28526416
rs2397462
rs1655179
rs12249881
rs35060907
rs7094308
rs7072013
rs12764951
rs11017730
rs7093120
rs34871678
rs3123219
rs11813174
rs4751373
rs4751374
rs11813001
rs12164734
rs12779178
rs4129966
rs9419580
rs7924086
rs7094691
rs28667365
rs9419333
rs12255714
rs4880343
rs2818405
rs12255626
rs12780065
rs11146409
rs10870318
rs12782401
rs12242379
rs12784703
rs12784845
rs12784873
rs4838704
rs11101611
rs11101692
rs10857706
rs7084737
rs11101750
rs2987789
rs2814225
rs6537606
rs7901362
rs10776686
rs2031920
rs8192771
rs6413419
rs915909
rs28517390
rs3020514
rs28691106
rs2987796
rs12776851
rs12772387
rs12772608
rs4240523
rs3020491
rs7093416
rs2975228
rs2975230
rs28817928
rs28855079
rs12253741
rs12098630
rs12768206
rs3898610
rs12264861
rs7089752
rs2797492
rs1557106
rs11597011
rs12778263
rs12761343
rs2759641
rs12220591
rs11012151
rs1339652
rs2486573
rs1361359
rs2496613
rs2993887
rs10764250
rs11012153
rs11012154
rs4556441
rs10828078
rs10828079
rs16925895
rs1418127
rs2504203
rs12572763
rs2126751
rs586594
rs12240755
rs1603002
rs10826898
rs7897329
rs10870441
rs10900250
rs3026762
rs12258097
rs2438992
rs3001891
rs12569472
rs1917193
rs2243543
rs12569789
rs11591937
rs5026139
rs1706760
rs10763219
rs10740776
rs7914581
rs7918394
rs2393559
rs7922399
rs6481477
rs3851249
rs11815438
rs7906840
rs3847330
rs3864802
rs10822328
rs1869882
rs10822589
rs12220959
rs1345387
rs4747074
rs4747075
rs35658241
rs11000190
rs750946
rs35240207
rs12763731
rs9415211
rs12784670
rs3915518
rs12412656
rs12781971
rs7081686
rs10882288
rs7068948
rs12773084
rs11190535
rs11192753
rs7091197
rs11498795
rs11498796
rs12243803
rs4565841
rs12242885
rs4918740
rs12245271
rs943261
rs11195920
rs10509971
rs17095696
rs7086294
rs12243113
rs11198881
rs7079697
rs4468284
rs4752698
rs2981737
rs2981767
rs3781436
rs1926160
rs12259027
rs7077444
rs1655137
rs956052
rs717608
rs1655149
rs12242857
rs11017728
rs10829906
rs11017729
rs7081022
rs12413687
rs7081327
rs11017731
rs2944466
rs12357377
rs9787500
rs10242
rs1054657
rs11259520
rs266080
rs11004684
rs11596388
rs10995153
rs17708585
rs12247922
rs16932734
rs754390
rs2395427
rs17112679
rs11202855
rs7920553
rs17112245
rs12262411
rs11196047
rs3802554
rs7911081
rs7090942
rs17156784
rs12570296
rs11251198
rs11251514
rs7083363
rs2175629
rs2440096
rs11817741
rs6602667
rs2797883
rs7905349
rs7074891
rs16919504
rs11012899
rs12257095
rs16922601
rs7078735
rs12246797
rs7917398
rs11015830
rs787336
rs11007665
rs1251379
rs7085724
rs7069446
rs4922512
rs12263659
rs12261651
rs10857581
rs2671705
rs12258230
rs2574978
rs7092460
rs993112
rs11006154
rs1198069
rs10998435
rs10998827
rs2096107
rs7923772
rs7923276
rs7090986
rs1907357
rs561182
rs4360649
rs11202048
rs11202434
rs7906701
rs17104607
rs28399504
rs7078493
rs17216198
rs570844
rs7093707
rs7093937
rs11192756
rs9665651
rs11815989
rs7358165
rs4328148
rs17097967
rs1219490
rs11200561
rs859556
rs2674338
rs7084985
rs1674934
rs7094400
rs943107
rs34106145
rs10795165
rs3750730
rs12261706
rs7084512
rs11250544
rs7089727
rs12779267
rs2765695
rs9732234
rs9329298
rs1889504
rs7912220
rs17135903
rs2765660
rs11252734
rs4881411
rs8177772
rs34158744
rs11256810
rs7914915
rs7075155
rs894453
rs13376827
rs12264990
rs2993391
rs7074400
rs11256676
rs7912669
rs17149629
rs7919442
rs11257241
rs2999981
rs10906211
rs11812477
rs10906243
rs7901466
rs11818968
rs11258937
rs11259069
rs7919114
rs12219697
rs9651521
rs11254244
rs17347888
rs12250848
rs7921488
rs17464580
rs16916785
rs16916984
rs7079325
rs11007885
rs4284312
rs7094890
rs11010733
rs16919458
rs12572635
rs10764238
rs11012310
rs11012452
rs10828201
rs11012685
rs7904218
rs16922014
rs10508643
rs11013122
rs12269292
rs7081692
rs11013629
rs12260863
rs12256264
rs7916915
rs7083288
rs10508719
rs4749168
rs11015400
rs12257786
rs12411785
rs11015951
rs4317882
rs11007106
rs11007133
rs7899407
rs11818087
rs12249395
rs666767
rs7084250
rs12219452
rs1889966
rs1771639
rs1148234
rs12570061
rs16932398
rs220065
rs16932769
rs2505369
rs1762534
rs7096016
rs7898847
rs7915467
rs11009743
rs7098167
rs11010813
rs1192672
rs12778104
rs12266900
rs4344766
rs12571346
rs28971871
rs2505870
rs2466464
rs17335140
rs7915241
rs17154903
rs268315
rs268308
rs11239035
rs7090818
rs17157212
rs11204202
rs10888188
rs11204266
rs4922522
rs7096703
rs11101254
rs12251755
rs17836423
rs12775289
rs17011340
rs2002392
rs11101205
rs11597827
rs2611495
rs11005454
rs10826014
rs12257529
rs4526728
rs16928871
rs3793783
rs16913607
rs7894224
rs2265883
rs12781802
rs11003487
rs351804
rs2488572
rs11003908
rs12572470
rs7084671
rs12245608
rs4581349
rs16907947
rs11005240
rs2462466
rs11005504
rs11005540
rs7897229
rs7081847
rs12245891
rs2928446
rs16911227
rs10509083
rs2790232
rs1469716
rs7095688
rs12246968
rs16916919
rs10995302
rs12261605
rs2251513
rs2671507
rs10491075
rs10995797
rs2493369
rs2818020
rs2818039
rs10995881
rs16920051
rs10996642
rs1599670
rs7918347
rs1911323
rs10997162
rs2631208
rs10997324
rs11813343
rs12266823
rs7896711
rs11819175
rs1867569
rs2487703
rs2812517
rs4746907
rs12254399
rs12357700
rs4314981
rs1556616
rs1361239
rs10999908
rs16929231
rs12414356
rs4148920
rs4148923
rs7101146
rs7897444
rs7896195
rs7918833
rs12266147
rs7903527
rs7090499
rs12573841
rs12098808
rs11001048
rs11001217
rs2395126
rs7901279
rs7093353
rs7899719
rs11001539
rs16932709
rs11816739
rs16933798
rs7908014
rs16933892
rs1907733
rs11001958
rs669069
rs11002273
rs2579166
rs2241831
rs11002386
rs11002452
rs1720322
rs7091966
rs12247821
rs12266935
rs12260516
rs704018
rs1946845
rs12246491
rs12415516
rs4085577
rs1923363
rs28429048
rs11003061
rs11196005
rs11597219
rs12259239
rs7901542
rs9783138
rs7091584
rs11192970
rs2516327
rs11193050
rs11194839
rs17100784
rs12219509
rs12247491
rs7902264
rs7909841
rs12571862
rs1912298
rs7080323
rs11201843
rs5027573
rs6586039
rs11202261
rs12570024
rs7906138
rs7082499
rs7068856
rs1871057
rs11202646
rs1857157
rs17112257
rs389089
rs12244713
rs7091822
rs1998646
rs1924706
rs7094509
rs11186040
rs11186072
rs7897104
rs7896688
rs913648
rs3737225
rs11187403
rs10882336
rs12250213
rs12248509
rs7092239
rs11572162
rs10882526
rs11188258
rs6584010
rs11188485
rs11188577
rs10509702
rs17112030
rs4146592
rs11188989
rs17410931
rs11595301
rs7095266
rs12259524
rs17109539
rs2274249
rs11189603
rs546073
rs526273
rs10883161
rs11596018
rs12572102
rs6584273
rs7924071
rs4919423
rs12248110
rs11190848
rs11191268
rs17115100
rs1042386
rs3014190
rs7100298
rs480185
rs2282092
rs276218
rs11192074
rs1174741
rs17119168
rs9664994
rs4568931
rs3982448
rs12251422
rs7071601
rs11596279
rs11192943
rs821950
rs11193137
rs11193141
rs6584778
rs11193407
rs1676797
rs11194092
rs11194630
rs7908934
rs12256992
rs6421356
rs7919342
rs12244350
rs11194934
rs11194976
rs17127194
rs6584993
rs12248739
rs7912918
rs3107373
rs7897542
rs7922236
rs7895220
rs17129412
rs7910809
rs11196246
rs11196287
rs519613
rs489711
rs11595042
rs11196572
rs82625
rs881191
rs7071026
rs11197528
rs6585391
rs1905540
rs2532812
rs7095357
rs7074463
rs10886207
rs6585474
rs12217485
rs703436
rs11198385
rs11593554
rs2420706
rs4636572
rs11199746
rs2254189
rs2250682
rs2250530
rs10788141
rs2420965
rs7920896
rs7096767
rs12766454
rs10902963
rs9423236
rs4980251
rs7902397
rs7907856
rs34201757
rs7097400
rs3781399
rs12413009
rs1878026
rs11245017
rs7901398
rs1417153
rs7911628
rs11819364
rs12264363
rs10765113
rs6482945
rs7900045
rs12218684
rs11596213
rs7076950
rs6482766
rs16910182
rs1176450
rs4750832
rs12098358
rs11146074
rs3008308
rs3813865
rs9919378
rs11101843
rs12411889
rs7077335
rs2920412
rs2499914
rs3012499
rs11816696
rs12354681
rs1252786
rs2169667
rs9943319
rs1764445
rs11004579
rs7913086
rs4146616
rs4747076
rs9415141
rs10824426
rs11002967
rs11191796
rs7095985
rs9420432
rs2039973
rs2930450
rs11817037
rs7091491
rs11193188
rs11193556
rs2483597
rs28432265
rs10829964
rs7393654
rs11253536
rs7900140
rs11596779
rs1339693
rs7916663
rs7893600
rs12777578
rs12778247
rs1870174
rs16934609
rs12219226
rs12243290
rs16922827
rs12268982
rs3104053
rs12049712
rs4745745
rs954988
rs876859
rs12572994
rs10882029
rs7915455
rs12573269
rs7086803
rs7916159
rs1272383
rs7097802
rs943105
rs1028919
rs17132028
rs11012395
rs12218783
rs7095903
rs12253895
rs11186334
rs11186081
rs11191078
rs7085312
rs11193812
rs11200570
rs17104812
rs7905549
rs7904155
rs7898120
rs10903731
rs11251367
rs2388398
rs11251814
rs11252619
rs1931676
rs1418739
rs2296137
rs11258441
rs11253984
rs2501691
rs2892351
rs17143057
rs10905391
rs17147301
rs17149046
rs4750333
rs11258982
rs7098187
rs11253874
rs10128215
rs11254133
rs17140625
rs2460594
rs10508631
rs11012309
rs12413399
rs12263629
rs12262672
rs7077598
rs11014058
rs16925478
rs8190798
rs787720
rs12571317
rs11015593
rs12264856
rs12240999
rs1457177
rs1763402
rs16930152
rs12412148
rs7082831
rs1472245
rs2505730
rs1780578
rs17157528
rs1704224
rs10900097
rs10994506
rs1922131
rs11001909
rs10825168
rs11004183
rs7099058
rs11005328
rs1994174
rs9299588
rs10994608
rs10995610
rs12358288
rs7072338
rs1227947
rs7097067
rs6480553
rs4148953
rs4382820
rs11001133
rs12221332
rs12252716
rs11813909
rs12784427
rs2247453
rs772831
rs11188915
rs12220983
rs1571458
rs17726679
rs12415889
rs4329625
rs2871690
rs11203077
rs17128560
rs7894994
rs2421943
rs7911571
rs2296679
rs11188514
rs9420695
rs1932796
rs1097708
rs6584629
rs1385094
rs7904064
rs7921628
rs4258313
rs943263
rs4918805
rs17688905
rs493347
rs11196811
rs6585304
rs11817421
rs11197676
rs12265880
rs11198721
rs17098460
rs11818150
rs12571802
rs6585620
rs10430702
rs1649189
rs12780622
rs17103733
rs6599631
rs12217301
rs17676917
rs897304
rs11244923
rs11818629
rs7917272
rs12415590
rs12570845
rs744444
rs7086410
rs7069928
rs11008285
rs10827707
rs11817964
rs7908509
rs11812911
rs875001
rs11186277
rs7070439
rs8187709
rs17112875
rs11191994
rs4752061
rs11528755
rs17103732
rs17608508
rs10795942
rs7919778
rs540878
rs2488005
rs2689220
rs2488018
rs944702
rs10827251
rs41276130
rs1904024
rs4935100
rs17513484
rs12253068
rs7093524
rs10786423
rs11018195
rs4363508
rs11016170
rs1049951
rs2461547
rs4109465
rs10902123
rs9667003
rs9705003
rs10902143
rs34740154
rs34281988
rs34649796
rs34844844
rs34912894
rs35868469
rs36101709
rs10751676
rs10902270
rs2668863
rs7127657
rs12806290
rs7395099
rs17173870
rs1669276
rs363962
rs429157
rs572160
rs2599638
rs370842
rs10466452
rs379422
rs2587334
rs2599578
rs11034854
rs11822916
rs11828114
rs7938235
rs12787818
rs6484338
rs9704964
rs12360576
rs7951708
rs10741537
rs1840464
rs7938524
rs16911877
rs6486142
rs7932425
rs16930396
rs11820576
rs11601453
rs1552200
rs11828787
rs11822970
rs11026254
rs2449429
rs11027178
rs7931050
rs12295097
rs10767181
rs12804350
rs4130395
rs1386239
rs11028313
rs12275644
rs10767399
rs6484167
rs186071
rs7937175
rs7480781
rs2047775
rs11030855
rs7109549
rs2982609
rs16925912
rs7939959
rs4756249
rs7938803
rs10768360
rs6484991
rs7932639
rs7947324
rs7113431
rs2067803
rs7101569
rs12287243
rs6485231
rs4756620
rs2087362
rs11525389
rs3740654
rs905473
rs11039851
rs10839099
rs7949439
rs2865600
rs7128621
rs2078134
rs11821741
rs9633893
rs11825695
rs34504724
rs1827006
rs11246516
rs11821436
rs12293003
rs7123120
rs12284885
rs7482469
rs4881902
rs11533416
rs11530982
rs10902392
rs4258402
rs4370957
rs12223970
rs2859685
rs4489764
rs2704135
rs2125900
rs2704130
rs436350
rs11819981
rs7944995
rs2969940
rs7936746
rs12283524
rs7941622
rs7105740
rs7951905
rs12276264
rs7117032
rs10750930
rs1443249
rs34920821
rs548363
rs12294607
rs4414241
rs576276
rs2849338
rs1610856
rs11602879
rs601186
rs4457765
rs681650
rs7117493
rs7940261
rs11568612
rs4149184
rs11568493
rs11568479
rs4963348
rs12278793
rs17157721
rs12789594
rs3737458
rs619911
rs12284186
rs2532604
rs516041
rs12793094
rs8187659
rs12294502
rs28364249
rs11227777
rs2514064
rs10896187
rs4646821
rs9665871
rs584003
rs594831
rs568238
rs12292644
rs12288278
rs4121394
rs7102677
rs34173463
rs34400244
rs7928649
rs34220595
rs11236328
rs4328240
rs11237051
rs11232072
rs7104667
rs4943855
rs7108141
rs11233513
rs12293833
rs12419871
rs11234291
rs522290
rs673741
rs12272391
rs11234401
rs12288262
rs1452139
rs7946586
rs694665
rs5027960
rs644170
rs1906664
rs28636882
rs2850190
rs12801406
rs12274302
rs1917505
rs2212388
rs11020613
rs494354
rs11020819
rs12279518
rs1939880
rs2726379
rs655175
rs6590942
rs12793969
rs12287990
rs11225742
rs7115936
rs601053
rs2513247
rs579782
rs10502121
rs2852136
rs11213186
rs12271418
rs12274174
rs1703809
rs36064443
rs1546463
rs12276388
rs12278683
rs12418058
rs1176728
rs35022165
rs10891757
rs1892948
rs11216563
rs12284500
rs12287348
rs11216929
rs12803321
rs4148166
rs4148168
rs2511836
rs4366498
rs558719
rs11218192
rs7950983
rs12575853
rs476786
rs661867
rs11604415
rs7937043
rs4245054
rs11219973
rs13377583
rs9943504
rs4351829
rs7107483
rs7109164
rs11822781
rs11222740
rs5027671
rs11223106
rs4603319
rs28695595
rs35268670
rs4937962
rs4029233
rs3802985
rs577298
rs10160565
rs12049834
rs12577181
rs7480018
rs11827601
rs7926884
rs7945673
rs1599726
rs7116322
rs7396350
rs35621365
rs33943903
rs10736904
rs12807084
rs7396697
rs2056082
rs3928714
rs2023298
rs1973846
rs16927384
rs35556410
rs28523926
rs11041553
rs2734491
rs4980378
rs12420402
rs34692331
rs10400267
rs12224281
pgxUn0007
rs7104624
rs11827207
rs2299620
rs34850865
rs34181772
rs11026693
rs34858543
rs7107053
rs10834648
rs2167562
rs16929572
rs2920564
rs406893
rs2599598
rs2412357
rs394466
rs550904
rs7121574
rs3902579
rs7935038
rs10500600
rs7110328
rs10768077
rs10768078
rs11826895
rs905872
rs12577711
rs1433904
rs5005346
rs5005350
rs7945056
rs7932429
rs7947453
rs1869821
rs10837013
rs10837015
rs1993386
rs10837020
rs2442422
rs7120391
rs16911998
rs10488678
rs2213169
rs12273630
rs34706812
rs11828284
rs11037193
rs6578634
rs16926557
rs12419403
rs12418644
rs2030097
rs7104920
rs6578684
rs2173423
rs35663983
rs11039016
rs16935520
rs10769221
rs4910851
rs12418770
rs34593879
rs10838743
rs7935710
rs6578731
rs4512798
rs7931099
rs7929863
rs2555152
rs7108483
rs12278907
rs16918247
rs9300082
rs7123944
rs16921956
rs11041191
rs12285760
rs7943597
rs1877849
rs2346809
rs7948390
rs4758206
rs12283985
rs35342609
rs1482789
rs12291702
rs7129886
rs10769831
rs11041577
rs12293954
rs670911
rs878859
rs11041729
rs11606296
rs12795943
rs2292047
rs4929917
rs2455604
rs2116513
rs2653563
rs3751064
rs7103783
rs12287001
rs2455603
rs1432117
rs16906614
rs7395934
rs12291263
rs7952556
rs10770050
rs7939896
rs360145
rs16907248
rs12274021
rs1375996
rs4243913
rs4910131
rs7350542
rs7350470
rs11489841
rs12275426
rs2047299
rs12804707
rs3816958
rs2132522
rs16908815
rs11021721
rs12279966
rs746190
rs16909542
rs16909636
rs1487122
rs10831627
rs11021925
rs12292368
rs4910411
rs17366864
rs11821574
rs17384316
rs4559672
rs16910765
rs2055106
rs903214
rs4756866
rs11022391
rs7948896
rs9971560
rs4636653
rs7106453
rs16911608
rs10500761
rs7937912
rs1440278
rs7117526
rs1441351
rs11022744
rs10766068
rs307238
rs16912882
rs310069
rs1837822
rs12271585
rs1496163
rs1792546
rs16931348
rs11023616
rs16932049
rs10219159
rs1920675
rs7952378
rs16924860
rs16932620
rs1455101
rs1840422
rs7122351
rs16933000
rs17463551
rs6486291
rs16933352
rs16933548
rs12794652
rs7103869
rs11024185
rs12422139
rs4148636
rs4148613
rs6486373
rs7107242
rs7936354
rs169807
rs211123
rs7946201
rs7951374
rs17566849
rs2468821
rs4590847
rs2468778
rs7933280
rs4150548
rs4150657
rs7945531
rs17579600
rs12792107
rs12576366
rs1961748
rs2166
rs4756976
rs2014931
rs1384650
rs7126787
rs4237738
rs2128666
rs4620701
rs12272898
rs11024888
rs12283711
rs7948679
rs12288559
rs12295655
rs7127040
rs1973241
rs11024919
rs11024923
rs16935932
rs7104244
rs2202233
rs2702733
rs7933365
rs7124080
rs2632067
rs1487189
rs11828892
rs1487198
rs11822097
rs4757829
rs2017056
rs1820350
rs994397
rs4424653
rs2625338
rs2403576
rs16905974
rs7926868
rs16906566
rs11025662
rs16906698
rs10741855
rs1914985
rs327021
rs12293575
rs327019
rs11025781
rs12270126
rs11025877
rs2138596
rs1400379
rs16907584
rs16907592
rs11823347
rs1791827
rs4923521
rs4376902
rs1945448
rs12574757
rs1955066
rs4307715
rs16908233
rs12290843
rs11828478
rs11026169
rs16908501
rs9919576
rs10741908
rs11026275
rs1386724
rs10500920
rs16908768
rs11605534
rs12417691
rs16909097
rs7924927
rs12417430
rs12290036
rs4503526
rs2665696
rs340976
rs340982
rs620587
rs16925180
rs7127241
rs16909564
rs12281818
rs721857
rs16909716
rs436284
rs380563
rs337443
rs11026983
rs4578382
rs10500944
rs11027012
rs7480263
rs10834010
rs12280993
rs10741996
rs7934199
rs4433571
rs11820592
rs7123551
rs10500974
rs7941806
rs12269768
rs1372963
rs16912350
rs731366
rs11027806
rs7928698
rs12577455
rs34316884
rs12279193
rs4505059
rs4923173
rs11027895
rs12283154
rs12793188
rs4923174
rs12277456
rs16912665
rs1396854
rs16912817
rs12279761
rs1605870
rs7395433
rs11820007
rs7120732
rs17307215
rs2716509
rs1352187
rs16913433
rs1386236
rs12271132
rs16913574
rs7952307
rs17235281
rs16913582
rs1446172
rs12797366
rs1446160
rs11028510
rs16913849
rs2618790
rs2120153
rs1443152
rs7120522
rs10767406
rs4923289
rs16914165
rs16914166
rs1115420
rs1565753
rs1038936
rs2131666
rs1018022
rs1493673
rs931524
rs16914699
rs16925386
rs182757
rs12270182
rs170601
rs12273504
rs1489499
rs1489507
rs10501038
rs12223726
rs4274172
rs294026
rs12284101
rs294016
rs7939649
rs10767574
rs7936163
rs11029691
rs10501066
rs12277411
rs11819947
rs16916562
rs7926257
rs11825838
rs16916634
rs1036864
rs12296045
rs12282639
rs16916955
rs7127273
rs1488831
rs12291186
rs12277095
rs11030196
rs16918119
rs2355996
rs528016
rs7104038
rs578199
rs542048
rs2945096
rs12270594
rs12293782
rs7947739
rs12290255
rs7951440
rs12574005
rs7939402
rs7104681
rs16919076
rs326741
rs326777
rs11822980
rs729713
rs7948459
rs16919880
rs10501117
rs11030978
rs12288845
rs12290473
rs952686
rs10488800
rs624082
rs16921327
rs1232038
rs169727
rs289083
rs7128949
rs7108998
rs628174
rs558280
rs16922146
rs2973124
rs663484
rs631924
rs1543252
rs12290810
rs7951370
rs16923752
rs12276953
rs11032104
rs12277501
rs1009448
rs3763971
rs11032567
rs12289607
rs16925474
rs16925514
rs836107
rs2167906
rs7941932
rs3751078
rs12286412
rs587876
rs2785173
rs2065006
rs1321701
rs16927209
rs12273257
rs16927500
rs12273953
rs12225092
rs632358
rs7109528
rs11033265
rs11820435
rs2957954
rs1398473
rs10836488
rs12808224
rs12291497
rs3812765
rs16928831
rs12281100
rs5030499
rs520074
rs12284282
rs16929018
rs6484862
rs1515062
rs962353
rs13377530
rs7120887
rs4635054
rs333818
rs1599420
rs10734446
rs1381153
rs12804257
rs7948068
rs11034093
rs1403265
rs12269995
rs12226252
rs11821675
rs12293789
rs1461915
rs12287107
rs12284716
rs7937360
rs11034518
rs11034522
rs7106751
rs1601893
rs12418574
rs1679397
rs11034579
rs2077952
rs13328860
rs2169487
rs6484978
rs11034624
rs7926274
rs10836945
rs11034653
rs7938063
rs6484985
rs1011641
rs2196290
rs11827128
rs931164
rs16931924
rs12286642
rs325175
rs10501206
rs11034923
rs364856
rs1910578
rs326527
rs7118025
rs16932348
rs9943620
rs1896189
rs16932669
rs4756477
rs990583
rs1381308
rs1461621
rs16932766
rs11035092
rs1488948
rs11035206
rs12285975
rs7934680
rs4456239
rs1351053
rs2169415
rs11035503
rs12284162
rs12224631
rs16934098
rs12271624
rs11035640
rs12284890
rs12273328
rs16934616
rs16934671
rs16934838
rs16934865
rs2861933
rs7128610
rs12222508
rs7938533
rs7925754
rs10501242
rs7948700
rs11036320
rs10501257
rs1567089
rs7944293
rs7123744
rs16935978
rs7112113
rs16936003
rs12290374
rs2136733
rs10160664
rs16936071
rs2280136
rs7936127
rs1387031
rs7394570
rs4755598
rs1467016
rs16936559
rs11824714
rs12795715
rs16936642
rs16936690
rs7947249
rs7118049
rs12273411
rs11037069
rs6485360
rs11828379
rs7936775
rs6485409
rs7117445
rs2132190
rs12224013
rs12421453
rs6485449
rs7938400
rs7120674
rs11037904
rs1458388
rs4755836
rs11821326
rs12282468
rs835853
rs844349
rs5018134
rs1318730
rs2087296
rs7115787
rs11826638
rs2029482
rs1466635
rs12290327
rs12280028
rs7113194
rs6485713
rs7117590
rs28734104
rs3740698
rs11039260
rs4147731
rs12792114
rs10466402
rs1228005
rs1238706
rs12282774
rs11823420
rs2135687
rs4882186
rs11828036
rs10839052
rs2865674
rs8186260
rs2135675
rs11825942
rs2866145
rs13377533
rs12793776
rs3018115
rs1164689
rs12797853
rs7117247
rs11824849
rs4881664
rs7933629
rs34307676
rs7484278
rs6486013
rs10839354
rs11502383
rs12226808
rs11502384
rs12226150
rs11828152
rs11828238
rs8189092
rs4397831
rs11534643
rs10902275
rs12221496
rs11559713
rs11534657
rs7294041
rs1827002
rs35578673
rs1118603
rs545033
rs4881877
rs11502341
rs11491034
rs11502348
rs4881853
rs36032912
rs28822457
rs10792096
rs11605554
rs11518669
rs1916363
rs11824784
rs9666947
rs9736146
rs11494088
rs11501532
rs2571194
rs2217766
rs2125899
rs11560938
rs2704134
rs2612198
rs2864962
rs7114087
rs3974141
rs2867255
rs2867258
rs3213870
rs2456022
rs17582849
rs11821731
rs295631
rs11607405
rs12361538
rs7131188
rs980375
rs17148929
rs17512259
rs17148932
rs1509168
rs12791006
rs11231594
rs4312084
rs12274356
rs17149981
rs1945214
rs17150522
rs7926565
rs17145496
rs10896494
rs7119529
rs1509999
rs11228730
rs2089700
rs11821366
rs17151214
rs17151614
rs12295419
rs4938853
rs10736684
rs10736685
rs12362538
rs1867126
rs2846392
rs2584860
rs11826081
rs521889
rs3887125
rs11229121
rs11570222
rs554140
rs7128492
rs2513725
rs2513724
rs7129705
rs1944053
rs17152835
rs1938710
rs10896844
rs7127614
rs12575251
rs633089
rs665148
rs4094385
rs4094384
rs471127
rs621584
rs605870
rs537228
rs537392
rs7124207
rs524585
rs572417
rs11229722
rs12223473
rs11535809
rs10792228
rs2187530
rs1026318
rs17153716
rs17153737
rs506384
rs17154203
rs574700
rs11230195
rs1365246
rs2233241
rs2120180
rs1838092
rs2282524
rs3763846
rs36079828
rs35870624
rs35930599
rs35080829
rs17615103
rs4402314
rs725427
rs524015
rs7116493
rs6591646
rs28373996
rs1787908
rs1783871
rs3897525
rs4996588
rs948733
rs633288
rs28599952
rs11230645
rs603061
rs470833
rs7113586
rs35352360
rs7117367
rs12279557
rs12284488
rs9651727
rs12289584
rs12295977
rs2008212
rs2429861
rs1792911
rs2232940
rs1792959
rs1729398
rs12280873
rs3018622
rs13377501
rs12803112
rs3018618
rs4454725
rs2512561
rs481272
rs12295052
rs7950683
rs2276300
rs11568492
rs17157716
rs17157735
rs6591743
rs2155321
rs7931101
rs12422104
rs9667098
rs13377461
rs7127151
rs2075700
rs7948681
rs7127354
rs2701535
rs655896
rs566049
rs523525
rs17146085
rs17146119
rs1212851
rs12574866
rs4930571
rs545819
rs484886
rs4930289
rs676114
rs1938794
rs664589
rs12795153
rs11227330
rs1211380
rs2276017
rs495684
rs8187657
rs12275370
rs12287658
rs11227699
rs34749964
rs12807675
rs682509
rs10128545
rs12289324
rs1944096
rs28364253
rs34136263
rs28364236
rs10896172
rs604908
rs8191431
rs1043770
rs6591267
rs12295420
rs7483770
rs7114937
rs172620
rs4646810
rs4646816
rs17149031
rs12282837
rs17552198
rs12785593
rs35415228
rs11228401
rs12803246
rs678747
rs10792008
rs6591371
rs3019743
rs1551310
rs11228542
rs12284968
rs11228548
rs11228552
rs12796709
rs12808185
rs17136601
rs1893898
rs4351841
rs877180
rs10908189
rs597587
rs12279618
rs11237590
rs644817
rs555515
rs17160739
rs12289359
rs7950874
rs10466704
rs12274056
rs11820524
rs12277769
rs3019831
rs7945137
rs7935635
rs3133512
rs7112442
rs12794450
rs11233373
rs12280295
rs1791449
rs658699
rs556089
rs529522
rs573227
rs11235372
rs4269951
rs4944229
rs9704845
rs7123665
rs7113974
rs17161697
rs10450664
rs10400327
rs35340702
rs12222922
rs17162133
rs11827506
rs338577
rs395447
rs456119
rs7115561
rs7130559
rs12282576
rs675832
rs10128665
rs1784499
rs652229
rs12802869
rs17132421
rs12286033
rs826088
rs7117831
rs7130095
rs1790408
rs523261
rs12794902
rs12794930
rs658126
rs1785514
rs629591
rs614757
rs633335
rs687096
rs12277421
rs11236458
rs12291785
rs589443
rs534299
rs12275093
rs7937098
rs7111495
rs7112734
rs7937889
rs582132
rs7946933
rs7102664
rs17134821
rs7938584
rs17134872
rs6592654
rs11236938
rs11607420
rs7943364
rs11237033
rs12289748
rs12365856
rs7121715
rs12289386
rs2602474
rs12287077
rs2729749
rs1892868
rs7940703
rs7934948
rs7936158
rs4388909
rs17137139
rs649931
rs12270634
rs12417483
rs17137968
rs7944323
rs17138588
rs7106044
rs12419928
rs17138648
rs2154746
rs11238009
rs11231990
rs2046014
rs1151207
rs17139875
rs17140070
rs1562963
rs1917873
rs1533226
rs17159671
rs1909136
rs12574041
rs17141428
rs17141455
rs11232526
rs4400836
rs12419255
rs7115723
rs17142144
rs12280259
rs11232661
rs12295732
rs7108118
rs7123588
rs12364666
rs17142803
rs7480023
rs12294805
rs17142912
rs12272172
rs12294018
rs12287612
rs11232877
rs35404463
rs11518738
rs17143016
rs6592006
rs12276385
rs538931
rs11604557
rs2212650
rs12291455
rs17143324
rs7928178
rs7131458
rs11233078
rs7126206
rs10501531
rs2086297
rs12270929
rs17144547
rs17144553
rs12365059
rs7117791
rs17145887
rs17548479
rs11233742
rs11820448
rs2449600
rs17146848
rs10792723
rs17146860
rs12361202
rs11824023
rs7946903
rs1022307
rs4944475
rs3901941
rs7951572
rs17147461
rs12292437
rs17808225
rs17147659
rs17147680
rs17147761
rs11606621
rs11820534
rs12273717
rs2455911
rs12278337
rs744173
rs17148332
rs602609
rs2509347
rs11607380
rs2508348
rs10898401
rs12099248
rs17148473
rs11820163
rs7950477
rs6592276
rs7114910
rs7951433
rs17149197
rs12285279
rs11821546
rs2433426
rs7105275
rs4636701
rs12226742
rs17760207
rs7928997
rs7111627
rs11235322
rs7926979
rs17151049
rs4479012
rs7937358
rs501234
rs475701
rs17756204
rs16913898
rs308760
rs2513423
rs308809
rs308879
rs16914280
rs7109507
rs10831221
rs7125723
rs1504095
rs10831226
rs4002788
rs4106126
rs16914465
rs10501678
rs6416015
rs7938768
rs13377362
rs16914965
rs547644
rs475872
rs563371
rs669724
rs7121922
rs10765188
rs12807810
rs17191474
rs16913039
rs4429061
rs1074305
rs7941574
rs11821838
rs12574346
rs317145
rs11821367
rs1906665
rs1844193
rs1817712
rs11018788
rs12364313
rs881195
rs35436740
rs12802350
rs2850196
rs12363713
rs2508909
rs11826890
rs7117103
rs12794529
rs12794703
rs12794888
rs17235041
rs547885
rs12365519
rs7952639
rs16923806
rs16923835
rs16924188
rs1894139
rs11825234
rs10765396
rs11019218
rs10765403
rs1528750
rs16915376
rs7101658
rs1919375
rs16915728
rs12285107
rs12801825
rs11019314
rs16915774
rs2514931
rs12272958
rs16916074
rs7933582
rs16916276
rs12293112
rs1353548
rs12286316
rs1793118
rs16912431
rs16917088
rs7940479
rs12270556
rs6483177
rs4385852
rs16917401
rs11019980
rs10501795
rs16918105
rs12290591
rs7950811
rs12290860
rs10765590
rs4753440
rs2121466
rs12277551
rs1900386
rs12282420
rs4753466
rs12419851
rs11828934
rs12283126
rs4753097
rs7939577
rs3802775
rs7109799
rs657177
rs11020611
rs11020612
rs28535790
rs1356563
rs17660589
rs1792624
rs1857679
rs7119843
rs12278306
rs7952021
rs12788248
rs7119735
rs4396252
rs11020904
rs12787940
rs17608107
rs2068909
rs2015016
rs11825607
rs333009
rs690309
rs572506
rs1486221
rs646667
rs1073059
rs7104446
rs511735
rs4121858
rs11021162
rs16922018
rs7947022
rs7131520
rs629583
rs7120830
rs10501832
rs570127
rs880531
rs16922761
rs16923043
rs16923046
rs7107190
rs517626
rs7101942
rs4755006
rs12274271
rs12273380
rs1944790
rs7105574
rs17130020
rs1121640
rs17130060
rs12277670
rs12275454
rs11212338
rs642404
rs2508549
rs7944403
rs6589415
rs17132169
rs12577310
rs10501899
rs12295001
rs7123619
rs17133035
rs10160568
rs1381330
rs12574856
rs2055599
rs7107434
rs1389786
rs3809011
rs12803595
rs593233
rs681894
rs587435
rs10501929
rs10501931
rs11222444
rs11826948
rs723747
rs12269834
rs11821139
rs11222970
rs17094701
rs1942109
rs1216476
rs6590809
rs11823723
rs10431109
rs7943581
rs17652307
rs12296010
rs12417295
rs648838
rs11571133
rs948749
rs7939109
rs2155049
rs7935628
rs17097101
rs17097290
rs2852894
rs4279980
rs4754854
rs17099334
rs2701963
rs17099394
rs17099492
rs12294786
rs11225482
rs11225483
rs17099773
rs17374436
rs7109839
rs2101125
rs1946017
rs4754966
rs12285264
rs1303751
rs1483272
rs17101477
rs10895516
rs474433
rs12274248
rs12363015
rs7947946
rs10502032
rs1906688
rs7928749
rs7113051
rs12794723
rs7481435
rs1386661
rs550051
rs481322
rs4258348
rs536992
rs617983
rs681439
rs17103291
rs17445272
rs12364391
rs678689
rs633782
rs3181171
rs11226596
rs7939663
rs12292754
rs17104179
rs10502054
rs1942971
rs11226768
rs2513261
rs9787839
rs1373923
rs7940036
rs1037089
rs11226826
rs2846216
rs1940770
rs527993
rs1512432
rs12279927
rs6591170
rs17106116
rs17106158
rs7102373
rs17106266
rs12282168
rs2017912
rs12277267
rs4754220
rs17107008
rs7937106
rs484092
rs602435
rs4754231
rs956717
rs12286630
rs36058237
rs2016916
rs4753817
rs11212377
rs12577389
rs11212435
rs11601990
rs4028252
rs12287161
rs2235000
rs1800058
rs7949145
rs184471
rs7101984
rs7948591
rs34199413
rs11822807
rs7342253
rs17108736
rs1396917
rs11212970
rs12276424
rs7947221
rs7108212
rs12289575
rs485166
rs11825232
rs509305
rs1648149
rs7951918
rs17110756
rs17110940
rs1784647
rs1971849
rs17111339
rs4312034
rs189790
rs7929561
rs11213566
rs12226062
rs7931152
rs12282738
rs17112242
rs17112310
rs4938587
rs10488784
rs7120076
rs634679
rs12279604
rs12284463
rs674525
rs548194
rs7105056
rs7103894
rs2103173
rs1554684
rs940756
rs1551675
rs7941111
rs473990
rs12419606
rs12281613
rs7952383
rs7939805
rs4937996
rs1369813
rs17115117
rs2241450
rs1176735
rs17116178
rs35545717
rs34607544
rs34161959
rs2276303
rs12421901
rs897684
rs2364857
rs3781990
rs420234
rs4646336
rs1894030
rs1050207
rs597290
rs17117453
rs4551808
rs11215249
rs11215255
rs12290676
rs12292828
rs2513630
rs1939869
rs1648376
rs11215811
rs12272845
rs11215834
rs17119361
rs12576376
rs17119847
rs625524
rs11603809
rs11216399
rs4938426
rs634416
rs2187182
rs4142640
rs1942931
rs17121246
rs3741293
rs2298464
rs4601822
rs17121717
rs10892221
rs1612098
rs1793138
rs1784254
rs479460
rs670806
rs10790253
rs12291391
rs17122423
rs10437687
rs7929782
rs4938668
rs4245193
rs4938677
rs11600070
rs4394851
rs11604978
rs4084121
rs17124014
rs11217966
rs7105205
rs11218020
rs17124520
rs484314
rs11602897
rs7130568
rs12421071
rs547008
rs1364757
rs11218616
rs17126598
rs7126066
rs4935812
rs3763896
rs12285884
rs12573887
rs7102802
rs1943466
rs11219198
rs552820
rs12574892
rs12576274
rs12417948
rs35272090
rs4317989
rs11820441
rs10893277
rs7124585
rs7119225
rs10219424
rs12276189
rs7934554
rs12366013
rs7941260
rs11219970
rs4936994
rs35408135
rs12099163
rs11512640
rs12277148
rs12796494
rs12803511
rs12278937
rs7125264
rs2464866
rs11220869
rs34191082
rs9943481
rs11220961
rs7938005
rs7102636
rs7928375
rs12294664
rs7948464
rs10893751
rs9633960
rs7927044
rs6590306
rs471893
rs12363345
rs12295570
rs12361272
rs7941251
rs11823376
rs9645674
rs10894162
rs11827969
rs7938683
rs11825992
rs12287260
rs7937282
rs7130791
rs4937566
rs1793817
rs7937841
rs1557479
rs12574829
rs11222640
rs1542226
rs11222738
rs7129025
rs6590603
rs7102795
rs641392
rs7120496
rs1557484
rs11828499
rs11222899
rs5027675
rs7113545
rs3802791
rs7951386
rs2466774
rs10750514
rs7946839
rs12290472
rs7932606
rs7125406
rs7102004
rs1485195
rs484233
rs648483
rs1272933
rs7121086
rs28615707
rs7928258
rs5026439
rs11223718
rs7935530
rs948045
rs34843656
rs11824131
rs28694380
rs750965
rs7106627
rs12794306
rs11605406
rs7106727
rs4073132
rs3781963
rs3891804
rs28673258
rs11034839
rs11823848
rs11825082
rs12795356
rs7110362
rs2412438
rs2898971
rs2570571
rs2736564
rs17355626
rs2647586
rs11821912
rs11828987
rs904375
rs12291965
rs12800197
rs12273853
rs7950248
rs6578685
rs4360726
rs7110476
rs12360738
rs10769214
rs10769218
rs1947399
rs12794769
rs1551015
rs17194742
rs7933043
rs10831603
rs7114547
rs12282167
rs12282462
rs4910421
rs7120452
rs4288751
rs10831684
rs10832689
rs1842907
rs4757734
rs10834007
rs16929453
rs4756499
rs11038167
rs10838427
rs7113108
rs7482862
rs2135693
rs11246389
rs2133212
rs11608009
rs2217764
rs2196206
rs573732
rs11230441
rs10897108
rs35226866
rs17498161
rs384294
rs17498926
rs295638
rs7934845
rs295640
rs7929411
rs12789430
rs11230661
rs2035263
rs12797276
rs582338
rs7125217
rs4008840
rs10908178
rs11263434
rs12420259
rs7109354
rs10793009
rs12808477
rs2885661
rs4944886
rs2850308
rs10897931
rs2510281
rs7951642
rs12575916
rs12365313
rs12365051
rs12805608
rs1496682
rs1446915
rs12288686
rs12271762
rs2447148
rs4754080
rs1386753
rs260814
rs11226922
rs4754174
rs2432863
rs493342
rs7941777
rs11217806
rs11218823
rs11220370
rs1346026
rs11221701
rs2018361
rs515643
rs7947975
rs2000576
rs4937941
rs4937942
rs34781545
rs12795327
rs9666585
rs12576195
rs11025397
rs12802565
rs273588
rs36077875
rs12419135
rs650324
rs4121759
rs34570010
rs7101373
rs1219457
rs11220477
rs11222960
rs530357
rs12418444
rs1871265
rs2527560
rs2237881
rs715820
rs10831592
rs7932457
rs11022304
rs7120628
rs12099094
rs12275607
rs730993
rs11025081
rs6483704
rs7110071
rs6483852
rs11026688
rs10219145
rs2194907
rs12271604
rs16920363
rs487178
rs2418578
rs11031650
rs7124363
rs7481064
rs704763
rs10836471
rs331456
rs10219277
rs901947
rs7943410
rs16933953
rs7131259
rs10742703
rs898029
rs12280966
rs4084114
rs1944046
rs1144797
rs4646826
rs4147781
rs11228461
rs10896418
rs17161976
rs1944612
rs11237700
rs11232143
rs12279209
rs7109055
rs2511880
rs17129609
rs17099512
rs11225648
rs17105543
rs4754176
rs7129333
rs620183
rs7130175
rs2105634
rs11220553
rs7107326
rs485197
rs7935733
rs11223805
rs11223849
rs1474480
rs11246094
rs6597947
rs16927505
rs6578247
rs11607369
rs16924843
rs433052
rs4627055
rs7931756
rs894454
rs16929597
rs12576387
rs7934354
rs7941310
rs4758113
rs11039518
rs714337
rs11040782
rs2682119
rs2220671
rs4758154
rs9804546
rs1552462
rs7933428
rs7946703
rs10160547
rs11821046
rs1482781
rs11500784
rs1466235
rs11041992
rs2653588
rs7101776
rs11042590
rs11042613
rs16927077
rs2232921
rs1486529
rs7927547
rs4525233
rs4910033
rs2270507
rs16911139
rs903215
rs17463112
rs11606345
rs11023196
rs1792570
rs6486235
rs11024092
rs7110094
rs2299642
rs1048098
rs4757738
rs1842918
rs2246595
rs11823274
rs10741784
rs2011233
rs7126154
rs17531912
rs10458886
rs7935587
rs4922790
rs12272392
rs5015917
rs7108505
rs2051457
rs10833604
rs7115007
rs12420752
rs1514086
rs11026775
rs7111969
rs2468651
rs7118315
rs1879036
rs7930839
rs7941280
rs7927067
rs11027786
rs11027791
rs12362940
rs10500982
rs11028160
rs1486694
rs16914101
rs16914139
rs16914210
rs1441505
rs10400313
rs11029302
rs7112383
rs11030416
rs7930336
rs10160630
rs7128168
rs11030511
rs11030537
rs326769
rs7934828
rs2044870
rs16919887
rs582065
rs12295670
rs11031158
rs562305
rs12273034
rs2616793
rs2616808
rs11031469
rs10835823
rs11828792
rs881183
rs11585
rs11032423
rs11032725
rs12293932
rs506444
rs12283855
rs7117426
rs7113083
rs4500463
rs333781
rs11034167
rs2199417
rs2705416
rs7110578
rs11034587
rs1585965
rs2587726
rs7122549
rs11035076
rs11035260
rs4756581
rs11035901
rs7950120
rs1506723
rs11036435
rs11825544
rs11036745
rs10837824
rs12278579
rs1353466
rs2863030
rs10838239
rs2280330
rs17787739
rs12290700
rs7108434
rs2176403
rs12806315
rs7481418
rs10897153
rs2125901
rs11821077
rs11228909
rs12575698
rs896298
rs2514209
rs535960
rs11229746
rs12221768
rs11229893
rs1829806
rs1453537
rs12791616
rs559150
rs512555
rs12224904
rs4939390
rs12288212
rs11230660
rs10488693
rs3815045
rs1792901
rs17157338
rs11826949
rs2298410
rs11231657
rs639406
rs518698
rs605597
rs240690
rs476037
rs11820322
rs4930359
rs11227516
rs9630209
rs6591269
rs4646825
rs4930482
rs2286165
rs7931727
rs11232508
rs1630498
rs12283407
rs11234008
rs562414
rs2511099
rs2155142
rs12417247
rs11823289
rs12421228
rs4944972
rs765824
rs3824904
rs11823030
rs17133815
rs7940056
rs670345
rs7121639
rs10899157
rs12278256
rs7106446
rs733454
rs11236934
rs12361485
rs1453342
rs1792128
rs962765
rs11231950
rs11232270
rs17140936
rs7123143
rs17142499
rs17143894
rs7108762
rs7120604
rs10751092
rs12793229
rs1367532
rs1346891
rs11828539
rs12099145
rs17148355
rs11604650
rs11234958
rs11235005
rs11235185
rs17150964
rs7927083
rs10831183
rs11021376
rs693008
rs2047507
rs316090
rs11021670
rs4512823
rs7124146
rs11019232
rs3847513
rs1390770
rs1390775
rs11019992
rs7931462
rs1944100
rs989088
rs11826531
rs504207
rs7128625
rs11021077
rs2400056
rs560489
rs552910
rs12421552
rs540430
rs7114828
rs11021529
rs7113201
rs7106102
rs7122015
rs17129971
rs2851642
rs1108420
rs7939244
rs17133813
rs2000564
rs11222735
rs7938420
rs6590690
rs11224328
rs7943946
rs12274270
rs2513190
rs12278947
rs1942682
rs2509683
rs7945819
rs11225477
rs4754104
rs11602131
rs648264
rs10890653
rs11212198
rs7123473
rs595138
rs12802831
rs12099180
rs7358449
rs11212912
rs12291996
rs11213040
rs7105499
rs11213184
rs7126496
rs7117464
rs7114895
rs6589272
rs1459658
rs11821482
rs12276717
rs3737457
rs7115470
rs11214805
rs1712795
rs2514367
rs11215639
rs1030393
rs7928212
rs12283886
rs11215936
rs7350481
rs11556024
rs7128182
rs1941637
rs906827
rs4938714
rs11217624
rs7106560
rs11217677
rs731512
rs4936527
rs1815896
rs12577774
rs4606488
rs2101756
rs11501162
rs3781835
rs12279135
rs11606903
rs1944677
rs12293128
rs7120651
rs7105908
rs10892956
rs2276348
rs11219047
rs7130937
rs13377457
rs12098960
rs17128060
rs12800859
rs7116963
rs11219724
rs7105281
rs11828982
rs506504
rs10893496
rs7944781
rs2322732
rs12284037
rs7945476
rs11221730
rs2303659
rs11221986
rs7114310
rs7937772
rs10894389
rs1533339
rs2053807
rs4936163
rs7129456
rs2725421
rs560856
rs7943845
rs10894684
rs7112898
rs12279152
rs6590745
rs35868113
rs906628
rs11603097
rs12278063
rs571280
rs7942160
rs10839846
rs714585
rs1589252
rs12275444
rs11027293
rs10734418
rs1827004
rs11230653
rs297095
rs34094842
rs11235400
rs7124728
rs6592003
rs11233011
rs34348507
rs17145597
rs7110833
rs1074303
rs12419783
rs11214484
rs11216667
rs2508890
rs949146
rs11223262
rs12797160
rs11607880
rs28361542
rs11822631
rs2237896
rs2742499
rs10458877
rs7939600
rs6483573
rs11024970
rs10833247
rs10833272
rs2082081
rs11036794
rs704664
rs4316524
rs2849652
rs674499
rs1790731
rs4980690
rs35501875
rs17133091
rs10897659
rs4944395
rs2088017
rs11019225
rs11222096
rs1992842
rs7931868
rs11214806
rs7110236
rs7110677
rs36020286
rs2632063
rs11025479
rs16910326
rs984333
rs7114749
rs11822158
rs3741165
rs11237096
rs7934925
rs2156656
rs16920267
rs7951109
rs682844
rs7103073
rs12577944
rs2212432
rs650837
rs2515319
rs7120782
rs540078
rs3758650
rs6578285
rs34895753
rs925696
rs2060822
rs7110598
rs10742552
rs16931671
rs7938371
rs2857919
rs7126582
rs3105717
rs7110514
rs12292613
rs376813
rs2016375
rs7113055
rs12360569
rs7108356
rs10741568
rs16930770
rs17703528
rs1820351
rs7127159
rs10500904
rs11027043
rs12272427
rs11028548
rs12271018
rs1461361
rs7940342
rs1386177
rs2732553
rs904554
rs12276510
rs12295352
rs1805205
rs16934335
rs10501273
rs16936445
rs4575258
rs1845822
rs11601450
rs11037786
rs10839229
rs11530918
rs34809801
rs11827201
rs2250887
rs11229181
rs2513707
rs9667413
rs679551
rs17153381
rs4447195
rs11230420
rs17156025
rs12421620
rs664297
rs12274774
rs2255990
rs4930600
rs2298457
rs590732
rs1783585
rs11235759
rs17134573
rs11236961
rs6592795
rs11232164
rs12416896
rs11232369
rs11232536
rs6592039
rs12272853
rs11603982
rs656544
rs11820998
rs16916113
rs7121364
rs16916755
rs12284409
rs1496671
rs11826825
rs9919542
rs10501831
rs530490
rs7939072
rs12362178
rs11218441
rs2656162
rs4754632
rs12805701
rs11826440
rs17103984
rs11212052
rs11822621
rs10891123
rs4938087
rs7122088
rs997956
rs11216693
rs948466
rs626562
rs10790338
rs499443
rs11218809
rs12275827
rs2592936
rs3758816
rs3751040
rs7115655
rs11223925
rs7924933
rs4272774
rs10833724
rs11525514
rs11246518
rs11246667
rs6591324
rs11227596
rs3741189
rs35461845
rs7125189
rs1944438
rs707322
rs1013963
rs9919624
rs561514
rs3808986
rs11037877
rs10500693
rs12418180
rs1541533
rs831464
rs11028542
rs10501106
rs12286877
rs11038172
rs2133211
rs12805210
rs17151797
rs17298955
rs3858386
rs11225597
rs17101832
rs12417906
rs12281984
rs7116697
rs11223253
rs11061815
rs7974215
rs2368789
rs3894703
rs2368800
rs2368802
rs2368805
rs2368806
rs2368822
rs28714269
rs11510205
rs1500097
rs7350609
rs998283
rs1039318
rs4494357
rs1304276
rs7342298
rs2650192
rs2760712
rs2887342
rs4269976
rs2650207
rs649277
rs11061619
rs28384806
rs28384809
rs7303904
rs12366536
rs11062214
rs10848672
rs9783451
rs4147676
rs12827713
rs549930
rs251761
rs28493580
rs12812404
rs12818600
rs34751757
rs7958442
rs12320194
rs12317159
rs11043732
rs2965680
rs12810257
rs7308365
rs7962701
rs2965682
rs9669398
rs7964622
rs12310290
rs2970172
rs11044149
rs7304974
rs2953203
rs4393394
rs4393395
rs6487116
rs6487120
rs6487121
rs7397908
rs7399347
rs10841584
rs10743385
rs10743386
rs10770692
rs11831421
rs2377588
rs11502439
rs7975366
rs35302909
rs2543312
rs35758051
rs35292462
rs17548969
rs2471818
rs2734428
rs1915318
rs2734415
rs35210609
rs12303286
rs12306671
rs16908361
rs12315927
rs2098547
rs12320732
rs12312725
rs7294525
rs7296773
rs1479408
rs11829270
rs4149196
rs4149206
rs11057100
rs11832485
rs12321197
rs10841017
rs12299348
rs11044049
rs7954279
rs11044304
rs7958581
rs12299012
rs4149086
rs11568552
rs11568554
rs11568568
rs4148980
rs255442
rs17846782
rs829073
rs2287626
rs11047408
rs1511013
rs11048254
rs12312706
rs1549402
rs35548578
rs2346755
rs5027753
rs12423185
rs35070990
rs10771583
rs11050448
rs1825523
rs12579602
rs16935498
rs7973128
rs2639052
rs12308270
rs28453950
rs12825651
rs11613702
rs7963182
rs11052469
rs7312080
rs7964968
rs1830085
rs12308600
rs35679139
rs11829198
rs12819640
rs12313032
rs12929423
rs12311403
rs11182481
rs12312188
rs12296760
rs11559922
rs11486312
rs2199984
rs12423251
rs11495460
rs12302444
rs12306786
rs2623057
rs2623055
rs10437949
rs2623053
rs4298993
rs2387034
rs2387320
rs4483668
rs17097717
rs7313317
rs10506128
rs12311006
rs35857045
rs34600171
rs11175884
rs11176323
rs4768275
rs12812028
rs12321301
rs1350433
rs17090734
rs12309695
rs17604154
rs7959671
rs11181800
rs11836308
rs10785550
rs7971106
rs17095861
rs12303993
rs12580176
rs235603
rs4768740
rs1468969
rs11836193
rs17124949
rs12318785
rs35749757
rs11170121
rs4016769
rs4103571
rs7137248
rs11833637
rs2370866
rs2379751
rs4016752
rs12818559
rs11829261
rs1145008
rs12313844
rs11171618
rs808896
rs2001535
rs11833256
rs324009
rs11172466
rs12302422
rs12231895
rs7313848
rs7136510
rs6581401
rs11174170
rs34904502
rs1146119
rs2939861
rs4087522
rs17099944
rs1350137
rs17100633
rs12299328
rs1874428
rs11178103
rs12321140
rs4616133
rs11612515
rs11178686
rs17110047
rs11179314
rs7299181
rs7133630
rs11836422
rs12817914
rs12819206
rs7975201
rs12230772
rs28566838
rs12319199
rs11115141
rs12317744
rs11116245
rs17017303
rs574482
rs12305780
rs7303547
rs12310932
rs34493350
rs7981001
rs17034190
rs12305391
rs4135083
rs7488439
rs1148422
rs11611813
rs11613076
rs7958870
rs4646779
rs671
rs12314862
rs4766668
rs313929
rs860040
rs11610168
rs7966036
rs7297890
rs10128770
rs11065057
rs35991355
rs28969473
rs11834598
rs7956946
rs11058690
rs10773292
rs7976395
rs1672256
rs1964472
rs11830495
rs34534527
rs12426814
rs11610770
rs7969111
rs1195907
rs12372542
rs11614472
rs1246345
rs28568548
rs12309880
rs28495070
rs28472957
rs28532611
rs28397706
rs35005018
rs28696282
rs28460036
rs11778
rs34670772
rs7301501
rs4018426
rs3932194
rs2368797
rs2368801
rs4018409
rs2368811
rs4616101
rs7309962
rs11510197
rs998281
rs16927918
rs7965871
rs2650187
rs2650185
rs7978727
rs912242
rs4079417
rs7133983
rs7961794
rs12306047
rs7970820
rs3890993
rs647001
rs11061833
rs188610
rs2305164
rs4980870
rs7959713
rs7959957
rs16929048
rs508450
rs7299102
rs16929069
rs7954487
rs763707
rs956231
rs12321487
rs4980915
rs6489532
rs11063252
rs12297424
rs6489690
rs10849618
rs12304497
rs34239705
rs4511333
rs17800858
rs11611819
rs7953630
rs16928422
rs16928471
rs34042069
rs3809269
rs4765835
rs28384801
rs10773971
rs28384803
rs28384805
rs11061889
rs28384810
rs7136278
rs11062092
rs3794302
rs12579529
rs7974453
rs3794300
rs2238038
rs1558144
rs740459
rs2159103
rs12301499
rs12304852
rs11062134
rs11062149
rs2283292
rs7307271
rs12321185
rs3742078
rs3742077
rs11062359
rs6489423
rs4766062
rs4766067
rs887367
rs12231560
rs7299862
rs12829151
rs3782749
rs12322510
rs12816522
rs12581853
rs2907511
rs7303706
rs2534779
rs7306862
rs13312749
rs7964538
rs2302251
rs4147688
rs17783475
rs16933935
rs10849196
rs185096
rs17179072
rs1871408
rs499274
rs592343
rs7980426
rs674163
rs12824575
rs12310996
rs4766366
rs4930758
rs251765
rs11063809
rs7975202
rs2885516
rs12810468
rs12312356
rs12307043
rs11064053
rs7305986
rs12305746
rs12302533
rs3181298
rs4149623
rs34802704
rs7297961
rs12311866
rs16932648
rs7968630
rs3759351
rs729751
rs17789193
rs7308628
rs12309292
rs10772425
rs12815647
rs1419975
rs11609608
rs11833259
rs6488668
rs4562898
rs11837392
rs7306351
rs7964015
rs10161016
rs12322706
rs7976493
rs4294628
rs12370428
rs34311045
rs12303845
rs7306155
rs10770342
rs7399308
rs4883086
rs9300121
rs7310126
rs35091321
rs2953224
rs2077467
rs2953222
rs2965686
rs28444189
rs9669714
rs10841033
rs2968741
rs2953236
rs34479008
rs35731850
rs7958420
rs7397807
rs4423257
rs4242886
rs12307610
rs11047620
rs4883190
rs10400562
rs7302725
rs4883252
rs12369168
rs7136060
rs36118264
rs2536619
rs2536937
rs10771848
rs2536834
rs1863872
rs3176782
rs11053515
rs4764228
rs7976707
rs2537796
rs10845105
rs4093355
rs34103997
rs10772279
rs11053796
rs11608362
rs34564759
rs34448065
rs7303851
rs7316572
rs12319401
rs7965493
rs7965729
rs2537817
rs11054083
rs36104587
rs7311652
rs7316239
rs1868770
rs12229231
rs2900580
rs2418291
rs2418299
rs34521533
rs35672518
rs2084644
rs2418285
rs2418287
rs1965231
rs35720106
rs4763621
rs1993048
rs6488361
rs1542293
rs319284
rs1427751
rs7297795
rs11054243
rs12829245
rs2277408
rs11054247
rs7960003
rs10743948
rs12301120
rs28803790
rs9651860
rs2951747
rs12296206
rs16935135
rs7295410
rs205545
rs12299673
rs16907267
rs17818396
rs10772519
rs6488477
rs6488519
rs11054873
rs12309339
rs12813210
rs7135022
rs2060301
rs16909033
rs6488606
rs7296481
rs12817623
rs11836397
rs1805494
rs3026173
rs3026164
rs1805526
rs12229800
rs220566
rs7972390
rs10459061
rs1592669
rs4432098
rs7968793
rs17339754
rs12422964
rs7967513
rs2111938
rs2098545
rs10846006
rs34860659
rs4617646
rs4391863
rs12813103
rs11614681
rs4548679
rs7308144
rs7956894
rs7313692
rs11838189
rs247364
rs2233623
rs7299756
rs7972122
rs1580252
rs10772851
rs7313372
rs4763429
rs1918306
rs10466859
rs7954681
rs16911383
rs7965204
rs10744112
rs4149200
rs4149205
rs1545980
rs11832430
rs12422327
rs12423938
rs16912594
rs1498614
rs7308121
rs1694787
rs11832409
rs4423241
rs7973854
rs12322067
rs10160860
rs11044050
rs12310236
rs12227441
rs11044185
rs2101406
rs7303888
rs11836488
rs12320430
rs12579496
rs4405370
rs16915248
rs16915309
rs10466783
rs17271583
rs11044508
rs7979626
rs11612150
rs2638416
rs11044630
rs7136028
rs12424783
rs4441088
rs11044916
rs7484531
rs4475990
rs12582945
rs17324684
rs7489210
rs11045297
rs1913821
rs4149108
rs11045565
rs4149113
rs4149125
rs4149126
rs4149146
rs4149147
rs4149152
rs4149155
rs11045629
rs11045660
rs1910167
rs1604539
rs7302951
rs4149014
rs12582717
rs7489119
rs4149023
rs4149027
rs2306282
rs4149045
rs4603354
rs1000691
rs1120964
rs11045852
rs4149060
rs11045859
rs10841780
rs4149007
rs7980842
rs16923623
rs11568574
rs11568578
rs11568579
rs4148996
rs11568550
rs11045954
rs11568563
rs11568564
rs11568567
rs16923663
rs12231484
rs11045967
rs7298982
rs12297936
rs1478296
rs1677129
rs1677078
rs12316642
rs16924271
rs4148681
rs12298510
rs17846779
rs2307025
rs2291550
rs4148671
rs4148659
rs10770865
rs17846788
rs4237916
rs16924550
rs11046266
rs6487280
rs7956186
rs16924651
rs7979394
rs7962652
rs11046300
rs7316435
rs16924828
rs7303005
rs2300736
rs12321369
rs12228077
rs4561253
rs16925002
rs16925019
rs12304334
rs192336
rs11046510
rs12309722
rs261911
rs2632487
rs10842074
rs11046676
rs10466797
rs16925543
rs16925680
rs1406768
rs1919973
rs1457544
rs2251063
rs4622321
rs4964074
rs16925972
rs7305083
rs12303134
rs7978695
rs11046937
rs10505895
rs10505896
rs10505902
rs11047084
rs7956324
rs4363705
rs4246220
rs12229376
rs16927006
rs10743489
rs16927028
rs16927188
rs11047278
rs1522230
rs12301633
rs16927523
rs11047508
rs16927859
rs16927860
rs11047583
rs2883333
rs6487431
rs16928141
rs2649774
rs11047761
rs12321334
rs12301462
rs7313316
rs12297791
rs10842538
rs2340380
rs11047999
rs7960064
rs7312104
rs7956393
rs1870918
rs1381804
rs5014359
rs3964193
rs3964194
rs3741543
rs1903740
rs829824
rs865505
rs12426577
rs12300422
rs12297279
rs16929973
rs1355735
rs1027090
rs2063631
rs16930563
rs2230382
rs12581569
rs11048985
rs431906
rs12810042
rs216700
rs306609
rs306603
rs1975920
rs12816758
rs11494772
rs11494775
rs10771352
rs10842963
rs12820175
rs11829884
rs10492357
rs786708
rs16932909
rs10506044
rs16933632
rs1122177
rs12578359
rs12298613
rs11050013
rs36024312
rs13377947
rs11835469
rs12320036
rs16934418
rs16934752
rs11613161
rs1599733
rs11050508
rs12820757
rs7967351
rs12578582
rs16935370
rs11050641
rs12307104
rs901079
rs16935493
rs11837797
rs1485440
rs2700045
rs12311468
rs16906141
rs354142
rs7299054
rs12370224
rs16906532
rs1344956
rs16906582
rs16906714
rs12313495
rs33208
rs2075367
rs2075364
rs741504
rs731137
rs35673667
rs35489079
rs4015543
rs12815908
rs2293040
rs11051399
rs2049125
rs2682682
rs1259215
rs12825684
rs478620
rs11051506
rs12317948
rs11051567
rs6488005
rs7970737
rs12371629
rs10743766
rs12812265
rs2683468
rs16919218
rs12315798
rs1144723
rs1144724
rs2009380
rs16919582
rs16919783
rs11051955
rs16919974
rs17609576
rs10506096
rs7979825
rs4281554
rs10844470
rs4931691
rs12299272
rs11052481
rs12370881
rs4366568
rs1379538
rs11052588
rs7315356
rs16920997
rs7316635
rs9804783
rs16921187
rs11052832
rs7311406
rs1825359
rs12581956
rs11609340
rs7980744
rs7134850
rs34468714
rs216083
rs7964221
rs7964272
rs12578681
rs11053159
rs12307181
rs9669570
rs9668882
rs9706433
rs11830389
rs9738117
rs9740026
rs11833653
rs12815424
rs9706464
rs11829771
rs9739728
rs9668217
rs9706027
rs11537439
rs11829077
rs11834375
rs9668992
rs9705714
rs11837668
rs28799593
rs11182521
rs11182538
rs12318977
rs11615051
rs7973510
rs2387447
rs2387428
rs11514120
rs11169903
rs4882570
rs4123917
rs11503949
rs11830839
rs34749406
rs8189458
rs10437948
rs2643413
rs2387033
rs3900251
rs3906856
rs2874312
rs7298705
rs11504376
rs11830152
rs1596451
rs3908192
rs11182093
rs11831227
rs7976308
rs12579369
rs11831125
rs11836858
rs17124792
rs11835176
rs10875959
rs10783318
rs1486346
rs12308699
rs17126776
rs9668010
rs7139140
rs7955996
rs10161061
rs12297036
rs12304714
rs960872
rs11170975
rs17126971
rs4768736
rs7980532
rs12422553
rs12425167
rs1497053
rs7969011
rs12311976
rs7309328
rs9652020
rs12296596
rs2708429
rs12426891
rs7315853
rs12370083
rs2405080
rs11176820
rs12315361
rs2588414
rs2933361
rs2452314
rs17128426
rs1584091
rs1596520
rs4768324
rs2304818
rs448780
rs12824182
rs534783
rs692639
rs17129139
rs12314080
rs7958538
rs1918232
rs1880887
rs12308926
rs11180928
rs12227540
rs716124
rs17129537
rs17129591
rs17591910
rs11837703
rs1390998
rs17090707
rs11181194
rs11181253
rs824723
rs712116
rs17091023
rs17091147
rs11833011
rs12315374
rs17091317
rs4768429
rs12308577
rs7313926
rs28444665
rs11181597
rs12426479
rs4768432
rs10506218
rs17091849
rs17091890
rs12227222
rs11832448
rs2407177
rs12306560
rs12309187
rs11833216
rs7314770
rs12578390
rs277248
rs4251481
rs7956766
rs4768060
rs11182369
rs11182372
rs11182373
rs12369592
rs11829320
rs2638852
rs8181703
rs2657575
rs2112148
rs17094314
rs12313072
rs11182477
rs17094566
rs751921
rs17121761
rs12582878
rs10880646
rs17094813
rs2305449
rs11182661
rs12322873
rs2658976
rs2703051
rs268027
rs372281
rs11182775
rs11182777
rs12829945
rs17095452
rs2077715
rs17095784
rs11610145
rs17095830
rs7977798
rs17095911
rs17096004
rs11183076
rs10082802
rs11183080
rs12302754
rs17096082
rs12307979
rs17096316
rs11183450
rs13377959
rs4768124
rs3935048
rs12301825
rs11533726
rs12299524
rs12307390
rs1314046
rs11837852
rs4768131
rs180414
rs11183610
rs17097246
rs4482114
rs12372169
rs2465636
rs17097467
rs11183694
rs17097506
rs11183787
rs1642953
rs7134842
rs11574027
rs17607800
rs11503876
rs7315319
rs17175174
rs12582657
rs7311898
rs11168965
rs12369176
rs1317263
rs17123865
rs602772
rs4477515
rs10506293
rs12313051
rs6580759
rs9634264
rs12304266
rs829136
rs17125064
rs12227734
rs12316220
rs2730658
rs17125588
rs4026022
rs12582216
rs7308853
rs7294353
rs2292216
rs7971145
rs2603745
rs2141662
rs7956241
rs12296460
rs12310899
rs12579824
rs17125077
rs12809356
rs3892914
rs677346
rs17117603
rs1357095
rs11170268
rs2682291
rs2638518
rs11170357
rs1980260
rs2364600
rs784892
rs11170575
rs17103429
rs17106472
rs11170807
rs3195797
rs2370805
rs2370821
rs12813593
rs17116487
rs17116608
rs11834032
rs12297677
rs12306358
rs11833187
rs7295101
rs11171620
rs3741506
rs12322893
rs7968820
rs7488465
rs7976263
rs2695783
rs7962107
rs11171823
rs2643627
rs2638298
rs12321709
rs11834498
rs10735870
rs17119152
rs12312254
rs17119282
rs703820
rs17119287
rs2122693
rs696216
rs2626588
rs12423904
rs17119494
rs6581133
rs7294447
rs34271193
rs4646538
rs8176351
rs11172336
rs2720170
rs2659637
rs265577
rs265594
rs12816521
rs11612088
rs2653862
rs12302514
rs12310970
rs12304095
rs12299266
rs2004850
rs17121167
rs17121335
rs12298062
rs2605427
rs17121692
rs11172821
rs2118086
rs17121860
rs7961788
rs12228865
rs276042
rs35213094
rs35752457
rs12581763
rs11173088
rs1693615
rs17123009
rs17123031
rs4432063
rs17123243
rs4310655
rs12306142
rs1493329
rs4758852
rs11173333
rs12296463
rs4758856
rs7960722
rs12308049
rs12228837
rs1353733
rs10506418
rs12422764
rs17124610
rs12231370
rs1516020
rs7957378
rs10877692
rs12319647
rs12321682
rs10877755
rs349887
rs7977306
rs1561629
rs1358706
rs4763031
rs744477
rs12311870
rs1250148
rs34475990
rs7302283
rs12230782
rs12319675
rs7960709
rs12309887
rs7979930
rs1313099
rs12582849
rs11504162
rs17099839
rs12229174
rs4516057
rs17100009
rs789715
rs11835401
rs2335358
rs12322583
rs9943850
rs12307564
rs17100696
rs12302083
rs17100847
rs12317613
rs2336434
rs17101179
rs28471975
rs6581624
rs10083077
rs11175730
rs12305322
rs12314843
rs17225357
rs12318212
rs10878322
rs12371532
rs11175978
rs12099497
rs7974649
rs7307195
rs9971828
rs12579472
rs12580526
rs17180665
rs6581696
rs35684389
rs11176385
rs1343807
rs1252286
rs1252274
rs7294338
rs17103154
rs774396
rs6581737
rs12315969
rs2870940
rs733642
rs7307001
rs7306853
rs12319640
rs2700559
rs2700149
rs1797713
rs11614815
rs1035151
rs4913372
rs971044
rs7967588
rs4913397
rs13378013
rs1558745
rs12369470
rs3181032
rs11835593
rs6581798
rs17782525
rs12309411
rs17105624
rs7975027
rs1629426
rs1965340
rs3925053
rs12308853
rs7137203
rs7970329
rs2306204
rs7959850
rs12316712
rs11177915
rs17107194
rs12315126
rs17107412
rs7315573
rs7137568
rs11178101
rs7962206
rs12318613
rs10506584
rs11178171
rs787758
rs384744
rs7295419
rs3843638
rs3782378
rs10879161
rs12825218
rs1513093
rs17108952
rs1533240
rs7138528
rs7486762
rs11178774
rs1280826
rs1797378
rs1148980
rs12304064
rs2117758
rs12228066
rs12231341
rs11179064
rs11829339
rs12301315
rs17111173
rs17111208
rs1433255
rs17111914
rs17111943
rs17807660
rs17112001
rs2176201
rs34442025
rs1822509
rs1822508
rs1443735
rs11179753
rs17112634
rs13377785
rs12227546
rs1982597
rs10785122
rs12311366
rs12320234
rs17114198
rs17114354
rs11180273
rs7300859
rs7975620
rs1526810
rs1458605
rs10459285
rs12578478
rs12299441
rs12302359
rs17115501
rs11180671
rs17115808
rs1517722
rs2037243
rs925890
rs2037248
rs17042295
rs17042354
rs4761434
rs7965589
rs17042538
rs11116190
rs12296258
rs7138086
rs12297773
rs12825408
rs1405538
rs17043821
rs11831599
rs12319446
rs12296247
rs10161149
rs7968541
rs10506758
rs7977573
rs10745622
rs17044634
rs300459
rs17044997
rs1521373
rs11110464
rs1795990
rs2684419
rs12308237
rs7297307
rs12296711
rs17045933
rs1569033
rs17046327
rs17046362
rs17005224
rs1918201
rs7300564
rs1002491
rs11533587
rs11531135
rs11833751
rs8176874
rs11114236
rs17005859
rs11832708
rs10778689
rs9706051
rs17005882
rs12312481
rs3789989
rs12831031
rs7296839
rs11114277
rs4477495
rs17006338
rs11835095
rs1529032
rs7954738
rs11114361
rs7957716
rs12315860
rs7957118
rs6539525
rs7963963
rs17007015
rs17007127
rs1185873
rs1163262
rs2464135
rs17007368
rs12304000
rs12320302
rs4294620
rs10778791
rs7967650
rs2574730
rs769056
rs1997441
rs17008460
rs871801
rs11114963
rs10506850
rs2464761
rs11115027
rs2464746
rs10506863
rs10506870
rs17774459
rs12580648
rs12425131
rs1882582
rs12824795
rs4882432
rs17009997
rs7969232
rs12303694
rs1703105
rs12580261
rs11833219
rs4129443
rs10506891
rs17010933
rs7974497
rs10862759
rs17011451
rs17011461
rs12311968
rs11837365
rs12303927
rs12579506
rs12367743
rs10862908
rs7139103
rs3782369
rs12304457
rs10083014
rs17012676
rs17012776
rs12319025
rs17012900
rs1533223
rs12298356
rs12306104
rs2199507
rs17013093
rs7316875
rs7307179
rs7979476
rs7486295
rs17013664
rs12826758
rs11103888
rs12300410
rs7137356
rs17013896
rs17040806
rs17705505
rs12582587
rs17014407
rs11104481
rs11833013
rs17015131
rs1436179
rs11829643
rs7309248
rs7307793
rs7295430
rs12322689
rs1703082
rs17015914
rs1528119
rs17016022
rs410025
rs12367885
rs11105206
rs12310648
rs17016837
rs11105345
rs10858919
rs1527539
rs10745522
rs12815580
rs9919741
rs12369003
rs7315111
rs12581161
rs7304931
rs17017578
rs7302770
rs1368011
rs7312529
rs11835770
rs35996641
rs11837241
rs12582498
rs7978404
rs17018088
rs12296886
rs11833420
rs17018277
rs6538254
rs10459147
rs17018718
rs3138287
rs3138209
rs1522430
rs11106079
rs1586910
rs17837072
rs6538269
rs4517589
rs17041033
rs12321669
rs12422743
rs12311896
rs9943855
rs7312447
rs7132776
rs4390382
rs791094
rs17251648
rs12321089
rs12302020
rs7133026
rs17020880
rs10777469
rs7969135
rs17021223
rs7305670
rs41361945
rs41386246
rs41350750
rs2364276
rs10859547
rs12582135
rs17837165
rs17790566
rs12818362
rs17021986
rs12810443
rs2054724
rs7298750
rs12321873
rs17022561
rs17023594
rs7308154
rs2727638
rs927974
rs12311730
rs12099440
rs2887022
rs17024532
rs17024626
rs11612530
rs4581532
rs7977565
rs17025079
rs12817923
rs12582851
rs11108621
rs17025947
rs7137573
rs4762335
rs12581854
rs17026162
rs17026526
rs11837292
rs12302947
rs11108978
rs1078709
rs17027300
rs7488990
rs11837439
rs2216022
rs12296483
rs7309389
rs17028046
rs17028132
rs4762492
rs12305470
rs1212382
rs11833684
rs4319556
rs3759214
rs1554547
rs7301835
rs953257
rs7960751
rs4412832
rs11109823
rs7306479
rs34864286
rs7974573
rs11531147
rs11830087
rs11109825
rs10860452
rs7298700
rs11834661
rs7139080
rs12582217
rs1021729
rs1601915
rs7133078
rs7308016
rs919408
rs17396250
rs7958482
rs7956748
rs7304328
rs17030243
rs7960501
rs17030289
rs11830097
rs11110425
rs7309756
rs11110576
rs12312569
rs11834933
rs2305865
rs2305864
rs17031482
rs17031585
rs17031594
rs12308078
rs2293469
rs11110975
rs11111018
rs12581964
rs12305296
rs5742692
rs5742620
rs703556
rs12309822
rs7973660
rs17842954
rs12317248
rs11111463
rs1520189
rs12578243
rs7309689
rs9804922
rs17034395
rs17041491
rs3812804
rs28563787
rs4135042
rs1564892
rs12298853
rs12316381
rs12828801
rs7136717
rs12321380
rs12581832
rs7972699
rs12321404
rs7971575
rs17036429
rs17036509
rs11112242
rs11112251
rs11112275
rs12579129
rs17036687
rs1196875
rs2272491
rs7316399
rs11112801
rs7965384
rs7132000
rs11832398
rs17038606
rs11113129
rs7488485
rs11829762
rs7965742
rs17039289
rs11832873
rs8181699
rs12829139
rs17039827
rs7302869
rs7133772
rs7316893
rs17040159
rs12231984
rs11113696
rs1863552
rs10129057
rs10128956
rs12306493
rs11113885
rs13378045
rs12831457
rs7967523
rs10083030
rs12426156
rs11114036
rs11065850
rs11829521
rs7967204
rs7303045
rs16940521
rs7960775
rs3026432
rs7956133
rs16940879
rs17682012
rs7315566
rs3809282
rs16941437
rs7956220
rs11831184
rs7979403
rs3782886
rs968529
rs1064933
rs4646780
rs4646782
rs12812784
rs1362036
rs810014
rs11066374
rs7314882
rs4767004
rs4767033
rs10492030
rs16942470
rs16942491
rs16942678
rs2241543
rs12817205
rs7305410
rs7962285
rs12301501
rs11066920
rs12303917
rs10850330
rs1718377
rs2059765
rs1896350
rs254692
rs16945911
rs16945993
rs12313799
rs7967006
rs17498746
rs16946541
rs4767422
rs16946868
rs1009981
rs2279695
rs11068187
rs11832933
rs12310988
rs16947122
rs9658535
rs9658478
rs2271987
rs2930156
rs1547496
rs10850948
rs16948173
rs1520784
rs4767725
rs7303206
rs7978697
rs919116
rs5005556
rs203358
rs12164852
rs7306494
rs16949862
rs11065001
rs402682
rs418332
rs417321
rs3759398
rs1151836
rs16950051
rs12311915
rs2701640
rs488313
rs10849774
rs580076
rs11065314
rs7966217
rs11610731
rs7298521
rs7959194
rs28360451
rs28969472
rs7979163
rs7313015
rs11043265
rs11830915
rs7977242
rs13377981
rs7960674
rs1476292
rs3825152
rs3825159
rs3964046
rs1468017
rs1671681
rs7485652
rs12811983
rs4148858
rs1727291
rs10773007
rs10846516
rs28690934
rs11057315
rs12424155
rs12309405
rs12580372
rs11057699
rs12227035
rs1726255
rs838490
rs7968551
rs7315633
rs11057913
rs12307441
rs11058121
rs12317885
rs376309
rs16919429
rs12297465
rs11836407
rs16920340
rs7303650
rs16920498
rs11833269
rs7308246
rs11834997
rs11058656
rs7967011
rs2881596
rs13377801
rs11058693
rs1981670
rs11058699
rs957848
rs16921069
rs7315198
rs1706492
rs1194038
rs7952781
rs1420779
rs1975788
rs11829594
rs12831338
rs11058910
rs4765134
rs7969513
rs1700414
rs9788249
rs839933
rs4760994
rs768516
rs10734943
rs857654
rs1237605
rs2699095
rs2701815
rs7309559
rs2049764
rs4278557
rs9669797
rs6486752
rs12321048
rs4882748
rs7313078
rs1551603
rs4882768
rs7306842
rs34927614
rs4882810
rs11830002
rs34841254
rs12809949
rs1552574
rs12227382
rs900983
rs34303995
rs7311361
rs11613977
rs11059967
rs2306517
rs6486460
rs12321897
rs265618
rs12422574
rs6486503
rs11831917
rs4641522
rs7316071
rs1617236
rs12582557
rs1258568
rs35593902
rs12824924
rs12833824
rs12826743
rs2398516
rs4759723
rs1567997
rs11061053
rs6486576
rs2632634
rs2695895
rs34477225
rs12229785
rs11061285
rs2694372
rs1151348
rs11061322
rs10744498
rs7135770
rs6486646
rs11061478
rs35411258
rs11061485
rs4492896
rs35851518
rs7974158
rs7972929
rs36152414
rs34754096
rs11246786
rs9971764
rs4964944
rs12812393
rs11247005
rs28405777
rs28574642
rs28635397
rs28568326
rs36131843
rs28674680
rs28654999
rs35307355
rs12316370
rs12825979
rs12319395
rs12824499
rs7954265
rs4758928
rs2368809
rs4018350
rs11062091
rs2238037
rs10848812
rs2058204
rs685917
rs12828166
rs9668475
rs9737975
rs7971009
rs2888725
rs2638958
rs10843924
rs35245992
rs1042669
rs621909
rs10771146
rs10743533
rs12321940
rs12308416
rs7979125
rs10771631
rs12299867
rs7306223
rs3959966
rs35160233
rs2099149
rs4032086
rs4032087
rs4032088
rs4032089
rs9668315
rs4124454
rs2536876
rs2164497
rs11051570
rs10772039
rs7972327
rs1814191
rs4931692
rs2389171
rs7135105
rs7135623
rs7487184
rs11609328
rs2405077
rs11176825
rs11181130
rs10785350
rs17568121
rs7979122
rs11181596
rs12303922
rs9669444
rs923398
rs11168521
rs11168522
rs11169128
rs7299088
rs2682314
rs1463591
rs6581147
rs11533655
rs276043
rs276044
rs10747849
rs7956690
rs11534941
rs7953441
rs1196275
rs10879145
rs12319466
rs387946
rs632547
rs396637
rs10784852
rs10784853
rs10879662
rs1346248
rs17223539
rs7137360
rs2464736
rs12830985
rs2464760
rs1482432
rs2947146
rs7969036
rs10777223
rs919993
rs12319273
rs12315045
rs10492287
rs10777918
rs7135952
rs10860430
rs10860431
rs968770
rs3902307
rs1650123
rs12228930
rs10861928
rs648997
rs11066038
rs7972033
rs3815667
rs7977552
rs12308531
rs2088269
rs7132377
rs225470
rs12311515
rs12824649
rs921894
rs4964968
rs1882297
rs534656
rs1498868
rs923533
rs11174631
rs784894
rs11174616
rs12809610
rs10863150
rs2055305
rs7970079
rs3858659
rs879434
rs4135126
rs10507238
rs5745066
rs11062456
rs3764889
rs11062669
rs7962687
rs4608137
rs9795984
rs7958180
rs7310601
rs10744097
rs2306226
rs2216525
rs11046435
rs10743464
rs10842219
rs1149805
rs10842962
rs11051350
rs12302771
rs1541491
rs11183240
rs11183817
rs10875974
rs7967936
rs17117339
rs1495030
rs11175679
rs1600515
rs7308794
rs11114677
rs10492220
rs11105584
rs7296968
rs1658691
rs12298729
rs7980914
rs12300405
rs12297855
rs11831226
rs7312551
rs17585413
rs12319261
rs7134341
rs1179386
rs7966607
rs11834433
rs1554080
rs7955834
rs4759534
rs4759925
rs6486674
rs28438778
rs797738
rs520799
rs12303378
rs11832637
rs28384795
rs4766425
rs17223925
rs2238099
rs16931128
rs3217895
rs2072357
rs11609135
rs1871410
rs16933189
rs12305102
rs16933286
rs12309272
rs11614804
rs16933672
rs12814768
rs35097891
rs11568246
rs2240868
rs3213433
rs4963514
rs7135842
rs10846018
rs11043718
rs11043731
rs12810345
rs6488277
rs12817905
rs7134383
rs12582419
rs11054413
rs4763263
rs1805555
rs7137932
rs11055996
rs10846029
rs253804
rs253839
rs3919549
rs7956378
rs11056720
rs17762729
rs11835073
rs983459
rs11056973
rs11056988
rs16912313
rs16912362
rs12301274
rs7971207
rs12303386
rs4465412
rs2417760
rs4274241
rs846560
rs12230494
rs11044931
rs12580900
rs12368457
rs12582527
rs4149041
rs2306227
rs11830939
rs3764043
rs17684048
rs7308651
rs7132027
rs11046426
rs17339669
rs12312519
rs7959954
rs4581549
rs17388893
rs17329975
rs7963171
rs12423280
rs7955562
rs1355734
rs1398677
rs4963662
rs10842712
rs7312268
rs12311194
rs10505999
rs11611622
rs4964053
rs11049014
rs405522
rs371572
rs446585
rs6487619
rs11049362
rs6487673
rs3912124
rs7315584
rs16934537
rs12321927
rs11050888
rs11051547
rs2630594
rs11051900
rs2651364
rs12300580
rs7305529
rs11052584
rs11052691
rs10844643
rs12824905
rs11053412
rs11829528
rs10880643
rs11182856
rs8187609
rs2623054
rs1908911
rs10506139
rs2723273
rs7294854
rs17128669
rs17129070
rs2201697
rs4768400
rs17092376
rs2407183
rs1656545
rs275380
rs166700
rs11182298
rs11182464
rs1798030
rs869629
rs11182504
rs3803172
rs7970250
rs12369853
rs17096212
rs12827581
rs17097439
rs11832794
rs11610123
rs12368459
rs11168302
rs6580716
rs2603113
rs4450234
rs17210898
rs3825401
rs2292215
rs17125850
rs12581731
rs7302973
rs17122810
rs11170148
rs632326
rs11170209
rs4919705
rs2638515
rs9658625
rs884374
rs1545650
rs17100298
rs11170666
rs11170965
rs11171208
rs17116813
rs17528736
rs7979812
rs7974103
rs11172068
rs6581146
rs17120736
rs11172750
rs11172781
rs17121643
rs17121715
rs11173245
rs7137335
rs17123529
rs2202364
rs11173483
rs12581401
rs11174269
rs7968796
rs10506452
rs11174810
rs11174954
rs12227635
rs11175807
rs11175906
rs17225611
rs17102070
rs7137615
rs10878400
rs10878404
rs7956920
rs12172787
rs11176371
rs12580444
rs6581719
rs4913505
rs774392
rs11176591
rs17781591
rs6581748
rs17836797
rs10878729
rs9325187
rs10083188
rs11831045
rs10878988
rs17108051
rs2904523
rs12579746
rs2270587
rs2289077
rs6582064
rs7963803
rs12315196
rs12296770
rs17114156
rs12424873
rs11180209
rs17114678
rs7975112
rs11833374
rs1299468
rs11114857
rs17042174
rs2369464
rs7305776
rs7957125
rs12319289
rs7301579
rs167275
rs1717389
rs11111222
rs12298111
rs7968671
rs7138514
rs9651966
rs12826519
rs4525303
rs12311408
rs12321407
rs2574740
rs17685991
rs11115023
rs12582388
rs11115293
rs11115597
rs11115620
rs11115756
rs4084722
rs7962020
rs12582670
rs11116496
rs11116612
rs12296412
rs1512731
rs7976869
rs11117043
rs17013842
rs2405929
rs1922744
rs10492296
rs1126018
rs17015421
rs7967615
rs7980445
rs1389056
rs12319421
rs11105583
rs4360756
rs11105946
rs3138196
rs11106388
rs12370213
rs11106838
rs7300268
rs7959154
rs17023308
rs4762624
rs6538789
rs11109013
rs17027652
rs11109289
rs2888201
rs1352922
rs17029256
rs17030162
rs17030306
rs11110433
rs17031194
rs12314798
rs7956693
rs12319738
rs11110976
rs5742637
rs12423757
rs11111591
rs17034107
rs11111736
rs12230637
rs7299019
rs17036463
rs7134108
rs12296188
rs11112777
rs17038089
rs11113167
rs7973935
rs11113537
rs11835862
rs7971309
rs3825252
rs12579920
rs2284691
rs12319869
rs11069018
rs7968836
rs16941214
rs11065854
rs10849969
rs10850016
rs11066209
rs2301757
rs11066226
rs11066401
rs16942270
rs16942745
rs1365346
rs2290800
rs16944632
rs7970026
rs11610761
rs11067463
rs11067643
rs12318186
rs7955271
rs16947003
rs11068208
rs11068265
rs11068450
rs7967843
rs17618615
rs12230043
rs4766965
rs3751166
rs6489783
rs10849827
rs7137542
rs2089886
rs7309786
rs7961532
rs2271051
rs12368208
rs11057392
rs952631
rs511055
rs11608551
rs732954
rs7137923
rs12321988
rs10846894
rs11058179
rs11829416
rs16920540
rs12307155
rs719948
rs1147266
rs7308066
rs11059079
rs12314636
rs1881759
rs7302992
rs11059987
rs7302528
rs3850004
rs2131258
rs4759954
rs12426553
rs3914122
rs10847996
rs11060784
rs7972455
rs12297548
rs2030882
rs1725827
rs11831152
rs4964933
rs7309529
rs10870474
rs5744773
rs10870541
rs11609759
rs11147259
rs17769758
rs593726
rs17280251
rs2970176
rs10743749
rs3759247
rs12822049
rs7487796
rs2072539
rs4963591
rs11050380
rs12811865
rs354106
rs7311408
rs17555730
rs7309206
rs12425140
rs955063
rs2387237
rs7306530
rs12578587
rs12824017
rs7137844
rs3913057
rs2464735
rs7310533
rs2406142
rs10858780
rs11107336
rs1175500
rs2541886
rs11067363
rs17586463
rs4765301
rs7300686
rs7315461
rs7489044
rs10849438
rs3020925
rs954480
rs10161147
rs10841714
rs1122176
rs10784938
rs2471583
rs4996094
rs3759101
rs12424252
rs1074956
rs11175194
rs1152918
rs3937886
rs10784826
rs17043088
rs1482424
rs12229563
rs2131724
rs865926
rs11112168
rs6539355
rs2042726
rs1495933
rs11064683
rs7298176
rs2001789
rs888196
rs7310353
rs12321468
rs11173400
rs11114297
rs10492005
rs11833800
rs12316145
rs11838207
rs11113235
rs3751163
rs11835358
rs12578599
rs7973613
rs16929251
rs10848692
rs10848839
rs2532547
rs4147686
rs10846301
rs7308328
rs6488505
rs11054961
rs11043550
rs35508458
rs10841159
rs1430081
rs12310849
rs1540842
rs1991458
rs4149004
rs12309962
rs1498884
rs7302752
rs11047582
rs11608514
rs10842513
rs12319212
rs7972280
rs2347589
rs1600138
rs3782512
rs12319420
rs11051594
rs7487684
rs7303243
rs12423647
rs11836043
rs11180888
rs12305552
rs17091505
rs7954281
rs720766
rs11182331
rs11832828
rs7310614
rs11183621
rs17097611
rs12320513
rs11183952
rs6580783
rs11170250
rs7313996
rs17119082
rs2886438
rs11171114
rs3782331
rs7978954
rs12230547
rs4131430
rs17123277
rs2134886
rs7960075
rs12229754
rs17101291
rs17826057
rs12581016
rs11177955
rs12424528
rs12426463
rs7980195
rs10506635
rs2176882
rs17116007
rs4597125
rs12371787
rs11111245
rs10862034
rs7976542
rs12298943
rs7958063
rs10506861
rs11115322
rs7306509
rs10862617
rs4556627
rs11116528
rs7310282
rs12582219
rs11106530
rs2196426
rs17021577
rs7137116
rs17022749
rs2060304
rs2060546
rs7965892
rs12321545
rs7302333
rs2035882
rs11110397
rs823559
rs12813302
rs11111642
rs2217974
rs11068958
rs10849970
rs1863548
rs11067112
rs1896121
rs12302424
rs7304809
rs7958254
rs11068282
rs3825101
rs11612863
rs7304005
rs11065208
rs12311815
rs7297515
rs1352365
rs7956901
rs11059556
rs495507
rs10847813
rs1732821
rs12579113
rs10505797
rs17379695
rs1906303
rs35425047
rs2013804
rs2201144
rs17094119
rs4768606
rs7308998
rs1405891
rs7975690
rs11105066
rs4761720
rs17030033
rs12305245
rs12302321
rs16929486
rs4375488
rs253155
rs10840932
rs11048961
rs11049195
rs10492365
rs10491996
rs7308355
rs12322588
rs3730071
rs4760231
rs17121944
rs17779811
rs11179446
rs4394896
rs7301791
rs1399822
rs12320582
rs11067255
rs12312570
rs17614815
rs10847336
rs1554780
rs11843003
rs9579540
rs9579561
rs4544096
rs2344511
rs1832786
rs1856958
rs4477544
rs4454819
rs4769083
rs12427986
rs4581563
rs2334638
rs9578262
rs4324003
rs3817387
rs9506704
rs12020118
rs12855711
rs2186154
rs3963832
rs9316572
rs9552526
rs2344518
rs35645594
rs34742639
rs1838125
rs2774477
rs2999212
rs1963020
rs9506086
rs1844313
rs9316267
rs4769191
rs12016807
rs7987750
rs7328307
rs9553129
rs11616832
rs35451507
rs11838468
rs17085580
rs17072891
rs9508404
rs11839144
rs7320532
rs12018491
rs1200366
rs12874818
rs12874966
rs9600138
rs4988718
rs9601720
rs9602024
rs17054796
rs7323037
rs7991384
rs9603219
rs9547917
rs17057857
rs2323914
rs2323915
rs11843839
rs4942028
rs9315852
rs7987698
rs2765725
rs8192882
rs8192881
rs1793967
rs2472595
rs7996578
rs9596398
rs4943014
rs9535727
rs9536117
rs9536120
rs235787
rs8002519
rs9536510
rs4476053
rs9569187
rs17052688
rs10220041
rs4366608
rs4259933
rs11619210
rs9538723
rs9538724
rs9670976
rs5002360
rs4998371
rs5027196
rs5004779
rs3095581
rs7991790
rs298831
rs9539832
rs2810862
rs2998233
rs2246116
rs2807101
rs7985173
rs1932885
rs9592661
rs7326152
rs337942
rs4883881
rs17088221
rs7323935
rs12864746
rs1411320
rs17090196
rs9573579
rs9573917
rs4141399
rs700367
rs17067316
rs9743279
rs598310
rs632856
rs9601586
rs9574799
rs17074130
rs9602129
rs9546440
rs12858935
rs13378862
rs2151296
rs9740397
rs17078765
rs12874993
rs9522567
rs1327325
rs9805288
rs11838383
rs9556079
rs11841308
rs9584036
rs1059754
rs11568688
rs11568704
rs11568639
rs11568653
rs11568707
rs4148533
rs9590185
rs4148513
rs11568664
rs4148498
rs11568669
rs11568674
rs3814270
rs7325071
rs7325607
rs7329415
rs11620021
rs7337283
rs9517380
rs2297318
rs8187836
rs8187812
rs8187823
rs8187817
rs8187818
rs12875435
rs755133
rs7989480
rs9585416
rs9557736
rs7329141
rs4150263
rs16962928
rs16964369
rs7318422
rs9586980
rs11839913
rs3093758
rs877209
rs12857529
rs9555663
rs35961632
rs34985682
rs4773346
rs12872453
rs4773347
rs7999064
rs12872696
rs9560035
rs9604128
rs9603842
rs7330116
rs9549441
rs9549443
rs28627585
rs11617717
rs9604257
rs7140018
rs9604268
rs9549994
rs9604278
rs9577326
rs1854751
rs4643199
rs9549501
rs9577785
rs9550134
rs9550227
rs12876107
rs4907633
rs9577255
rs4587851
rs35398860
rs12858661
rs28483193
rs12019774
rs12867373
rs34186749
rs9590391
rs35469951
rs11842126
rs9509007
rs2344510
rs2344512
rs11618160
rs12583280
rs9509049
rs2793611
rs4503651
rs4592509
rs9509095
rs2994711
rs9579820
rs2880998
rs9506706
rs28701765
rs9509793
rs9580166
rs9509813
rs9580175
rs7338551
rs11617056
rs12874282
rs12867321
rs4325396
rs4770197
rs9316564
rs35754147
rs2801733
rs4322509
rs9506932
rs7336790
rs9580750
rs11619655
rs8000436
rs17058512
rs17062065
rs6490972
rs17051764
rs17068084
rs9634417
rs625696
rs624166
rs483522
rs17077866
rs1330730
rs1411636
rs1977696
rs2812744
rs9508194
rs1844308
rs36099970
rs9508294
rs2497190
rs2035720
rs7987413
rs6490506
rs17075480
rs12585162
rs7320913
rs17081647
rs2314238
rs17058989
rs34105751
rs41289561
rs7337129
rs7331685
rs261422
rs35415773
rs9578368
rs2759369
rs1200032
rs540717
rs672905
rs1885898
rs7139808
rs9316801
rs4143064
rs11843656
rs9550840
rs192660
rs433708
rs428833
rs17076903
rs17076928
rs12856375
rs7328897
rs12560475
rs9552705
rs9510322
rs9510352
rs1887260
rs7330523
rs7338325
rs17077987
rs9552810
rs9552911
rs17078618
rs17078621
rs17078678
rs6490800
rs17079181
rs9580739
rs17079410
rs3794338
rs2765086
rs9553146
rs2861547
rs7329991
rs9511021
rs9511022
rs7983198
rs9580861
rs2793486
rs17080360
rs912148
rs2031161
rs7326788
rs10507339
rs7998777
rs17081281
rs3819032
rs9551194
rs7986393
rs17724654
rs10492699
rs12429070
rs11843327
rs17685714
rs17082637
rs17082795
rs9581463
rs7358822
rs9783540
rs6491096
rs17083075
rs2147516
rs1555728
rs693633
rs530327
rs17083504
rs11840279
rs3736995
rs17084037
rs475300
rs9512222
rs17084396
rs17550225
rs35095445
rs1927533
rs4350450
rs7993536
rs6491172
rs12875586
rs4466939
rs507243
rs514128
rs507580
rs6491189
rs7325099
rs17085790
rs1756947
rs4548718
rs6491283
rs17086947
rs1771210
rs1772322
rs7992387
rs2935200
rs11840020
rs2036973
rs9550523
rs17688991
rs17633078
rs2388545
rs4769867
rs7324727
rs2274190
rs7324051
rs17075938
rs9576069
rs17076141
rs11841224
rs568869
rs9576750
rs9576755
rs9603562
rs7985751
rs9576911
rs1468161
rs2761178
rs1344098
rs2073995
rs9590882
rs17077875
rs7331256
rs9596381
rs17078150
rs400347
rs566528
rs7139482
rs1325362
rs2181995
rs668612
rs9597603
rs28796415
rs4315231
rs9569868
rs7983305
rs4943128
rs9569991
rs2764015
rs17732441
rs12857048
rs9315244
rs4142590
rs4142589
rs7336769
rs2149846
rs10459322
rs1329659
rs2321752
rs4943175
rs9570962
rs7995589
rs9592375
rs1890217
rs610477
rs566453
rs1535993
rs9540719
rs1535995
rs17081268
rs7999679
rs17081276
rs17081336
rs12427758
rs9592510
rs10507420
rs1508489
rs9572720
rs17051727
rs4350461
rs9542722
rs1886186
rs6562678
rs7320515
rs9315331
rs35084079
rs5011295
rs7489974
rs1148330
rs9573258
rs34414208
rs17051871
rs7321021
rs13378497
rs568303
rs9574079
rs17052391
rs410595
rs7990684
rs9574423
rs275964
rs2764025
rs9601346
rs9565624
rs9574960
rs17053267
rs9531337
rs9593722
rs17053385
rs11620487
rs9593733
rs1926315
rs12585530
rs9531436
rs1400902
rs1517884
rs7992711
rs644692
rs660005
rs678037
rs477432
rs17054790
rs1199957
rs17054831
rs7327632
rs1408234
rs9547862
rs17055698
rs7327815
rs9532068
rs6563552
rs7328924
rs1923714
rs7993635
rs7325268
rs12865461
rs12429236
rs1358993
rs12870273
rs7320581
rs17056572
rs10507463
rs1890121
rs4245387
rs17057254
rs17057315
rs2460308
rs526103
rs6563610
rs2496466
rs1553300
rs9888482
rs2455409
rs2481880
rs9532209
rs7338958
rs4943583
rs17057996
rs9315581
rs2323916
rs4943592
rs17058178
rs2323884
rs17058266
rs2805082
rs17058317
rs11840022
rs17058420
rs11839210
rs11147726
rs2442361
rs7983965
rs9594309
rs9548638
rs11616610
rs1413044
rs17059609
rs17059697
rs4943663
rs9548759
rs1408180
rs17060035
rs9548783
rs9576834
rs7335390
rs12585463
rs2324348
rs4271483
rs7334080
rs7318171
rs7989708
rs17060867
rs17061011
rs9635099
rs1782795
rs1923252
rs17630266
rs9603776
rs17061521
rs12584864
rs7329174
rs9562262
rs9532716
rs687410
rs17061929
rs9594522
rs17062054
rs7323848
rs348226
rs9594601
rs9566846
rs670325
rs347393
rs8002196
rs9315942
rs9315943
rs1323604
rs7984020
rs6561074
rs6561075
rs7983172
rs17064002
rs17064193
rs2589315
rs2762164
rs2589321
rs17538444
rs1886324
rs1323151
rs7994773
rs1323163
rs1323137
rs1323141
rs17064703
rs1329290
rs1032518
rs9533540
rs10781779
rs7989099
rs2291762
rs17064921
rs17068821
rs17065164
rs9533676
rs2121038
rs17601039
rs4597218
rs7992115
rs598235
rs17065994
rs12017585
rs2065963
rs9534021
rs6561195
rs9567520
rs7336303
rs17066542
rs7323755
rs7490429
rs4517691
rs7335671
rs17303078
rs7330573
rs7991041
rs8001616
rs17067286
rs3759495
rs11840650
rs9595443
rs17067974
rs12584146
rs478224
rs7319662
rs28566551
rs660909
rs9595483
rs28711531
rs35687527
rs9590971
rs11617392
rs9590984
rs17068776
rs7989928
rs7329640
rs1328674
rs17069275
rs9595580
rs1367860
rs9595599
rs9562714
rs12871209
rs9567815
rs17069786
rs13378925
rs2478335
rs9595729
rs1575894
rs9595774
rs1324797
rs1160069
rs8000366
rs9332281
rs2804082
rs411862
rs2804088
rs9331994
rs9331972
rs9591171
rs9591182
rs9595932
rs7321754
rs17072194
rs12585818
rs9526508
rs6650333
rs17073188
rs3782929
rs7321391
rs9562939
rs9634682
rs9596217
rs806345
rs12872006
rs2762062
rs2812220
rs201779
rs201760
rs201742
rs3118917
rs12585354
rs7989422
rs17074873
rs2169445
rs9535486
rs9596437
rs17075302
rs4497566
rs11841154
rs9568558
rs10492520
rs7338174
rs12867306
rs4408441
rs2793043
rs1924068
rs2760815
rs2768173
rs28528336
rs662582
rs9591463
rs28678691
rs28404210
rs12385882
rs9596726
rs17053117
rs6561705
rs10450827
rs17061403
rs7337079
rs12018352
rs3927588
rs9596905
rs2261365
rs9596918
rs2225841
rs524099
rs9563233
rs9563234
rs17089649
rs1360934
rs17618669
rs899297
rs1351171
rs1478668
rs4310743
rs2050972
rs1462205
rs9563273
rs7333849
rs17051464
rs9316797
rs4435126
rs581920
rs784261
rs7336737
rs17842504
rs175959
rs17052892
rs7331841
rs9597370
rs1528257
rs9569458
rs2697089
rs7990671
rs13378772
rs34064938
rs9597442
rs12583671
rs17053440
rs213279
rs2183793
rs1838485
rs7981598
rs9569641
rs4142430
rs7981921
rs17054084
rs2807623
rs35287822
rs41292836
rs41292838
rs12865253
rs7323447
rs1475441
rs9537876
rs1409525
rs12867650
rs11148419
rs7319616
rs2921406
rs12876212
rs12876371
rs9538003
rs9527785
rs2150228
rs10507619
rs9597832
rs9597855
rs10219804
rs10507621
rs17056013
rs17056224
rs1622710
rs1711787
rs9538475
rs17056963
rs11838742
rs342596
rs11844009
rs9538654
rs7317393
rs2146356
rs9538721
rs4441150
rs9570310
rs7996718
rs7994037
rs3119877
rs7991355
rs7984856
rs4054730
rs7988749
rs1514551
rs17059540
rs12430612
rs17059701
rs9598358
rs17060536
rs4884406
rs308581
rs9570649
rs308582
rs10507683
rs9598428
rs35454438
rs35291378
rs7982122
rs308570
rs1328333
rs7998471
rs2275125
rs17308661
rs7329541
rs34767777
rs17090496
rs4988564
rs17088214
rs480001
rs1831789
rs9539814
rs1855243
rs11843864
rs9317357
rs2590931
rs17088656
rs9592287
rs17368232
rs1530486
rs17088662
rs1445552
rs1822963
rs9570972
rs17088665
rs11840749
rs1992588
rs2810864
rs9570999
rs7982715
rs7990899
rs9571026
rs12866269
rs11148623
rs4482154
rs12857620
rs2998240
rs2635913
rs1103358
rs605924
rs11840754
rs568583
rs626460
rs17079946
rs269576
rs4324020
rs269623
rs7319265
rs1487251
rs17086664
rs359345
rs28380033
rs3011557
rs9571307
rs9571308
rs9564208
rs9540357
rs778437
rs12585372
rs1889115
rs17074606
rs1417216
rs10507725
rs17078058
rs17078274
rs9540572
rs17079434
rs17252403
rs1322727
rs17080888
rs17080938
rs7993472
rs9540721
rs17081266
rs383409
rs2324958
rs9540916
rs17081895
rs1886314
rs9317626
rs260147
rs2987334
rs17082191
rs17592228
rs995597
rs1173153
rs4883802
rs4347508
rs11840054
rs11843288
rs17082780
rs17082896
rs7338505
rs17083238
rs7994400
rs17083285
rs12870596
rs17083392
rs476991
rs1240686
rs10507749
rs287418
rs7993513
rs434086
rs2438453
rs1417429
rs9599395
rs982234
rs4884833
rs9529522
rs7992583
rs7331292
rs12856844
rs7984606
rs1888898
rs2210447
rs9572312
rs2439681
rs993447
rs12585622
rs9529709
rs6650346
rs553572
rs9542621
rs2325401
rs4534711
rs1931459
rs9542698
rs1572171
rs17088223
rs9542704
rs1931480
rs9529899
rs2026290
rs17088316
rs9529906
rs17088318
rs3861112
rs17088321
rs11839334
rs2325421
rs9592801
rs9599856
rs17088394
rs17088400
rs7998414
rs2216138
rs7332992
rs9572813
rs9572820
rs9572824
rs7329760
rs7998678
rs9572892
rs2026575
rs17089105
rs1729514
rs11840385
rs1406441
rs10507803
rs7491500
rs17089415
rs4053550
rs10507807
rs8002241
rs11838472
rs1571253
rs1571560
rs1924812
rs12585178
rs9573248
rs9600195
rs9573336
rs17314746
rs1980997
rs1409590
rs9530348
rs2325628
rs9600379
rs12868775
rs804922
rs512616
rs538948
rs17064426
rs17256927
rs9543936
rs7994189
rs9600488
rs34580523
rs10467626
rs7338768
rs9600489
rs8192740
rs9593097
rs12872971
rs2209137
rs17064886
rs9565191
rs645822
rs12584939
rs9565212
rs9318432
rs11842106
rs7337070
rs7996776
rs2760097
rs2621954
rs17066636
rs11843526
rs9318458
rs41287030
rs694997
rs9530623
rs9544446
rs17067648
rs17067653
rs12429628
rs12427790
rs506300
rs546003
rs17068033
rs9600915
rs9600931
rs7999941
rs12720169
rs11838546
rs2225376
rs2585542
rs1324774
rs2585513
rs3861137
rs1972227
rs7491161
rs2246317
rs17069694
rs36032170
rs12431033
rs12583126
rs7328847
rs1931035
rs9530851
rs2988036
rs17071247
rs17071257
rs7337908
rs17071513
rs17071596
rs17071609
rs17071820
rs7325051
rs28409293
rs7326221
rs12584575
rs28687929
rs1998958
rs184719
rs7982430
rs1930337
rs10507906
rs7996854
rs17073177
rs17073437
rs7324558
rs9545596
rs12872645
rs17073767
rs9601585
rs28459342
rs28583080
rs7319573
rs9565647
rs12583257
rs12584014
rs7986139
rs9593666
rs17253398
rs12872172
rs9593710
rs9546258
rs17076271
rs9318934
rs1567718
rs10507935
rs9546436
rs7328467
rs1333075
rs9602222
rs9318972
rs9546449
rs7986303
rs9575396
rs28550602
rs12429867
rs1577064
rs8002693
rs12585666
rs11840260
rs17077523
rs9531553
rs17077874
rs2329325
rs9602454
rs12583372
rs12586043
rs35562519
rs12427710
rs11838376
rs17078253
rs7994999
rs9602517
rs9669975
rs9575720
rs17071817
rs7990268
rs7998083
rs7491493
rs12877926
rs17354408
rs9531802
rs1764955
rs1337280
rs9602859
rs7327172
rs9602948
rs9602988
rs7337110
rs12428006
rs12871969
rs9583696
rs9588631
rs7139600
rs9560772
rs34535558
rs9634623
rs9584155
rs4133430
rs9516949
rs9584736
rs9300554
rs7327622
rs9585947
rs12866884
rs338716
rs9583470
rs9559787
rs9301487
rs9522205
rs2785855
rs2807222
rs7987499
rs17712442
rs314411
rs371276
rs409762
rs1412093
rs178345
rs314547
rs314577
rs314531
rs7338116
rs12560891
rs661333
rs2655738
rs7333388
rs9588707
rs35547384
rs7329978
rs9560439
rs1932295
rs9555950
rs7988217
rs12863665
rs9556015
rs7983116
rs993377
rs16944562
rs13378922
rs16944919
rs1335559
rs16944973
rs9523241
rs16945277
rs7337223
rs9589149
rs9589207
rs17667900
rs7981996
rs17735544
rs17668235
rs7996722
rs6492551
rs2351873
rs7990991
rs7999669
rs8001177
rs9301768
rs9583985
rs7329521
rs9560939
rs7984422
rs9670096
rs2374015
rs9584035
rs9523722
rs9584045
rs11841234
rs1933190
rs7328884
rs7321917
rs4405429
rs1172686
rs1335326
rs9516141
rs17642142
rs527437
rs6650317
rs16948283
rs16948354
rs376830
rs16948469
rs17234467
rs9561361
rs9561405
rs6492669
rs16949005
rs7324058
rs7336949
rs11840833
rs12584151
rs6492679
rs12427786
rs9589857
rs9589903
rs9589970
rs9524494
rs16949912
rs11616927
rs9584239
rs7998984
rs7335375
rs721367
rs2148065
rs4148554
rs4148548
rs4148545
rs4148541
rs11568640
rs11568695
rs11568655
rs11568652
rs1751042
rs4148529
rs4148528
rs11568659
rs4148519
rs4148516
rs4148511
rs4148510
rs9282570
rs1557070
rs11568705
rs11568679
rs4148460
rs4773861
rs4148432
rs4148430
rs7986087
rs4148429
rs12427789
rs7317499
rs534493
rs12561187
rs1925125
rs578818
rs16953570
rs7328495
rs7317985
rs7990980
rs17301306
rs9516866
rs9582127
rs9670708
rs9556725
rs440811
rs349118
rs9300421
rs9556739
rs16954171
rs16954221
rs17190322
rs631618
rs3916461
rs17190434
rs7327933
rs7334467
rs9582245
rs4646232
rs8187830
rs8187832
rs3783000
rs8001466
rs8002282
rs2274827
rs4646227
rs1782674
rs4646224
rs4646223
rs3737087
rs4646220
rs4646218
rs8187819
rs11618901
rs1289322
rs16955914
rs12584882
rs35078558
rs34286895
rs16956616
rs1980770
rs16956690
rs6491526
rs7982186
rs17578011
rs2783209
rs9554689
rs1283140
rs10508044
rs9557495
rs9557498
rs6491576
rs7331188
rs659272
rs671167
rs7321884
rs9585677
rs9582488
rs9585702
rs9582496
rs9582498
rs1414305
rs17686644
rs1322709
rs16959605
rs16959619
rs9585832
rs16959690
rs550841
rs4771419
rs615771
rs530496
rs17505423
rs17505711
rs12018299
rs2148767
rs7993069
rs2274390
rs4150301
rs4150316
rs4150338
rs2209144
rs9586031
rs9582650
rs157381
rs9514091
rs1730628
rs1529273
rs1730650
rs16961766
rs12859856
rs9558091
rs16962623
rs1018716
rs9558143
rs4459428
rs979300
rs7337511
rs9519135
rs9519144
rs16963144
rs16963224
rs9514186
rs7985719
rs12018260
rs2063605
rs16964156
rs16964182
rs16964281
rs9586413
rs7322784
rs2146645
rs16964379
rs16964429
rs16964446
rs16964490
rs9586475
rs9586494
rs11840688
rs16965147
rs1413985
rs1413983
rs10492584
rs7331363
rs1430955
rs9586651
rs9919881
rs9555139
rs3007276
rs16965923
rs3007290
rs9586776
rs8000114
rs7335005
rs1408603
rs9514380
rs1324747
rs9583006
rs8001751
rs1253839
rs1766176
rs1642689
rs16967019
rs1933331
rs9519738
rs7325954
rs1328070
rs11843260
rs16967704
rs2248394
rs9587076
rs1372791
rs7986944
rs1886864
rs354459
rs16968401
rs9587138
rs16968951
rs9587212
rs288717
rs9587244
rs7321145
rs9520253
rs11843685
rs9520281
rs2248651
rs2806510
rs9587343
rs16970142
rs16970558
rs7983693
rs9783586
rs17445433
rs16971101
rs16971178
rs16971270
rs816995
rs1703627
rs2185523
rs11839547
rs12583574
rs16971717
rs16971732
rs4287434
rs7317164
rs12431378
rs9520833
rs12428380
rs3848036
rs1326407
rs9583256
rs7985704
rs9788360
rs11842577
rs1926519
rs7323502
rs28371774
rs7337670
rs9521065
rs405397
rs9583349
rs9634469
rs7986759
rs7329088
rs8181850
rs2149202
rs9587908
rs9587935
rs11841685
rs9301410
rs11838537
rs3803239
rs336224
rs3918848
rs7998044
rs1041709
rs4771662
rs903355
rs9515185
rs12854654
rs7336547
rs9559792
rs406174
rs11069862
rs12431291
rs7337089
rs2766710
rs4771712
rs927879
rs4773273
rs7333930
rs6492328
rs9588318
rs7991093
rs12871012
rs12871053
rs9670464
rs10129139
rs1164140
rs1163810
rs1183669
rs9549533
rs9604083
rs9603858
rs169451
rs4090132
rs2225338
rs7335302
rs36010487
rs9577692
rs9550028
rs9549497
rs9577698
rs7991273
rs11839831
rs7327764
rs9550188
rs34509782
rs11843608
rs9577830
rs7317497
rs7336248
rs7995869
rs35575613
rs9550229
rs35703447
rs7330163
rs2993289
rs2993290
rs3011514
rs2854148
rs36208755
rs2760563
rs36208758
rs9577215
rs9577482
rs3861719
rs1078712
rs9577252
rs12100052
rs1885689
rs34310766
rs9604096
rs4415916
rs11616555
rs4150784
rs4150789
rs35539427
rs12870741
rs7489780
rs9550247
rs9635151
rs12016847
rs7331916
rs4883656
rs12583431
rs7326172
rs12583345
rs11618177
rs35883166
rs2344202
rs2880737
rs1937750
rs9506734
rs7489482
rs9509890
rs9552515
rs7329280
rs4624004
rs12020040
rs12584197
rs4281569
rs4315221
rs4567565
rs34537324
rs9553830
rs498975
rs8002916
rs1923715
rs1358994
rs12430909
rs8001859
rs7337547
rs9536970
rs569123
rs1596654
rs2174312
rs2134864
rs2809605
rs17064739
rs2875480
rs9572823
rs9573902
rs9545339
rs6563245
rs12430112
rs12430121
rs9593683
rs11149243
rs1334168
rs35031160
rs2182543
rs9524831
rs4148435
rs9556984
rs9517379
rs9513461
rs9517383
rs9554498
rs9585911
rs9301001
rs6492042
rs440013
rs7337429
rs7328017
rs2274574
rs9603957
rs12019772
rs11616909
rs2224798
rs2323704
rs2324600
rs9567851
rs17090361
rs7986883
rs7984757
rs7329514
rs9578637
rs8001264
rs7325574
rs9510885
rs9580775
rs1998676
rs1777672
rs641014
rs9567176
rs7334445
rs12016734
rs7139821
rs7332654
rs11842377
rs12184711
rs17052828
rs9597450
rs343132
rs9529128
rs6562618
rs1041361
rs356776
rs9593127
rs7995235
rs1069770
rs9601594
rs9593684
rs17077771
rs7985910
rs2351870
rs7334976
rs7334678
rs4148500
rs9584466
rs8000030
rs2607651
rs565020
rs10508100
rs7981244
rs9583447
rs7992436
rs9604394
rs2801745
rs4146153
rs17061548
rs7323178
rs3002107
rs9579742
rs9670249
rs2313858
rs9578276
rs9509251
rs17060654
rs754509
rs2320597
rs11839259
rs9578443
rs10507310
rs9506904
rs9552706
rs9580538
rs17070491
rs7322449
rs9550915
rs12867076
rs1886972
rs7329319
rs1409020
rs6490968
rs3002182
rs9551185
rs6491036
rs9511755
rs9581350
rs9578900
rs3117849
rs9581459
rs9578992
rs12585793
rs17084974
rs17085040
rs12868800
rs9581919
rs7318463
rs9508477
rs2482090
rs1571786
rs2089945
rs7981699
rs17077130
rs7335609
rs4943019
rs4943021
rs3904629
rs9569870
rs9569913
rs9569943
rs7139476
rs9315266
rs1807149
rs17052316
rs9574213
rs2323113
rs4941851
rs7336888
rs17842482
rs9603254
rs7994421
rs1330969
rs9532257
rs6563631
rs1815482
rs9548755
rs9576841
rs4941946
rs7999122
rs596648
rs9532871
rs9533178
rs9533469
rs17064560
rs6561143
rs9533612
rs17065323
rs6561152
rs7996474
rs4146984
rs9316073
rs2843390
rs1330100
rs9595211
rs7338783
rs6561202
rs880849
rs844520
rs3742274
rs12323281
rs9526277
rs17069953
rs9595748
rs12873870
rs7996717
rs406098
rs11842662
rs2026581
rs9595973
rs12585139
rs3012134
rs706612
rs2812230
rs10467383
rs7331957
rs1361470
rs9596822
rs2806742
rs17088941
rs2261530
rs797060
rs9563258
rs7324487
rs9316785
rs370433
rs4884257
rs4394960
rs17193867
rs8000467
rs17056234
rs7995656
rs17220870
rs4886298
rs17059391
rs17060094
rs6562203
rs7321616
rs9570675
rs1413063
rs1118232
rs9540041
rs7317432
rs7319288
rs9317667
rs17082850
rs9529346
rs9529352
rs2133483
rs9572118
rs6650435
rs9572552
rs6562663
rs9599872
rs9564837
rs725165
rs12430062
rs1770323
rs1924960
rs11840151
rs9543107
rs7986725
rs9543312
rs9600156
rs17287158
rs1886516
rs17062658
rs4129483
rs7982904
rs1570554
rs9565190
rs9573714
rs12859211
rs2275561
rs12584393
rs7984207
rs9318543
rs12873473
rs1218253
rs2329127
rs17071744
rs12583361
rs9545299
rs9545318
rs17072427
rs4884159
rs9593525
rs9565642
rs9601838
rs9601923
rs7998934
rs17076114
rs17076608
rs7986220
rs9575432
rs17077812
rs1928919
rs7995191
rs9589036
rs7333721
rs1414007
rs9588534
rs17712596
rs9560479
rs17735101
rs9589159
rs3852115
rs342690
rs7986332
rs9589358
rs7320766
rs9561208
rs9556362
rs16950001
rs17234887
rs7998670
rs1189464
rs1678339
rs3852616
rs4148502
rs4148489
rs11568703
rs11568658
rs7321807
rs4148423
rs9556622
rs9584468
rs9582104
rs9300412
rs7331217
rs9584614
rs8000558
rs8187838
rs1756988
rs6491441
rs11616433
rs9585372
rs4306370
rs9557454
rs597157
rs11069433
rs4772363
rs9557730
rs9518527
rs9518555
rs2476231
rs9805437
rs9557966
rs1730640
rs4771458
rs16963261
rs9558203
rs9555012
rs16964131
rs16964614
rs10219990
rs16965259
rs9300983
rs7993185
rs9586836
rs9586864
rs9586929
rs9586936
rs17501101
rs2146363
rs9301178
rs570500
rs16970981
rs10508193
rs16971239
rs16971466
rs1408900
rs11839072
rs6492155
rs9514966
rs9555607
rs1331042
rs16975261
rs16975617
rs330565
rs9588371
rs13313249
rs9604418
rs571450
rs8000711
rs9324286
rs9550105
rs7331945
rs9549332
rs9525337
rs9562142
rs9580216
rs9316143
rs7321085
rs9510997
rs9553461
rs547321
rs9569786
rs9569789
rs17080230
rs1343869
rs9566935
rs9567194
rs9285195
rs9537648
rs1373622
rs7322254
rs1373623
rs9538229
rs9599857
rs9600212
rs17071785
rs1328848
rs928646
rs9586495
rs4994167
rs7329864
rs7990975
rs9510124
rs2482089
rs9551807
rs13378181
rs4943552
rs10492683
rs9533592
rs7316945
rs9533609
rs9590787
rs9567638
rs912784
rs9596037
rs9562861
rs894840
rs4303363
rs9599667
rs1536393
rs3910506
rs12428146
rs1889202
rs16955931
rs4148427
rs1570545
rs1931342
rs11842558
rs4943622
rs2324610
rs3782979
rs7328992
rs7335222
rs3963822
rs641048
rs7320408
rs11620460
rs12861202
rs12583727
rs17077049
rs10507321
rs7991949
rs17498731
rs769118
rs12430451
rs7334216
rs1407438
rs3011621
rs9572141
rs12584266
rs2181255
rs7317385
rs4987117
rs9591366
rs211231
rs9597507
rs9537911
rs9538467
rs7984109
rs9572154
rs10220044
rs9576803
rs9532758
rs9562316
rs9525590
rs9315939
rs9533990
rs1175392
rs3751380
rs6561505
rs12860364
rs9596786
rs9536602
rs9569373
rs7993549
rs7331972
rs1335691
rs1398604
rs17090072
rs8001196
rs9571466
rs17084514
rs9634972
rs9542354
rs9572727
rs9564857
rs1983927
rs548097
rs9573604
rs10507843
rs9574602
rs1408689
rs2800369
rs7318579
rs4576936
rs9555880
rs7337548
rs9805190
rs11620369
rs7989431
rs9524432
rs9589978
rs2993577
rs17301327
rs349126
rs9584692
rs28436811
rs7995432
rs7326137
rs17634220
rs7490068
rs12430052
rs12873903
rs7491964
rs16967366
rs7333889
rs9559198
rs7322967
rs331622
rs7317464
rs3742185
rs7327360
rs9549307
rs9580080
rs580801
rs9581843
rs3135560
rs17058262
rs9315885
rs9591118
rs4885962
rs11842443
rs9527624
rs1331759
rs1953128
rs7327278
rs1606459
rs8002663
rs9574337
rs4148468
rs16954614
rs6491442
rs7328482
rs597425
rs9562465
rs9591288
rs12323047
rs9565882
rs17080490
rs9519156
rs970341
rs10508129
rs28795403
rs28893174
rs28881529
rs28881575
rs28778398
rs28856989
rs28683531
rs28368655
rs28394359
rs28461977
rs28534018
rs28535868
rs28404114
rs28660005
rs28609794
rs28583759
rs1811993
rs28450071
rs28628600
rs28401430
rs28687260
rs4981577
rs4332674
rs28498512
rs2154854
rs4622431
rs2186490
rs4982861
rs2716294
rs28641770
rs28575733
rs28373265
rs2713458
rs2843286
rs3001830
rs28724580
rs2495301
rs2495300
rs2495299
rs1853902
rs2843235
rs28635552
rs2843232
rs2843231
rs2713416
rs28509190
rs28772998
rs2845064
rs4346127
rs4624081
rs2495173
rs3001764
rs28451769
rs8136082
rs7153669
rs9652319
rs2493095
rs2508142
rs2508157
rs4981593
rs4981595
rs4494468
rs4412904
rs8018190
rs8019123
rs2489768
rs2234637
rs10141544
rs17115140
rs11568432
rs11158320
rs4048587
rs34080639
rs4982843
rs36114269
rs13306251
rs1028493
rs17110725
rs178170
rs8020837
rs10132126
rs6571539
rs8020550
rs17101778
rs11851246
rs2073249
rs17105735
rs10483482
rs177896
rs2026084
rs17111532
rs7153382
rs17113769
rs9805885
rs17116043
rs7156406
rs28814085
rs7148267
rs8007821
rs4251673
rs17097554
rs2020890
rs17098630
rs10129416
rs3783742
rs2078560
rs11849093
rs11158524
rs12323549
rs4462527
rs28690091
rs28497749
rs8018528
rs1147477
rs2296723
rs4646290
rs1001088
rs3815277
rs7152763
rs10142351
rs34628091
rs11848983
rs11623998
rs15566
rs4646856
rs4148079
rs175511
rs119077
rs12897805
rs17107344
rs17107519
rs918888
rs11850747
rs7147204
rs36070166
rs10144134
rs8008519
rs11850728
rs1381625
rs10146703
rs7492886
rs7145203
rs12880860
rs1959461
rs12432537
rs12433277
rs8022006
rs17734679
rs17123768
rs816073
rs12897494
rs2983315
rs17129111
rs12895410
rs28707277
rs34437624
rs7152355
rs1675819
rs8007991
rs10144173
rs10151322
rs35453488
rs2919617
rs2919632
rs12433837
rs2819430
rs11850885
rs2582510
rs2582504
rs2582502
rs9671890
rs4983419
rs7147191
rs4983352
rs8014134
rs7493175
rs12878799
rs10151013
rs4983478
rs11628683
rs8011686
rs12434203
rs11846782
rs7493168
rs8015518
rs4983501
rs7401470
rs7401501
rs34934808
rs35109087
rs4077803
rs28624614
rs10138835
rs28539289
rs12590948
rs8014384
rs2753546
rs2753553
rs12586349
rs11160870
rs12050254
rs2853879
rs4988966
rs8004839
rs3752944
rs2857384
rs2753512
rs34928800
rs2516974
rs2753525
rs2516969
rs2338625
rs2753530
rs2753531
rs34212309
rs11844020
rs4773961
rs11627849
rs12891834
rs12884400
rs17114032
rs10484078
rs4042136
rs28719068
rs4773971
rs36023210
rs8005093
rs2338376
rs7149756
rs12878231
rs12431380
rs2338028
rs8015041
rs10129938
rs8013932
rs8018555
rs11849815
rs8005421
rs34616354
rs6420946
rs1989043
rs5024366
rs11623180
rs34142739
rs28523519
rs6576156
rs10132047
rs2467935
rs11846719
rs35836266
rs12894887
rs35452733
rs10145916
rs10873568
rs10132866
rs17112501
rs8011995
rs28828495
rs28870506
rs28852398
rs28765227
rs28812823
rs28828778
rs5771502
rs28842536
rs28831837
rs28864449
rs28871332
rs28889972
rs28816416
rs28458285
rs28619281
rs28528189
rs28711965
rs28710058
rs28695237
rs28507878
rs28458413
rs28505164
rs28706991
rs28486059
rs28713616
rs28697110
rs4982611
rs28436217
rs28653211
rs28446420
rs28407673
rs28709488
rs28531765
rs28683005
rs3924545
rs28523404
rs28493863
rs11167307
rs28448338
rs28734853
rs28510457
rs28455865
rs4283145
rs28689878
rs2622270
rs2465339
rs2716429
rs28491142
rs28662445
rs28372417
rs28434074
rs28551593
rs2843245
rs2495302
rs3001809
rs1830969
rs28515979
rs28463532
rs2495117
rs28690750
rs28615131
rs28575573
rs28537919
rs3000004
rs3000536
rs11622590
rs11628789
rs4275777
rs35213308
rs9788488
rs1994562
rs8013589
rs34712389
rs11844643
rs28852127
rs1780886
rs2801167
rs4983237
rs28767171
rs7154803
rs2792134
rs2792131
rs4060033
rs2792128
rs2792126
rs11625955
rs2635567
rs10136940
rs17106351
rs6574791
rs8012585
rs1763558
rs2992518
rs2234631
rs11849527
rs12588753
rs8004814
rs12434054
rs17255063
rs8007645
rs8012874
rs4417484
rs5026437
rs12588739
rs11850894
rs7493392
rs10142552
rs7161022
rs28578544
rs34103931
rs10131293
rs3751474
rs5742831
rs12890913
rs7160584
rs7144330
rs11157756
rs7154522
rs11568423
rs8009057
rs17091385
rs17091776
rs2118499
rs9743876
rs11848690
rs10483284
rs7147457
rs11158499
rs35084514
rs973639
rs8014865
rs2234105
rs1242018
rs8193035
rs3783442
rs35578109
rs35550407
rs4537942
rs10140911
rs2076946
rs2877649
rs1956924
rs13306252
rs13306254
rs1033811
rs2126234
rs11627616
rs854371
rs854324
rs1951798
rs10138896
rs10483297
rs12437015
rs11845112
rs10143941
rs10138454
rs17110168
rs17110172
rs1956773
rs8021867
rs720882
rs862965
rs17110783
rs17110793
rs17110971
rs4640101
rs8007353
rs1998137
rs178173
rs6575070
rs1955821
rs10138090
rs17111771
rs1950582
rs1245384
rs17112354
rs202930
rs17112506
rs1379145
rs17112657
rs9672057
rs10144276
rs12587103
rs17113143
rs17113392
rs11849382
rs1209171
rs1951996
rs10144779
rs34337382
rs2022715
rs7145555
rs10135101
rs17114362
rs10148965
rs10483347
rs7140977
rs7151485
rs17114947
rs10149145
rs17096078
rs10151417
rs17096393
rs7144942
rs8008154
rs8013966
rs7156916
rs10143215
rs11846087
rs10483365
rs28649328
rs17437994
rs1955562
rs10143519
rs11844036
rs2378862
rs17097901
rs17097906
rs12101002
rs8005763
rs17098165
rs9743878
rs1278918
rs17098491
rs1885720
rs1951180
rs7159987
rs2383366
rs2300830
rs17519834
rs4982022
rs17451911
rs1279312
rs17100638
rs7151675
rs17100999
rs17101006
rs17101062
rs17393098
rs1999162
rs10498317
rs17487712
rs17101745
rs7143440
rs10129931
rs1680736
rs10151526
rs4246986
rs4982174
rs10150788
rs4315268
rs12589442
rs4627225
rs10138638
rs28459866
rs17103117
rs8012739
rs1952392
rs10149975
rs11851118
rs1742863
rs12432055
rs7149973
rs17103967
rs17104029
rs17104374
rs8017344
rs17104417
rs10483465
rs2075579
rs4899351
rs35710229
rs177322
rs2207533
rs17104928
rs17104977
rs17104988
rs17104991
rs17105005
rs848071
rs17105647
rs7150167
rs11844605
rs11156929
rs17105878
rs17105921
rs17106020
rs8019489
rs2144319
rs10483487
rs17106347
rs10483488
rs17106370
rs2180094
rs2415388
rs17106493
rs17106568
rs10483491
rs10130021
rs177893
rs177894
rs177895
rs12100757
rs177897
rs4901319
rs4300544
rs7149941
rs11850843
rs11849824
rs10498333
rs2899867
rs1159998
rs8017000
rs11847817
rs2415503
rs10498352
rs7158456
rs12433553
rs8022123
rs17108962
rs7153086
rs17109219
rs8004337
rs2144824
rs12437332
rs12433253
rs10483516
rs17780306
rs17110067
rs10144310
rs17110454
rs11847073
rs17110610
rs7151577
rs10148917
rs1952913
rs17110798
rs17110825
rs8005565
rs7151011
rs8004983
rs1037230
rs10133048
rs12890301
rs10146171
rs12147922
rs1901475
rs12589106
rs9323043
rs10139454
rs9783616
rs8006400
rs6572076
rs28839878
rs12433301
rs17111569
rs17111570
rs7144520
rs7159471
rs17111971
rs10147227
rs8011802
rs7143226
rs10147488
rs8010160
rs17181511
rs1117723
rs17112218
rs17112346
rs8019977
rs1684692
rs17112672
rs17113307
rs7494550
rs7150408
rs12891078
rs1449836
rs10142238
rs7143081
rs8022933
rs2455960
rs17113808
rs17114006
rs12893634
rs7153157
rs12590884
rs4641644
rs1494009
rs17114175
rs10438084
rs10139801
rs4609739
rs17114322
rs1957258
rs17309204
rs17114817
rs11845128
rs11847994
rs12436502
rs1113502
rs7149666
rs12586261
rs17115304
rs11627830
rs28628085
rs229706
rs10145415
rs11847093
rs17115692
rs7143763
rs7153359
rs11847336
rs17115898
rs17115938
rs1951478
rs9783630
rs7153588
rs17116865
rs2145683
rs8013133
rs11844316
rs4365204
rs8003425
rs11625072
rs8008854
rs8019657
rs8003551
rs17117514
rs4463999
rs2035857
rs7153139
rs17117834
rs2416050
rs17118678
rs1958627
rs7159911
rs10131752
rs12590574
rs11848242
rs10134073
rs7146978
rs10145070
rs2165299
rs11626358
rs1769523
rs12437282
rs11157646
rs17120584
rs8018950
rs17121092
rs7494541
rs2816742
rs2776481
rs17121285
rs8018895
rs9671528
rs4301946
rs6572622
rs17122518
rs7144270
rs12050306
rs17123377
rs12892749
rs10134962
rs2282343
rs1987118
rs2356915
rs12890953
rs17124125
rs17586713
rs8021964
rs8013076
rs11157850
rs4898715
rs2983088
rs1693198
rs7154419
rs17124753
rs3825597
rs1956280
rs28837842
rs35715652
rs12895027
rs12889132
rs1658087
rs1254597
rs35346192
rs17125388
rs708512
rs1254564
rs10083494
rs17125492
rs12323459
rs17125594
rs7159016
rs17093021
rs17125828
rs2210319
rs8005652
rs7158220
rs4901365
rs17126559
rs17093060
rs1870404
rs17126872
rs17126903
rs8004644
rs8020936
rs17126953
rs11849392
rs11625439
rs7141833
rs17127520
rs10145791
rs11844299
rs7156777
rs17127675
rs10151986
rs17128021
rs17128028
rs17128033
rs8009181
rs10142150
rs17128332
rs4144657
rs10130136
rs4901613
rs7154857
rs17090708
rs10143506
rs17091045
rs7141193
rs1959055
rs17091644
rs10138354
rs17091757
rs10483672
rs17091826
rs7159178
rs10146363
rs8007927
rs2035444
rs10220563
rs709993
rs11850882
rs6573134
rs12881029
rs1959102
rs12881336
rs11848848
rs1152521
rs10147535
rs730651
rs17724877
rs11622846
rs7143970
rs6573161
rs1950992
rs8013190
rs17093978
rs11851080
rs17094010
rs17094363
rs8014077
rs2007064
rs11850518
rs311843
rs311837
rs17095119
rs7141269
rs12881026
rs7151363
rs8017607
rs17255814
rs10483718
rs6573271
rs10138713
rs2277506
rs17096786
rs8015798
rs7156228
rs17093355
rs1884097
rs8004736
rs7160731
rs17097756
rs4151212
rs7155712
rs10148248
rs6573333
rs4151254
rs8012779
rs7156501
rs2039081
rs2296921
rs10139651
rs4902024
rs958030
rs1887740
rs17098031
rs17098049
rs7158993
rs8018591
rs8004143
rs7143018
rs17098263
rs10438143
rs3783796
rs10483736
rs3783771
rs4902069
rs17098632
rs3813410
rs10130681
rs11845359
rs966824
rs217673
rs11849992
rs10151737
rs12892819
rs1806517
rs1533358
rs8013856
rs17100089
rs7154700
rs7147349
rs17100383
rs17823837
rs7157913
rs17100990
rs9323436
rs11845551
rs11627042
rs2180492
rs7156651
rs17101134
rs12432261
rs17101157
rs11158503
rs12434783
rs10483774
rs12436302
rs10129935
rs7154518
rs17102210
rs9944027
rs12588672
rs12587691
rs6573603
rs3783712
rs17779007
rs4313750
rs2022842
rs17103156
rs17093609
rs12588616
rs10132295
rs10132473
rs1434903
rs17182140
rs10144753
rs7160476
rs10136344
rs28573937
rs10141815
rs10141952
rs7152903
rs8005900
rs10400732
rs1536268
rs8004864
rs17836777
rs10140733
rs3759764
rs35917338
rs8010072
rs7152299
rs3742883
rs7156195
rs1474796
rs2295109
rs7150860
rs17104823
rs7152570
rs4902563
rs11848477
rs28629275
rs35217922
rs11851904
rs34442848
rs2842329
rs17105852
rs4902619
rs10483818
rs1275049
rs8021099
rs12431732
rs10134594
rs17106813
rs2232059
rs2232060
rs11851273
rs11844109
rs4646295
rs9323529
rs4646289
rs17107425
rs10873223
rs7141091
rs7146765
rs2114024
rs11624906
rs4902789
rs8020127
rs1364966
rs1364965
rs28592658
rs4902793
rs7150152
rs7158271
rs2332432
rs12586899
rs8019019
rs2240535
rs11622673
rs7151209
rs17096847
rs2533060
rs7141201
rs887405
rs1558296
rs17105061
rs2190629
rs1402057
rs847250
rs17093776
rs4903009
rs2238173
rs6574085
rs2286067
rs4899441
rs7149207
rs362400
rs4903121
rs35422385
rs8022084
rs8005864
rs4044919
rs3815286
rs11625677
rs35398736
rs11159027
rs10130934
rs34341362
rs34573314
rs17782088
rs28660306
rs17092737
rs4899491
rs4646860
rs4232872
rs4140876
rs8014859
rs917393
rs2359141
rs2196861
rs4903260
rs17093920
rs7156385
rs4145500
rs1981897
rs1812066
rs12897781
rs28572528
rs3742758
rs4142175
rs4903460
rs17735425
rs2272590
rs909228
rs4899626
rs759591
rs7143099
rs4243655
rs8135
rs6574378
rs3861630
rs17107011
rs10148473
rs1004667
rs214002
rs214016
rs10483901
rs4903764
rs7159049
rs10145600
rs17107959
rs4903788
rs10136951
rs12892920
rs17108073
rs12588444
rs17108178
rs17108195
rs150590
rs2270964
rs2964906
rs7143117
rs10150122
rs17108889
rs11159402
rs7150884
rs17108966
rs7151352
rs6574504
rs17109218
rs17109224
rs17109229
rs10162571
rs17836166
rs6574509
rs17836172
rs17109461
rs17109616
rs17109649
rs10483930
rs17109754
rs9806030
rs1873552
rs10142062
rs11844022
rs10137577
rs10143950
rs12436717
rs10130315
rs8012937
rs10131915
rs11845184
rs11844642
rs1051193
rs17116019
rs950016
rs1430500
rs1769405
rs12878732
rs709914
rs11851111
rs1198414
rs17116919
rs17116928
rs10483954
rs11852186
rs10142098
rs17117189
rs1152345
rs17117256
rs10484138
rs17117498
rs12888428
rs1959721
rs17117870
rs10131371
rs2225379
rs1263434
rs17118147
rs10141149
rs8020161
rs162654
rs229788
rs229767
rs10498564
rs17118849
rs11844590
rs7145396
rs12589657
rs4904149
rs17119559
rs8015994
rs1462345
rs1676065
rs12590599
rs10141558
rs10148564
rs17120009
rs1449095
rs2062178
rs17120478
rs709878
rs8004969
rs8006891
rs1767400
rs10141914
rs1957325
rs17121173
rs9323778
rs1998531
rs4904274
rs7160636
rs2146964
rs973270
rs10143617
rs10131405
rs7493040
rs6574857
rs17121758
rs12323397
rs17258742
rs7155645
rs10143033
rs7492399
rs12586930
rs4904285
rs4899885
rs7492316
rs12886027
rs7149717
rs17258840
rs5026877
rs17186644
rs17258924
rs11159753
rs804952
rs1394712
rs17122241
rs804962
rs9805915
rs8021568
rs8017767
rs11848380
rs8013912
rs11845667
rs8021736
rs17187115
rs3925163
rs17123033
rs1756694
rs10137005
rs2163315
rs10483999
rs4904385
rs11621671
rs8012254
rs17123675
rs12587046
rs11851824
rs10144104
rs367221
rs450327
rs3850384
rs12323814
rs9323823
rs17124243
rs11849247
rs8017823
rs845761
rs17124624
rs11851459
rs12432381
rs17124827
rs17124948
rs8003532
rs8003904
rs17125478
rs7147680
rs10484014
rs10140098
rs8007947
rs4904626
rs10139734
rs17126485
rs7141024
rs17126535
rs17223880
rs11845073
rs8013425
rs8014988
rs1294531
rs17126845
rs3742658
rs2896142
rs8017359
rs6575185
rs11624508
rs8015483
rs12590997
rs4286052
rs11844292
rs4243690
rs10150567
rs12101282
rs8017623
rs2295168
rs4530066
rs17807815
rs17807992
rs1241745
rs2180920
rs11845094
rs17128090
rs7160182
rs7148382
rs941646
rs12435939
rs4904940
rs4900148
rs7148156
rs941536
rs11845925
rs1270631
rs7142004
rs2209675
rs12147189
rs10142808
rs10134755
rs10143854
rs7151526
rs2038498
rs10134903
rs17827374
rs17091802
rs8019857
rs7149908
rs8012238
rs17092380
rs11624680
rs11160276
rs11625593
rs4144400
rs17093378
rs11624409
rs10498647
rs12432771
rs12890394
rs11160315
rs12586644
rs17094086
rs12431832
rs11844429
rs12880743
rs11625059
rs10136629
rs8013945
rs8016620
rs17094645
rs856255
rs17094678
rs856244
rs2629508
rs17095002
rs17095189
rs234177
rs234148
rs234149
rs381203
rs17095793
rs1840790
rs1379230
rs10136725
rs17096325
rs17096582
rs12433511
rs1954554
rs2186077
rs17097087
rs17097094
rs7152637
rs7150038
rs7153329
rs10143923
rs2057201
rs17613673
rs10484060
rs17097874
rs12436627
rs17097925
rs10484062
rs10129433
rs9652400
rs12101055
rs807560
rs12890136
rs12050177
rs7144008
rs1742356
rs1257262
rs4905838
rs12586342
rs17099039
rs8007756
rs1190861
rs7156124
rs10134137
rs17776453
rs11621793
rs17100146
rs12895627
rs10151077
rs12880470
rs35629270
rs7148285
rs7494167
rs6575852
rs7147563
rs754598
rs28647354
rs10130085
rs8004470
rs1887943
rs11845930
rs11851727
rs10138842
rs10138787
rs2765048
rs2765043
rs17101767
rs3212102
rs10083370
rs1885596
rs11623115
rs7161153
rs7158825
rs9324078
rs36048730
rs4983506
rs12883257
rs3001413
rs1866827
rs1866826
rs41498447
rs2582514
rs11845746
rs2582512
rs2013445
rs2013232
rs11849607
rs7149185
rs8015997
rs28620525
rs11847295
rs4076933
rs10142224
rs34194875
rs10129980
rs4983435
rs28376841
rs4983447
rs4983449
rs8022249
rs8003259
rs28379859
rs7492364
rs4983462
rs11160854
rs35481959
rs2003804
rs10147883
rs7494643
rs11850586
rs7146480
rs7140286
rs28485939
rs7146603
rs8009156
rs11627594
rs28565282
rs10444773
rs10129388
rs4774036
rs7342520
rs7157110
rs9944012
rs10134776
rs2516780
rs2516758
rs11621145
rs7494172
rs28972402
rs12589131
rs35962337
rs34295723
rs12897178
rs12897751
rs2753551
rs11848759
rs2753555
rs2853876
rs2725150
rs2753560
rs2009223
rs35991354
rs2725146
rs2853874
rs2753576
rs8020208
rs2295642
rs28753948
rs28542260
rs13379202
rs2857381
rs2753518
rs2516984
rs2516983
rs2857367
rs34368947
rs12895118
rs28488177
rs2857360
rs2857357
rs11851090
rs3794464
rs2857351
rs2857350
rs2854755
rs2854753
rs2856850
rs10136811
rs10140313
rs2857340
rs2516996
rs10139478
rs11848708
rs3094082
rs11849925
rs11849970
rs11848282
rs11844037
rs11850776
rs11624280
rs731771
rs11849619
rs11845872
rs7493875
rs4408445
rs1985733
rs1985735
rs4042131
rs11851990
rs34650845
rs7153425
rs3764173
rs12894693
rs11846088
rs11626577
rs10129829
rs11847337
rs4587858
rs2338427
rs10133030
rs7151500
rs17112496
rs4454857
rs3858871
rs8022234
rs10131098
rs10130246
rs12893034
rs7154767
rs10137552
rs12889454
rs7142287
rs3944156
rs4470054
rs7142688
rs12894686
rs2040464
rs10140551
rs10149274
rs11621128
rs2106004
rs34601987
rs34577480
rs35312528
rs4537911
rs35113175
rs12436003
rs8018475
rs7156897
rs8014973
rs11849738
rs11851268
rs11850418
rs10149358
rs11623382
rs12586844
rs4400951
rs10140427
rs28415232
rs11621502
rs28384279
rs2301537
rs9671407
rs3858876
rs6576154
rs2338169
rs8008506
rs12435417
rs2338159
rs8010457
rs12891124
rs2338155
rs12896554
rs3858875
rs34827675
rs4042815
rs11620625
rs2338144
rs4774105
rs2338136
rs7154941
rs11848071
rs11628735
rs12893765
rs11620712
rs11850893
rs2338128
rs10129951
rs28535518
rs7159738
rs4622412
rs1008525
rs11850583
rs10133964
rs11846968
rs1968038
rs35206462
rs8014017
rs35194665
rs2338123
rs5010750
rs9788421
rs11629359
rs17112739
rs12588182
rs2467910
rs10129470
rs4145488
rs17112849
rs4773989
rs756595
rs12588516
rs2516925
rs2731150
rs2516920
rs2583333
rs17113281
rs17112833
rs28521152
rs10145523
rs10145848
rs1858688
rs2337458
rs7158140
rs3742933
rs28665640
rs28412651
rs28630470
rs28585402
rs28710282
rs28454266
rs28675955
rs28361891
rs4605076
rs10154403
rs4511440
rs2495134
rs4379982
rs28666980
rs4247016
rs2246507
rs6571849
rs4400955
rs12885778
rs2792135
rs10151880
rs2318495
rs10141228
rs10148927
rs2792103
rs2635586
rs2792101
rs7161585
rs2748516
rs854366
rs12890115
rs10483308
rs8019480
rs8019670
rs9635191
rs1680671
rs4981267
rs7144822
rs12888766
rs6571757
rs17105909
rs7153409
rs1951217
rs2415575
rs12432188
rs4143953
rs9783613
rs9783615
rs6572073
rs9323046
rs2415743
rs10872950
rs4433751
rs10138982
rs2415750
rs1499386
rs8022797
rs10151179
rs11621343
rs8019375
rs12878138
rs2031798
rs8011860
rs10144870
rs943276
rs11622923
rs1990037
rs36556
rs1049568
rs34297853
rs1968089
rs7494
rs4044907
rs176943
rs2113574
rs1991157
rs221466
rs178350
rs221464
rs221463
rs221462
rs221460
rs1652645
rs12897036
rs1705665
rs9671763
rs12886373
rs12435029
rs12435109
rs1285607
rs10146800
rs755449
rs8007427
rs1772021
rs10142229
rs11846918
rs2819440
rs12878400
rs28697274
rs9796456
rs34617495
rs3829414
rs2254707
rs2857343
rs2857342
rs2516944
rs1811099
rs2269687
rs35755487
rs28797821
rs11160939
rs11160940
rs9671887
rs4774103
rs12896418
rs4995323
rs34722134
rs4294715
rs2338118
rs4442690
rs8020375
rs11160971
rs11849113
rs1156009
rs4544148
rs10150684
rs2257349
rs1465184
rs34278918
rs36105418
rs10149531
rs7140203
rs11623124
rs11846398
rs4774181
rs4774183
rs4774185
rs4277254
rs10134527
rs28737411
rs10145800
rs2014563
rs10148222
rs2904618
rs17105665
rs17105696
rs9635194
rs7145237
rs970539
rs11157503
rs6572743
rs4901746
rs3850389
rs10147469
rs10144883
rs17099637
rs4147559
rs12434574
rs35403650
rs911371
rs1958382
rs8008478
rs1013757
rs2415445
rs11849084
rs3126205
rs35531840
rs781356
rs7145347
rs17091760
rs11847633
rs7150260
rs8022477
rs17094441
rs8019319
rs17101208
rs10145933
rs11845050
rs4646287
rs8022074
rs9672032
rs11851057
rs2238190
rs8010472
rs11845125
rs17107497
rs7152740
rs1241958
rs17125214
rs7158030
rs10144861
rs17128328
rs4904939
rs8017960
rs7144849
rs749955
rs17096688
rs12587389
rs2236229
rs11160885
rs2516993
rs2857376
rs12887529
rs2857373
rs11848202
rs35579090
rs3794457
rs2857361
rs2753536
rs9671626
rs35975185
rs10142409
rs1686620
rs2775257
rs1188551
rs1953553
rs12323805
rs3817625
rs17183131
rs2331766
rs8016634
rs11568438
rs7150444
rs9972278
rs222714
rs11626721
rs2295320
rs8005497
rs1951060
rs12879388
rs9989215
rs178228
rs6575093
rs11847395
rs1745741
rs17113552
rs9671720
rs8012769
rs11628947
rs17097458
rs3887865
rs7154326
rs11851806
rs7142052
rs7144766
rs17100427
rs12587604
rs946628
rs1680699
rs28462285
rs2415284
rs11850171
rs11625139
rs3805354
rs11844675
rs7158254
rs1429842
rs1955761
rs10459480
rs10134334
rs2224155
rs17768654
rs1958691
rs17107427
rs11628551
rs12431871
rs17112046
rs17112160
rs17112396
rs2626859
rs12435355
rs7145356
rs17115009
rs12896581
rs2899961
rs7149940
rs2415964
rs7141698
rs12590137
rs9671875
rs11157653
rs10151287
rs17121086
rs12588585
rs1953888
rs1151578
rs10136414
rs17093032
rs6572929
rs11621185
rs932683
rs2300425
rs3759666
rs7147172
rs17128796
rs12587823
rs1834803
rs7153014
rs12884640
rs11158173
rs10139159
rs8012197
rs6573332
rs4902023
rs12588834
rs2882774
rs1951960
rs11627144
rs12885226
rs1954492
rs6573456
rs3850309
rs9788522
rs2144112
rs1950727
rs10148637
rs7156468
rs12884607
rs1152596
rs2269301
rs371350
rs9323455
rs12588253
rs1959146
rs1952605
rs6573640
rs7145240
rs7151086
rs3742882
rs8007347
rs10145082
rs17105859
rs1147474
rs753218
rs17107078
rs12435978
rs17107746
rs4899325
rs4902837
rs7146557
rs2074647
rs2803977
rs17120199
rs17091106
rs8008790
rs3742803
rs4148076
rs10146172
rs17103080
rs12435564
rs1642820
rs17104981
rs2174333
rs8018233
rs17106733
rs12587314
rs17107727
rs2192416
rs2370825
rs17108121
rs2370876
rs40982
rs31395
rs31393
rs1532727
rs2887896
rs7153889
rs7148240
rs370473
rs17667217
rs4904061
rs17117347
rs1705661
rs17119262
rs17119419
rs17119441
rs17119594
rs17119709
rs11847513
rs2623125
rs1601029
rs856691
rs856628
rs7149400
rs7148861
rs6574815
rs8003655
rs1957808
rs8019568
rs17122932
rs17123224
rs8017892
rs7160666
rs8012556
rs8006574
rs10134893
rs4899920
rs10148709
rs2180594
rs8018053
rs17126084
rs17126514
rs9652393
rs7157525
rs1285860
rs2540861
rs17127279
rs8007484
rs11160011
rs11160080
rs1316506
rs11621481
rs8013420
rs10142728
rs2236240
rs12437220
rs11844932
rs17091658
rs8006416
rs4578582
rs1743507
rs2224439
rs8017078
rs4905454
rs885818
rs2069598
rs10143977
rs34334635
rs11851129
rs7154661
rs11846702
rs12885991
rs7146124
rs8007350
rs17097084
rs17097484
rs8020624
rs11623713
rs7147065
rs7160815
rs2748806
rs9788481
rs8015948
rs9324010
rs11629451
rs8020086
rs17100811
rs12372862
rs17101149
rs17101383
rs2985905
rs11848341
rs1465163
rs12890949
rs2278607
rs11624724
rs12881612
rs11160868
rs10136766
rs1074179
rs28469829
rs7150273
rs2857385
rs2857377
rs2753516
rs2093214
rs2516976
rs3829423
rs3814953
rs3814950
rs2753529
rs2857366
rs12433228
rs2753537
rs2857358
rs11851104
rs2857353
rs2516960
rs2857352
rs2854752
rs3794478
rs2857336
rs11846767
rs2516943
rs2516994
rs2857327
rs12586377
rs12587999
rs4616184
rs35351694
rs1985734
rs34118068
rs2157631
rs12888649
rs11160903
rs8021848
rs11623314
rs35821644
rs989087
rs11849267
rs10438052
rs10129525
rs10131173
rs28542149
rs8012298
rs11850016
rs11160958
rs28456995
rs11848687
rs34722620
rs17276836
rs3093927
rs10136059
rs10148463
rs7159241
rs34166498
rs36043079
rs34795248
rs12893949
rs12895963
rs8021792
rs1057804
rs8020734
rs35028318
rs10133043
rs8013774
rs12894142
rs9743610
rs28723500
rs7141738
rs1257681
rs12884389
rs2857374
rs9671854
rs8017140
rs7400983
rs35654999
rs35699736
rs10133280
rs4587895
rs11156699
rs1956588
rs6573710
rs3742885
rs1015585
rs11158986
rs10782475
rs10138605
rs10133168
rs7140972
rs10146614
rs4902141
rs17107813
rs4904938
rs10134153
rs10139456
rs6571400
rs10147133
rs1951035
rs10220275
rs8019573
rs1956613
rs11846075
rs8020422
rs17111199
rs8003858
rs9805880
rs2273809
rs10143742
rs4981954
rs2145584
rs10483423
rs6571690
rs17510813
rs7155567
rs17107389
rs11851024
rs1154139
rs4359335
rs10138997
rs8006398
rs17092639
rs12890460
rs17118776
rs2065079
rs8008479
rs8013182
rs12586707
rs2884440
rs17708795
rs7146775
rs1188077
rs3737170
rs11848331
rs8021264
rs1957982
rs7150492
rs6573341
rs10148477
rs17826201
rs1256528
rs10129735
rs8022938
rs17107046
rs4899323
rs4902995
rs2239236
rs7149321
rs4903493
rs7145669
rs17835050
rs2370875
rs11159386
rs7152270
rs1958226
rs8020236
rs2371982
rs1652646
rs11846669
rs17122153
rs7143057
rs11621563
rs10141470
rs7154308
rs12435325
rs12433172
rs4900218
rs10136276
rs11625494
rs2289622
rs17096725
rs1350583
rs17098020
rs2841279
rs2582566
rs1535541
rs1625065
rs8006510
rs10144069
rs4903512
rs11159292
rs1652647
rs10498559
rs12101236
rs1243532
rs1380210
rs2338125
rs28475195
rs1760921
rs8014419
rs1950372
rs10150365
rs1033823
rs12878931
rs811182
rs10135891
rs12323563
rs215510
rs2039478
rs1242551
rs8016058
rs7151095
rs7157079
rs876187
rs3260
rs8176373
rs10142691
rs9707811
rs28625205
rs9972599
rs8028211
rs2378542
rs4932075
rs1987341
rs2613411
rs4248779
rs8039951
rs4352010
rs4602002
rs7403481
rs28527194
rs12907621
rs3963877
rs4114732
rs4931866
rs6422214
rs28550610
rs4038409
rs4931929
rs28617444
rs12438770
rs28457796
rs28444427
rs1670097
rs4931835
rs4105757
rs28611790
rs4482242
rs8023460
rs7178783
rs2291972
rs11634184
rs2344049
rs1850771
rs11634447
rs1811779
rs12591850
rs3964545
rs3905713
rs2085828
rs4321160
rs7179485
rs12438559
rs11856712
rs1816290
rs1816289
rs7180854
rs511099
rs8024116
rs613322
rs1497228
rs1828846
rs4105188
rs7171956
rs7179225
rs1817962
rs4318166
rs4778495
rs2120424
rs8035106
rs7168218
rs7180794
rs4966353
rs4966273
rs4966271
rs4966270
rs4640160
rs2702791
rs28430803
rs824166
rs10162682
rs12915251
rs5011922
rs8029271
rs4999001
rs7170025
rs12916985
rs28594842
rs2354705
rs12913513
rs28709639
rs12908826
rs7495260
rs11853725
rs8027714
rs17114621
rs1498300
rs28480481
rs3825773
rs28384110
rs1594543
rs28821815
rs208162
rs16950843
rs4591123
rs2595866
rs2922714
rs12437645
rs11263722
rs12438105
rs35985694
rs8027744
rs4575509
rs2338241
rs287858
rs2936452
rs900604
rs4042275
rs900596
rs900599
rs2170760
rs8041203
rs968594
rs5008846
rs34705090
rs16955964
rs7173402
rs28483074
rs4254291
rs4991468
rs4470116
rs5016469
rs636165
rs9302304
rs9989356
rs4984227
rs12915519
rs7727
rs8043502
rs1059873
rs347876
rs3913118
rs12910720
rs12185119
rs16963652
rs4923736
rs661197
rs16970391
rs1494534
rs12102209
rs2925344
rs2663989
rs2689293
rs893099
rs1720699
rs1704794
rs35895436
rs2458241
rs9635306
rs1153834
rs11854416
rs2203149
rs16959666
rs2675348
rs3825960
rs3985838
rs4264346
rs16963874
rs2304461
rs16964276
rs16965318
rs9302169
rs2616890
rs16974100
rs937256
rs2713942
rs2733317
rs1706354
rs16977857
rs3784261
rs4474631
rs16939660
rs4646575
rs720273
rs17238189
rs4775534
rs7182486
rs427071
rs7182350
rs11636813
rs16956124
rs2277542
rs4777474
rs2957370
rs11072343
rs3893811
rs28461654
rs4777525
rs11072382
rs8024301
rs2566323
rs7181332
rs12914852
rs12899286
rs28399430
rs4646420
rs17861155
rs2899791
rs2415173
rs1809711
rs2460143
rs11072761
rs7177092
rs8025166
rs16971211
rs2280442
rs16972906
rs12910122
rs7171112
rs2651707
rs11639030
rs12441768
rs12438581
rs324050
rs7170020
rs404314
rs35267425
rs34758468
rs8028845
rs633263
rs1805281
rs13329384
rs465869
rs8023529
rs486228
rs2341104
rs34046377
rs12593250
rs12911727
rs7172426
rs12595628
rs11853604
rs6496614
rs16945564
rs13379979
rs8036996
rs4984332
rs6496891
rs1387273
rs16975076
rs995109
rs28485079
rs4257189
rs35707892
rs35041862
rs7182171
rs11858657
rs8033490
rs4646665
rs4646691
rs12372975
rs8027317
rs3906293
rs11490409
rs10794484
rs7350758
rs35949818
rs2310565
rs28877009
rs10444950
rs10444957
rs9707792
rs4932093
rs4932088
rs7496203
rs7495005
rs7496018
rs13313511
rs2378537
rs2378546
rs4932087
rs2220552
rs11637675
rs8035620
rs28720948
rs28712464
rs8038191
rs34852460
rs11248701
rs28874696
rs4983901
rs4931895
rs4011810
rs4439721
rs28605255
rs4931810
rs7175315
rs4369616
rs7403640
rs4344698
rs4931887
rs8024189
rs6599810
rs8036956
rs7169143
rs6599811
rs8035857
rs7402342
rs8042794
rs1840020
rs1106802
rs12904719
rs6422213
rs3963886
rs6599866
rs4519316
rs7179526
rs28429603
rs1964498
rs4578619
rs28522508
rs4931938
rs12148087
rs1869196
rs11248739
rs28545755
rs9796568
rs6599930
rs1840028
rs9796741
rs9745063
rs7402254
rs28613378
rs28673147
rs4338758
rs6599968
rs28805321
rs28559947
rs3865043
rs28680428
rs12438024
rs7171711
rs7163069
rs2133833
rs8035244
rs3817032
rs12593328
rs1846747
rs8037873
rs7170298
rs7402739
rs4931997
rs7168419
rs28360679
rs1354003
rs1827256
rs1827254
rs4039220
rs8027194
rs2343903
rs28529214
rs8037176
rs4580118
rs12440070
rs1514709
rs1829430
rs28581921
rs3852660
rs11852936
rs2672384
rs2672371
rs12442023
rs1971237
rs2880722
rs8036431
rs4983948
rs1824523
rs2613447
rs4107643
rs2626221
rs1824507
rs2115640
rs1993705
rs10152943
rs7177297
rs7179557
rs2340564
rs2004690
rs4931894
rs2722094
rs4931892
rs2808176
rs11856434
rs28380624
rs2808147
rs2491318
rs28380411
rs2808155
rs2342337
rs2605922
rs2259613
rs2613427
rs2606032
rs2808168
rs4091033
rs28631648
rs4779277
rs1594175
rs28808344
rs11853079
rs28607804
rs4779179
rs1962855
rs7183701
rs1816287
rs1709403
rs12438997
rs496882
rs575826
rs543825
rs10906966
rs477763
rs478468
rs8041856
rs506613
rs2808136
rs7163961
rs4779304
rs11632883
rs28515168
rs7182828
rs7178443
rs28676448
rs8040996
rs628487
rs28363838
rs13329365
rs4779341
rs1963122
rs11259877
rs12441168
rs7170828
rs28393493
rs7166350
rs4316714
rs4779400
rs3964157
rs4779404
rs11858655
rs13379567
rs12440393
rs4247323
rs1965333
rs9944171
rs28376760
rs7180296
rs4779237
rs4426315
rs2342345
rs4983862
rs28584683
rs12903217
rs1874595
rs4778304
rs12324319
rs12594787
rs17137283
rs11855443
rs17137276
rs548
rs3816308
rs7177893
rs2570835
rs2881571
rs4035448
rs2570852
rs1976210
rs4966363
rs4966361
rs4966360
rs4966355
rs12594003
rs4966338
rs4966311
rs4966309
rs4966304
rs4966297
rs4966218
rs4966216
rs4966210
rs4966261
rs2693497
rs2693510
rs1814767
rs11852762
rs8025564
rs1094839
rs12595267
rs34517558
rs12903801
rs11633386
rs7180178
rs12164906
rs824163
rs824164
rs4402519
rs1521818
rs699326
rs4522375
rs17760954
rs9672540
rs12906152
rs17117993
rs1380549
rs3914575
rs28548110
rs4029275
rs1850475
rs28442895
rs12438684
rs28728163
rs4080455
rs1812833
rs11630327
rs1846338
rs8029198
rs8032053
rs10459727
rs2883489
rs5015957
rs28473224
rs8042344
rs5004622
rs12915714
rs34561642
rs12902460
rs34793606
rs34216989
rs2354640
rs34483293
rs4778461
rs2354696
rs7494793
rs34758545
rs11161081
rs12442405
rs7165277
rs28661226
rs28453161
rs7403515
rs11634674
rs7173053
rs35691624
rs11636383
rs7495313
rs28615417
rs35479302
rs7496463
rs7174164
rs7497763
rs8028782
rs8035400
rs28505623
rs17115159
rs28652831
rs12905695
rs28477924
rs2739840
rs2017626
rs2714771
rs12911395
rs35886778
rs28623774
rs7163850
rs28374430
rs12592844
rs28535837
rs2739807
rs12441992
rs2719881
rs17116056
rs8027096
rs4304995
rs7178765
rs17116307
rs4906809
rs11856743
rs10162783
rs17116595
rs12050883
rs2912596
rs28540425
rs8042132
rs13379559
rs3909668
rs12324175
rs10468165
rs6576622
rs6576638
rs7183249
rs8023397
rs4542633
rs208156
rs2286942
rs169629
rs28546762
rs11629552
rs28593640
rs208132
rs12913813
rs9972391
rs12324482
rs8030501
rs3097471
rs3098545
rs3098551
rs3097533
rs3097517
rs8041492
rs3101652
rs12905629
rs2221088
rs8024929
rs4427755
rs8032056
rs6497284
rs9302376
rs16950960
rs1635168
rs7402871
rs2595753
rs4932661
rs12898266
rs11263726
rs2525928
rs4966231
rs10162722
rs1907000
rs2171892
rs16954704
rs2878849
rs17682773
rs16955528
rs7175622
rs930935
rs16955596
rs16955641
rs16955736
rs8034926
rs12908787
rs785425
rs1847102
rs1502159
rs2611579
rs2937925
rs3848229
rs286063
rs398651
rs2648161
rs900602
rs2170763
rs11857178
rs2338514
rs28641598
rs28809782
rs17815863
rs8039613
rs16956792
rs16956836
rs9989315
rs7496896
rs7402328
rs2625815
rs7175850
rs8037451
rs8027550
rs8036669
rs4779556
rs12442631
rs35750565
rs12441207
rs425138
rs4294786
rs286095
rs3930438
rs383179
rs2914893
rs2926505
rs7497240
rs2611597
rs2554273
rs4523898
rs900594
rs4993239
rs7167715
rs4780029
rs7494781
rs12708490
rs12594522
rs543354
rs347938
rs347918
rs1564328
rs1871361
rs7179866
rs2596188
rs7163719
rs8041071
rs16973062
rs4780135
rs17817434
rs16957454
rs6495218
rs12591509
rs684146
rs28681086
rs8035805
rs4041435
rs535732
rs8039609
rs519152
rs2632108
rs12440568
rs2705346
rs347826
rs348317
rs454815
rs2114262
rs4923987
rs8025917
rs8026466
rs8032097
rs1059893
rs1059887
rs1059872
rs520004
rs349659
rs2655330
rs4496107
rs16959273
rs7182362
rs8028413
rs8026592
rs482945
rs11852345
rs896501
rs17415658
rs1968775
rs10162694
rs8040356
rs7165876
rs4924646
rs4924647
rs4272997
rs16960723
rs9989338
rs12437915
rs12898778
rs28496546
rs34386240
rs12232326
rs9972491
rs16961319
rs35560972
rs2646790
rs16962468
rs6495817
rs7495602
rs16962837
rs10083659
rs2444728
rs6495866
rs16963969
rs8041016
rs7166550
rs1356782
rs1520010
rs1402391
rs16965058
rs16965126
rs12101746
rs16965201
rs16965472
rs12439878
rs16966145
rs2177249
rs2382126
rs16966821
rs11073336
rs4923802
rs10220753
rs4924304
rs1433892
rs10152523
rs7182361
rs17680281
rs981515
rs1460792
rs275189
rs275192
rs3913762
rs7170515
rs16968439
rs12593964
rs16968687
rs999957
rs2271064
rs5028679
rs1842040
rs7167206
rs16969314
rs10520136
rs16969364
rs16969468
rs2254829
rs1872761
rs7174767
rs2291623
rs7162428
rs2304644
rs16970997
rs934783
rs7165020
rs2928147
rs558339
rs8030098
rs8033734
rs16973261
rs4924682
rs2899058
rs8039217
rs7174661
rs10518793
rs1474199
rs545430
rs7175525
rs2930534
rs1439116
rs16959345
rs2288296
rs2447334
rs8037395
rs7172106
rs3752691
rs2291647
rs28526450
rs2689319
rs1042225
rs2960205
rs16975956
rs2084834
rs2457650
rs2457651
rs1848887
rs8043226
rs3986135
rs35142181
rs3100133
rs3110165
rs6493133
rs6493136
rs3784581
rs10162724
rs2271437
rs17215633
rs17222057
rs1706783
rs2461711
rs16941955
rs1153859
rs1145073
rs1288849
rs2433625
rs1768457
rs2453526
rs8025600
rs16946821
rs7178683
rs7181946
rs16953591
rs16953764
rs7166231
rs11853869
rs1653244
rs8036569
rs551562
rs6493258
rs16973924
rs1850001
rs28715843
rs7170103
rs1949159
rs35077256
rs7167463
rs1849299
rs4303425
rs17356302
rs1378218
rs282503
rs1378220
rs1454840
rs9744523
rs17285030
rs1378221
rs16959091
rs16959631
rs16959893
rs1153820
rs3743279
rs667084
rs677963
rs2965318
rs9788731
rs16960508
rs991877
rs12440301
rs1559857
rs2469592
rs938505
rs2433356
rs4775737
rs16960624
rs3736482
rs9652449
rs8037482
rs1878186
rs2413889
rs3784614
rs1385212
rs1484551
rs3784617
rs12904816
rs4255736
rs1426715
rs7165060
rs7169848
rs16961239
rs9302144
rs16961695
rs12915792
rs16962191
rs12904022
rs16962209
rs16962211
rs16962213
rs11852293
rs2899432
rs3985841
rs4506833
rs655163
rs541295
rs16963049
rs7177488
rs10152574
rs16963744
rs8027597
rs7175547
rs10519288
rs17522169
rs28757184
rs16964201
rs2236722
rs10162956
rs8036702
rs1010486
rs10519314
rs543024
rs17649047
rs919057
rs2554321
rs13329107
rs2593195
rs12592087
rs28667723
rs7177328
rs7165527
rs7172939
rs4496072
rs7175545
rs2600903
rs16964952
rs1669870
rs11855884
rs1627627
rs1693490
rs2899503
rs17626394
rs2651517
rs17709930
rs17710001
rs16965423
rs1392859
rs497321
rs653511
rs543018
rs9672637
rs690541
rs17711725
rs10152219
rs272789
rs12911817
rs4776146
rs4776147
rs590661
rs16966158
rs4144951
rs2126187
rs2447053
rs7176417
rs1350827
rs690473
rs1119905
rs8037695
rs689851
rs2616926
rs16973709
rs2711629
rs2711627
rs2725633
rs16973921
rs8040235
rs12442927
rs9920872
rs12899723
rs7171432
rs10518762
rs16974456
rs11853893
rs1520405
rs16974912
rs2250283
rs7169005
rs11071113
rs16975349
rs7166215
rs13329391
rs1915213
rs28741991
rs1715957
rs1528470
rs473758
rs2697377
rs17819090
rs7178847
rs4534774
rs1677234
rs7496297
rs10162645
rs7163119
rs2725848
rs1863427
rs16976920
rs28395198
rs28430876
rs7166964
rs28769270
rs10083665
rs1318231
rs13329610
rs1657948
rs8037469
rs6493902
rs8031866
rs16977276
rs16977452
rs28684721
rs2934441
rs4774941
rs1280368
rs7172617
rs2942046
rs2414514
rs4774270
rs2453097
rs7172191
rs16977701
rs10518936
rs7178677
rs16977796
rs7182108
rs34599571
rs7164634
rs4646634
rs4646633
rs4646631
rs4646613
rs4646610
rs4646604
rs4646585
rs2704219
rs4144004
rs4646552
rs2704230
rs10518965
rs8023365
rs1867380
rs8036167
rs7181756
rs2566091
rs566160
rs16940111
rs12591717
rs401990
rs1007542
rs7179747
rs7167240
rs16940638
rs8039750
rs4775090
rs17302066
rs10518995
rs2414620
rs17302233
rs7165751
rs17269691
rs1871498
rs12594677
rs7162585
rs16941689
rs8031397
rs16941732
rs7165409
rs2960811
rs4775226
rs7183502
rs1648244
rs8037661
rs8026117
rs7168900
rs1912262
rs7161962
rs16942404
rs16942429
rs11635594
rs8027686
rs1551351
rs16942486
rs1680446
rs6494226
rs7165718
rs7175883
rs17204635
rs17303369
rs16943636
rs11857048
rs10744960
rs8025071
rs7167049
rs7174082
rs4371101
rs6494258
rs6494261
rs4290425
rs12591881
rs12902670
rs28568679
rs4338735
rs12900934
rs7178973
rs4426296
rs8030303
rs4277295
rs11634434
rs2242025
rs17303719
rs8024552
rs17238005
rs12442569
rs725174
rs12592966
rs16944949
rs28429001
rs2439713
rs1194930
rs12908055
rs8033596
rs16945949
rs621275
rs1960143
rs1550721
rs12592957
rs10775185
rs7162279
rs4984285
rs4603505
rs4777231
rs4776703
rs8029082
rs16947680
rs332232
rs60599
rs11633312
rs10444844
rs7181518
rs7175765
rs2946650
rs17805328
rs9920844
rs12899414
rs7184050
rs8039978
rs1003104
rs7164255
rs16948924
rs10519303
rs16949158
rs512953
rs333583
rs12901123
rs4776756
rs8034534
rs16949725
rs750296
rs10518690
rs12593878
rs6494631
rs2053293
rs2678677
rs16951636
rs8040725
rs4777030
rs9972591
rs6494732
rs7176267
rs2415005
rs11854515
rs11072017
rs4567653
rs1813565
rs12592461
rs4408487
rs8041260
rs8026777
rs6494750
rs16952350
rs2087708
rs4777085
rs11631742
rs8035756
rs2958376
rs311927
rs16952759
rs28830772
rs12442105
rs9673111
rs7165496
rs7178370
rs12440619
rs11636135
rs1504618
rs8026041
rs8034435
rs12592836
rs16953472
rs7179424
rs1477592
rs8026210
rs7169909
rs6494813
rs436208
rs4776480
rs12591142
rs4617810
rs2249982
rs3784661
rs7165297
rs12164902
rs16955001
rs7163811
rs13379758
rs12442633
rs7164085
rs4404024
rs1566574
rs16956198
rs12441567
rs12909719
rs28701136
rs16956539
rs28653163
rs34705283
rs2957360
rs28727443
rs8034768
rs10518987
rs7182637
rs10851851
rs2912208
rs12440435
rs2959933
rs12441854
rs10220917
rs11630430
rs1812842
rs16957064
rs8028467
rs8037282
rs2554746
rs1810407
rs3816151
rs7495960
rs8024677
rs8042368
rs8031718
rs8040533
rs7498029
rs7498081
rs7178269
rs16958297
rs16958390
rs7175814
rs7178358
rs8029844
rs8039584
rs11632688
rs8035992
rs2930303
rs1049968
rs12595816
rs13379977
rs34578565
rs4505257
rs7163952
rs7164328
rs10851872
rs4887157
rs28432034
rs4646422
rs3743484
rs2960193
rs16972486
rs2581137
rs1283983
rs1283984
rs354496
rs12592505
rs1910511
rs12592252
rs2133409
rs334928
rs11854955
rs2405420
rs10220790
rs2404735
rs34990182
rs2469245
rs2896952
rs3110377
rs28675775
rs937237
rs2292416
rs12907305
rs28379266
rs28601588
rs28602654
rs7171765
rs11857840
rs7173703
rs3890537
rs2304826
rs16969725
rs2938673
rs10519214
rs16970216
rs894785
rs10519222
rs6495381
rs2010516
rs6495404
rs1591668
rs12439696
rs10519267
rs16971353
rs1380643
rs16971427
rs11631796
rs12592217
rs12594497
rs12591468
rs11852901
rs16971863
rs7167062
rs4441227
rs16972347
rs13379745
rs8033527
rs6495544
rs7164240
rs4778897
rs4432238
rs16972928
rs28449195
rs8028006
rs11856251
rs8032425
rs6495608
rs11858704
rs28700101
rs8036471
rs34666812
rs2292072
rs8035645
rs2455061
rs12909128
rs511440
rs17158188
rs12902314
rs4996549
rs9329360
rs17158444
rs35201155
rs7496545
rs7171896
rs11637824
rs12908313
rs11639244
rs466388
rs11633897
rs3879355
rs447745
rs394438
rs469514
rs28760548
rs462411
rs150965
rs11073840
rs150964
rs28374552
rs4039816
rs8187737
rs8187755
rs12900399
rs3803390
rs2343675
rs3964231
rs4037637
rs16949988
rs7169562
rs8036138
rs8031401
rs16940779
rs12442128
rs10520606
rs1596552
rs1496884
rs7167753
rs16976752
rs12385949
rs12592432
rs16977928
rs12595041
rs1452441
rs16978053
rs16939720
rs7181227
rs1433466
rs1499749
rs1499748
rs28624575
rs11633508
rs996207
rs34114088
rs11855086
rs16939942
rs28451548
rs16940074
rs12916604
rs34652767
rs11630079
rs17811639
rs16940085
rs11854855
rs11856800
rs7171674
rs9672440
rs16940206
rs13379679
rs16940400
rs11857551
rs16940650
rs4447390
rs6496448
rs7176834
rs11857753
rs16941639
rs12591301
rs7174952
rs11858567
rs6496484
rs8036142
rs7164861
rs11853488
rs11634626
rs8031741
rs1000221
rs16942780
rs2159082
rs7168941
rs16942969
rs11857748
rs7183627
rs35574345
rs10152600
rs7165704
rs8032136
rs16943752
rs7181970
rs11858000
rs16944283
rs17176602
rs2301822
rs7182351
rs16945583
rs17642998
rs4932487
rs7172466
rs7176373
rs6496845
rs12915467
rs4600442
rs4644835
rs11854350
rs17695159
rs28360724
rs12594058
rs13379485
rs2302085
rs7342626
rs7176534
rs8032711
rs8023418
rs936925
rs8035799
rs16946957
rs16974288
rs8040167
rs426798
rs7173107
rs6496981
rs16947475
rs8029427
rs4447373
rs2892477
rs16948131
rs7170834
rs11855052
rs7170017
rs7182315
rs6497116
rs10520743
rs16948760
rs17711817
rs16948868
rs8024303
rs17712773
rs12916062
rs7168914
rs17552711
rs1444859
rs8043164
rs17667193
rs16975014
rs16975443
rs16973991
rs1822247
rs12324270
rs8041671
rs6496140
rs4430696
rs10520803
rs16975849
rs16975959
rs6496147
rs16976072
rs12909542
rs1898529
rs4984547
rs13329458
rs6496172
rs4246285
rs8026565
rs3890853
rs7173221
rs7163534
rs8033321
rs28444969
rs7176810
rs11632862
rs8039861
rs7172610
rs28642241
rs7181301
rs2083733
rs28469079
rs7177705
rs35554027
rs12909978
rs34226328
rs12905681
rs28409768
rs12905998
rs41449248
rs1543106
rs2175800
rs4966023
rs1962722
rs8032111
rs2684769
rs2670506
rs2037448
rs1464433
rs2593047
rs28427455
rs8029754
rs7177568
rs2570820
rs2581473
rs2043558
rs2466950
rs28625814
rs10902554
rs28609637
rs10153011
rs1347475
rs2573595
rs2573605
rs2727110
rs1561046
rs2727120
rs727860
rs10152145
rs7498060
rs11636020
rs12441845
rs12437498
rs8029288
rs11858782
rs7162007
rs1975454
rs2587840
rs2411829
rs9920217
rs1470219
rs12439926
rs12441280
rs4646647
rs4646658
rs4646666
rs4246323
rs4246325
rs4646680
rs3825925
rs3803431
rs4646682
rs3803429
rs3803426
rs7161949
rs8041907
rs2306534
rs12593069
rs3784507
rs7496760
rs7175312
rs3784457
rs4965399
rs8043084
rs419518
rs7180058
rs28485501
rs2531268
rs2531232
rs2531255
rs2531249
rs12185075
rs10751719
rs7497085
rs2722082
rs11857059
rs8035156
rs34570924
rs7177785
rs4622490
rs28871022
rs11854958
rs8025424
rs1500472
rs1846763
rs4984134
rs8043454
rs12101615
rs1519264
rs4984050
rs2257679
rs2340136
rs3910008
rs4039687
rs10152952
rs4931850
rs11853496
rs12439069
rs13380139
rs8023620
rs12439781
rs17157541
rs28541566
rs474204
rs11259863
rs12916615
rs7174310
rs267620
rs34475641
rs753259
rs8032497
rs2017172
rs4779394
rs7178366
rs4779395
rs4983790
rs8029908
rs2132817
rs8036563
rs4779238
rs2008867
rs1056969
rs4966376
rs3935768
rs4966328
rs4966279
rs4966241
rs4778526
rs6576431
rs8032590
rs12903588
rs17118730
rs28730417
rs1846359
rs35567820
rs11161093
rs35944411
rs7497491
rs17179826
rs2433225
rs7161992
rs7180560
rs11635884
rs1896925
rs12903732
rs2338897
rs386385
rs4349112
rs3913117
rs16959079
rs17817878
rs34238593
rs16954442
rs4494500
rs36091184
rs2573256
rs4924053
rs2958268
rs11852946
rs1834640
rs1426654
rs16962205
rs12593151
rs8025737
rs4601983
rs956284
rs10519159
rs12595112
rs12440731
rs12905802
rs4777559
rs8043032
rs334927
rs28494785
rs11072705
rs16970296
rs4417519
rs12914477
rs364085
rs436735
rs3877124
rs7162722
rs11635004
rs4843065
rs4620912
rs12903797
rs12901537
rs8039722
rs4777842
rs8028432
rs2283460
rs4777704
rs2124362
rs10852190
rs5016773
rs294540
rs7179839
rs1837120
rs4965862
rs12904860
rs1670240
rs10902553
rs1975251
rs28619387
rs11852933
rs8041582
rs4965412
rs1167325
rs3844230
rs12324688
rs11071063
rs7171614
rs16954712
rs1337556
rs16973100
rs2003379
rs8023331
rs17117566
rs2016276
rs12594510
rs11161332
rs10519683
rs10520021
rs16957063
rs7164041
rs16941213
rs16957132
rs16959540
rs9920281
rs8043050
rs7169625
rs3985845
rs371125
rs8040309
rs2118608
rs6161
rs11072536
rs2955751
rs9920183
rs655473
rs12592943
rs35201626
rs9920906
rs2238342
rs4646646
rs4646661
rs28896870
rs2665033
rs7403414
rs11263659
rs17137279
rs17524529
rs10908262
rs1850477
rs4277305
rs7165986
rs12901521
rs2714756
rs2526565
rs2930593
rs12324398
rs7173112
rs3915024
rs11854295
rs2912602
rs7170355
rs6576588
rs12910678
rs2703942
rs8043281
rs7174417
rs2291166
rs2554215
rs7182086
rs7170725
rs12899690
rs8027453
rs11854602
rs17817378
rs10519838
rs2303309
rs8033236
rs685516
rs349657
rs698457
rs2271922
rs11073224
rs10152842
rs10520058
rs12324843
rs12591127
rs16968939
rs16952186
rs711906
rs8024138
rs3887640
rs1621597
rs16972470
rs4924642
rs2412697
rs2578651
rs8027207
rs12594483
rs2412777
rs2924128
rs6493135
rs11070463
rs16954014
rs16958992
rs1993336
rs1869454
rs2470101
rs8040016
rs2303505
rs2413913
rs2289181
rs7166052
rs11634859
rs7178699
rs2271676
rs8026302
rs4775988
rs11070891
rs12050717
rs16964928
rs16965329
rs7182964
rs335512
rs12148511
rs16973824
rs899139
rs12591924
rs11853343
rs11071051
rs7161759
rs8042111
rs9920978
rs2682018
rs8030605
rs1365164
rs1715923
rs7178543
rs1020888
rs6493973
rs2218261
rs4646578
rs17301746
rs12592139
rs16940976
rs10519039
rs930349
rs17191554
rs7166062
rs893290
rs11857647
rs4374103
rs2414721
rs13379935
rs1117326
rs648532
rs633648
rs16946318
rs332279
rs16948108
rs512385
rs7497037
rs3736491
rs11072010
rs2017015
rs7173622
rs921686
rs16952727
rs10518813
rs16953134
rs11072093
rs2134926
rs3825858
rs16953376
rs10851808
rs11853067
rs4777169
rs3784666
rs8029402
rs11072200
rs108331
rs2899774
rs2925646
rs11072348
rs2706460
rs8033604
rs568760
rs16958415
rs435137
rs4646425
rs3803568
rs4886741
rs2955725
rs2046416
rs28431290
rs16953973
rs3825847
rs7172878
rs7163480
rs16970902
rs7165437
rs6495435
rs282787
rs8023406
rs7183507
rs7170899
rs925272
rs7170402
rs872332
rs17699249
rs369320
rs8028643
rs7176998
rs7177951
rs17158470
rs1451538
rs16974868
rs9672774
rs17174506
rs8041976
rs6496365
rs12592805
rs7179950
rs6416547
rs6496612
rs7180867
rs8032275
rs8027126
rs16945322
rs17694187
rs8030496
rs8036587
rs8033892
rs13379483
rs17647145
rs4325505
rs8031682
rs17709344
rs7181166
rs8041166
rs16975075
rs2397811
rs11858431
rs11852755
rs7177331
rs10852066
rs289488
rs7175049
rs7497227
rs7162330
rs2311311
rs4965240
rs2573590
rs2727183
rs12440646
rs745964
rs4646648
rs4646677
rs4246326
rs3825926
rs4646683
rs12441054
rs11856026
rs6599965
rs1846739
rs2626175
rs1874593
rs12911815
rs34827511
rs7169307
rs7169422
rs10519889
rs3894644
rs1869908
rs28376991
rs34371734
rs2413891
rs16949699
rs13379916
rs12900671
rs4980339
rs12232259
rs1802603
rs1121112
rs1607023
rs8033393
rs1711510
rs1600833
rs7173216
rs10851796
rs415642
rs2304721
rs1877294
rs28405381
rs12148329
rs7181117
rs8023715
rs6497246
rs2339645
rs11630422
rs7172546
rs1500468
rs7163265
rs2912595
rs12900150
rs17738278
rs11854800
rs12592749
rs8043317
rs2594894
rs17680945
rs16956422
rs11071318
rs12324553
rs12232317
rs7162045
rs16961813
rs12910584
rs7178036
rs10851536
rs10851537
rs16973930
rs1879337
rs16976674
rs2718946
rs1600827
rs16977226
rs4774982
rs2704210
rs4775017
rs16943299
rs7174822
rs7174511
rs7180621
rs7163945
rs8041354
rs7359303
rs4238431
rs16957148
rs1320241
rs1440101
rs335675
rs28522551
rs7178949
rs11638968
rs16972744
rs16973082
rs12907385
rs12443184
rs934141
rs2242047
rs16977969
rs16978003
rs1392164
rs16943057
rs13329180
rs7181825
rs1124962
rs12442336
rs12901788
rs4965099
rs965305
rs8042551
rs2651432
rs8029702
rs4516179
rs8041377
rs8043374
rs7168376
rs8025070
rs12902095
rs10467974
rs2464694
rs16939755
rs1280416
rs10851718
rs4776398
rs16969424
rs6602977
rs11073778
rs7181193
rs11074277
rs2974765
rs28491419
rs394002
rs2573131
rs11866079
rs442829
rs7404364
rs28610092
rs2549678
rs2887403
rs4018180
rs2549672
rs35812
rs1101761
rs12930704
rs13334976
rs9933710
rs2108862
rs3095100
rs12926974
rs11640057
rs8059756
rs17136247
rs35974246
rs12162080
rs35251437
rs9708477
rs501317
rs8055679
rs9922455
rs12325630
rs2110347
rs8050442
rs9940176
rs1677468
rs13330038
rs1864157
rs9930656
rs8050225
rs9935424
rs13334815
rs5026814
rs2519247
rs7500839
rs11643491
rs35876497
rs2549667
rs2457519
rs2377181
rs2665251
rs4012878
rs2665224
rs215109
rs8187844
rs8187848
rs8187851
rs4148377
rs2520735
rs2606454
rs2609721
rs453948
rs1391352
rs4781739
rs7500593
rs2078081
rs12931209
rs4468595
rs6497361
rs9931024
rs9923130
rs9935431
rs9925895
rs2521512
rs636708
rs3815346
rs4017607
rs187736
rs13339281
rs462864
rs462821
rs467006
rs469428
rs464110
rs28445367
rs2909047
rs9927436
rs11643576
rs16973330
rs274081
rs390920
rs9939264
rs35735788
rs2291401
rs4016873
rs3906445
rs3204947
rs13335215
rs11639700
rs7202897
rs9933960
rs6565224
rs1506901
rs2659792
rs28405337
rs610709
rs2429821
rs3951357
rs4318223
rs28671239
rs1642337
rs698545
rs1642450
rs1833379
rs28483813
rs4082707
rs159512
rs28714337
rs4985280
rs28766269
rs2632803
rs4099373
rs10468378
rs3965358
rs28800182
rs1911055
rs228798
rs11489926
rs4603568
rs413037
rs689770
rs662109
rs1633582
rs2432457
rs7499822
rs2632808
rs4103716
rs4045117
rs2632814
rs4247845
rs1825312
rs4887691
rs2967998
rs7189144
rs4461084
rs7198348
rs353757
rs4887614
rs28444203
rs28851861
rs2536040
rs2432326
rs2432321
rs556690
rs3870468
rs1991032
rs28690040
rs3096265
rs661389
rs660965
rs400373
rs431516
rs2855520
rs3096256
rs1794033
rs11263735
rs36203928
rs7191460
rs9933442
rs9708375
rs12446714
rs28397645
rs7191550
rs34959939
rs13334247
rs12448470
rs28820869
rs34030027
rs12102996
rs7186710
rs12932852
rs12927602
rs28821558
rs8189639
rs8189677
rs11867079
rs9923172
rs12921954
rs9936518
rs12921424
rs6598782
rs28883625
rs28793110
rs9937646
rs4369699
rs9939586
rs1532752
rs7200388
rs567437
rs961668
rs16945926
rs7202988
rs9673723
rs1548989
rs12917809
rs16952021
rs13330587
rs12598601
rs28656388
rs28630462
rs8192949
rs13330195
rs8060046
rs7187968
rs8049129
rs7204355
rs7206083
rs6500030
rs9923321
rs9934246
rs7204387
rs1157527
rs16968794
rs16968883
rs4414485
rs8047010
rs35899126
rs2650525
rs2650527
rs2650535
rs3874521
rs668109
rs4566158
rs28416388
rs4461065
rs4993837
rs2549083
rs3960360
rs2911106
rs6499301
rs2287984
rs2549581
rs2549598
rs9673623
rs8049361
rs3960338
rs3972018
rs3972024
rs1774302
rs957878
rs2795672
rs3813744
rs651242
rs2550042
rs152831
rs12934016
rs13330122
rs11866030
rs2549256
rs2549265
rs2549272
rs11149644
rs11643683
rs11860385
rs2868592
rs2650547
rs9932883
rs9928342
rs4887964
rs2221705
rs13337563
rs10514474
rs1110762
rs11642281
rs4402583
rs28472672
rs12928909
rs2932831
rs28463374
rs13336942
rs721945
rs13335595
rs12444737
rs11866207
rs934576
rs4843620
rs5003901
rs5012977
rs5006128
rs5006131
rs3860278
rs5022231
rs1060252
500660
rs1133586
rs8057250
rs12919630
rs12925350
rs12925806
rs35158069
rs35079187
rs12051051
rs8059024
rs34388120
rs458440
rs684758
rs4785718
rs28716697
rs9925178
rs12447065
rs11489919
rs11076672
rs9674134
rs7342690
rs216606
rs2909030
rs7203560
rs28563839
rs3765325
rs35158107
rs669210
rs12927248
rs7500938
rs569873
rs3809673
rs9926985
rs2745132
rs9923958
rs2982430
rs34122288
rs3784819
rs36196143
rs1132368
rs3896479
rs2549682
rs12102740
rs2575317
rs28674911
rs2239671
rs34996431
rs35929659
rs2855345
rs3895621
rs35810
rs13334069
rs17135888
rs8043640
rs7204656
rs35489568
rs34818219
rs4072330
rs12930400
rs12929784
rs9938645
rs1011200
rs9673240
rs13336495
rs28457160
rs2335110
rs2335111
rs11544158
rs9934242
rs8051706
rs28734993
rs4786309
rs4374175
rs12920120
rs4077356
rs3112705
rs4564567
rs4786335
rs34783050
rs4786355
rs28624176
rs8043571
rs2238388
rs17136319
rs7200241
rs3859146
rs9940099
rs9925749
rs28756312
rs28447368
rs130016
rs8052927
rs3025697
rs724464
rs8059266
rs12596633
rs2540038
rs8044812
rs9940938
rs28407999
rs17256169
rs885696
rs12103302
rs17137208
rs13336509
rs9926587
rs6500638
rs2660245
rs9932009
rs7201700
rs13337577
rs8063251
rs17138221
rs1968116
rs8060184
rs17138815
rs9935929
rs11859046
rs9937132
rs17802989
rs7198193
rs4036873
rs13331533
rs10468327
rs11861524
rs17139915
rs4366709
rs802323
rs12600000
rs17140438
rs17140439
rs745668
rs2110612
rs17140620
rs7186629
rs11860265
rs4404072
rs13332293
rs12596261
rs9940407
rs10163363
rs17140843
rs17140847
rs10492839
rs13335320
rs9933453
rs5006206
rs8048911
rs8049714
rs7201323
rs7196371
rs9923210
rs11643737
rs8055935
rs17142506
rs17142828
rs12929434
rs1922596
rs9935198
rs7206724
rs9940403
rs9930926
rs2109438
rs1876341
rs3785249
rs17144186
rs7498167
rs1395577
rs1009693
rs3785192
rs2907355
rs12386030
rs1532931
rs13332813
rs7204978
rs11864687
rs13331024
rs6501087
rs4786234
rs9939033
rs8063560
rs3859129
rs17680450
rs7200429
rs1382390
rs17747980
rs7191886
rs12931763
rs7204554
rs8063944
rs2941334
rs2941333
rs2965876
rs2965924
rs1704439
rs16965517
rs16965567
rs11866237
rs16966127
rs16966450
rs16966613
rs8057216
rs8062225
rs10153211
rs2034364
rs13330098
rs9924893
rs9938547
rs12597384
rs8062897
rs12102780
rs7404672
rs7206035
rs9928059
rs7203478
rs918741
rs13329698
rs13337456
rs7192361
rs16958642
rs12102382
rs2051546
rs7187929
rs10500379
rs8056471
rs16959254
rs11861545
rs11644821
rs3826104
rs4781293
rs2060360
rs16960791
rs4076105
rs6498374
rs8055362
rs16961998
rs16953180
rs9673969
rs179617
rs7199669
rs4141381
rs7206279
rs3136207
rs13336417
rs5026818
rs7204561
rs7204096
rs11075248
rs11648118
rs2278015
rs8059755
rs7189592
rs12448313
rs2457517
rs2377178
rs2665242
rs2377173
rs2966190
rs7191390
rs34640048
rs35309286
rs34889972
rs4148356
rs13334390
rs16967004
rs9933640
rs8057331
rs8056298
rs7500834
200096
rs2547738
rs8058092
rs2547776
rs1811300
rs4061778
rs2520788
rs2606521
rs28636711
rs8051794
rs9936071
rs7203332
rs8049789
rs7205577
rs13339477
rs8045035
rs11859112
rs8053488
rs12051327
rs7201086
rs12930532
rs8047889
rs28643364
rs13343259
rs987604
rs987606
rs2569285
rs2569316
rs28417615
rs3752679
rs36054827
rs12919026
rs11641171
rs4541059
rs13333337
rs1467895
rs7195869
rs11863211
rs11865119
rs2227003
rs6497364
rs6497367
rs11860382
rs6497371
rs9925965
rs9933739
rs8051248
rs16972295
rs8043886
rs16969183
rs6497431
rs7195832
rs4527026
rs12921368
rs7342758
rs7342760
rs13333422
rs7188364
rs4780843
rs9302384
rs4402575
rs4078023
rs7204880
rs7194172
rs9924656
rs11645661
rs11647249
rs12103015
rs2285834
rs150335
rs2531665
rs564130
rs2369905
rs28532400
rs168942
rs8049574
rs194545
rs149332
rs11641051
rs2887617
rs426887
rs460598
rs464859
rs428147
rs526281
rs8043580
rs9889102
rs9889052
rs9925872
rs12599010
rs7184649
rs8062140
rs2887622
rs25956
rs154553
rs7193569
rs13331654
rs17796052
rs17797149
rs7199608
rs7404955
rs3826264
rs8051073
rs8060904
rs13331485
rs10221079
rs2005671
rs13335304
rs7196594
rs890846
rs7188960
rs16973980
rs11862527
rs12596320
rs1363746
rs16974228
rs8054276
rs36086371
rs1477335
rs11863372
rs11863416
rs16974830
rs16974940
rs8045192
rs11860466
rs3112545
rs2188349
rs16975945
rs16975957
rs12102836
rs16976362
rs7195090
rs9673536
rs609774
rs9931403
rs9927019
rs4414501
rs12448897
rs3024531
rs3024672
rs9932470
rs12925538
rs13331122
rs13338974
rs16939854
rs33037
rs11864902
rs17841308
rs1794260
rs9941199
rs1126447
rs11645356
rs4149380
rs7192559
rs12599490
rs2856634
rs8056390
rs11859822
rs4603586
rs4017128
rs4017124
rs3987670
rs4011033
rs2641658
rs2370558
rs7204683
rs4017169
rs12923293
rs8063983
rs2370593
rs893924
rs11150595
rs929867
rs16956408
rs9940181
rs10451171
rs10451177
rs1995743
rs7500616
rs1395526
rs4094913
rs2659785
rs28493962
rs3111363
rs28660045
rs1672830
rs28407829
rs28442270
rs1672824
rs1672846
rs28729397
rs2006153
rs1813556
rs8047831
rs159505
rs28699051
rs2550085
rs28647952
rs4045275
rs28461400
rs1827880
rs1587992
rs28889729
rs4433820
rs1911028
rs2520075
rs28765115
rs34569338
rs4045330
rs28861507
rs2520063
rs28804768
rs28887512
rs872099
rs12927241
rs1910818
rs2135088
rs1794224
rs4352054
rs2519285
rs440384
rs683980
rs2519286
rs690025
rs3889014
rs690256
rs2460012
rs1996503
rs3107160
rs2966929
rs519367
rs4089687
rs498856
rs2460017
rs28490510
rs4044556
rs159513
rs3103236
rs12444746
rs2450585
rs2931661
rs1842121
rs11866756
rs2632817
rs7196786
rs7192655
rs4887654
rs4887655
rs3866579
rs4082324
rs28645082
rs28445231
rs28533607
rs28549298
rs28626961
rs28370910
rs28547077
rs28416068
rs28533142
rs28590137
rs28640090
rs28679815
rs28605907
rs28626176
rs1808306
rs242782
rs2539771
rs28641592
rs2285908
rs2432362
rs13329741
rs8048333
rs86310
rs91420
rs428649
rs454657
rs671884
rs596838
rs443205
rs739413
rs9930782
rs605259
rs28645720
rs28396166
rs28645525
rs3893755
rs28517492
rs4887631
rs12932223
rs12935098
rs28888073
rs7190087
rs11649595
rs9930039
rs11861233
rs11645573
rs13336888
rs11149530
rs4887577
rs7499688
rs7206594
rs8063357
rs2630995
rs7198955
rs7205016
rs8063105
rs13336072
rs7194824
rs1684107
rs9921555
rs11864512
rs345551
rs17841552
rs4271595
rs8060328
rs17052107
rs1597128
rs2897188
rs4887589
rs2219964
rs10871267
rs8189640
rs8175776
rs12920527
rs8189660
rs4887576
rs2219962
rs12925799
rs36090262
rs10163366
rs9938362
rs9929665
rs7201947
rs12148959
rs13333818
rs28770169
rs2290317
rs4967739
rs933512
rs2341960
rs11645720
rs7185877
rs7203019
rs1985323
rs7185342
rs8056932
rs8058288
rs13335010
rs11864016
rs16945786
rs16945787
rs9925287
rs8057474
rs16945824
rs16945883
rs16945903
rs16945928
rs16945930
rs16945946
rs11860868
rs12917639
rs12932772
rs7203159
rs16946580
rs12051209
rs13335729
rs7202430
rs9972834
rs13338425
rs13338280
rs11861772
rs16947262
rs8063279
rs13331867
rs9302741
rs8049871
rs8056460
rs16948527
rs12924345
rs16948548
rs4785439
rs9930788
rs16948672
rs16948813
rs1496647
rs16949069
rs11076556
rs16949473
rs9921720
rs10521243
rs16950214
rs1155459
rs16950416
rs13337347
rs1486433
rs16950506
rs11865898
rs3095554
rs17355010
rs12929756
rs12934759
rs3112572
rs11864809
rs3104758
rs9940267
rs4572397
rs16945037
rs11862947
rs8059222
rs8061856
rs8058067
rs10521289
rs9674364
rs13330324
rs16952450
rs16952480
rs1608470
rs11859058
rs16953296
rs1420293
rs16953625
rs1861528
rs12599532
rs4421973
rs3924359
rs7184742
rs1486743
rs2397364
rs1156818
rs16954541
rs7184435
rs16954693
rs16954875
rs7203423
rs1420224
rs9933465
rs4783897
rs5570
rs5559
rs35674189
rs28682478
rs8192948
rs2307232
rs8192944
rs8192941
rs2307235
rs3826184
rs1362394
rs11867151
rs4783925
rs12600104
rs16956075
rs3790090
rs374725
rs12708965
rs12598103
rs12596364
rs2303790
rs12928552
rs7192556
rs2239355
rs1982394
rs1109836
rs16958462
rs28582517
rs28458911
rs2967175
rs4238797
rs4238799
rs16959476
rs8058781
rs7201899
rs2304490
rs9921798
rs7188665
rs9925004
rs12051393
rs7203959
rs8056691
rs925338
rs17185953
rs29861
rs9931903
rs6500038
rs6500042
rs16961233
rs16961303
rs16961546
rs12449087
rs2113185
rs16961798
rs11642278
rs7198811
rs1155406
rs11076382
rs1436044
rs16962372
rs1364322
rs13334604
rs8051898
rs7185418
rs1003158
rs1500349
rs8063879
rs8056524
rs13336605
rs16963190
rs9929325
rs7198376
rs7499353
rs16963868
rs8057132
rs17822894
rs16964087
rs16964136
rs7195131
rs11639889
rs11864696
rs7203280
rs9938270
rs7194729
rs1354540
rs28633124
rs9931234
rs6498861
rs13339112
rs16965247
rs16965488
rs1461207
rs1992070
rs16965951
rs1345859
rs13335082
rs16966086
rs2113213
rs10500460
rs1901395
rs13334620
rs10500482
rs10500484
rs8049524
rs1458576
rs16967045
rs16967049
rs13380512
rs9938693
rs6498937
rs17399883
rs7189382
rs13335677
rs16968076
rs9928837
rs16968457
rs8056044
rs7201346
rs8047691
rs16969053
rs2341395
rs7200259
rs1110756
rs7191474
rs7185833
rs9923366
rs1845384
rs7184883
rs9927861
rs7194560
rs9932597
rs10500537
rs11486400
rs2241410
rs8192925
rs17768165
rs12598154
rs2031005
rs9937433
rs2271292
rs17768997
rs9783752
rs9939560
rs12444693
rs9928947
rs16957551
rs35552721
rs7196925
rs11871
rs7201539
rs7202660
rs16958192
rs17771867
rs34057086
rs11861500
rs875011
rs3973431
rs593120
rs889388
rs7204307
rs2868016
rs34168275
rs5010196
rs2868533
rs7194531
rs10852462
rs28655377
rs8054008
rs2303200
rs8046223
rs11647378
rs12448476
rs35743025
rs3811355
rs8054152
rs1044867
rs7269
rs3954309
rs3972084
rs2869149
rs4141991
rs3972014
rs3874616
rs16970307
rs11865863
rs16970609
rs3790072
rs16970165
rs7199145
rs16970240
rs7197333
rs1902563
rs9924460
rs9302616
rs1504904
rs1798550
rs12103040
rs1798498
rs907668
rs11075832
rs7205580
rs6499503
rs9927819
rs8060844
rs7205342
rs13338868
rs16973364
rs9302628
rs16973496
rs13380466
rs35221786
rs4045552
rs664134
rs809403
rs813207
rs34102723
rs34647949
rs34564658
rs2854695
rs152833
rs2515704
rs583433
rs677764
rs1049933
rs675973
rs470710
rs12646
rs28526265
rs16973703
rs7200263
rs9939399
rs13334089
rs12051317
rs11075927
rs16970922
rs13336400
rs16970996
rs16971039
rs16971187
rs1429430
rs292921
rs11861408
rs13339024
rs16971325
rs4788667
rs9930134
rs11863398
rs16971816
rs179183
rs16972721
rs3929015
rs2911029
rs2549260
rs4888214
rs1862700
rs2081210
rs2549530
rs11860462
rs3960461
rs2868584
rs4888221
rs2549132
rs2550830
rs4427834
rs2641803
rs2738801
rs16940362
rs7200517
rs7195599
rs7359421
rs11866152
rs2068767
rs11866636
rs16944062
rs9926323
rs6564316
rs6564323
rs13331181
rs28803633
rs8062887
rs3736336
rs9938941
rs9924331
rs9937243
rs285009
rs9940339
rs9921900
rs2232496
rs2232500
rs35193130
rs16945562
rs274541
rs17714896
rs16945803
rs432547
rs17715487
rs373883
rs17772802
rs13339366
rs12447457
rs17774068
rs7191973
rs7198280
rs7197099
rs11866209
rs13334509
rs13334206
rs12600187
rs11864876
rs9926641
rs7204203
rs8054130
rs7204008
rs2738715
rs2859632
rs12102556
rs2859635
rs9931978
rs8056971
rs17795223
rs11859892
rs10514446
rs11866686
rs11860100
rs8062838
rs8048649
rs10451159
rs1472753
rs8049613
rs9923451
rs13339612
rs905780
rs7192197
rs7200334
rs11860411
rs7203824
rs9933705
rs10514453
rs11863312
rs8061404
rs9939535
rs7186420
rs16951023
rs10514479
rs8061784
rs16952191
rs9938442
rs16952518
rs16952527
rs12103210
rs8061220
rs7204613
rs1564216
rs9939636
rs1464219
rs7184598
rs9929377
rs11150277
rs16953435
rs5000304
rs7189264
rs16953932
rs16953982
rs17755647
rs9922010
rs16954124
rs2549754
rs7199318
rs8043968
rs9652682
rs9319561
rs34418099
rs28688505
rs11150330
rs7203533
rs12922426
rs8052980
rs718956
rs16954377
rs13329841
rs2194320
rs13332530
rs804898
rs8059153
rs8045357
rs12596138
rs9932863
rs13333118
rs8049750
rs4243229
rs2955153
rs3751862
rs8060207
rs9936091
rs2081243
rs9889106
rs11861209
rs8047711
rs12102990
rs16958660
rs2126368
rs4783273
rs8053649
rs8058531
rs4782747
rs9931092
rs7191477
rs8051434
rs7194704
rs9936925
rs9927414
rs10048107
rs4783335
rs1895535
rs11860629
rs8055119
rs7201413
rs10514597
rs13336699
rs7200581
rs2278038
rs12598185
rs28615225
rs35052760
rs9934851
rs4150138
rs16963061
rs12917774
rs6564008
rs16963347
rs13339424
rs2966302
rs9673841
rs12928576
rs8045114
rs2243678
rs1862793
rs2550422
rs889615
rs1862792
rs16974597
rs16975174
rs35013525
rs8062154
rs16975452
rs900761
rs12597020
rs2326518
rs16975817
rs402939
rs16975880
rs8059691
rs16939798
rs3794661
rs875528
rs2361759
rs12600278
rs28463396
rs9944291
rs880274
rs1693963
rs2883250
rs2696829
rs16941019
rs16941041
rs1687649
rs12598581
rs13335567
rs16941339
rs16941577
rs301607
rs2053638
rs299967
rs299973
rs2354470
rs9938001
rs7201046
rs8045410
rs7202053
rs4843510
rs16942541
rs3931030
rs8061130
rs13331291
rs6540050
rs8048872
rs12103004
rs2878142
rs12051182
rs2334189
rs4047275
rs934584
rs5022993
rs9938670
rs12935511
rs8053125
rs16942992
rs13380538
rs5006137
rs9930913
rs34360057
rs12932289
rs6540056
rs16943093
rs11862058
rs28588572
rs13333240
rs11866118
rs11862223
rs35493297
rs35839867
rs11642578
rs7205766
rs7199648
rs12934991
rs28563088
rs12926214
rs7184400
rs11647535
rs12447718
rs12051310
rs8062249
rs9921065
rs36056758
rs8058041
rs8059296
rs8058221
rs34020587
rs9937253
rs11646253
rs2562200
rs2974775
rs9938726
rs3095101
rs3112692
rs11641077
rs6500733
rs9923349
rs7199088
rs11860754
rs12931037
rs12920221
rs12932703
rs9940057
rs190013
rs984811
rs1468190
rs9924175
rs2457518
rs12923560
rs216152
rs2520785
rs4329935
rs417556
rs13335013
rs1380142
rs7404445
rs1824323
rs12929358
rs7342754
rs2549955
rs159192
rs7192636
rs1559350
rs13331391
rs2382722
rs865719
rs423585
rs391191
rs405657
rs11643336
rs418363
rs3883285
rs698538
rs28446891
rs1651608
rs4967890
rs745629
rs4985276
rs11643832
rs11644945
rs28583568
rs4088623
rs9935883
rs11865574
rs8189659
rs28817402
rs12931229
rs3112614
rs6499781
rs28701782
rs28437994
rs28482160
rs28409904
rs2244614
rs1901105
rs7499958
rs2078553
rs9930898
rs28580327
rs1007607
rs1549606
rs154436
rs7203134
rs2549097
rs5024729
rs2287980
rs14214
rs9933173
rs11644724
rs7196062
rs1974862
rs3931745
rs7203626
rs1564928
rs9928199
rs7193966
rs8062569
rs8057779
rs35798037
rs9921309
rs7199947
rs11647215
rs12446783
rs12444186
rs16956011
rs3934954
rs2967315
rs3910225
rs2254039
rs4997517
rs7187803
rs4782971
rs35052260
rs11149661
rs28400365
rs8051362
rs8056686
rs4843298
rs6540217
rs12933006
rs34060566
rs9302777
rs7199938
rs16962290
rs12102475
rs4780528
rs16964587
rs7190182
rs10514569
rs247389
rs16962148
rs13338304
rs9927689
rs6500816
rs17141574
rs173863
rs4605161
rs40994
rs7186239
rs28461220
rs215096
rs12325442
rs16940016
rs9940796
rs9923520
rs9927936
rs2288043
rs7196126
rs7405218
rs13335788
rs794557
rs8058711
rs16945872
rs7202102
rs9930479
rs9934618
rs8192945
rs9940273
rs7195652
rs16957597
rs12445551
rs5478
rs11150089
rs7199697
rs7201069
rs4889316
rs9926701
rs4889453
rs7193238
rs3901526
rs1531436
rs8064021
rs247850
rs9806800
rs5022229
rs7205500
rs11864684
rs6600234
rs17146086
rs3751886
rs4786363
rs12920267
rs4523927
rs28658868
rs4296261
rs2072271
rs17136410
rs2270499
rs7186874
rs11640300
rs6500585
rs9673661
rs11866840
rs8063084
rs1616588
rs6500618
rs2075639
rs13335025
rs17139197
rs7188609
rs9935258
rs9746965
rs11077033
rs8060432
rs17140584
rs17140732
rs11646003
rs8046305
rs17669255
rs7192215
rs1034981
rs984328
rs9924867
rs36096219
rs1213210
rs7203719
rs13330694
rs837686
rs7201958
rs17803907
rs1050049
rs3743584
rs11075069
rs210717
rs16960741
rs179591
rs1424279
rs11865632
rs9925951
rs11075271
rs12930054
rs215066
rs6416668
rs7193152
rs9921896
rs2471431
rs3743955
rs179224
rs7195875
rs11640726
rs9929860
rs12149742
rs12596728
rs7342725
rs4383153
rs7192210
rs215899
rs7194630
rs7187919
rs7199641
rs9932619
rs2277961
rs8055835
rs17185067
rs8045131
rs8062715
rs908382
rs8043555
rs12448837
rs8060475
rs4788172
rs9927298
rs3813007
rs28796882
rs12444283
rs9922635
rs16945357
rs3785336
rs6500225
rs1362629
rs6500244
rs9745989
rs16948555
rs1861760
rs1548992
rs9938763
rs9936886
rs11867065
rs2540764
rs16951533
rs16951565
rs9940848
rs3931698
rs1111478
rs12447481
rs12597786
rs7199182
rs16952592
rs16953451
rs9940750
rs4783872
rs11646402
rs28285
rs893263
rs1465350
rs36013
rs5567
rs7498560
rs12446482
rs7189905
rs11641551
rs7201872
rs2278656
rs666636
rs2289113
rs5883
rs12596338
rs170359
rs2967154
rs7198505
rs9922949
rs3743559
rs9939788
rs17186051
rs965916
rs11863847
rs8062413
rs7187559
rs9934161
rs13332383
rs16965197
rs219600
rs16966899
rs1155216
rs11646613
rs12598790
rs7500307
rs11866430
rs6499075
rs12919440
rs355926
rs8062219
rs3887367
rs9934658
rs3743729
rs13335267
rs1833932
rs11075759
rs7192013
rs7200566
rs8045316
rs7193704
rs6499604
rs996220
rs16972167
rs2729616
rs968649
rs16948255
rs13337397
rs3743599
rs9940792
rs7193963
rs4445916
rs16945111
rs11859448
rs10521025
rs6564538
rs11640157
rs13338622
rs2113304
rs7206903
rs13329842
rs4482293
rs4627366
rs7192068
rs13335400
rs16953110
rs4577099
rs4889173
rs16944340
rs12930202
rs16954355
rs9939934
rs2123624
rs4889247
rs11861886
rs11648317
rs16956274
rs9889094
rs13331373
rs8063818
rs11864323
rs7191254
rs2220475
rs16961788
rs16961910
rs2278037
rs2247469
rs13333300
rs1864267
rs2967841
rs2967843
rs12918754
rs7203775
rs8059572
rs4843359
rs16941913
rs16942225
rs4075391
rs12447754
rs1862788
rs4843593
rs9938082
rs12925118
rs12051047
rs12051067
rs6500483
rs13332076
rs4786695
rs4257224
rs1620139
rs7202236
rs8062489
rs8053463
rs8060015
rs690644
rs34464625
rs1966417
rs241918
rs27798
rs11075484
rs11641673
rs28540513
rs28571928
rs28613114
rs7200765
rs4785796
rs11643801
rs8051795
rs12926398
rs9940910
rs28680974
rs13334671
rs13330980
rs4294825
rs9927290
rs9937805
rs9927068
rs4887958
rs9923073
rs4556797
rs8062425
rs8058273
rs8057113
rs13338388
rs9888940
rs8044055
rs10871291
rs6540308
rs7185897
rs13336445
rs760993
rs12598641
rs9927776
rs4583227
rs11639866
rs8061866
rs4491506
rs8043908
rs2588996
rs16954506
rs405536
rs4784195
rs4985432
rs1393429
rs11865090
rs8048675
rs8048803
rs6564078
rs2646112
rs16941783
rs11643030
rs17134905
rs6500636
rs9930464
rs16948550
rs12444874
rs7199272
rs2303218
rs9938944
rs6564986
rs2550424
rs11863484
rs9930906
rs17136419
rs2074525
rs3025696
rs7184077
rs9940282
rs12929740
rs11865545
rs6498350
rs7190439
rs9888894
rs7203343
rs8046024
rs4782024
rs12445126
rs8062000
rs8062326
rs2227002
rs8043979
rs12447858
rs9935655
rs12446322
rs16972760
rs12325537
rs12446433
rs9924599
rs9931282
rs4564590
rs8049005
rs9934472
rs4785333
rs1354810
rs11076546
rs2720430
rs11859743
rs12443669
rs4784805
rs16960671
rs1898363
rs17822114
rs12599213
rs7189512
rs16957664
rs8044057
rs8056707
rs8052756
rs328339
rs9923061
rs10514414
rs1397927
rs12445110
rs7190322
rs28448885
rs8058311
rs13861
rs9926211
rs8048090
rs16957153
rs11865200
rs7499751
rs6563965
rs4782612
rs2288578
rs16974016
rs3751758
rs12449140
rs896253
rs17242223
rs8047645
rs11117217
rs3849241
rs9921232
rs8056585
rs12207
rs9926063
rs7193387
rs16972042
rs3931746
rs4401039
rs17650271
rs16963706
rs9926561
rs7205322
rs1562792
rs3730403
rs3785076
rs4986998
rs4083390
rs8076807
rs36058571
rs4890201
rs8074778
rs9890238
rs5014805
rs28420433
rs28503244
rs12946997
rs418004
rs34993627
rs4968110
rs9906485
rs12944523
rs2921132
rs9895858
rs28729878
rs2586267
rs4790813
rs4790250
rs12948506
rs3890286
rs7210834
rs4291961
rs2292542
rs4128287
rs9896433
rs1986938
rs7342860
rs2323806
rs1797463
rs8067629
rs2688029
rs8065008
rs4646377
rs4646376
rs4646339
rs9890665
rs2649513
rs8075488
rs2074269
rs9989464
rs11871490
rs8080617
rs16960201
rs4646799
rs3744695
rs16960503
rs1725664
rs2462995
rs2462996
rs686795
rs9747821
rs11651008
rs4021075
rs12937086
rs9325949
rs11204404
rs9909990
rs428689
rs7406015
rs11651702
rs12937428
rs9912259
rs34130955
rs7503244
rs9891902
rs8069875
rs7501431
rs7219470
rs9709395
rs7501551
rs7216736
rs4095805
rs4117028
rs392883
rs4795479
rs4089583
rs1828982
rs4089580
rs9674890
rs6505107
rs8078188
rs3107064
rs34642808
rs9903814
rs11568442
rs9900347
rs6352
rs216451
rs17881213
rs17886004
rs17881383
rs16972127
rs9906488
rs4795589
rs11653220
rs12601176
rs11871905
rs1557767
rs2940986
rs6607292
rs2677152
rs2661230
rs2677129
rs12602087
rs6607311
rs7503992
rs2677133
rs6607316
rs4795240
rs7223988
rs6607324
rs1878461
rs1878463
rs2610287
rs7222058
rs4646319
rs35757908
rs1860551
rs16966571
rs8081661
rs4057763
rs34858553
rs8065925
rs2670866
rs9908586
rs16940368
rs11650369
rs1230077
rs3874950
rs2950000
rs2949999
rs2947548
rs2696649
rs3859267
rs7502280
rs4792875
rs28447481
rs2696611
rs2532400
rs183224
rs35509032
rs2667866
rs2667870
rs2942003
rs2942008
rs2667812
rs3968337
rs9889464
rs4322709
rs155769
rs12600943
rs2261969
rs2667797
rs2317923
rs3869528
rs2531773
rs2667913
rs2945471
rs4060633
rs2945483
rs7220777
rs7210394
rs2317803
rs2317807
rs2611945
rs2859558
rs2935180
rs2644371
rs2610356
rs2610335
rs2317816
rs3968300
rs2661161
rs2644324
rs2644327
rs8077769
rs34171510
rs2277636
rs12603498
rs917026
rs11568580
rs11568608
rs11656685
rs349912
rs349911
rs9895417
rs9892084
rs9914789
rs9902331
rs9902738
rs7218975
rs7217859
rs4968405
rs12936482
rs8065168
rs449588
rs12940555
rs4047743
rs2677144
rs7208036
rs3965884
rs3968161
rs4059882
rs5024661
rs7226317
rs9914739
rs4059226
rs4059229
rs12947694
rs4383212
rs2942259
rs3928646
rs8066647
rs4080078
rs3744287
rs6175
rs41299065
rs11654079
rs2947911
rs12952745
rs3914098
rs3106149
rs2950675
rs4614766
rs4294849
rs7224420
rs35665944
rs12942919
rs6504561
rs4148007
rs16973450
rs707243
rs16973912
rs477130
rs17823699
rs4969043
rs12453301
rs9890006
rs4310904
rs9916461
rs2614128
rs7222484
rs749715
rs11869250
rs9895401
rs11653834
rs9908523
rs9902891
rs11867606
rs34891233
rs11659057
rs4392128
rs12452561
rs11656603
rs11078014
rs11077962
rs9675147
rs9675066
rs12449903
rs4890186
rs9892676
rs8069578
rs34229845
rs4890170
rs35398582
rs12944896
rs28366901
rs4985597
rs28578256
rs28454631
rs4985580
rs8078273
rs28623466
rs7215594
rs507714
rs16953805
rs9914069
rs9916848
rs9892537
rs9899763
rs392097
rs16954373
rs2467247
rs1226850
rs28369592
rs28461298
rs12937284
rs9907824
rs11651281
rs11870557
rs333635
rs333652
rs12943897
rs2586249
rs36069025
rs12603089
rs2258779
rs35546404
rs9914542
rs9902137
rs11868468
rs12936338
rs7210205
rs4619437
rs7225200
rs12944787
rs7212769
rs2429902
rs178570
rs16952454
rs7220383
rs2304983
rs9889860
rs11868916
rs9901726
rs11653068
rs8079139
rs16953311
rs1821139
rs11653095
rs12939272
rs12948104
rs12948785
rs11657582
rs2603030
rs17176065
rs9894685
rs12949990
rs9907500
rs4790586
rs8066945
rs2325989
rs8078739
rs6502807
rs9890964
rs437649
rs7211125
rs4239055
rs3213877
rs1821720
rs2467313
rs9893995
rs11868845
rs11867676
rs9901079
rs6502888
rs12602671
rs17825449
rs16955346
rs8071758
rs8068321
rs8068824
rs35461859
rs6502933
rs193399
rs2270516
rs7216881
rs1874917
rs7218683
rs12938267
rs413310
rs9913468
rs4791346
rs8073170
rs28378129
rs9914001
rs16958204
rs12946817
rs9909169
rs9911743
rs2653433
rs17207766
rs9906440
rs16959084
rs9890302
rs2157698
rs16959358
rs11870887
rs16943229
rs9914891
rs2520191
rs2520150
rs2520149
rs12451355
rs11870194
rs992750
rs852323
rs2692341
rs7222955
rs17771545
rs7222894
rs9913274
rs12953019
rs9907531
rs9893582
rs9897572
rs7215471
rs16944428
rs9903630
rs9907860
rs16944630
rs8072715
rs12325823
rs7208960
rs17601333
rs2322047
rs1318535
rs7220614
rs8074872
rs9903216
rs8069898
rs2529727
rs2159016
rs971309
rs16946155
rs2726534
rs12450651
rs12451275
rs16946420
rs8067769
rs12452107
rs12451778
rs974683
rs11871914
rs16947459
rs933375
rs12600504
rs9900346
rs9303099
rs11868899
rs9903145
rs8065003
rs13341563
rs8069958
rs7226120
rs8070646
rs8067558
rs10521278
rs11871749
rs9916612
rs16950655
rs9893514
rs16950973
rs8078279
rs16951092
rs16951182
rs9894454
rs6502446
rs12947341
rs7217356
rs2875162
rs2875163
rs4792662
rs4792669
rs28513361
rs82206
rs7213299
rs7210056
rs4286144
rs1797461
rs34611857
rs12935927
rs11657647
rs2779193
rs8069679
rs7214679
rs2970062
rs9911851
rs2688025
rs3865296
rs3865297
rs3865303
rs3865305
rs8072444
rs4072033
rs12449636
rs8082484
rs12452303
rs12601193
rs4074819
rs16961396
rs11870335
rs8069439
rs1242390
rs4646393
rs9902498
rs9907815
rs1682267
rs753781
rs1682285
rs1725671
rs11659095
rs1682222
rs1682209
rs1812163
rs11654089
rs2649496
rs2649499
rs2649509
rs2649516
rs7213730
rs3879664
rs12950928
rs7209218
rs2058915
rs4925016
rs7208857
rs6587126
rs4646794
rs4646795
rs4646796
rs4646907
rs4646802
rs4646804
rs4646790
rs4646788
rs157395
rs8066675
rs7224875
rs9913374
rs1629214
rs1725686
rs1725695
rs9890419
rs7224251
rs1725672
rs34552832
rs28629409
rs1725721
rs9905903
rs653838
rs11868057
rs11870426
rs8070360
rs9899521
rs9906453
rs9748054
rs2364067
rs34985407
rs9325954
rs9325956
rs9747857
rs11871904
rs1904278
rs2137465
rs447186
rs3932265
rs34126725
rs7405620
rs2342217
rs7350931
rs17052206
rs17052483
rs12944975
rs1996647
rs4889706
rs1879222
rs35493137
rs7220319
rs11869580
rs7501582
rs7211971
rs7502289
rs9911638
rs4795492
rs11657089
rs16966494
rs9894457
rs34532730
rs8073300
rs952000
rs11871208
rs7210693
rs9895677
rs28711348
rs10468581
rs8068059
rs8078229
rs9911219
rs16965246
rs11080123
rs9906318
rs17883990
rs17882945
rs17881095
rs9913293
rs17880637
rs17878332
rs17881588
rs17886160
rs7406870
rs17881376
rs17881273
rs17883299
rs11080147
rs17180952
rs7210175
rs9890552
rs7359504
rs6505283
rs9915624
rs8182349
rs9333297
rs9333301
rs8073362
rs12938484
rs7215389
rs12943905
rs9916645
rs7225640
rs9913549
rs9900922
rs159302
rs12939824
rs212447
rs16969871
rs9898801
rs11869882
rs12947947
rs12937141
rs7219771
rs10468596
rs9303689
rs225263
rs226437
rs226435
rs12602590
rs4251739
rs2702949
rs17617372
rs17617750
rs880885
rs1848696
rs2940985
rs1976585
rs1995825
rs12602787
rs8079759
rs2088367
rs8078285
rs17139093
rs8080845
rs7213140
rs9900349
rs2661226
rs2661215
rs2663830
rs4795241
rs7216782
rs306811
rs6607325
rs4796259
rs2610296
rs2610302
rs3987842
rs7221843
rs2661177
rs4553672
rs7215771
rs4594292
rs7226055
rs8064805
rs3760149
rs16968005
rs12952045
rs11871162
rs558317
rs3744353
rs16968682
rs8069194
rs7212976
rs11655821
rs7206995
rs12936565
rs499490
rs12947305
rs34556222
rs1874607
rs1809833
rs407910
rs415112
rs12948274
rs12601540
rs9907601
rs34779730
rs28595458
rs28585054
rs8073387
rs35424651
rs12944573
rs5029747
rs8078980
rs7215832
rs9902234
rs2857622
rs35393404
rs7224292
rs8066866
rs7214766
rs2071600
rs8080699
rs8075982
rs8074485
rs8176225
rs8078799
rs4559946
rs7207942
rs8078538
rs2240008
rs4792928
rs12603404
rs3213650
rs3760364
rs4793175
rs3744411
rs28485688
rs2074289
rs11653636
rs8081746
rs2037443
rs2959961
rs2684601
rs2950007
rs3874953
rs3865248
rs2950002
rs9908685
rs2693337
rs4792822
rs2950022
rs2693364
rs1969519
rs2463518
rs9898857
rs2668678
rs2668696
rs7225760
rs2668689
rs7210780
rs2693350
rs1724388
rs2950023
rs8079241
rs10451282
rs9904280
rs34613356
rs17663351
rs34473852
rs2532329
rs2696536
rs1863115
rs273537
rs28505724
rs155754
rs155753
rs155732
rs3874943
rs4270214
rs4278787
rs155765
rs155739
rs200404
rs9910543
rs197908
rs16941378
rs4060668
rs9908301
rs2531795
rs3972593
rs4452016
rs34422862
rs2678712
rs16941566
rs9709141
rs7207418
rs2611961
rs5026415
rs5026411
rs4794371
rs4794392
rs2935179
rs2663803
rs2317824
rs2611890
rs12162121
rs16958421
rs12939977
rs2525094
rs6416943
rs11079833
rs7225935
rs672451
rs9898407
rs2279955
rs4148403
rs11568587
rs9901362
rs3316
rs6504692
rs9915100
rs7215691
rs12601161
rs9890668
rs9905983
rs9905188
rs9894939
rs17590785
rs11653979
rs16951034
rs16951144
rs7225960
rs350012
rs2172274
rs4794360
rs2467509
rs1540765
rs16952877
rs9908413
rs9890594
rs7224983
rs28397979
rs2134349
rs7215341
rs7221797
rs16953587
rs9900706
rs11869793
rs9910687
rs17648481
rs16953883
rs6504868
rs6504870
rs1457380
rs9899548
rs6504880
rs9905353
rs7215380
rs9893086
rs11871580
rs7502923
rs1366900
rs1867293
rs9891967
rs2958944
rs16955474
rs9900151
rs16955905
rs7223336
rs8073241
rs9900466
rs9907400
rs1426744
rs16956297
rs8079703
rs7225820
rs8070303
rs16956464
rs2123836
rs16956486
rs17820956
rs8064889
rs17212788
rs9905403
rs8076565
rs35456113
rs28645815
rs9906744
rs16956807
rs12603416
rs16957219
rs9916001
rs16957543
rs2016648
rs16957714
rs17820976
rs8065902
rs2197252
rs16942269
rs7213099
rs7215700
rs8178278
rs3744097
rs9912727
rs4968376
rs16943818
rs981508
rs7221645
rs2333679
rs8082356
rs5013886
rs5022671
rs28593651
rs9911240
rs28670224
rs3895727
rs2108964
rs11079393
rs9902972
rs12103841
rs8071178
rs7218312
rs8073310
rs8079797
rs9901066
rs4047745
rs4047748
rs6503963
rs7221641
rs8064576
rs8067225
rs903483
rs16944524
rs28662036
rs9906553
rs8075334
rs9898879
rs8071412
rs7212285
rs9783812
rs7225622
rs16944755
rs16944758
rs34763321
rs4589624
rs1540345
rs4968427
rs7211909
rs4968542
rs758600
rs7208931
rs6504052
rs7223319
rs8077553
rs4988343
rs2138005
rs2318635
rs4059905
rs2318640
rs12948742
rs3968050
rs8079061
rs11869565
rs4080916
rs4968419
rs3750154
rs10512496
rs17746094
rs16946811
rs2447449
rs9897006
rs9895112
rs16947114
rs2854224
rs6174
rs41295035
rs2011732
rs2005170
rs9912400
rs7223207
rs16947481
rs9913831
rs5005692
rs8080232
rs35621797
rs8067406
rs35562697
rs35415345
rs16947863
rs1991403
rs9899169
rs9893710
rs7213714
rs12150463
rs2947925
rs2668704
rs2696477
rs7501755
rs2696482
rs1814803
rs2941234
rs11650265
rs7211081
rs9902649
rs11653503
rs1533075
rs8082708
rs443243
rs416310
rs8066092
rs8069306
rs8070048
rs9901736
rs7208168
rs1362782
rs4791117
rs9906014
rs12938863
rs7225618
rs8070315
rs12601487
rs7209242
rs7211524
rs16959531
rs10451278
rs9905177
rs7221529
rs9909857
rs7218184
rs8068998
rs9898579
rs11869859
rs28504571
rs7224018
rs7215560
rs35640049
rs34140236
rs3760219
rs12601921
rs11658091
rs9674589
rs7221651
rs1976054
rs9891271
rs9894962
rs28575379
rs12938247
rs6504563
rs12938822
rs9909739
rs8078240
rs12944987
rs16972915
rs3744491
rs4147996
rs4147992
rs4147989
rs4147983
rs4147982
rs4147979
rs16973446
rs16973452
rs4147966
rs16967340
rs7222838
rs9890027
rs16973534
rs4968991
rs9889351
rs16973838
rs475283
rs28376608
rs574424
rs566997
rs6501325
rs9897738
rs11657243
rs9891051
rs7212038
rs9914455
rs236563
rs11868515
rs17777095
rs17715862
rs8081450
rs312772
rs34909658
rs3843739
rs2191223
rs11657599
rs9892374
rs953501
rs9901238
rs6501448
rs2215050
rs10512562
rs9896271
rs9907360
rs7211437
rs16976696
rs9897758
rs2429954
rs16976848
rs2430533
rs2249871
rs8071604
rs9902984
rs9903550
rs7214582
rs12452133
rs6501522
rs16977101
rs2880328
rs8068447
rs11077628
rs2259727
rs2567488
rs9891986
rs4513139
rs8069380
rs2713993
rs1864679
rs2567485
rs2452934
rs2466517
rs903098
rs6501594
rs968161
rs4387653
rs7218121
rs4969106
rs2047465
rs2620013
rs12946300
rs2683130
rs12449734
rs9901722
rs8081745
rs1719483
rs16978120
rs4006798
rs16978135
rs12451231
rs538216
rs16967636
rs9748103
rs7213183
rs2291029
rs7208892
rs7207208
rs16968345
rs12943034
rs35064907
rs6501894
rs908721
rs404014
rs7219690
rs7224064
rs11649871
rs2240771
rs9908134
rs16969273
rs11867602
rs530954
rs7208733
rs17540424
rs652518
rs8071997
rs7210710
rs12935956
rs7214324
rs11871406
rs7359643
rs9914452
rs12947527
rs425815
rs16970063
rs312906
rs416743
rs9897505
rs9911617
rs7213047
rs16970803
rs12936911
rs7212406
rs8064351
rs11870160
rs12449777
rs8070383
rs4429326
rs13339690
rs12948232
rs9895667
rs11869267
rs8067306
rs36066089
rs35513755
rs36137943
rs4533317
rs9916571
rs9902389
rs4889826
rs9903842
rs9889835
rs2629390
rs908242
rs9906776
rs12950853
rs11655629
rs8070484
rs35974468
rs9912733
rs8077965
rs7208045
rs7502869
rs11658148
rs6502091
rs4789824
rs9899476
rs36159159
rs35145700
rs4986103
rs9901794
rs11655930
rs9909421
rs9909126
rs2258230
rs3087605
rs3816111
rs8070912
rs11078663
rs9895552
rs9897457
rs4791330
rs2872835
rs2190963
rs9914938
rs1017080
rs1017081
rs16948768
rs7221679
rs11871398
rs11871911
rs11658890
rs230924
rs2688026
rs3852824
rs4646360
rs1682228
rs1682203
rs9709039
rs1725645
rs2449923
rs1725700
rs4309460
rs2955830
rs677973
rs12944902
rs2304890
rs622463
rs7504054
rs220460
rs17809115
rs4141331
rs5005917
rs35471578
rs9914329
rs35677358
rs12940818
rs12947106
rs17842784
rs2696640
rs3961270
rs1724437
rs2696468
rs199469
rs199468
rs199461
rs199460
rs200403
rs2644369
rs1377201
rs11867974
rs12162116
rs4293429
rs2331790
rs9893362
rs7502646
rs6503778
rs12602105
rs9911131
rs1021197
rs12150089
rs736528
rs2915446
rs9905637
rs7222299
rs6565697
rs12938630
rs9914595
rs11150878
rs3813444
rs213135
rs9904999
rs8077140
rs4793907
rs9911621
rs908714
rs9899247
rs9893662
rs453116
rs495055
rs4286157
rs8076353
rs1808820
rs9911026
rs16955298
rs7215766
rs9894342
rs3785651
rs4646786
rs9900286
rs3025230
rs9911214
rs17836824
rs3744362
rs9893538
rs9915299
rs9907347
rs12452211
rs16939961
rs7209496
rs4968263
rs2924252
rs6505002
rs16957510
rs16957713
rs2333678
rs7211872
rs8068776
rs8077816
rs9892298
rs2286677
rs7214358
rs11659101
rs7222015
rs16970418
rs7218755
rs8075710
rs11869715
rs9894771
rs8071435
rs2873468
rs9907207
rs8070261
rs9904372
rs2467307
rs8072203
rs2309405
rs17225738
rs13342692
rs11653054
rs222853
rs9894707
rs16956647
rs8077824
rs12449814
rs12942488
rs7220852
rs2157699
rs4791929
rs10491094
rs2041126
rs4791437
rs2215066
rs7208665
rs4791487
rs16947022
rs740413
rs11078115
rs7207136
rs9894068
rs9893387
rs11656638
rs8074962
rs16949506
rs8081781
rs7208248
rs8069384
rs12937472
rs758858
rs2535607
rs2292528
rs4646386
rs3744117
rs4646382
rs4646362
rs9911412
rs16961112
rs2074283
rs4924968
rs3785784
rs2386315
rs6587127
rs9797169
rs12103572
rs7209871
rs12602978
rs7212516
rs2945413
rs17826255
rs11867465
rs9889558
rs4795690
rs35687716
rs17548645
rs2240903
rs17138063
rs8081620
rs739823
rs8082130
rs7219622
rs7220877
rs2285672
rs9893970
rs1469863
rs3760208
rs4793211
rs7223922
rs12945560
rs1126642
rs16940632
rs191837
rs12325819
rs7215907
rs2074191
rs3805368
rs8078984
rs16944762
rs16948058
rs9807031
rs2289601
rs3760421
rs3785928
rs6504631
rs11568584
rs7214942
rs9906422
rs8071946
rs9906298
rs17697375
rs6504746
rs16951089
rs349913
rs9897467
rs806943
rs1457352
rs12452694
rs7219986
rs9910340
rs7502999
rs7209942
rs3760280
rs12051898
rs1901995
rs6505007
rs9905214
rs8072843
rs8081298
rs8066415
rs16942289
rs12938400
rs9901012
rs16942557
rs8071026
rs16942685
rs2072147
rs8080854
rs16944770
rs8069386
rs9899780
rs2072353
rs2429387
rs7224903
rs16946663
rs16946999
rs12453737
rs8069746
rs16959655
rs4790953
rs8066759
rs16959868
rs9916391
rs9904514
rs8071936
rs9890311
rs2642037
rs9914296
rs9910600
rs16973424
rs3826430
rs9898003
rs9889883
rs16976002
rs990130
rs8079118
rs7209069
rs8070201
rs4143666
rs7502642
rs8071680
rs9898331
rs16977023
rs12451606
rs918079
rs2714005
rs8064950
rs12051806
rs9891758
rs2344871
rs4969042
rs4969023
rs9894473
rs12452761
rs7216415
rs2670817
rs1699569
rs1621953
rs7213180
rs9894656
rs12450478
rs8078771
rs6501893
rs529880
rs2411042
rs8078846
rs312893
rs312818
rs7219917
rs9891526
rs16970570
rs9908840
rs2279309
rs12950568
rs7219715
rs3764374
rs28738849
rs2659015
rs868203
rs12946970
rs8073774
rs684690
rs7209352
rs12449706
rs35856354
rs2127283
rs3764421
rs916841
rs8075652
rs11658646
rs2693370
rs2532253
rs9889297
rs1501254
rs9890811
rs9911331
rs2586543
rs9908904
rs7210113
rs749884
rs8078605
rs8072041
rs16956295
rs3809805
rs2137722
rs11653450
rs7207641
rs2001363
rs720866
rs9912591
rs17776215
rs9893536
rs8064588
rs8075363
rs9914611
rs11871018
rs1434590
rs17138766
rs1393731
rs9904356
rs9911224
rs36121394
rs8069445
rs7503021
rs17762404
rs2257732
rs161350
rs4115657
rs3027238
rs12452356
rs8078933
rs4792103
rs12600400
rs6502366
rs7223745
rs10852845
rs12602675
rs159273
rs8064988
rs1014161
rs16972059
rs9910373
rs7221039
rs11079748
rs16948970
rs4640233
rs12603542
rs9908033
rs16968987
rs12450714
rs9898877
rs2643103
rs7219870
rs239362
rs5388
rs4141180
rs8071264
rs9897203
rs413223
rs7217548
rs9903655
rs7223810
rs2886048
rs9907787
rs2429979
rs12452592
rs9900900
rs12941637
rs6501589
rs2172542
rs2467244
rs4789121
rs9899328
rs11867820
rs7216800
rs3744064
rs9890266
rs9896674
rs3176835
rs11204322
rs7209482
rs17531431
rs11651306
rs12602518
rs4281773
rs6501429
rs17248007
rs11867719
rs3785732
rs28377198
rs11651241
rs7350974
rs7210515
rs9889631
rs9916423
rs7214266
rs7213035
rs6503884
rs9914703
rs17249803
rs36129426
rs36134123
rs7407075
rs36028387
rs34438781
rs9797314
rs34491081
rs9948754
rs4268828
rs9963131
rs2347280
rs16945853
rs9963879
rs1848894
rs9953865
rs9807413
rs28970933
rs34798004
rs1941223
rs28564373
rs28451939
rs2866088
rs2086065
rs28670790
rs12964711
rs28557018
rs28566847
rs34472716
rs888266
rs1786534
rs1786557
rs28375165
rs28465255
rs28463428
rs9748821
rs11665299
rs11872574
rs9955741
rs9945224
rs8091208
rs4797864
rs28874066
rs3960269
rs2669384
rs7229665
rs34254983
rs3885645
rs8094801
rs8182408
rs8182390
rs9635834
rs2646511
rs4083285
rs2124629
rs7407279
rs4061461
rs10432082
rs12019098
rs11508662
rs2312894
rs2312890
rs7407773
rs7236349
rs28825493
rs7505588
rs9807195
rs7228216
rs7228569
rs7229689
rs2088443
rs7506615
rs28748123
rs9966519
rs7236392
rs10163740
rs417808
rs34228378
rs1992364
rs12457580
rs11081908
rs9957352
rs9948989
rs7227236
rs16971762
rs7238504
rs16972523
rs12605364
rs12605120
rs16974652
rs9945650
rs16974780
rs28418883
rs16976150
rs4890424
rs16977660
rs9958680
rs2848893
rs16952806
rs8089919
rs36062200
rs12457512
rs16951467
rs8084981
rs9962660
rs11878032
rs17754840
rs9945571
rs9949451
rs7228107
rs9957467
rs9955281
rs645720
rs8083516
rs4940423
rs1379446
rs7228245
rs8090655
rs7232055
rs12960424
rs2943797
rs7233652
rs7235285
rs4296350
rs9961088
rs34826017
rs17075369
rs7242839
rs9676038
rs12327016
rs677345
rs2665373
rs686949
rs34292710
rs1821095
rs1991678
rs9944898
rs17081734
rs3809954
rs12956047
rs8091400
rs11151120
rs28674067
rs12960589
rs2608796
rs2608798
rs3859323
rs4799222
rs35140580
rs4270244
rs678808
rs11876594
rs8088275
rs664332
rs576448
rs576357
rs1667703
rs34269330
rs11665359
rs12327044
rs7407307
rs35827128
rs36132751
rs36184357
rs12165082
rs9955553
rs16952924
rs8083730
rs2621178
rs2621190
rs11875149
rs596909
rs10468774
rs16977062
rs9956066
rs1395953
rs11873184
rs7233940
rs16941996
rs7239517
rs9989587
rs12373496
rs8097544
rs7238040
rs1439431
rs8093140
rs16942215
rs8088401
rs8096690
rs16942264
rs28410850
rs11872244
rs10502298
rs16942448
rs12607204
rs596192
rs2033076
rs12604453
rs3848500
rs4797986
rs12606347
rs6506023
rs16943929
rs16944397
rs9963226
rs238541
rs1639370
rs11875278
rs8092957
rs16945722
rs11664384
rs10163539
rs1879562
rs7243694
rs16946225
rs9949746
rs4798206
rs1462972
rs10084008
rs1462965
rs1462967
rs1605231
rs1911081
rs1506336
rs8098335
rs16947027
rs9960208
rs8094668
rs8088007
rs368390
rs11875550
rs8092774
rs2657956
rs8097298
rs12458297
rs6506314
rs8098410
rs4797227
rs16948776
rs755226
rs34702917
rs766133
rs9956660
rs564287
rs7232023
rs7239905
rs530708
rs638892
rs9964487
rs16949553
rs8093064
rs4798492
rs568176
rs522402
rs11873300
rs16951201
rs11874130
rs11876368
rs11877572
rs16951859
rs16951987
rs12606511
rs9960156
rs12607247
rs4328523
rs16952487
rs7230840
rs607396
rs9957717
rs10502363
rs16952566
rs9951612
rs9961537
rs16952633
rs16952774
rs9950590
rs7244913
rs616965
rs12606738
rs7233696
rs8098728
rs598320
rs562507
rs16954094
rs7239976
rs7236750
rs12956773
rs689712
rs4148968
rs16955215
rs9957463
rs29214
rs9955870
rs4798890
rs11872904
rs8098645
rs206519
rs16974809
rs6505570
rs16974882
rs9959670
rs9945943
rs28708573
rs4797481
rs7242349
rs8097831
rs9962871
rs902970
rs9955801
rs9963638
rs12458241
rs13381954
rs7227430
rs28439088
rs3928536
rs10468679
rs787555
rs2855643
rs7236209
rs2586216
rs12457818
rs6505700
rs4797630
rs7505097
rs12956849
rs11659516
rs1785332
rs11662618
rs7231148
rs12607907
rs7227681
rs486976
rs9961121
rs9748242
rs9748243
rs12967286
rs16973104
rs12960530
rs2848451
rs9748738
rs1787903
rs9956610
rs1787862
rs28926184
rs35163471
rs9947398
rs9303796
rs9945230
rs9954547
rs12457953
rs9953993
rs28624098
rs12604150
rs2869798
rs11663229
rs11663237
rs11663240
rs7506972
rs2870191
rs3971507
rs3960268
rs10468695
rs35249202
rs3971540
rs12963187
rs4095540
rs2870168
rs4797036
rs6505905
rs11080761
rs7237119
rs6505908
rs9956743
rs3971007
rs2646512
rs9709454
rs35932454
rs9303856
rs12959778
rs9676208
rs2792554
rs11873934
rs785999
rs2951160
rs12954528
rs3898538
rs10432104
rs7407838
rs3987260
rs4043971
rs4043970
rs9956379
rs7407624
rs9966026
rs9956736
rs1006881
rs10083915
rs7235426
rs4800499
rs1481428
rs11660409
rs9952337
rs920744
rs7233832
rs948564
rs8087963
rs9949063
rs16962568
rs16963283
rs11876487
rs581252
rs948387
rs4800419
rs4407163
rs10163603
rs12605771
rs1652364
rs1788773
rs1711458
rs12454479
rs12454564
rs17259549
rs16940642
rs16940749
rs12454682
rs9304469
rs339877
rs6508321
rs1304111
rs7242722
rs17260205
rs1451284
rs7243903
rs4433884
rs9958887
rs4564667
rs7407490
rs7231684
rs7239145
rs4800221
rs9963266
rs1455184
rs9957023
rs8084934
rs1624131
rs7237471
rs983259
rs9953448
rs8087585
rs16942187
rs7235693
rs16942373
rs1941809
rs511872
rs565213
rs418546
rs17694469
rs16942954
rs1155514
rs28693844
rs16943400
rs1519134
rs9947840
rs8091149
rs1941168
rs16943693
rs9953262
rs9950098
rs1420940
rs7245263
rs7235965
rs10163982
rs641876
rs7238715
rs1373137
rs8088570
rs9958671
rs9958047
rs11662846
rs9304522
rs17749070
rs11873775
rs2847394
rs9950705
rs2847395
rs12969273
rs16945055
rs8088324
rs11874715
rs8098134
rs2655350
rs8085848
rs9965512
rs356872
rs1353517
rs2047328
rs2460086
rs1850660
rs16945738
rs11877588
rs16945957
rs7237817
rs16946206
rs9949184
rs10164058
rs7233354
rs16946543
rs8090568
rs16946751
rs16946820
rs11083340
rs9959980
rs1492817
rs4239365
rs8089961
rs16947149
rs16947335
rs12954545
rs16947627
rs7239473
rs7505759
rs3021410
rs8088610
rs4499314
rs9956205
rs1443007
rs10502549
rs7234749
rs11874824
rs16961263
rs16961544
rs1042754
rs7229430
rs1630706
rs2704059
rs9949329
rs16962865
rs4462681
rs16962974
rs8088892
rs1035799
rs17744390
rs12607962
rs4464153
rs16963592
rs9957582
rs9807156
rs16963740
rs1941274
rs7228308
rs9949751
rs10502613
rs8090546
rs4799337
rs2032183
rs16964116
rs6506997
rs28540251
rs1941264
rs9953097
rs12953976
rs28475324
rs9948793
rs12958378
rs2125184
rs7232309
rs9956885
rs9958160
rs4799717
rs4572481
rs17669601
rs16965248
rs16965624
rs8089375
rs1240975
rs1480437
rs17668241
rs11877204
rs9966053
rs9965887
rs9959252
rs6507115
rs3786320
rs2974911
rs9964280
rs1241085
rs767531
rs1789528
rs16967643
rs16967780
rs9957382
rs9963237
rs16967853
rs9652993
rs12604520
rs3859354
rs17674337
rs9964858
rs8090256
rs16967993
rs7229397
rs17680285
rs2187034
rs9958920
rs1147763
rs1246622
rs323294
rs323300
rs1786060
rs17750345
rs6507207
rs6507209
rs4799952
rs11873400
rs8087291
rs8089605
rs16969659
rs1000713
rs9951903
rs9952797
rs4239409
rs1439494
rs16970927
rs16971052
rs10502715
rs16971459
rs9956852
rs16971512
rs7232651
rs9954178
rs12961868
rs12604381
rs35926414
rs4239422
rs16971753
rs12962762
rs9948023
rs1614222
rs16972409
rs7236890
rs7229647
rs7232128
rs16972967
rs16973116
rs12965072
rs1433868
rs7504545
rs1554945
rs16973759
rs11877163
rs11875596
rs2567179
rs9951312
rs11877476
rs9965708
rs16974025
rs9807332
rs1941589
rs7232108
rs2848786
rs16974806
rs2000706
rs11875425
rs9946901
rs16975050
rs16975053
rs16975055
rs11082240
rs9783915
rs1007441
rs16975208
rs9954989
rs9966515
rs9961679
rs1432137
rs1540057
rs670429
rs9958749
rs8090403
rs586797
rs16976041
rs346232
rs7243805
rs16976167
rs16976256
rs16976278
rs8085520
rs12605243
rs8085949
rs11874949
rs7226659
rs16977159
rs4890242
rs8084685
rs7233388
rs16977393
rs11872495
rs1244922
rs16977470
rs10502817
rs9953133
rs1869991
rs4619491
rs1397990
rs4346283
rs16978186
rs647155
rs16978228
rs9957769
rs12969574
rs1545441
rs16978251
rs16978262
rs16978316
rs16978324
rs2160854
rs2298720
rs2298719
rs16978484
rs17758320
rs328118
rs16940131
rs2848892
rs7231801
rs1434517
rs7233173
rs8089308
rs9960268
rs9958551
rs7230756
rs35682478
rs35631699
rs4940348
rs28726296
rs9956017
rs7235219
rs28400307
rs28650246
rs2051326
rs11663999
rs12326451
rs11082755
rs28379941
rs8086057
rs8087823
rs8088278
rs8088452
rs16950853
rs7234826
rs1787285
rs11082799
rs2721089
rs1705507
rs4267424
rs1705498
rs1662896
rs9807790
rs7231352
rs12019117
rs9956190
rs8091205
rs28362756
rs7238937
rs8098300
rs11538068
rs10164137
rs28729678
rs7243892
rs2849244
rs1893376
rs16952915
rs16953030
rs2445455
rs12606525
rs1656767
rs1786892
rs16960507
rs322512
rs1616159
rs1676091
rs17751934
rs2169517
rs7236038
rs8099369
rs10502933
rs2202370
rs17752725
rs4625815
rs4413063
rs1584140
rs1476174
rs1443583
rs8088453
rs347547
rs12457422
rs1037531
rs1465943
rs993928
rs12968691
rs1460196
rs7227438
rs1431743
rs7239877
rs2032256
rs9959803
rs12962705
rs8087057
rs16956462
rs8087757
rs16956918
rs11659293
rs28628639
rs4940280
rs8099475
rs7243227
rs9946886
rs1442068
rs17444168
rs7240514
rs1424494
rs2339873
rs7234182
rs13381065
rs9963465
rs7243869
rs7229303
rs7229719
rs9961521
rs9949468
rs7240614
rs1259802
rs11877877
rs2698519
rs1461529
rs585835
rs9966557
rs16958174
rs9949114
rs2879660
rs7233754
rs8096589
rs9951187
rs7238566
rs12963264
rs1955001
rs17089836
rs17089912
rs2646948
rs9961862
rs12963861
rs1789577
rs17090147
rs17090170
rs1506647
rs11874793
rs654760
rs619558
rs8087046
rs8097445
rs9957775
rs9957920
rs17063205
rs9956765
rs2074320
rs2285677
rs2269222
rs952400
rs10515975
rs7242074
rs896750
rs1789247
rs474911
rs580727
rs478292
rs477350
rs17064593
rs7232633
rs17064925
rs4940704
rs8085347
rs11874669
rs7230017
rs17065415
rs7232466
rs9952798
rs10163697
rs17781351
rs1791358
rs7238778
rs1942914
rs8094523
rs7233455
rs8089527
rs1457490
rs17773501
rs17773507
rs12608162
rs17066798
rs2045437
rs2229616
rs8083721
rs12956547
rs8092504
rs11152238
rs7240781
rs17659612
rs9964060
rs17067249
rs17067453
rs12457127
rs10221442
rs986423
rs242679
rs17067752
rs2002248
rs17067835
rs4331421
rs1820438
rs12455218
rs2877609
rs17068252
rs2058345
rs7230014
rs17068357
rs17811317
rs17619983
rs7232675
rs592467
rs1653230
rs17642179
rs9952208
rs8097732
rs1515682
rs7229094
rs17070627
rs899965
rs12456572
rs3744933
rs4987774
rs11872329
rs17070959
rs17071050
rs17071215
rs9958756
rs2100510
rs8091258
rs11877371
rs17072127
rs4292016
rs12605877
rs17072879
rs2059006
rs11877311
rs3855865
rs8093455
rs7227030
rs17073169
rs17073203
rs9965651
rs6566133
rs9946906
rs28491751
rs8092084
rs9967157
rs8089165
rs17074677
rs4527120
rs2120517
rs28759989
rs34547728
rs17074993
rs9952819
rs7229292
rs4144764
rs8087953
rs2628205
rs1385280
rs17075440
rs2587417
rs7231837
rs2715293
rs11151228
rs7243948
rs11876598
rs12968160
rs2187272
rs17076475
rs17076730
rs17076844
rs9960486
rs4449048
rs28550527
rs10221382
rs1993367
rs9961750
rs17541340
rs10503113
rs7231827
rs374720
rs2016524
rs555640
rs582874
rs11875790
rs12456018
rs4289087
rs13381776
rs10445525
rs12970447
rs613067
rs584173
rs12966096
rs683529
rs662600
rs11875834
rs602732
rs9959038
rs1471635
rs17078836
rs12606411
rs8092546
rs7242588
rs1943024
rs657762
rs676435
rs580876
rs12456502
rs17078983
rs17078994
rs17078996
rs764167
rs17079025
rs1516812
rs8083648
rs650753
rs1400398
rs2109197
rs17079047
rs17079065
rs560977
rs12327324
rs9967481
rs17079162
rs665281
rs567023
rs35777708
rs487018
rs17079432
rs7228813
rs7229270
rs8090537
rs7238527
rs309205
rs309216
rs17079595
rs9962971
rs17079907
rs17080007
rs593385
rs10503136
rs3933569
rs10503138
rs17080065
rs17080074
rs8087152
rs8090805
rs7235415
rs1544990
rs4310968
rs17080200
rs17080203
rs17080251
rs17080271
rs17080273
rs17080275
rs17080276
rs7241100
rs17080293
rs1991676
rs11875831
rs12958220
rs1019869
rs1019868
rs981394
rs2018577
rs17080308
rs9957606
rs17080314
rs9955594
rs1346933
rs17080420
rs7242874
rs9954546
rs674474
rs10513958
rs4605263
rs7235407
rs11875354
rs8087151
rs8087192
rs996145
rs34272854
rs13381628
rs1036841
rs12967851
rs4381690
rs9319784
rs8097567
rs1790937
rs12104016
rs17081656
rs2282633
rs1629663
rs1628153
rs17803465
rs17081944
rs4891805
rs7230841
rs11876161
rs1351887
rs17082430
rs28522719
rs17062110
rs3109064
rs9945279
rs3109042
rs17082950
rs3106144
rs3106145
rs1704292
rs977941
rs9955167
rs9964051
rs2848871
rs17083844
rs17062140
rs17084114
rs9965388
rs9955340
rs1539910
rs10514017
rs8097088
rs2135271
rs17085106
rs17085109
rs8092744
rs337727
rs997105
rs17085879
rs8083027
rs8083780
rs10782050
rs8095620
rs17086098
rs8094371
rs1223506
rs7232717
rs595333
rs1432076
rs17086215
rs10514051
rs8090051
rs1564785
rs17294876
rs9949942
rs17086478
rs2432849
rs2432850
rs2469021
rs17087012
rs1158869
rs17087141
rs17087145
rs8093463
rs9962488
rs7504544
rs9966719
rs7242597
rs17087292
rs17087309
rs2023094
rs8092082
rs4892110
rs8097173
rs8088038
rs7236002
rs4892121
rs13381974
rs12954871
rs9949820
rs9945205
rs2115981
rs17088601
rs17088883
rs1788625
rs10514121
rs11662446
rs11663522
rs10445535
rs12717112
rs17055302
rs499747
rs4580282
rs35245381
rs966634
rs9953460
rs9319677
rs17263435
rs17264096
rs17056701
rs725196
rs8099585
rs28549257
rs2212841
rs1943200
rs8098310
rs17058019
rs1943190
rs1350699
rs983794
rs9957314
rs991531
rs1367753
rs9959523
rs9962854
rs7243435
rs9967461
rs17355430
rs8097852
rs884230
rs7238069
rs17059965
rs506323
rs12104027
rs17060505
rs2850905
rs2850845
rs1540050
rs12968544
rs7232452
rs12456242
rs1506274
rs7506241
rs12458605
rs9961939
rs12960624
rs651796
rs9963256
rs278810
rs2164940
rs7505954
rs4503870
rs4332804
rs2931067
rs12958401
rs2941836
rs12457213
rs28602592
rs12458968
rs9947807
rs35479822
rs681388
rs1789260
rs34984901
rs11659664
rs665201
rs34520551
rs522752
rs682504
rs575362
rs667953
rs4074408
rs891491
rs28446843
rs11660117
rs12963539
rs12456041
rs12454338
rs11665374
rs2115997
rs9961023
rs4799135
rs9955923
rs2741173
rs1036627
rs16945829
rs9950637
rs7244983
rs624549
rs2002212
rs12969626
rs7407263
rs11490504
rs6505915
rs2872473
rs7504393
rs7236975
rs7505991
rs1426680
rs9945575
rs9956645
rs12457116
rs1869282
rs7240599
rs9949938
rs12456317
rs4606830
rs4356569
rs9947314
rs2339762
rs9951119
rs9959128
rs9959889
rs7242757
rs7231764
rs2301237
rs1943226
rs11659670
rs11486498
rs17074957
rs9950121
rs2715294
rs12969198
rs17075719
rs2715291
rs2193296
rs11660017
rs12967404
rs12968674
rs12968584
rs3936698
rs2944615
rs35983383
rs7236591
rs2096955
rs1367345
rs8096274
rs9961480
rs3017658
rs3826567
rs2680750
rs11663723
rs16955689
rs11083259
rs2878899
rs2635508
rs8094564
rs6565866
rs7506923
rs7227630
rs2156641
rs7241621
rs3786362
rs9652943
rs16944190
rs7231700
rs8093464
rs16949268
rs16951265
rs7226532
rs9950752
rs9944589
rs672075
rs17187332
rs7227527
rs11875210
rs2155791
rs9946169
rs16962793
rs16978436
rs9961390
rs12327143
rs10502944
rs8098439
rs653048
rs4542764
rs7238580
rs9953185
rs8088631
rs2432846
rs9955152
rs2930545
rs11874294
rs483655
rs2612092
rs7232873
rs8085513
rs2034069
rs8092567
rs12455601
rs6506198
rs8084820
rs7234955
rs8090662
rs9955953
rs8086915
rs9965890
rs343248
rs10775437
rs543355
rs531160
rs11660770
rs7228702
rs9956935
rs6506515
rs8091758
rs7232348
rs94312
rs2083561
rs12326322
rs11662290
rs1533049
rs9951585
rs9949204
rs9947634
rs8096857
rs10468682
rs9959061
rs11080720
rs4107135
rs11664172
rs9963389
rs7504730
rs7229424
rs1154225
rs2337235
rs4800172
rs4800539
rs9965422
rs1623173
rs339858
rs12967789
rs921356
rs17187933
rs1451280
rs2430766
rs1786739
rs17261113
rs11875170
rs9959418
rs7237799
rs16943399
rs11665237
rs1899643
rs2191635
rs7236258
rs1608364
rs16946152
rs8087422
rs7231195
rs16947715
rs7235449
rs7239674
rs12455602
rs8093691
rs6506907
rs875119
rs1941265
rs9961243
rs4799779
rs17737482
rs8086062
rs3744900
rs9958945
rs7238168
rs17747296
rs17747476
rs3747897
rs16969321
rs7238909
rs9965437
rs17663182
rs8083471
rs9959250
rs16975771
rs6507478
rs16977068
rs16977864
rs16978221
rs16978365
rs9955441
rs11082545
rs8098387
rs12454431
rs8096219
rs16958543
rs11873801
rs299738
rs3764481
rs8097888
rs8099686
rs9946207
rs9952025
rs8084214
rs17661298
rs16951849
rs1373183
rs2920474
rs16952689
rs17745562
rs8089933
rs7244058
rs1445105
rs9304445
rs9954351
rs8090228
rs12606243
rs784240
rs653157
rs7233539
rs562330
rs3745066
rs11662635
rs1620958
rs9956711
rs17781900
rs17066548
rs7239788
rs17782541
rs17066865
rs12457174
rs588677
rs2298782
rs9954253
rs8097624
rs8096471
rs12960185
rs7232261
rs9676116
rs1421541
rs7244008
rs8085517
rs8091212
rs11151216
rs2170936
rs2541803
rs2541872
rs17075710
rs4349248
rs8087525
rs17077699
rs17078850
rs9966187
rs6566356
rs1540432
rs10503139
rs11876036
rs13381870
rs28541835
rs1017512
rs17081199
rs17081221
rs7238633
rs17081991
rs12605505
rs8097573
rs1704285
rs9319802
rs17083486
rs716863
rs8086780
rs9959977
rs10514007
rs656953
rs17085792
rs88406
rs17086343
rs9954739
rs2469010
rs12967668
rs1943936
rs9952197
rs1788620
rs17089194
rs1365256
rs17089353
rs2628122
rs2849810
rs930951
rs10871529
rs690243
rs9947175
rs9960674
rs4335834
rs4030885
rs9954029
rs8082976
rs7506347
rs7245148
rs7244987
rs6507573
rs9956542
rs10468964
rs4243262
rs8095207
rs8090210
rs17072163
rs2715296
rs9949474
rs9945796
rs3881582
rs961013
rs2174896
rs1977932
rs12457272
rs657132
rs8086387
rs12456078
rs8095582
rs6507759
rs1705492
rs8084470
rs9948303
rs334430
rs1653168
rs948720
rs4799096
rs1674614
rs3786391
rs16969463
rs10502709
rs307115
rs7230305
rs9963661
rs11874137
rs9956889
rs7233527
rs9957109
rs7231783
rs1539791
rs7239168
rs906032
rs12605772
rs11876394
rs1374104
rs9916918
rs7232149
rs8092270
rs548598
rs8091305
rs7240577
rs2337191
rs8092106
rs12232738
rs9954254
rs13381471
rs16963367
rs16963826
rs271563
rs9950311
rs10853427
rs17554161
rs2391
rs12956471
rs1246242
rs1433832
rs499985
rs11874265
rs9946144
rs16975984
rs9949832
rs7244620
rs8092930
rs12327170
rs16955617
rs17596974
rs7236282
rs4940771
rs3745070
rs473728
rs17761525
rs17779005
rs8097720
rs9961311
rs17072792
rs8089715
rs11872310
rs10503095
rs17711596
rs2587406
rs9945997
rs1787502
rs7505074
rs12604709
rs17079023
rs17079049
rs17080075
rs10503142
rs2018552
rs12605204
rs3794945
rs9963074
rs9319902
rs12962106
rs17058322
rs11877413
rs641445
rs165152
rs1876175
rs754505
rs34814987
rs2850323
rs346231
rs17710192
rs3862672
rs34114122
rs1565516
rs2665376
rs9952678
rs10502443
rs4043681
rs8085403
rs9957598
rs10502552
rs12326833
rs4890215
rs7231421
rs2586731
rs6508090
rs34456180
rs8092360
rs4891429
rs11661856
rs8085661
rs2531250
rs2854664
rs28452819
rs36145118
rs10415978
rs10411753
rs11085085
rs7252196
rs34686248
rs2656881
rs12983760
rs10407720
rs9797874
rs7257142
rs10410197
rs9797770
rs35240288
rs8107555
rs263052
rs858363
rs2613775
rs2883472
rs4807923
rs1690424
rs2434955
rs1610758
rs1690419
rs12972748
rs34002426
rs4804771
rs12984730
rs575816
rs4264505
rs7250866
rs2918321
rs376557
rs446477
rs12162283
rs8113453
rs1134391
rs12977481
rs16979195
rs12608486
rs41301230
rs2241361
rs2072600
rs34478684
rs11668604
rs4405681
rs12976513
rs3810205
rs36087263
rs12980308
rs12981861
rs16996161
rs12984566
rs2545901
rs12984215
rs12463353
rs1816277
rs12983432
rs12980405
rs7258455
rs11085463
rs13346230
rs10415721
rs2364760
rs6511619
rs8189912
rs8187201
rs1585099
rs8189691
rs2902776
rs11668583
rs7339742
rs13345777
rs4986329
rs28871282
rs28752244
rs8189719
rs11490547
rs28788254
rs28817874
rs4787581
rs12104171
rs2162935
rs10405474
rs12610235
rs10414686
rs12104394
rs28798708
rs10414785
rs12460677
rs10451462
rs35896234
rs7250513
rs34707532
rs10417769
rs10412672
rs7507528
rs12608718
rs28430416
rs3960851
rs10426175
rs10407246
rs13345617
rs2272539
rs7248157
rs10419962
rs7248731
rs1227813
rs11878648
rs2019307
rs2883752
rs8192713
rs8192782
rs7251392
rs8111255
rs7256756
rs28632145
rs3950954
rs3950955
rs12978527
rs8103693
rs28598602
rs35221811
rs2722681
rs12980703
rs204526
rs12162282
rs10221513
rs2734449
rs707755
rs4410192
rs34323583
rs7260374
rs12461842
rs10418330
rs10412561
rs10421343
rs4149450
rs28497801
rs10407847
rs10422042
rs34315612
rs4002422
rs28498767
rs2914660
rs4801805
rs35336092
rs1824273
rs2914426
rs34511922
rs2910388
rs10416992
rs1976899
rs11667014
rs12979541
rs254246
rs11882766
rs1132607
rs438458
rs11670991
rs28395265
rs368374
rs28541620
rs11880168
rs2916005
rs622889
rs666590
rs667479
rs681436
rs4806456
rs11879103
rs2547250
rs2616962
rs3973378
rs35885418
rs35969546
rs10853886
rs4801354
rs28430569
rs2019474
rs12973929
rs7255068
rs11084984
rs3020701
rs2353749
rs2907081
rs35555297
rs2008482
rs16990597
rs10412852
rs10420056
rs10421235
rs41540412
rs1637995
rs2569793
rs10413074
rs3746107
rs10413634
rs265272
rs182043
rs265277
rs28887619
rs12985133
rs28566021
rs28463930
rs7247409
rs4807302
rs16991259
rs12610909
rs34574464
rs28479489
rs34893665
rs1476707
rs2286435
rs3760896
rs34322392
rs10406730
rs7259721
rs28459323
rs7255298
rs10423606
rs8109860
rs2297506
rs2656933
rs12985240
rs7246242
rs7247772
rs34921169
rs5018982
rs16992787
rs2620819
rs11670241
rs17765170
rs10417646
rs1663803
rs12462065
rs10404401
rs7249830
rs12972706
rs1613462
rs2967638
rs8110495
rs2432104
rs9676887
rs9676564
rs12972526
rs8109877
rs4134832
rs4804768
rs11260018
rs5027409
rs12975077
rs35094469
rs8108757
rs10409055
rs13346874
rs2042898
rs12973706
rs11881002
rs8103098
rs2967632
rs12610901
rs448935
rs562108
rs4804342
rs2910360
rs10419944
rs10420332
rs873869
rs10402994
rs17001928
rs10427155
rs10411560
rs13345172
rs28523748
rs7257452
rs12975784
rs16995371
rs16979618
rs7260186
rs6512167
rs8108533
rs10413243
rs10408073
rs10426341
rs10410885
rs1979262
rs17697947
rs8112237
rs17698245
rs873015
rs10401268
rs8111157
rs28421075
rs3213862
rs638137
rs383547
rs10423331
rs10422221
rs10407721
rs376828
rs1980136
rs17638694
rs2438562
rs2438521
rs8108516
rs28420945
rs28438452
rs4804695
rs28757617
rs11881952
rs10417588
rs16978630
rs6511837
rs8177478
rs7250381
rs4926306
rs416162
rs8100327
rs7249436
rs41301242
rs4480919
rs41301236
rs16979708
rs41289051
rs10419490
rs35315701
rs8107239
rs2280748
rs4646509
rs2733749
rs1915390
rs28625685
rs609636
rs4646502
rs4646501
rs3746152
rs7247076
rs11491237
rs1594688
rs12610635
rs10401940
rs16981316
rs7253335
rs34038210
rs28496051
rs7246405
rs8108030
rs8108188
rs41495046
rs7249
rs41478151
rs41510649
rs8104439
rs10406282
rs10402411
rs10404077
rs10405178
rs2238671
rs10417715
rs13344439
rs10412787
rs7256739
rs11881233
rs7256785
rs8112488
rs2078584
rs10425466
rs35776898
rs35050695
rs28756455
rs35300966
rs11882676
rs402744
rs1762564
rs661453
rs2173725
rs6511266
rs12611250
rs7259708
rs10854051
rs11085464
rs4809136
rs7253249
rs12978060
rs10420580
rs11880057
rs34806732
rs4808280
rs8104582
rs8103967
rs16998353
rs10402010
rs11882847
rs10412244
rs10411502
rs28424035
rs281158
rs8108213
rs1216105
rs10419656
rs16999432
rs16999232
rs12984410
rs7254083
rs28550952
rs390973
rs10427154
rs10403531
rs699651
rs699650
rs2463084
rs6511563
rs7245809
rs11667845
rs10417918
rs4932927
rs10412649
rs7339554
rs4986237
rs1830165
rs1598597
rs1598593
rs1304849
rs8189812
rs13339743
rs11510333
rs11510334
rs8189795
rs11668808
rs11668888
rs11490553
rs28844294
rs4458137
rs4343411
rs8108614
rs10048556
rs10048413
rs11668666
rs9710091
rs4123979
rs8109401
rs7508368
rs4384699
rs10406863
rs6510334
rs2110045
rs12327655
rs2867094
rs4805673
rs16970394
rs11878867
rs10410861
rs4806195
rs28779168
rs13343992
rs736286
rs8106164
rs8109648
rs34385842
rs16961808
rs8111198
rs8110449
rs7246951
rs10404739
rs16962344
rs10423775
rs16962546
rs16962557
rs4805379
rs16962829
rs4805399
rs8107574
rs11879264
rs10410101
rs17595345
rs35147560
rs28638232
rs16963183
rs34732
rs2080886
rs1835987
rs7248204
rs4805565
rs10405094
rs1386603
rs276186
rs16965082
rs16965478
rs12459206
rs746940
rs8113775
rs16966172
rs11668243
rs8113043
rs16966174
rs16966179
rs10423195
rs8109552
rs10410993
rs16966311
rs16966534
rs8103440
rs12609512
rs2232512
rs8113554
rs10422710
rs7260406
rs16960686
rs4378720
rs7258303
rs2304104
rs10423689
rs10451464
rs10409831
rs28532922
rs28626308
rs8105889
rs754692
rs1017205
rs16968764
rs1260661
rs12609946
rs16969186
rs10419199
rs7251186
rs7254347
rs1270284
rs1270289
rs2546052
rs10424839
rs2853335
rs16970204
rs10420165
rs10426152
rs2872085
rs416849
rs3761090
rs13346906
rs2385798
rs2162296
rs1726722
rs2305115
rs10153500
rs11881503
rs10419708
rs855615
rs12609114
rs3745953
rs12461783
rs17722057
rs2292801
rs2194132
rs10401746
rs2304116
rs573875
rs7250925
rs6508860
rs36267
rs16973403
rs10411410
rs10412234
rs16973576
rs10414733
rs3950830
rs28711395
rs7251287
rs2542321
rs2080628
rs2542305
rs2542307
rs7249842
rs2542323
rs5024956
rs10427117
rs2542311
rs9630868
rs16974492
rs8105594
rs28399468
rs1801272
rs4986891
rs8192724
rs8192723
rs1390647
rs28429894
rs2545754
rs10521014
rs8109507
rs8192710
rs10513606
rs16974961
rs7255432
rs1181078
rs2217656
rs8108664
rs7246864
rs10411384
rs16975393
rs10407503
rs6508993
rs11880977
rs12104228
rs7260129
rs12610309
rs12978818
rs13346092
rs8110922
rs16975848
rs10402596
rs8108570
rs10405494
rs10422915
rs8102920
rs10422431
rs7249647
rs10408786
rs12975745
rs4263045
rs2240616
rs2599469
rs4802190
rs10403903
rs4803657
rs17725970
rs451601
rs10408394
rs7259777
rs35650732
rs2954716
rs2571156
rs4802220
rs2437012
rs1963883
rs2722684
rs2722685
rs204555
rs204529
rs204528
rs204525
rs12162252
rs10221510
rs3891032
rs9710256
rs4277439
rs8101274
rs4605275
rs12975848
rs16979659
rs7249681
rs346749
rs12977729
rs10420259
rs34923904
rs35636940
rs12460145
rs10415173
rs4803877
rs13344488
rs7255400
rs10518266
rs4577205
rs2080618
rs10419437
rs12151063
rs10406448
rs10408134
rs16980332
rs8113823
rs10402664
rs10419661
rs11667017
rs17729227
rs4801731
rs11569680
rs11083907
rs11569685
rs11883363
rs10424338
rs16982133
rs648644
rs12974796
rs7256186
rs12104425
rs10414911
rs34726418
rs8107551
rs7247122
rs9941453
rs2914664
rs2681568
rs6509438
rs12983920
rs12984181
rs8107595
rs7254850
rs10424809
rs11881204
rs10421083
rs13346169
rs11879557
rs11880139
rs7246474
rs11881184
rs7246786
rs7246960
rs10410421
rs10424138
rs2560935
rs10427094
rs10410727
rs268886
rs2177618
rs7507626
rs7252160
rs7255602
rs988337
rs16982584
rs13344455
rs1710386
rs2898690
rs10419270
rs11667561
rs7507210
rs2109657
rs9807842
rs2059808
rs10401152
rs6509637
rs2561008
rs438605
rs12986137
rs35081108
rs9749288
rs9749464
rs12462929
rs8104108
rs1661921
rs9676729
rs9676707
rs7249092
rs4305193
rs11667888
rs7256218
rs8102802
rs2617708
rs28785790
rs8100127
rs34292962
rs37404
rs7256175
rs16960092
rs8110260
rs2361558
rs13343346
rs254260
rs3865479
rs2991759
rs1549658
rs12462760
rs17239600
rs28379325
rs17841908
rs7254366
rs28723027
rs12984026
rs445466
rs1052973
rs6509858
rs1651460
rs6509859
rs17305346
rs11574616
rs7260128
rs7260536
rs6509862
rs11574604
rs11882303
rs11574602
rs1476124
rs3764631
rs10424943
rs10406310
rs35019074
rs35655448
rs272422
rs35601046
rs17273330
rs1985422
rs10422891
rs35719984
rs628422
rs10414839
rs623416
rs2365235
rs644876
rs4806442
rs10421188
rs35308984
rs35959464
rs34434532
rs12982263
rs3810345
rs892088
rs892091
rs1671187
rs697822
rs2532053
rs5028530
rs3973376
rs2020385
rs7246212
rs2547254
rs12462664
rs2547282
rs7245975
rs7246257
rs11878799
rs16986672
rs7258704
rs408065
rs578990
rs35831358
rs12972622
rs8102264
rs9917082
rs8105965
rs11882943
rs10422324
rs7255796
rs10423480
rs2865167
rs6510042
rs17305549
rs7260039
rs8103487
rs6510083
rs7251603
rs7250891
rs11085114
rs10417186
rs1045765
rs4919854
rs12986255
rs12978365
rs12232867
rs35533508
rs3810374
rs4807067
rs2967641
rs12984649
rs4804301
rs4804343
rs2967758
rs8101782
rs12980073
rs8111205
rs41519246
rs4281843
rs34761854
rs7258086
rs1310133
rs1988925
rs7339619
rs10418485
rs7248998
rs17834067
rs10404092
rs8100944
rs8102746
rs8106187
rs7259573
rs10401894
rs2312584
rs424715
rs35840887
rs28360796
rs9710455
rs35040936
rs4801835
rs10409283
rs1974814
rs10404131
rs11673306
rs2739497
rs12974418
rs35970457
rs7248691
rs7248821
rs6509562
rs12973490
rs11669500
rs4802833
rs7260085
rs12978111
rs7253946
rs12971502
rs4077075
rs2033712
rs10853870
rs11084320
rs17207328
rs34128678
rs16989267
rs12980549
rs11878556
rs17841905
rs6509857
rs398489
rs28579215
rs28609522
rs7247958
rs12611328
rs634723
rs34038388
rs664764
rs2736411
rs11669355
rs1987051
rs11084381
rs12982285
rs2260858
rs12459603
rs2072382
rs36118794
rs4803831
rs10415446
rs10404848
rs16991305
rs12972057
rs16994173
rs34156839
rs7252602
rs4646527
rs10403808
rs10414884
rs11880052
rs12608768
rs8103564
rs11881341
rs7252845
rs35590680
rs10406230
rs11881179
rs10416565
rs3810182
rs10518267
rs10424372
rs10401509
rs1007755
rs512238
rs12984789
rs28483696
rs3787018
rs2283586
rs3888625
rs2286364
rs12459507
rs12609332
rs7248491
rs13269
rs3746124
rs17674772
rs2060249
rs8107133
rs16992288
rs10402833
rs7255710
rs12611372
rs899207
rs7250584
rs2336573
rs10469477
rs10406303
rs279141
rs3745672
rs7255420
rs10406299
rs7250834
rs12985786
rs16007
rs10419472
rs2420543
rs34350932
rs6511940
rs2240227
rs2161574
rs2216670
rs7250069
rs11880495
rs7250100
rs2194064
rs12974410
rs1401927
rs16998601
rs7253170
rs10420646
rs9305000
rs6511380
rs7252224
rs11668225
rs295354
rs10409326
rs13346109
rs7246674
rs11881028
rs7257737
rs2864543
rs10413399
rs10404201
rs10401709
rs6510336
rs8108235
rs11670572
rs7260198
rs12461407
rs34164408
rs8106720
rs16963209
rs8111109
rs8112353
rs510077
rs17718204
rs12462009
rs7251505
rs16968366
rs11673608
rs11672221
rs8103183
rs1672996
rs12462800
rs3761097
rs404299
rs16972024
rs2074982
rs2960354
rs8110565
rs1972601
rs234348
rs337789
rs10418304
rs10422346
rs1962261
rs12721652
rs1645694
rs187008
rs17657696
rs8101699
rs204534
rs16979130
rs17801106
rs1545040
rs393412
rs3810185
rs8111390
rs6509454
rs11879770
rs8112350
rs268910
rs1803254
rs2005199
rs2278833
rs6509616
rs10084143
rs11880474
rs1978616
rs11667093
rs17305094
rs17305269
rs35231524
rs9797797
rs28574963
rs2071572
rs765742
rs11882128
rs862709
rs8111301
rs12052202
rs10422078
rs4808381
rs1433116
rs381588
rs8112651
rs2542322
rs11083939
rs11084325
rs4442928
rs4341862
rs4575638
rs4427928
rs4801720
rs6510747
rs2967705
rs6511748
rs10408291
rs7246048
rs8112981
rs741451
rs1601051
rs4805863
rs2301283
rs12984558
rs198979
rs7254202
rs270771
rs10414064
rs2233188
rs7252255
rs16965432
rs10425996
rs2191562
rs41554212
rs3752233
rs3786974
rs2456163
rs6510888
rs10410488
rs2967622
rs2278426
rs311784
rs279277
rs8112107
rs7254627
rs2279059
rs773916
rs4808526
rs7259292
rs10407776
rs1035064
rs10424424
rs17461312
rs9305001
rs8100724
rs11666812
rs11882691
rs8100385
rs10409374
rs10500272
rs10853941
rs10407971
rs2287731
rs5031016
rs28399454
rs16975329
rs10416702
rs2722700
rs346763
rs1799286
rs4645900
rs8104760
rs7255376
rs16984492
rs4405671
rs387220
rs10413455
rs3760877
rs12980285
rs11667680
rs7252764
rs9426
rs2288414
rs10411195
rs755718
rs12460200
rs1114832
rs1048699
rs11878696
rs10500294
rs11881540
rs380277
rs12973086
rs1366257
rs41290373
rs3859626
rs2873568
rs8117369
rs11907185
rs6076768
rs6053078
rs2207595
rs11908000
rs6055295
rs6117942
rs7348709
rs6056138
rs6108907
rs6108908
rs6108911
rs6040520
rs7261346
rs7265050
rs6042947
rs12480275
rs41276392
rs6136124
rs11907855
rs7262363
rs6136807
rs6046346
rs610900
rs8121017
rs932885
rs7343628
rs7270669
rs1158166
rs4578924
rs4011410
rs1806743
rs4009406
rs4009397
rs41282302
rs2379291
rs3875243
rs9753648
rs6138620
rs3954786
rs1857325
rs6138660
rs4813584
rs2260190
rs4281971
rs6115375
rs2260188
rs6037321
rs34401042
rs11697692
rs2424757
rs2996711
rs5742261
rs41275516
rs6115614
rs6037358
rs6051282
rs6115628
rs2337446
rs6107182
rs2864638
rs10446056
rs2379802
rs34304717
rs4542925
rs11152455
rs6119137
rs6120125
rs6060858
rs6119763
rs6087423
rs6119383
rs6119910
rs17093190
rs6142521
rs6093216
rs16987137
rs6028983
rs6124291
rs4286333
rs6130177
rs2182251
rs6094101
rs197666
rs6017914
rs1830196
rs6124823
rs3092240
rs2426012
rs11698672
rs28437792
rs382980
rs13039056
rs7268702
rs11905158
rs6019250
rs6019253
rs2426072
rs3971973
rs34628822
rs6019258
rs6090867
rs5623
rs5622
rs6067232
rs6068046
rs6091763
rs6126990
rs6022990
rs16978762
rs6092190
rs34072245
rs6024762
rs13040214
rs1535350
rs16980516
rs6099402
rs6099669
rs13037226
rs13041556
rs12480982
rs348849
rs547401
rs8115803
rs6071235
rs6027961
rs6071490
rs6101236
rs6093083
rs13041045
rs12625483
rs13038500
rs13042510
rs7271820
rs6121737
rs6121738
rs6061391
rs6089319
rs409341
rs28664002
rs13044448
rs13040431
rs6122054
rs6122060
rs6122256
rs28549293
rs6062368
rs2760675
rs2650203
rs6011388
rs6011391
rs6062696
rs2760728
rs2316226
rs6110044
rs6051512
rs6052551
rs6140125
rs8118565
rs34753589
rs6056409
rs11908461
rs6078239
rs6079033
rs34700632
rs6110506
rs6079670
rs6079694
rs6079731
rs2422634
rs7360766
rs6136210
rs2422675
rs8118819
rs16980553
rs6046274
rs6075795
rs6106405
rs6047889
rs7263002
rs6051347
rs34565532
rs6051419
rs12479972
rs6138938
rs962439
rs6115864
rs6139102
rs6051813
rs6107309
rs13044857
rs13037987
rs2078382
rs7270087
rs6139282
rs6084694
rs7266768
rs3907201
rs6037938
rs6116616
rs6038058
rs6053107
rs11907025
rs6139663
rs6053282
rs11697998
rs4813751
rs7273955
rs6139850
rs6038319
rs8118004
rs1342347
rs6117124
rs7261122
rs7362889
rs6054082
rs6054128
rs6038472
rs6085552
rs7265115
rs16992311
rs11907149
rs4815919
rs6107863
rs235704
rs6054560
rs6085820
rs8114010
rs6117728
rs13045456
rs10485715
rs16993325
rs16993424
rs726699
rs16993456
rs6117789
rs2064597
rs6055068
rs7270899
rs6140453
rs6133511
rs1883202
rs6039004
rs6118104
rs6055692
rs6140589
rs2662980
rs6055750
rs6055811
rs6055812
rs8123677
rs6055958
rs4053148
rs16995277
rs16995282
rs6140786
rs16995573
rs6118538
rs6056562
rs41275606
rs6140919
rs35445134
rs35000307
rs7266929
rs11904996
rs16995800
rs2276483
rs6086913
rs6086916
rs6056734
rs2208756
rs6056793
rs6056890
rs6056922
rs8121429
rs3025866
rs6133852
rs7364004
rs225146
rs6104646
rs8118059
rs6040317
rs16992291
rs6134189
rs6074274
rs7267363
rs6040553
rs6033127
rs6040610
rs6108987
rs6134268
rs11906708
rs6033200
rs970657
rs7274924
rs2423605
rs3887674
rs10485751
rs6033284
rs11908034
rs6033399
rs7263958
rs16993309
rs2327521
rs1377042
rs6041779
rs6105039
rs6041958
rs6041959
rs6041960
rs2876352
rs6131466
rs6042171
rs6105146
rs2423744
rs2064644
rs6110101
rs34434466
rs6074739
rs6131582
rs6105273
rs6079448
rs6042734
rs6110295
rs6042737
rs2145007
rs16994918
rs6042939
rs6079575
rs6079596
rs6105337
rs6043017
rs374192
rs1322106
rs6131640
rs4814351
rs6110571
rs6034176
rs741393
rs12106197
rs6043337
rs6074916
rs7264339
rs16996153
rs10485540
rs6043503
rs6135527
rs6135557
rs6135612
rs1339256
rs8124934
rs1890563
rs16997016
rs1323303
rs7271656
rs6135747
rs6105604
rs13040064
rs6131847
rs2235969
rs11700136
rs6034540
rs6044150
rs6044158
rs11906498
rs11905934
rs6111246
rs12624745
rs2208763
rs6034571
rs7267583
rs2424008
rs6136003
rs16998820
rs10211683
rs2284912
rs6111554
rs6080764
rs3762232
rs11906230
rs6111668
rs6136222
rs16978686
rs13041243
rs13042598
rs6136325
rs6045381
rs16979602
rs1884795
rs2273854
rs6035251
rs13039708
rs3790174
rs10485588
rs16980351
rs6136684
rs6514997
rs9679928
rs6136718
rs3790201
rs6046088
rs16980572
rs6046102
rs6136735
rs6035346
rs6112418
rs7269781
rs16980899
rs11699866
rs6046521
rs6035521
rs6035530
rs16981483
rs11906004
rs11904955
rs6046740
rs6035625
rs6081999
rs6132304
rs6082202
rs12625535
rs7271434
rs6113069
rs4815008
rs6047216
rs17744800
rs6035906
rs7261542
rs7264217
rs6035930
rs6035931
rs6113355
rs16983103
rs16983154
rs6113469
rs6106451
rs6113547
rs6113591
rs7266078
rs4815111
rs1429455
rs17753678
rs16984044
rs6075923
rs6048155
rs7264912
rs4815119
rs6048176
rs5029909
rs16984212
rs6137707
rs11908183
rs6082885
rs16984836
rs7268341
rs1541230
rs7261047
rs6036393
rs6114156
rs238651
rs16985458
rs2983601
rs6048909
rs16985682
rs1797036
rs1797031
rs9967923
rs6114395
rs4009422
rs3865741
rs4009392
rs4009395
rs2424607
rs6049356
rs6138221
rs6049577
rs6114655
rs6036757
rs34212333
rs9753650
rs6114728
rs6114733
rs6049726
rs1997870
rs6106955
rs8119131
rs6036932
rs2500406
rs6037138
rs6037178
rs6050757
rs6138638
rs6037206
rs8116474
rs6050868
rs3954784
rs2380319
rs2380325
rs8120593
rs34963118
rs6050880
rs2032012
rs6076401
rs6115508
rs2996709
rs6051140
rs6107134
rs11698033
rs12481040
rs6051172
rs6037333
rs4013133
rs41275518
rs6138810
rs6037350
rs1307632
rs11907037
rs1189988
rs34797015
rs6115622
rs6051295
rs2337445
rs1853061
rs4010675
rs2452700
rs6119192
rs6087333
rs6141256
rs7363054
rs11906683
rs34495227
rs28429072
rs4302016
rs12162453
rs2947232
rs502992
rs34307389
rs6057425
rs28558514
rs7270651
rs6119800
rs28972785
rs6119332
rs8117589
rs6059342
rs6059408
rs28971507
rs6059650
rs17123553
rs6120216
rs12481708
rs6087828
rs1407014
rs6058558
rs6058568
rs736153
rs6119798
rs6058595
rs4416295
rs6119892
rs6141852
rs1891774
rs6120060
rs8114079
rs2024956
rs10485501
rs7261879
rs6057771
rs6059193
rs6059194
rs6120191
rs6120207
rs13039715
rs209664
rs17124781
rs2626536
rs17090936
rs11905157
rs6119437
rs6120560
rs6120697
rs6141496
rs8119110
rs8119799
rs17092225
rs7264663
rs17092332
rs6119683
rs2590976
rs6121134
rs2746104
rs6060830
rs2590948
rs6060874
rs2425214
rs11905269
rs11907742
rs6026284
rs16986211
rs7274889
rs12480137
rs6030424
rs6103981
rs17788209
rs6012807
rs8117394
rs6127225
rs5743530
rs16987263
rs6127849
rs6025291
rs6025329
rs6123646
rs6099426
rs6092420
rs35454443
rs6099482
rs3752282
rs16987397
rs7273647
rs12625154
rs6093145
rs6016066
rs16988021
rs6028530
rs1655330
rs292887
rs6101692
rs16988448
rs6101703
rs6016215
rs4810282
rs7509151
rs6101918
rs16988882
rs3817845
rs6029043
rs4599182
rs8119134
rs6102092
rs1076759
rs6029362
rs16989420
rs6016467
rs6124290
rs6102207
rs6129701
rs6029430
rs11906317
rs16989524
rs8122204
rs7262029
rs6129783
rs6029594
rs6029595
rs6102339
rs6093481
rs6072381
rs2866743
rs6016599
rs7264898
rs6072464
rs16986001
rs6029783
rs12480185
rs4810343
rs11905727
rs1573706
rs6072697
rs6030277
rs6102919
rs2057071
rs6030362
rs2009421
rs2425510
rs535000
rs206670
rs11906865
rs6016965
rs6073003
rs1572924
rs6016969
rs6073020
rs16987907
rs6030731
rs1474580
rs6103526
rs6103527
rs6093910
rs7274706
rs6130645
rs6130673
rs6103831
rs6065747
rs11906229
rs6103889
rs6073558
rs6103953
rs16989628
rs6094091
rs16989661
rs2143943
rs12480619
rs16989887
rs2868242
rs11905122
rs6032190
rs6094165
rs6032294
rs2272957
rs6017628
rs6032344
rs6130860
rs6104239
rs462654
rs6124739
rs1057275
rs3827040
rs6104416
rs3918278
rs4812996
rs11569325
rs6124771
rs6094284
rs7266119
rs6090520
rs6012001
rs16991859
rs1333300
rs6018220
rs4810609
rs3787247
rs1206839
rs2073171
rs1571913
rs16992677
rs6094902
rs6125164
rs4810724
rs2869237
rs3848683
rs28615251
rs12624524
rs2426045
rs6012311
rs6094980
rs6122649
rs6012352
rs852329
rs6125245
rs6125268
rs6125278
rs6012394
rs6019047
rs8123281
rs8114130
rs7272547
rs6012422
rs6095142
rs4079771
rs6090866
rs6095163
rs6019247
rs6019255
rs34962165
rs6019257
rs7270551
rs6019271
rs7267434
rs3092319
rs6095571
rs6067121
rs11699426
rs12625166
rs6019925
rs6122806
rs2235618
rs6125841
rs6012792
rs6122863
rs3787341
rs6096199
rs6013089
rs6067724
rs17199748
rs6096662
rs6021642
rs6021643
rs6021756
rs6096966
rs6021955
rs1884000
rs6022029
rs6097108
rs2031979
rs6013594
rs11906081
rs4811418
rs16997806
rs6126802
rs16997879
rs16984628
rs6013688
rs6123310
rs16998335
rs13042355
rs740780
rs6022694
rs11906821
rs6068694
rs11697619
rs16998491
rs6022812
rs6126995
rs7269493
rs6022814
rs5011534
rs6022816
rs1859903
rs6022835
rs16998549
rs6013852
rs2276495
rs16998751
rs158544
rs2072127
rs6022927
rs11908396
rs6068811
rs6068812
rs6022989
rs35456917
rs6023310
rs6023316
rs6098050
rs7271632
rs12480981
rs6068963
rs6014161
rs6023583
rs7271368
rs6023619
rs6098269
rs17000201
rs6023620
rs6098279
rs6098327
rs6092003
rs6098342
rs6023755
rs7262424
rs6098435
rs6092077
rs6092107
rs6098565
rs17001062
rs17001083
rs6024114
rs6014386
rs214383
rs16984758
rs11905610
rs6069309
rs3848692
rs448013
rs6024385
rs6098786
rs6098801
rs6098803
rs6098828
rs6098862
rs6024549
rs6098956
rs6024612
rs7271173
rs1326016
rs6014621
rs6099025
rs6069631
rs6014641
rs34960370
rs6127719
rs6127766
rs6025009
rs941789
rs4810059
rs6025464
rs6092453
rs16980943
rs6025538
rs6025543
rs6128069
rs4811917
rs6015090
rs6128207
rs6092567
rs1334116
rs16981593
rs6099952
rs6026082
rs6026166
rs6128319
rs7262243
rs6100194
rs28568499
rs16982432
rs260012
rs271967
rs6015516
rs7345319
rs2148805
rs6128695
rs13433174
rs746219
rs6071036
rs8115115
rs8122451
rs2426864
rs195007
rs6100719
rs6100730
rs6100773
rs1381099
rs6027461
rs501289
rs6027614
rs11907260
rs8120084
rs8121714
rs8115965
rs8121941
rs6100956
rs6100957
rs6100958
rs6027680
rs6027683
rs1093452
rs1201891
rs6027776
rs4812207
rs6027830
rs13040718
rs6128966
rs6027933
rs34628769
rs6027952
rs6027959
rs6027964
rs4812262
rs8118532
rs8118537
rs4812265
rs2180652
rs11908542
rs2426980
rs2282447
rs28494162
rs6101292
rs13039737
rs2427049
rs6061649
rs8123395
rs8117658
rs13036478
rs34376988
rs9798559
rs6142816
rs6142837
rs6121807
rs16985645
rs1891582
rs6089318
rs6062215
rs35294553
rs7264478
rs8126434
rs2427408
rs6089964
rs16983204
rs3848673
rs11907547
rs6011734
rs6010952
rs28526338
rs34404227
rs35690311
rs3848670
rs6011037
rs13042708
rs6011174
rs6090052
rs6122063
rs2427605
rs6062367
rs6062369
rs2760674
rs2760678
rs2760690
rs2020253
rs6062370
rs3895311
rs7343347
rs6062694
rs6122304
rs2209071
rs6109845
rs7272681
rs7261672
rs6514392
rs7261873
rs8116350
rs2243425
rs6110507
rs2746603
rs13044930
rs6074853
rs1883935
rs6079716
rs6079721
rs6079738
rs2982585
rs6079803
rs2295349
rs2252091
rs6053284
rs6054990
rs7273231
rs2206422
rs3891453
rs6118560
rs195794
rs6105487
rs6081207
rs2015529
rs6051108
rs35762391
rs2225982
rs6129782
rs6030163
rs1033414
rs6073226
rs2425628
rs6073991
rs16992441
rs4810670
rs6094903
rs6125351
rs13036983
rs34700842
rs11698566
rs6021737
rs6021739
rs5011537
rs7273636
rs2103961
rs2426552
rs6142861
rs3746645
rs1980706
rs6062784
rs2427487
rs7263501
rs13045064
rs1885563
rs6039536
rs6050338
rs3117532
rs2252731
rs310654
rs310655
rs8117362
rs6116663
rs6140002
rs6055274
rs16995111
rs6108926
rs6105010
rs6042307
rs7265620
rs6044165
rs16998708
rs201936
rs4569540
rs6046945
rs7268421
rs6114832
rs8114108
rs6051138
rs6119817
rs17123088
rs7270547
rs7262794
rs2425304
rs6101754
rs6093408
rs6102521
rs6030548
rs6030729
rs6031957
rs6094164
rs6032295
rs8123134
rs3746488
rs6122571
rs6018779
rs6123048
rs6099016
rs11908015
rs3818166
rs6025456
rs6026392
rs168358
rs1124739
rs1997924
rs35514553
rs35969692
rs471263
rs6039598
rs6045399
rs1967678
rs235586
rs1338404
rs2003017
rs7265326
rs13042347
rs6054755
rs7263060
rs16994365
rs11906095
rs16995423
rs6056311
rs6140909
rs10084494
rs6040517
rs12625750
rs6105046
rs6109758
rs6109872
rs6042136
rs6109972
rs6131533
rs17226992
rs6110333
rs6034002
rs6034043
rs1407327
rs10485534
rs6043852
rs6075050
rs7260832
rs6111129
rs13038015
rs2206495
rs2180659
rs941681
rs859035
rs6045689
rs6045984
rs11905696
rs16980575
rs4589832
rs6132229
rs6046570
rs6113068
rs6113382
rs16983445
rs2564426
rs1366855
rs4815118
rs1203867
rs6113755
rs17816810
rs7270491
rs6036381
rs6076053
rs6076132
rs6049440
rs9679898
rs7266805
rs6114701
rs2067793
rs1189977
rs34257406
rs6118903
rs6141748
rs6579064
rs17124254
rs1407016
rs4911124
rs6059653
rs17091705
rs11907022
rs2590983
rs6092227
rs11086969
rs6122788
rs6022752
rs1569707
rs6101483
rs6028552
rs12481199
rs294428
rs6016199
rs11697014
rs16989206
rs13045690
rs6102451
rs4812541
rs6513759
rs4404341
rs16986937
rs6102860
rs6102945
rs7268336
rs926479
rs4812652
rs11908081
rs6103220
rs16988857
rs2071197
rs13037360
rs6130691
rs12625505
rs8282
rs8123253
rs6104246
rs11698785
rs1111750
rs6104470
rs6094270
rs3092034
rs1204641
rs4810617
rs871859
rs3818007
rs11699402
rs16993279
rs7272218
rs227882
rs2236205
rs6095526
rs479180
rs6095643
rs6095651
rs13039894
rs6091150
rs6091191
rs6091229
rs6021193
rs16996025
rs6068148
rs6097080
rs4811406
rs6013558
rs12329598
rs368195
rs7264904
rs6098069
rs6092014
rs6064357
rs16979664
rs6127782
rs6099276
rs1276406
rs6092464
rs6128111
rs2273534
rs16981295
rs6128176
rs6015163
rs8125197
rs12480449
rs6026876
rs6027102
rs16983375
rs6027800
rs2426988
rs12479463
rs4331590
rs7261838
rs16985676
rs17824418
rs6090214
rs6062840
rs16983176
rs6010906
rs914561
rs6011198
rs4809405
rs6116558
rs1040565
rs1124635
rs16993560
rs6038821
rs6086290
rs6032802
rs6043668
rs1205218
rs6031372
rs6125116
rs6121733
rs4925203
rs6039511
rs6139011
rs6115792
rs6037786
rs6038705
rs2057144
rs6105777
rs2328669
rs2984257
rs6049586
rs6049754
rs6115275
rs4813607
rs6087433
rs7344075
rs12625251
rs11697848
rs6096306
rs8117067
rs6123679
rs6027077
rs731282
rs2869327
rs6018879
rs525894
rs1884108
rs6105333
rs6051991
rs6052285
rs945772
rs8120537
rs6140595
rs8115925
rs6086564
rs6133641
rs7269910
rs6140971
rs11905962
rs6105042
rs8121784
rs458312
rs6034316
rs6110831
rs6080122
rs8126336
rs7262228
rs6137328
rs6137347
rs12624315
rs1366857
rs6048181
rs6114595
rs709046
rs11698949
rs2092475
rs6101666
rs4810337
rs6093897
rs6103863
rs16991719
rs6018800
rs4809665
rs12480177
rs6125285
rs6095072
rs856339
rs6022231
rs8117157
rs6127294
rs11698550
rs960138
rs6069740
rs16984830
rs6025936
rs6092588
rs944882
rs163801
rs12481513
rs928144
rs16983173
rs1887407
rs4614991
rs6104204
rs16993892
rs6063314
rs7268830
rs6127685
rs486344
rs2746604
rs6114783
rs6107653
rs16995654
rs8123363
rs8117109
rs6028464
rs6028466
rs6026890
rs6100859
rs28890920
rs2714429
rs28869892
rs28756398
rs28886278
rs2714441
rs28521573
rs28428752
rs28790734
rs28973195
rs28972322
rs3105699
rs608000
rs469673
rs365651
rs683524
rs4041767
rs9631220
rs9325230
rs673211
rs2775392
rs2747617
rs1831212
rs10881133
rs2982780
rs2768856
rs2838223
rs2019526
rs10446222
rs4292166
rs28550792
rs10454211
rs1753605
rs473290
rs620974
rs1590795
rs4244102
rs4244104
rs4525781
rs1807614
rs2003904
rs4116596
rs1736355
rs2821747
rs1736304
rs4065922
rs1747483
rs2259847
rs2989185
rs2775741
rs2982808
rs2821828
rs435065
rs2989167
rs12627358
rs4085595
rs3865612
rs9979059
rs11491336
rs4046482
rs3115499
rs7281634
rs35854976
rs34509529
rs12482295
rs7280432
rs35923270
rs34769008
rs35299837
rs718672
rs9975979
rs7277598
rs11088859
rs233753
rs2252108
rs35984719
rs8127605
rs2828589
rs9984299
rs8184907
rs2834193
rs13047503
rs4300928
rs2843723
rs13048584
rs9636907
rs6517390
rs7280243
rs8128935
rs2837848
rs8133241
rs4148112
rs35681144
rs2838463
rs8128763
rs233311
rs11910961
rs28972591
rs9976431
rs13048663
rs13051492
rs34974483
rs13049486
rs13049588
rs35009434
rs2776395
rs9975144
rs9983041
rs9975343
rs4333012
rs9798623
rs9980792
rs13053037
rs13051813
rs13046020
rs11701561
rs2458558
rs28762184
rs28856340
rs28799985
rs28866909
rs34410571
rs28876488
rs28972079
rs28820666
rs28972003
rs28826643
rs28452077
rs28404871
rs28409654
rs28405161
rs3916645
rs28437879
rs28606561
rs28416272
rs28455772
rs541068
rs636834
rs28521298
rs28687438
rs2004457
rs28459562
rs303322
rs150481
rs7283620
rs1848213
rs391305
rs469917
rs7283805
rs11184150
rs2879318
rs12482478
rs11700686
rs3108634
rs10433058
rs4126119
rs12106449
rs2775306
rs7278378
rs209040
rs2740334
rs8130710
rs11908951
rs2150352
rs28612987
rs28784967
rs4518054
rs12483364
rs11184123
rs575769
rs2981652
rs1747421
rs3869640
rs8175212
rs3875532
rs2775733
rs2775735
rs17842435
rs2982807
rs3869770
rs2747258
rs464618
rs1739282
rs2849154
rs8184908
rs1888396
rs9977963
rs9977534
rs9653773
rs34754924
rs3119525
rs9984535
rs7283690
rs7276386
rs4458292
rs2334778
rs7277948
rs4046461
rs9967996
rs447479
rs1297079
rs9980668
rs17305801
rs2822641
rs13049133
rs4410365
rs8131897
rs9647131
rs17208220
rs17240640
rs7279839
rs2142228
rs11909318
rs881996
rs9984529
rs17001451
rs9975605
rs12482854
rs12481765
rs16980843
rs12482683
rs16982870
rs13339973
rs2823279
rs2823281
rs9305644
rs2823324
rs16988161
rs2823418
rs7275853
rs7282463
rs9979237
rs2823458
rs2823521
rs9984651
rs9979913
rs9975372
rs2823551
rs9982669
rs1626109
rs2823691
rs2823723
rs239019
rs239034
rs17307411
rs2823827
rs8131413
rs16999403
rs2823859
rs2823860
rs9982363
rs2823875
rs2823882
rs2226435
rs9978710
rs9978981
rs9975619
rs9975172
rs2823984
rs2824000
rs10482884
rs9977422
rs7281703
rs9975840
rs16998173
rs9982428
rs2824353
rs2298401
rs35166466
rs4568029
rs7277048
rs4818380
rs4491798
rs9982948
rs2824527
rs17768367
rs7282252
rs7280675
rs2776078
rs9979919
rs1491776
rs8132893
rs11909413
rs2824977
rs7277618
rs17455613
rs9976430
rs2825004
rs2825336
rs28421432
rs8133657
rs11909245
rs2825586
rs9976108
rs2825725
rs2825801
rs17003309
rs10482906
rs9983507
rs17196703
rs2826005
rs4818555
rs9975954
rs2826163
rs10482911
rs4315618
rs17199154
rs10460737
rs17003656
rs8126476
rs6518067
rs17794576
rs11702660
rs2826756
rs986372
rs17003877
rs12482461
rs8129248
rs8131730
rs1625694
rs1735998
rs2205468
rs2224135
rs2827182
rs9984043
rs2827237
rs13046240
rs6518139
rs7276538
rs34814625
rs28460191
rs2097027
rs35716365
rs17512077
rs2827415
rs4818673
rs2827461
rs9975807
rs1609154
rs17004247
rs17004252
rs764286
rs6518175
rs2827750
rs1448372
rs928848
rs244237
rs2827788
rs381102
rs2027718
rs423334
rs12151983
rs17004366
rs17004377
rs9636712
rs13048695
rs8130510
rs7281085
rs2828310
rs17004404
rs8127838
rs7278243
rs207508
rs9984465
rs2828607
rs2828663
rs16999153
rs2455950
rs2828789
rs2249039
rs7277689
rs11911946
rs12152086
rs9977605
rs2829003
rs16999927
rs8131256
rs17000348
rs11911382
rs6516645
rs8130961
rs8134581
rs9982718
rs2829561
rs8129749
rs9977255
rs8133559
rs7276512
rs11911896
rs763332
rs2829989
rs8127122
rs3787630
rs2226330
rs466527
rs2409168
rs2830197
rs6516737
rs11088004
rs9978127
rs16978666
rs9976844
rs3017412
rs7278460
rs993556
rs2830733
rs406069
rs2830790
rs242343
rs4586714
rs7281711
rs4817183
rs2831123
rs2831128
rs6516782
rs2212835
rs16981703
rs2831588
rs2831652
rs11088070
rs7275569
rs2832105
rs9975736
rs7279721
rs2239572
rs6516903
rs8126522
rs914136
rs363463
rs363521
rs363519
rs383988
rs394993
rs426626
rs2077058
rs2510527
rs517692
rs12626592
rs1702405
rs9974415
rs9980056
rs9305437
rs2833087
rs2833103
rs9983991
rs7275335
rs16987408
rs12483155
rs16987537
rs7279142
rs2226348
rs11911193
rs2833256
rs13340020
rs16987903
rs2833358
rs2833362
rs7281472
rs2833550
rs16989261
rs9983054
rs9653659
rs8178571
rs2834198
rs34833954
rs8133715
rs13051785
rs9984218
rs9985040
rs9980699
rs7281899
rs9979868
rs2834451
rs2234916
rs2211697
rs16991720
rs11909829
rs16991742
rs4336020
rs13050712
rs16992233
rs2834639
rs8131386
rs2843957
rs2834690
rs6517286
rs7281519
rs16993502
rs2835094
rs2242776
rs4271839
rs16993569
rs16993617
rs4817762
rs11909958
rs16997926
rs9978312
rs9975316
rs7277563
rs7284020
rs12482421
rs7278611
rs16995170
rs2835768
rs1399589
rs2073358
rs16995726
rs2257130
rs16995901
rs2836195
rs16996044
rs9636638
rs3787906
rs2836462
rs2836584
rs2836675
rs2837066
rs365634
rs7283297
rs16998529
rs2837230
rs16998790
rs9979108
rs1980406
rs12482021
rs2837643
rs909183
rs16999939
rs8127599
rs2837775
rs17000375
rs2837886
rs17000478
rs467477
rs11910678
rs386519
rs2838064
rs13051268
rs12482638
rs2839459
rs2187240
rs4148109
rs4148113
rs4148115
rs4148136
rs17115227
rs7276054
rs2105659
rs7280269
rs13051387
rs12386276
rs9975103
rs7277854
rs7277641
rs8131188
rs9981524
rs3827245
rs7278292
rs3788077
rs2838442
rs9306170
rs2838479
rs2838510
rs2838536
rs2075877
rs4818918
rs8127232
rs1785458
rs2838566
rs233312
rs365618
rs9680207
rs17004661
rs17004665
rs17004678
rs400368
rs17004709
rs35013643
rs3788151
rs8132265
rs7278617
rs17004757
rs4592938
rs2838875
rs13051179
rs17004797
rs11910079
rs13046022
rs7278032
rs11700423
rs4608613
rs1989682
rs9798612
rs9981981
rs11702377
rs16979053
rs28555547
rs2839236
rs11701769
rs7275694
rs13048550
rs9981889
rs16979385
rs36175177
rs28847068
rs28653556
rs4116313
rs469763
rs10433277
rs28525364
rs3898396
rs4065896
rs9978633
rs2822484
rs2823351
rs9983447
rs239055
rs2823850
rs2823877
rs197538
rs197539
rs2406176
rs9637116
rs2826648
rs2828401
rs4816356
rs2833339
rs8129637
rs2837596
rs1041803
rs220156
rs234705
rs12483372
rs2776381
rs396999
rs6518216
rs2236479
rs13050419
rs402355
rs8129765
rs7277210
rs9978980
rs2827806
rs2829352
rs7279348
rs518510
rs4816257
rs6516969
rs8129770
rs12053705
rs7280703
rs8134682
rs2838225
rs9984724
rs7279097
rs28812005
rs2747259
rs17004452
rs6516626
rs17274058
rs2403768
rs17002670
rs17241270
rs11911400
rs9984291
rs6517692
rs238975
rs1389070
rs240472
rs9982641
rs9305777
rs8132019
rs8127220
rs9637031
rs9977756
rs909258
rs1624371
rs2825327
rs9983963
rs1850587
rs2826020
rs12482709
rs9637120
rs8132873
rs2826757
rs8127601
rs9983814
rs7278329
rs2827677
rs16999907
rs12053689
rs9808798
rs2829347
rs764651
rs2829895
rs3787625
rs731523
rs12482753
rs11910914
rs2830657
rs243666
rs9305395
rs7275620
rs363464
rs2284459
rs2832522
rs2833192
rs2833401
rs11700622
rs17696057
rs8132699
rs8130631
rs1805128
rs4817672
rs4817699
rs9976122
rs11700637
rs732252
rs743430
rs4816563
rs2836237
rs17230421
rs8130668
rs2836574
rs462365
rs2070528
rs2836832
rs4816612
rs8127619
rs760172
rs16999479
rs2837506
rs9975011
rs2837540
rs8126659
rs2205132
rs13050315
rs2837826
rs17000488
rs3787944
rs2838032
rs9979659
rs3746912
rs220247
rs4148083
rs4148108
rs4148122
rs11701143
rs7280100
rs11700857
rs162397
rs13339951
rs17004596
rs6518333
rs3788089
rs8132500
rs2838707
rs2838886
rs7275330
rs13052919
rs990628
rs2823824
rs7280133
rs2830715
rs16982417
rs2832127
rs963844
rs395584
rs2838088
rs401396
rs909430
rs2026285
rs7275444
rs7276462
rs16986045
rs2409401
rs9977783
rs460049
rs7280369
rs3850701
rs218368
rs12482228
rs12626388
rs2825425
rs7276903
rs2276247
rs2192161
rs3746826
rs17274303
rs2822793
rs2064006
rs9980374
rs2823851
rs12627444
rs2824373
rs13053100
rs7282560
rs2824775
rs12185827
rs17791136
rs1735964
rs9975680
rs10084589
rs1380326
rs17398828
rs17000519
rs17000860
rs2829934
rs2831809
rs363563
rs8129810
rs2834309
rs12483287
rs8131102
rs2834812
rs2836046
rs2836548
rs12627644
rs2837567
rs2410404
rs2837995
rs886451
rs457920
rs225434
rs6586339
rs762389
rs11911293
rs2838578
rs457698
rs3788232
rs3133018
rs413616
rs1571704
rs1292581
rs10482865
rs7279545
rs1477717
rs459368
rs466559
rs466612
rs7277936
rs2843216
rs2212048
rs2154791
rs2844884
rs10154450
rs9617528
rs6423472
rs7410655
rs2465347
rs8136509
rs2186466
rs9985221
rs2186473
rs6518374
rs6518386
rs2845102
rs7285022
rs4502525
rs2262526
rs8137561
rs10154611
rs2530261
rs2158040
rs2300673
rs6579452
rs4982033
rs5771430
rs140367
rs2032147
rs1892840
rs2309232
rs5771472
rs4911670
rs13056996
rs10154510
rs12484950
rs4911672
rs9628340
rs12106647
rs12330035
rs2186522
rs2186523
rs1118465
rs8187519
rs4610170
rs8187571
rs6010363
rs2186529
rs12158740
rs8190228
rs2309194
rs7339811
rs9617313
rs12484038
rs7339834
rs4911586
rs5771398
rs9617185
rs12161020
rs5748209
rs5748581
rs9606483
rs9618934
rs9941959
rs5748840
rs5994245
rs12158191
rs12163433
rs12169844
rs3885539
rs12162616
rs12158807
rs2379841
rs3954533
rs4010541
rs2379872
rs4145532
rs5992911
rs2379962
rs12163123
rs5993975
rs11702877
rs5992535
rs5994105
rs5748853
rs12628896
rs3984782
rs5747517
rs587194
rs3905618
rs28886953
rs3984605
rs10854535
rs558950
rs4596070
rs3984534
rs635946
rs599256
rs7289002
rs3962676
rs3984089
rs3970667
rs3970578
rs5018057
rs5747946
rs28405915
rs7290099
rs3865707
rs1808206
rs3970529
rs527222
rs3970532
rs7286612
rs13057515
rs28406340
rs9618785
rs12162811
rs9612674
rs5753493
rs5758028
rs28591092
rs444608
rs4050636
rs2095941
rs28377948
rs407708
rs410714
rs34276905
rs4052225
rs4990068
rs2876845
rs2329421
rs28435917
rs28463306
rs3859776
rs2876927
rs2262467
rs12157719
rs2096684
rs12484186
rs140409
rs4051069
rs4632470
rs655218
rs9606786
rs9621141
rs5994311
rs486362
rs4994410
rs2119476
rs436037
rs377163
rs7284317
rs6002283
rs16989280
rs6519388
rs5759170
rs41277271
rs1633385
rs2330121
rs4618157
rs16986455
rs16993040
rs6003322
rs6003356
rs3865746
rs180805
rs180810
rs9624081
rs28676911
rs13057338
rs4563344
rs4578959
rs2330383
rs12163313
rs3966328
rs427296
rs10470286
rs7291110
rs6003851
rs2298376
rs1970980
rs4050150
rs2739335
rs2858901
rs2739341
rs12485182
rs34139406
rs2154608
rs9624437
rs4050075
rs9612596
rs204706
rs4049973
rs1042679
rs3939931
rs28539511
rs5751831
rs4091351
rs5996683
rs5760303
rs9612683
rs4049808
rs2877232
rs6004209
rs6004211
rs9624516
rs9624517
rs4049648
rs34251708
rs4049787
rs4049793
rs3966238
rs8136099
rs41259044
rs2331114
rs6004953
rs5762083
rs3819659
rs4080335
rs3859887
rs17885993
rs132265
rs12167525
rs7286070
rs6006332
rs9614135
rs193480
rs9608842
rs2710361
rs9619322
rs16991775
rs5998807
rs8140641
rs5994934
rs5999624
rs5995034
rs9619495
rs12168272
rs28718193
rs9619537
rs7511200
rs11912413
rs35889151
rs228892
rs7287846
rs35297564
rs11912844
rs4343562
rs6001168
rs9680672
rs9680682
rs4820359
rs5995872
rs34723100
rs8142738
rs28496455
pgxUn0002
rs28439001
rs2413674
rs7284921
rs4994472
rs1966154
rs5758601
rs4292170
rs9620038
rs9611818
rs2859035
rs28695648
rs2269670
rs9917568
rs6006518
rs3179394
rs10433315
rs6006652
rs9614339
rs11912121
rs9626599
rs13058024
rs5025428
rs1010280
rs3747249
rs9627604
rs28594848
rs12158283
rs12485161
rs16999444
rs28454314
rs12169000
rs5019152
rs5023262
rs7286497
rs28570445
rs5771260
rs7287627
rs6009941
rs9616922
rs9616926
rs2844857
rs6518433
rs2844898
rs5746356
rs2843247
rs11705303
rs473337
rs2005627
rs2212081
rs8138469
rs2716380
rs1475867
rs2154827
rs1970638
rs4819401
rs2818554
rs2845222
rs8138474
rs12485225
rs10154523
rs9712893
rs2309011
rs5771604
rs4068944
rs10154566
rs2212188
rs9628390
rs12157841
rs13058630
rs10154272
rs8190156
rs2105559
rs8187470
rs4497971
rs10154322
rs4447703
rs9617168
rs9617289
rs12485180
rs4611758
rs4621269
rs4435558
rs6010284
rs13433625
rs7410669
rs4911712
rs9628344
rs4911718
rs2309301
rs2096654
rs8190180
rs10154528
rs8190160
rs2186533
rs8187526
rs4911745
rs9606469
rs7284911
rs9619022
rs5747116
rs9617598
rs131561
rs131567
rs5748626
rs13053962
rs5746464
rs3954596
rs2379953
rs7511003
rs12167109
rs3016111
rs5993976
rs5993979
rs2529895
rs5993984
rs5994012
rs5748619
rs5992545
rs28679484
rs28534470
rs5748676
rs28378217
rs5748852
rs5747007
rs5994238
rs9606672
rs9606673
rs9606674
rs12157695
rs4819575
rs16982574
rs7287843
rs5992103
rs5992146
rs9617659
rs7286465
rs9618208
rs7287204
rs12170366
rs5747492
rs9618213
rs5992182
rs5746519
rs11705270
rs7291894
rs12170606
rs28690462
rs5993146
rs362101
rs5993198
rs586490
rs419876
rs2416650
rs3091346
rs381880
rs5992277
rs630156
rs5747876
rs28420248
rs4992349
rs5018054
rs5018053
rs4998154
rs4998156
rs4998158
rs12159381
rs5015197
rs2870970
rs3810600
rs1468088
rs9618436
rs4819765
rs2005597
rs5993469
rs2239390
rs35377673
rs5993640
rs5748302
rs5748315
rs5993773
rs13054827
rs5992476
rs9618698
rs5992486
rs11705143
rs1058399
rs12167691
rs9605104
rs12161014
rs12158411
rs4018837
rs2542838
rs2930761
rs9606374
rs9606381
rs9605120
rs131606
rs9606395
rs9606401
rs9618844
rs2629323
rs2551550
rs400951
rs362265
rs3747076
rs9623861
rs5995891
rs16988498
rs11912282
rs5751678
rs5996556
rs6003739
rs35346050
rs68354
rs2329412
rs2095938
rs554280
rs3930342
rs2539896
rs368173
rs34101012
rs2283788
rs435091
rs12171157
rs2539909
rs2329479
rs4052229
rs2010573
rs4052251
rs6004148
rs9620548
rs12159769
rs13433547
rs9620785
rs7288142
rs6519749
rs12628319
rs7284069
rs140386
rs9625579
rs519021
rs6005776
rs560875
rs34887956
rs4051629
rs4049893
rs4611746
rs6006035
rs5997454
rs5763074
rs28513462
rs375748
rs28735370
rs4051084
rs3984734
rs9609115
rs6006364
rs368232
rs3016131
rs381718
rs2551548
rs2542873
rs418196
rs5753238
rs434916
rs131640
rs9607029
rs416661
rs9607210
rs8136902
rs6000279
rs5750260
rs9622599
rs2156892
rs9619671
rs28661608
rs28722099
rs6000377
rs12170053
rs385556
rs6000691
rs4820291
rs7291038
rs4145417
rs6000878
rs5756832
rs8140543
rs8142779
rs16983891
rs5750563
rs12053775
rs16984964
rs5757137
rs5757142
rs2187593
rs16987355
rs2213145
rs731036
rs6002252
rs6002263
rs12158757
rs6002423
rs9306362
rs9620096
rs16989499
rs16989530
rs16989489
rs930345
rs16989599
rs16989660
rs16989789
rs3916486
rs368367
rs2330200
rs28548405
rs6003185
rs10483113
rs5751511
rs5759373
rs6003245
rs7291677
rs6003283
rs11703657
rs41277275
rs12168698
rs5759457
rs7292878
rs11912861
rs6003303
rs7290028
rs41277281
rs2854098
rs16997606
rs6003566
rs12160770
rs13340074
rs16999613
rs140427
rs12485051
rs180812
rs28379041
rs9612292
rs6003619
rs6003620
rs12170869
rs11913916
rs28604931
rs6003628
rs12160440
rs6003734
rs5996553
rs2330506
rs5996555
rs6003737
rs12171063
rs1892707
rs8139820
rs9612376
rs13056882
rs12163393
rs8140104
rs17003376
rs7287346
rs9624298
rs5996599
rs6003854
rs5996603
rs7288119
rs7292659
rs12628263
rs10439929
rs9624354
rs6003980
rs6003982
rs668784
rs5996643
rs6003988
rs6003990
rs140220
rs5996647
rs140224
rs35954023
rs34083567
rs140246
rs140249
rs680056
rs492181
rs34017382
rs431756
rs28526537
rs140296
rs140302
rs7292992
rs6004024
rs12158082
rs8138965
rs13054924
rs5751789
rs5760173
rs374992
rs1783125
rs16986418
rs11090310
rs5760239
rs5760240
rs1985494
rs2267074
rs5751822
rs28581334
rs5760274
rs28480057
rs12166267
rs5760275
rs5760276
rs2877198
rs4050068
rs180815
rs4998189
rs4049963
rs5751833
rs9612600
rs9612602
rs5760345
rs7293001
rs5760359
rs5760361
rs5996697
rs2236625
rs4990
rs17004934
rs140331
rs3827322
rs28718604
rs4049806
rs9612689
rs12170866
rs4049654
rs11491345
rs2330888
rs12330124
rs12160665
rs5996728
rs140455
rs4049736
rs12170917
rs11914055
rs8142181
rs34029842
rs7288609
rs9624723
rs11912376
rs11913909
rs6004652
rs7292626
rs6004694
rs760553
rs41258164
rs16980043
rs12158587
rs16980514
rs6004736
rs4822654
rs5761250
rs6004831
rs7284177
rs12157917
rs5997044
rs12166576
rs5997076
rs13054033
rs4149485
rs4149484
rs4149480
rs4149477
rs2283842
rs9620625
rs5997115
rs16982865
rs16983038
rs16983313
rs8135770
rs12165317
rs134164
rs574267
rs525250
rs8136576
rs980078
rs9625261
rs881459
rs6005575
rs5762324
rs8137442
rs5762537
rs134195
rs4822980
rs12171099
rs2881500
rs6005837
rs5762749
rs17508019
rs9625657
rs5762931
rs12158320
rs5997441
rs9625720
rs9625760
rs4823028
rs9625784
rs6006148
rs12106532
rs5763373
rs5763573
rs12170178
rs28698917
rs4465874
rs35361418
rs2051859
rs5763621
rs5763681
rs6006333
rs35509118
rs5753004
rs5763746
rs6006341
rs757026
rs4149490
rs740229
rs7293134
rs12158002
rs5998225
rs5998424
rs9619261
rs7289656
rs7292178
rs5754132
rs2051571
rs12484256
rs5998585
rs5754285
rs9619310
rs137514
rs12329983
rs11089604
rs16991884
rs5998833
rs5998841
rs5998853
rs8138098
rs7289077
rs8142882
rs8143073
rs5754537
rs9609770
rs16992228
rs9621688
rs5994746
rs5998965
rs12167294
rs8138772
rs16985355
rs5754630
rs8136512
rs7290245
rs1894431
rs396972
rs13055678
rs242885
rs5994834
rs5999235
rs9619417
rs12161091
rs5999302
rs204279
rs385920
rs12628333
rs8137002
rs130698
rs742083
rs1983556
rs1074894
rs16994516
rs5999506
rs137235
rs12159254
rs8140692
rs5999626
rs5999627
rs5999630
rs3948788
rs8140515
rs4821338
rs9610214
rs9622130
rs16995386
rs7291553
rs7364268
rs11913289
rs9622186
rs4645783
rs7292841
rs5995158
rs5995172
rs16996292
rs16996446
rs6000159
rs12185884
rs5756103
rs16996672
rs16997076
rs7292957
rs6650880
rs7288939
rs2284028
rs7285282
rs228894
rs229548
rs12166409
rs7287293
rs1024335
rs2071767
rs2301457
rs16998589
rs6000951
rs11913204
rs16998847
rs5750597
rs5995580
rs9917599
rs28450852
rs12169418
rs11570391
rs16999093
rs2267392
rs11570384
rs5757147
rs11570381
rs7290463
rs6001157
rs11570379
rs11570374
rs9610987
rs5995605
rs4482591
rs6001317
rs28379155
rs9607590
rs5757367
rs5757368
rs17000472
rs2267400
rs11705335
rs12158968
rs1807558
rs8139465
rs6001357
rs9623069
rs3021272
rs5995810
rs6001783
rs11912569
rs9611290
rs5995866
rs2413623
rs12158597
rs8140655
rs6002130
rs139923
rs11913314
rs5758163
rs20554
rs7291563
rs1883858
rs9623367
rs12484360
rs8139547
rs8141517
rs5996020
rs7290005
rs17002407
rs5751085
rs5758351
rs6519257
rs12167184
rs17002517
rs17002523
rs17002645
rs8139803
rs956470
rs5758595
rs2413680
rs4994474
rs2743459
rs12170349
rs5031020
rs769256
rs1894538
rs11704806
rs11912260
rs136966
rs5758799
rs136976
rs4822166
rs9620060
rs41276327
rs7364262
rs9620066
rs137074
rs9306366
rs17003586
rs17003644
rs8142009
rs5996328
rs16991238
rs4823192
rs5764546
rs5764659
rs7410282
rs6007117
rs16992718
rs10427684
rs12169108
rs17639579
rs6006790
rs12330069
rs6007146
rs135987
rs136019
rs135563
rs11703282
rs4253790
rs1800235
rs9626816
rs1108458
rs6008725
rs12167739
rs12483829
rs9627547
rs2111400
rs17821846
rs801619
rs16995753
rs9626694
rs12158254
rs12106666
rs12161006
rs6008245
rs8137944
rs5767896
rs9615611
rs2518704
rs7288088
rs4823695
rs6007760
rs6008500
rs7288286
rs9627276
rs6008592
rs5768608
rs5768630
rs16999372
rs28698950
rs12163034
rs17223363
rs6010588
rs9617454
rs9628156
rs10048884
rs8135795
rs6009399
rs6009155
rs17000368
rs17000421
rs6009526
rs4824009
rs17000711
rs4508713
rs6009218
rs34825438
rs4824024
rs17000838
rs7285354
rs5770350
rs5770483
rs28606016
rs17001040
rs7290537
rs6009750
rs8143097
rs6009776
rs8137450
rs6009339
rs2281117
rs28559597
rs2273255
rs9628231
rs4459825
rs5770969
rs11091010
rs3016036
rs2212066
rs2508128
rs2186498
rs1811061
rs7511005
rs10154252
rs2379871
rs10084637
rs998491
rs8141347
rs8137591
rs12160429
rs7290544
rs5747494
rs5747495
rs361879
rs847040
rs3984176
rs2083330
rs436923
rs2930769
rs1892849
rs28406420
rs28719853
rs28710860
rs416732
rs28815544
rs9613127
rs4821970
rs847034
rs28375856
rs453683
rs9609285
rs390408
rs5756201
rs35965274
rs928893
rs2520084
rs392389
rs6003627
rs5759962
rs5759963
rs1000470
rs1539766
rs10439911
rs671262
rs669587
rs1805255
rs140195
rs140230
rs668706
rs3788366
rs4050103
rs3896622
rs2064139
rs5752185
rs16980235
rs1807477
rs132304
rs5763591
rs10460755
rs9607039
rs1033374
rs12171052
rs6000398
rs5995337
rs12160395
rs12160426
rs229566
rs9607430
rs4619721
rs16947
rs3892097
rs1065852
rs7510583
rs132420
rs5766189
rs6008791
rs3747250
rs6007633
rs6000156
rs1967463
rs1783122
rs11913351
rs5755867
rs9614522
rs8142068
rs12484538
rs9604749
rs11912976
rs389624
rs6005974
rs426414
rs378223
rs874303
rs5995994
rs9608032
rs2285645
rs12167468
rs1387683
rs16997838
rs17002808
rs35285002
rs6008425
rs16999132
rs6009157
rs7284594
rs5992046
rs12166570
rs9617674
rs364252
rs5015198
rs2238735
rs2106144
rs9606212
rs2286925
rs4564890
rs11090206
rs2539918
rs4315628
rs140392
rs465810
rs410285
rs447708
rs9622817
rs7284771
rs1894251
rs5750498
rs7286062
rs7289959
rs8139909
rs16984404
rs5757136
rs5757148
rs5995667
rs16988712
rs403517
rs2266991
rs3827306
rs12484407
rs3737543
rs1807647
rs6003293
rs12170079
rs7291590
rs16997431
rs9624216
rs11702889
rs2298375
rs2844013
rs2844010
rs3788367
rs7288682
rs5760357
rs8184997
rs34923252
rs17004936
rs5760479
rs8139746
rs7288894
rs11912728
rs6005243
rs5761967
rs5762120
rs743262
rs5752839
rs8136401
rs6006102
rs5753027
rs4820889
rs136336
rs11089483
rs2232176
rs16989527
rs9609397
rs2710381
rs9606982
rs13340089
rs11703257
rs5998894
rs5999118
rs5999162
rs2213325
rs16994116
rs12170130
rs8139897
rs5995060
rs4466
rs5750120
rs5995134
rs6000040
rs933241
rs6000733
rs2267369
rs3747169
rs11570394
rs6001353
rs139275
rs11912102
rs9611212
rs4455263
rs6002199
rs2267435
rs203316
rs17449595
rs12168259
rs9333347
rs11704275
rs4149439
rs9626074
rs139135
rs16992190
rs12166790
rs6007287
rs6006902
rs7286611
rs6007501
rs2239400
rs9614511
rs9614801
rs5767686
rs4253773
rs9627351
rs12157372
rs130985
rs6007626
rs6008375
rs12106638
rs8137195
rs6009565
rs5770482
rs5770619
rs738415
rs140524
rs9628230
rs5746347
rs9617216
rs1544504
rs5748062
rs2041969
rs13433634
rs12170627
rs12628338
rs6003989
rs140201
rs36211400
rs5996822
rs11703426
rs2227079
rs9609768
rs1033373
rs13056549
rs6000400
rs35949382
rs2072865
rs8141939
rs738240
rs11705027
rs2858527
rs848769
rs1541529
rs2238732
rs2075277
rs882432
rs16981568
rs3788464
rs8184958
rs6002688
rs9614856
rs6008938
rs7410705
rs5770850
rs4822643
rs16995377
rs11570396
rs5996021
rs12159087
rs2096664
rs131551
rs5993981
rs11089425
rs362195
rs5749779
rs9610967
rs12484427
rs4485653
rs17002697
rs8136122
rs8137490
rs4822679
rs5761732
rs505820
rs8138320
rs2270079
rs5753463
rs5998364
rs16990207
rs2413140
rs5749607
rs12483892
rs16995183
rs9619574
rs12185889
rs7289037
rs6000317
rs16999281
rs17002737
rs9611824
rs16991498
rs5766005
rs9615091
rs9615367
rs3905396
rs713637
rs5767557
rs132192
rs135272
rs8136360
rs6009874
rs641901
rs715615
rs12628187
rs140313
rs9612921
rs5998963
rs7286958
rs137067
rs6009097
rs4295115
rs8139275
rs2301523
rs5749237
rs4615
rs2239905
rs8142355
rs16994750
rs16979025
rs5927622
rs17145659
rs12559035
rs5977783
rs6636242
rs16978743
rs5983733
rs5983034
rs5983035
rs12392003
rs7060694
rs4595276
rs12156924
rs12392967
rs5962075
rs5962116
rs12846730
rs5962117
rs28710864
rs7058969
rs12688302
rs16980040
rs12008474
rs6639766
rs16980130
rs12009465
rs9887548
rs7888834
rs6638669
rs3848948
rs6530093
rs6640263
rs17219123
rs17313736
rs5962216
rs5916680
rs871743
rs6639221
rs5915864
rs16981662
rs6639236
rs12013833
rs6639320
rs17219861
rs7885185
rs7065432
rs12013222
rs5961896
rs6529912
rs5916337
rs16992421
rs1921513
rs5962029
rs7878734
rs5989514
rs11795541
rs12396769
rs12394745
rs5979573
rs7878631
rs5979631
rs7063317
rs12688874
rs5978803
rs6638761
rs1317336
rs5978249
rs7892299
rs5979064
rs16985392
rs7052209
rs5933720
rs12862548
rs7065692
rs5025190
rs6638930
rs3916666
rs3897104
rs3928707
rs10856481
rs2023233
rs12400330
rs28414124
rs11095513
rs12688367
rs5029165
rs5979150
rs16985670
rs12395804
rs6640569
rs12010339
rs7066839
rs7880427
rs10126685
rs41303151
rs12835345
rs7066225
rs7876907
rs5934854
rs5979308
rs6654739
rs6530400
rs741499
rs7886985
rs6530404
rs2188374
rs12009535
rs10521614
rs16986340
rs4830448
rs2238903
rs5933900
rs17255635
rs6640782
rs5933938
rs6530469
rs6640864
rs16986683
rs17328072
rs5979552
rs5978517
rs7876155
rs5979644
rs7877276
rs1731478
rs7886759
rs5744048
rs5744081
rs7052868
rs7054838
rs17328294
rs5978614
rs929319
rs5934090
rs17256339
rs12844988
rs16979033
rs6528024
rs12115935
rs16979405
rs12009996
rs725096
rs4639664
rs16979687
rs6526990
rs10521646
rs6527362
rs17216413
rs16979911
rs10521648
rs4646171
rs4646151
rs6632681
rs5980222
rs7881931
rs4830553
rs1405900
rs1727972
rs745913
rs9698056
rs16980520
rs6629203
rs12845411
rs12014158
rs7058277
rs4825269
rs1007420
rs16980660
rs1883665
rs5955731
rs12392874
rs4825303
rs12387249
rs10521676
rs5909140
rs7887408
rs16980734
rs12353730
rs5955959
rs968021
rs7067000
rs3819622
rs6527856
rs2125290
rs6527896
rs4373651
rs930906
rs7878433
rs7887216
rs3810710
rs16997302
rs16981176
rs7890436
rs6527939
rs16981231
rs5955574
rs5955837
rs12010076
rs5955875
rs12006600
rs7892313
rs6527962
rs6527967
rs7063768
rs1350837
rs12014824
rs6527993
rs5950339
rs12008592
rs10521905
rs5990936
rs7877457
rs5990947
rs6633383
rs12688811
rs9887221
rs12013717
rs5951456
rs12010981
rs2071191
rs5951498
rs5951698
rs16981804
rs1894418
rs7876232
rs12392507
rs7066352
rs4131306
rs7876728
rs4353026
rs5970629
rs5925647
rs12558633
rs6629528
rs11094883
rs5971006
rs6653676
rs7050177
rs12014254
rs12010384
rs6627959
rs10126378
rs7053177
rs4141263
rs11573344
rs6629916
rs7055751
rs16983323
rs7876812
rs7058818
rs12395722
rs4129664
rs12014361
rs7890656
rs16983487
rs12689949
rs5986286
rs12009783
rs1487646
rs4898249
rs5944326
rs7882393
rs4141087
rs5944551
rs2108643
rs12396217
rs12387127
rs5971195
rs17344059
rs5926470
rs879248
rs16987729
rs6630487
rs6630525
rs6526706
rs16997883
rs5971237
rs5971256
rs5971301
rs1234504
rs5943524
rs16988202
rs7050737
rs6630730
rs6628380
rs6630746
rs5985802
rs7882123
rs12012376
rs4893596
rs16988359
rs7886761
rs6630793
rs5943585
rs2363430
rs7888131
rs5971928
rs5927483
rs16988558
rs16988627
rs16988634
rs4501756
rs7051891
rs6526887
rs7061868
rs7890886
rs5973214
rs12011329
rs7063474
rs6630986
rs2017627
rs7062821
rs5927500
rs5926931
rs5972196
rs16989154
rs5971505
rs5971506
rs12686863
rs5972231
rs7050211
rs7055008
rs11795791
rs9781677
rs5971514
rs28970685
rs28972120
rs12393945
rs10126647
rs7061167
rs17338295
rs17340568
rs10521963
rs16989417
rs5972373
rs5927730
rs7884009
rs17338542
rs16998189
rs16989687
rs6631323
rs6631346
rs16989751
rs12014251
rs1475939
rs1921372
rs16990078
rs2405543
rs3761608
rs5972595
rs6653874
rs6653875
rs16990472
rs5928027
rs5971646
rs5972633
rs16998354
rs5971656
rs6631631
rs12006828
rs2855694
rs7884312
rs16990841
rs16998378
rs16990904
rs5972761
rs6631753
rs6631759
rs2050073
rs17341330
rs5971719
rs12008572
rs12156989
rs4565621
rs12057113
rs6631828
rs5972969
rs2938089
rs1604601
rs12850008
rs12689109
rs1502827
rs16998440
rs4573439
rs10218347
rs3006130
rs12861387
rs36025244
rs35182021
rs6631902
rs16991325
rs17271953
rs7879248
rs4360443
rs7055526
rs16991510
rs7066408
rs5927330
rs17244267
rs5971949
rs1417750
rs5973471
rs12012081
rs16992171
rs5972007
rs5973567
rs6632476
rs16987354
rs5973585
rs7062469
rs4584314
rs7879188
rs10522037
rs5973647
rs5973654
rs6527578
rs16998563
rs16987540
rs16987569
rs28577110
rs17145356
rs17145630
rs5917930
rs5963574
rs5963778
rs7051876
rs12687809
rs17146892
rs5964272
rs7881956
rs6611062
rs12011757
rs17144080
rs5963397
rs6651585
rs6609806
rs9633120
rs17145073
rs12013518
rs17144243
rs7892259
rs7882044
rs12389416
rs12848190
rs1490016
rs17313880
rs17313943
rs17274888
rs2068740
rs6610343
rs17145565
rs12833060
rs12164431
rs34913907
rs12834854
rs2961385
rs5963812
rs6609080
rs6610473
rs5963866
rs12391159
rs7889734
rs5963969
rs34538771
rs7880127
rs5963290
rs12859596
rs7887674
rs5991494
rs5991532
rs5991565
rs5991566
rs5991441
rs12009904
rs17146645
rs2072743
rs3027435
rs6324
rs7879356
rs12845783
rs7883073
rs17856663
rs12010260
rs2239441
rs6610877
rs6610903
rs5905800
rs17146941
rs7058311
rs5953432
rs7060114
rs12009854
rs143649
rs5905413
rs4824519
rs12008150
rs12014045
rs13441085
rs1325978
rs12011913
rs1325980
rs12013059
rs12014117
rs2355403
rs17147313
rs6609404
rs5905526
rs5906192
rs17147375
rs2235315
rs2294343
rs7892290
rs17147480
rs7054801
rs8177070
rs6609558
rs1207492
rs630493
rs7064205
rs538696
rs28434498
rs536366
rs491108
rs17332463
rs12852022
rs4824661
rs1766101
rs5905651
rs6609758
rs2661106
rs12851704
rs6651676
rs6651677
rs2737731
rs2856747
rs7061766
rs12860308
rs17148347
rs3971990
rs4626742
rs7064096
rs7064530
rs6609883
rs4824479
rs4824482
rs3747318
rs5952550
rs6651698
rs6610030
rs6610040
rs6610042
rs17174048
rs7886979
rs6651706
rs7059734
rs7888633
rs6610155
rs17003320
rs17332723
rs6614607
rs7051751
rs17003180
rs9887724
rs6614569
rs17003193
rs955368
rs5915326
rs5961233
rs7065618
rs6521901
rs2382849
rs4826666
rs5915399
rs6614384
rs5915409
rs12008483
rs6652215
rs1021160
rs6614403
rs6614404
rs5945637
rs5945642
rs5978139
rs1886889
rs5933555
rs5933536
rs7887385
rs12845847
rs12838695
rs10775840
rs5961057
rs5961097
rs6614289
rs7059574
rs6612250
rs7878467
rs6521226
rs1389741
rs6521228
rs1927282
rs17002688
rs4562477
rs5913834
rs12014852
rs2499877
rs12007328
rs12839881
rs7876496
rs7887905
rs5960621
rs7887731
rs17003003
rs7049303
rs6612565
rs4826481
rs5960767
rs420501
rs5913969
rs390593
rs1117994
rs1117897
rs6611542
rs5914753
rs5960238
rs10126276
rs4826543
rs2982255
rs2982254
rs2982253
rs5961022
rs6611633
rs5960295
rs6612847
rs6612849
rs7056735
rs6652009
rs6521647
rs6652010
rs12839308
rs7880108
rs7877433
rs10442377
rs3000845
rs34152411
rs7471894
rs6612947
rs5989091
rs5947455
rs5947470
rs5989107
rs9633132
rs11492065
rs7472053
rs6521730
rs7472322
rs6521742
rs6521743
rs7058870
rs6521751
rs11093871
rs28886990
rs9724329
rs28826676
rs12400945
rs5947801
rs28851530
rs5947303
rs28832918
rs28852417
rs4284201
rs9723385
rs9723836
rs9697969
rs12383715
rs12015739
rs9724517
rs12400387
rs12690258
rs7392282
rs7879791
rs6524859
rs5964677
rs34564547
rs12007834
rs5919028
rs12009620
rs6625170
rs5965227
rs12857563
rs7050139
rs12558527
rs16990302
rs6624652
rs2152466
rs10482086
rs6624658
rs6624659
rs12861828
rs5918535
rs7884022
rs5964343
rs1582085
rs16990294
rs6653194
rs12012423
rs5964778
rs17264553
rs16991370
rs5964853
rs16991373
rs12391050
rs6418382
rs7876526
rs7066220
rs7884174
rs12012392
rs5964989
rs959215
rs5965003
rs7061281
rs12353621
rs17276275
rs6624167
rs3761588
rs17216603
rs12690403
rs1580174
rs5965136
rs1463433
rs729021
rs7891784
rs12353826
rs11093988
rs472395
rs577721
rs1397633
rs925389
rs1988995
rs2136928
rs2335505
rs2335502
rs7059458
rs5965389
rs2497938
rs2473891
rs2473885
rs2497947
rs2497911
rs2497928
rs2497933
rs7878933
rs5918769
rs945051
rs5965443
rs7057678
rs5919473
rs7057428
rs2363798
rs5964650
rs7060913
rs7879567
rs5919550
rs5965574
rs7889143
rs7052444
rs11796375
rs2362569
rs5981159
rs5981162
rs5981164
rs1537137
rs1536061
rs1555776
rs4144532
rs1536060
rs7062638
rs5937244
rs12835128
rs3811375
rs3788960
rs6625476
rs12689325
rs4844202
rs1409995
rs5936828
rs12010364
rs35627688
rs11796752
rs35473790
rs5980920
rs7050426
rs5936887
rs5980921
rs4844222
rs7888946
rs12832290
rs4295810
rs35601806
rs6625710
rs7886653
rs7051453
rs5981109
rs28393543
rs13440475
rs4986635
rs12006938
rs6625951
rs6525587
rs2984345
rs2984347
rs3012642
rs7059153
rs7062802
rs1883070
rs12689500
rs1592772
rs4892781
rs2812028
rs2812030
rs7880214
rs5939011
rs12846708
rs2733926
rs2733925
rs2486781
rs1858487
rs16992448
rs7887296
rs12688161
rs12849479
rs12849411
rs16991800
rs17312632
rs2209547
rs12689586
rs2148096
rs2798174
rs6647077
rs5981305
rs4148842
rs2285526
rs4148841
rs1340990
rs4148840
rs6647087
rs4148839
rs4148836
rs4148835
rs2153814
rs5937960
rs4148833
rs2298119
rs1418343
rs5981784
rs5981818
rs1015169
rs2224753
rs2367109
rs5981378
rs5938152
rs5938156
rs5938239
rs6647911
rs12011596
rs12008464
rs5981408
rs5938442
rs5982095
rs1910445
rs1587747
rs7889698
rs6647231
rs12391415
rs7055291
rs6648142
rs234254
rs7887786
rs16992337
rs10218185
rs7881752
rs3099729
rs12393356
rs16978700
rs34094327
rs12844521
rs7061393
rs6619915
rs1751105
rs2205675
rs5912975
rs12850576
rs1913643
rs1580740
rs6620503
rs1353455
rs1496208
rs1908688
rs1587181
rs5958912
rs7063238
rs924103
rs5959490
rs5959589
rs6616251
rs28479228
rs5913161
rs6616264
rs5959621
rs195367
rs183783
rs6621697
rs1368155
rs194964
rs7879396
rs7064143
rs12012589
rs5912554
rs5912555
rs6622559
rs6622594
rs562404
rs12847085
rs7885610
rs6524189
rs5969688
rs28857473
rs28784964
rs28886998
rs12839301
rs28872493
rs12862886
rs5968112
rs7888797
rs5968356
rs865524
rs12689122
rs6617055
rs6623317
rs12011881
rs16980267
rs7063826
rs7884564
rs5967587
rs5923400
rs5967640
rs719988
rs4828355
rs7054652
rs5968832
rs6623608
rs6617211
rs1156038
rs5968920
rs12558371
rs12014301
rs1592291
rs2709695
rs5922339
rs5923842
rs5923889
rs950391
rs3848917
rs5923967
rs6624077
rs7882482
rs5924101
rs2476124
rs5967897
rs12012519
rs5969405
rs12353824
rs2616691
rs2746001
rs7062664
rs4529609
rs9887236
rs12008579
rs12850495
rs10218218
rs5922578
rs17326465
rs1493008
rs5985079
rs10126949
rs4893374
rs5942449
rs4893376
rs6617862
rs6617863
rs5984258
rs12115934
rs35299218
rs12116210
rs3002325
rs5984367
rs6618142
rs5941367
rs6522265
rs6615048
rs5941432
rs5941639
rs2481369
rs34229892
rs6618502
rs2481352
rs34175622
rs35395154
rs34077551
rs35415045
rs2481328
rs6615185
rs2481162
rs34120998
rs12852383
rs7884849
rs6652601
rs997679
rs5984802
rs4893173
rs418001
rs4893174
rs6652627
rs12557973
rs35843020
rs4892997
rs35750192
rs2792355
rs5940099
rs5940100
rs12014712
rs7061114
rs4484859
rs12008360
rs1779398
rs4397586
rs12392944
rs7063155
rs12010848
rs12353779
rs1338587
rs7891633
rs16983897
rs708549
rs7881154
rs7881892
rs213726
rs2219472
rs1545675
rs10127058
rs5990402
rs2799896
rs5990667
rs12011787
rs2799858
rs2782734
rs5990604
rs5949990
rs6522801
rs7884660
rs1338810
rs6522821
rs6619677
rs12688956
rs1934098
rs1780215
rs7890336
rs5990292
rs5990300
rs6652708
rs5949567
rs2142778
rs5990336
rs7067104
rs7067133
rs6619848
rs28505001
rs5990111
rs991402
rs16981855
rs7884728
rs7888137
rs12388803
rs1926115
rs7064029
rs5990463
rs12688361
rs12392404
rs12013864
rs5990156
rs7058037
rs12396619
rs2808717
rs1781343
rs1150304
rs6523011
rs6620080
rs509710
rs1886893
rs5967303
rs4827897
rs718407
rs5921867
rs16982494
rs2499388
rs900009
rs2379168
rs390969
rs4827915
rs7052380
rs1152037
rs1152038
rs6620413
rs1251242
rs1453337
rs7876199
rs6523140
rs5017873
rs5966795
rs4400520
rs1933798
rs12688123
rs241855
rs7067057
rs2498897
rs7472558
rs4474160
rs16982945
rs11797539
rs5921253
rs6620609
rs12010381
rs16988422
rs7887985
rs6620658
rs5921308
rs2336753
rs2207845
rs12558663
rs2498688
rs2474421
rs2473046
rs2498698
rs16983129
rs12397292
rs5966969
rs5921330
rs1221435
rs1020903
rs1462588
rs5966666
rs4145091
rs1934933
rs5966686
rs915257
rs6523374
rs12560106
rs12009562
rs12687043
rs5921589
rs2073164
rs17174169
rs7883028
rs16983627
rs5967237
rs910753
rs6523451
rs3027649
rs5991916
rs12844002
rs12855219
rs5944927
rs5944932
rs2027830
rs5986798
rs11796161
rs17282855
rs16984500
rs17003861
rs5945056
rs16984193
rs3747296
rs916218
rs6523702
rs7887189
rs4603064
rs5987713
rs5987719
rs4322170
rs3924343
rs6652385
rs12171775
rs989198
rs545156
rs12847841
rs552226
rs543829
rs544708
rs6616506
rs7066029
rs17285326
rs5962433
rs12390211
rs1894445
rs12393983
rs5917175
rs1557525
rs16984608
rs7053750
rs7052838
rs2392685
rs5962477
rs6621955
rs7886649
rs1358794
rs6523845
rs6652398
rs12116055
rs5962538
rs482764
rs7051841
rs6523856
rs1503198
rs2234037
rs16984947
rs5962635
rs5962642
rs5962664
rs5962673
rs12848085
rs5962682
rs7066692
rs5962336
rs12393273
rs7053991
rs10521510
rs7058797
rs17279512
rs5962360
rs7050108
rs5962749
rs5962368
rs7889725
rs7066429
rs1285551
rs2179626
rs16985230
rs16985254
rs16985256
rs5962867
rs10217967
rs3924026
rs5962901
rs2300102
rs807221
rs2057464
rs2295912
rs12687127
rs7053892
rs10521518
rs17274511
rs6642679
rs16985760
rs1924829
rs16985874
rs2475826
rs6642422
rs12116355
rs17003968
rs5942641
rs7889488
rs12010989
rs16986057
rs12833323
rs12833641
rs5943058
rs197033
rs197027
rs197026
rs16986149
rs4497135
rs5943074
rs6642821
rs17327259
rs4358965
rs5943091
rs4243371
rs5942707
rs1415693
rs12843767
rs7883013
rs16986333
rs1337771
rs4893483
rs2208017
rs12116372
rs16986439
rs12010681
rs12848140
rs16986524
rs6420638
rs5985614
rs10217929
rs5943189
rs2474279
rs3027802
rs3027760
rs7058853
rs7057363
rs17269851
rs12556646
rs12010874
rs7066698
rs16986770
rs6568006
rs1569576
rs7882040
rs12848924
rs11797882
rs11152704
rs17004065
rs3116884
rs3125980
rs5974389
rs9320065
rs5974430
rs5974446
rs5974032
rs5974468
rs932361
rs5974521
rs12392949
rs5973898
rs2905254
rs7892323
rs5945988
rs10875535
rs7052237
rs6579573
rs17095782
rs672713
rs5987840
rs7888253
rs11798364
rs2748734
rs12832341
rs5946088
rs1859671
rs2895155
rs5987971
rs5987976
rs5946094
rs12853820
rs12851660
rs28696212
rs12389915
rs9698488
rs9698177
rs11091028
rs13306158
rs12840631
rs12392185
rs12393509
rs5909728
rs9887412
rs5910405
rs5957107
rs5910598
rs4422935
rs4266820
rs4825734
rs5957601
rs656203
rs5912022
rs6646996
rs12390485
rs6603359
rs2465941
rs5956879
rs1320317
rs1937427
rs6645473
rs12851071
rs17318161
rs5910382
rs17326758
rs12389958
rs187781
rs16995345
rs6645532
rs16995350
rs1455865
rs2316454
rs5909600
rs6603499
rs12850963
rs2496196
rs2246819
rs6645600
rs2428995
rs11796779
rs2428207
rs7881774
rs6655444
rs7876939
rs4147622
rs4147623
rs12387889
rs5956165
rs7876933
rs16995689
rs5957299
rs2227305
rs5957381
rs2285548
rs173914
rs5957396
rs12835421
rs5910953
rs5957461
rs12387725
rs5957463
rs6645681
rs2112000
rs5957487
rs5957492
rs12390055
rs6607987
rs17282946
rs10521704
rs6649387
rs5956368
rs783285
rs949828
rs12396985
rs12397015
rs2127913
rs5957980
rs10521708
rs3951521
rs1378084
rs12559201
rs7055654
rs6607988
rs16994340
rs12011746
rs12395638
rs12846250
rs6648887
rs6648889
rs5958119
rs1151720
rs1293493
rs17330407
rs16997308
rs16997377
rs6649011
rs5910010
rs35247393
rs199431
rs15910
rs7880659
rs5956672
rs2223460
rs5956696
rs5911914
rs7891407
rs6649300
rs6608226
rs177023
rs2858121
rs2471761
rs5977570
rs209630
rs7881099
rs5977894
rs5975417
rs12007402
rs5978005
rs5975460
rs1937249
rs5978103
rs6635088
rs5929792
rs16994748
rs5931060
rs5974657
rs5976001
rs5974724
rs4829952
rs5976329
rs1937551
rs12388184
rs12842919
rs5931703
rs5930049
rs4830021
rs200718
rs1586210
rs34208445
rs5931955
rs28805886
rs2449829
rs4599943
rs16997689
rs6529207
rs4430207
rs5976643
rs240185
rs240202
rs5976817
rs5976824
rs5976886
rs1997861
rs12687783
rs16999988
rs12392885
rs7889549
rs12687728
rs12687727
rs1894458
rs3115828
rs3131255
rs3115829
rs859595
rs859603
rs859588
rs5932692
rs10521757
rs3761575
rs5977191
rs7880161
rs210015
rs210018
rs210020
rs12833635
rs5930401
rs5977269
rs5975190
rs5977288
rs2411857
rs3007748
rs6637767
rs17323315
rs5975231
rs7062483
rs6634814
rs2475425
rs5932929
rs859964
rs5932983
rs5932995
rs4298643
rs7055366
rs5975302
rs2022565
rs7049978
rs6637926
rs12388658
rs1355501
rs6634904
rs7060773
rs5977754
rs5977756
rs5977784
rs5977797
rs17324272
rs12690153
rs12689375
rs1413150
rs242151
rs6654275
rs5977879
rs5975414
rs2314298
rs17277770
rs7877771
rs5975428
rs12689389
rs17000676
rs5978054
rs5975531
rs6528251
rs1995897
rs5930745
rs5930757
rs2019953
rs5930777
rs2489973
rs2801632
rs2486310
rs2801629
rs12393348
rs34143275
rs5930773
rs4829785
rs6633745
rs2789705
rs35250705
rs5929679
rs9969974
rs12559881
rs2353532
rs2501492
rs41310735
rs5975575
rs12010711
rs2501505
rs2446137
rs2034920
rs7892080
rs5975616
rs28582176
rs5975622
rs6635168
rs952308
rs17002618
rs3027845
rs3092928
rs4439284
rs16993373
rs17001161
rs12397320
rs6528424
rs4829605
rs12008609
rs5931132
rs1413643
rs4269687
rs7062657
rs708707
rs7891968
rs5976047
rs12116002
rs5974734
rs5974735
rs17001689
rs2211286
rs5976098
rs5976135
rs11095755
rs7887512
rs679305
rs17001982
rs17002006
rs5976286
rs12008913
rs4145397
rs2051575
rs17340043
rs3859961
rs1268022
rs7064909
rs3817939
rs3134806
rs4149759
rs4149746
rs5909031
rs2772190
rs6635906
rs2491013
rs5953790
rs2485729
rs4239992
rs5955417
rs7061548
rs12009322
rs6654388
rs5955442
rs7056100
rs7053906
rs7053131
rs34025413
rs12863623
rs7064707
rs12558102
rs5955474
rs5955475
rs5955476
rs5953998
rs17002379
rs7884730
rs17002381
rs17002385
rs384230
rs203642
rs12394934
rs6528768
rs5907702
rs6634206
rs5954125
rs1826655
rs17328889
rs6636146
rs6636149
rs6634219
rs2813983
rs10521805
rs2474432
rs4115518
rs12008922
rs5954252
rs1948487
rs3876179
rs5954253
rs3975697
rs3975698
rs2983184
rs12848612
rs6636325
rs6654439
rs2903518
rs2208266
rs3974224
rs3974225
rs6636406
rs12687312
rs443665
rs3973457
rs12848579
rs3973466
rs3973438
rs3973446
rs3960610
rs16993699
rs5954410
rs2744409
rs5953632
rs16979902
rs4633169
rs4825085
rs5908197
rs5954553
rs1006860
rs7473264
rs12390344
rs6654198
rs12010327
rs36005693
rs5908227
rs6634377
rs5908228
rs5908230
rs5908231
rs17258161
rs4385594
rs5908256
rs2206224
rs6529006
rs12013841
rs12014832
rs16978874
rs5908344
rs5953728
rs5953743
rs10521825
rs12007399
rs6636796
rs5907340
rs12687449
rs10127416
rs16979076
rs7888386
rs2147048
rs5907414
rs2142878
rs12009158
rs35401172
rs5953831
rs5907422
rs28668963
rs5955018
rs12557988
rs6637065
rs4825191
rs1555501
rs2208740
rs2500144
rs2885302
rs9699309
rs9699319
rs7051004
rs6637178
rs6637179
rs6637181
rs2361528
rs6637182
rs6637194
rs6649728
rs6649722
rs6634585
rs6649642
rs10284068
rs28620024
rs6649690
rs6649691
rs28780749
rs12857448
rs9698187
rs5945491
rs5920102
rs736388
rs16992821
rs16995254
rs10218096
rs5966484
rs1151979
rs6626357
rs10126825
rs17272559
rs16993188
rs2224145
rs4827667
rs1339599
rs13440753
rs16993605
rs5966122
rs5920096
rs5966242
rs6626634
rs5965797
rs10482172
rs5951769
rs5904685
rs17282865
rs5904978
rs35600419
rs7889327
rs6626869
rs12852431
rs6626238
rs516931
rs12391646
rs1014911
rs12392748
rs2742906
rs12012145
rs2719852
rs12860889
rs13440519
rs11094427
rs5951821
rs16994333
rs12011072
rs5904793
rs755949
rs12009359
rs2392878
rs5951761
rs16994583
rs12007556
rs7060486
rs5936460
rs12010814
rs12557579
rs4844001
rs5980643
rs5980423
rs4844011
rs11117531
rs2856123
rs5987378
rs12856280
rs12396312
rs7064676
rs7471230
rs6423148
rs12390868
rs6649492
rs6649494
rs12848992
rs10126408
rs6608301
rs9306733
rs3895379
rs2242558
rs2369404
rs6627838
rs5970520
rs12557678
rs5924880
rs16995588
rs6525968
rs16995970
rs10482209
rs6627405
rs5970067
rs7886776
rs28782486
rs28749299
rs28783456
rs28806571
rs28829695
rs5924650
rs10127161
rs10453769
rs5970136
rs5970137
rs6627494
rs5925140
rs5970231
rs6526107
rs6526109
rs9988325
rs7886003
rs5970401
rs6418513
rs7058908
rs4144871
rs2314071
rs5987133
rs2314082
rs438068
rs6643770
rs12353769
rs2283748
rs6643772
rs12009204
rs6643773
rs4148032
rs4148033
rs12559136
rs2071128
rs4646262
rs7059306
rs12390885
rs3021127
rs1065426
rs4256746
rs12861291
rs5986993
rs6571263
rs5987027
rs1472977
rs547114
rs12849593
rs1066922
rs782333
rs3105284
rs34308936
rs5983650
rs6567766
rs5983652
rs5940391
rs34040726
rs10126403
rs7061349
rs6638933
rs5018602
rs7050385
rs5906790
rs28821846
rs2435491
rs10521399
rs5966896
rs4570337
rs2353529
rs28661491
rs12012462
rs11796450
rs5961575
rs5915980
rs5978551
rs7062732
rs6640398
rs12011065
rs7059355
rs16980730
rs7056219
rs7473265
rs6528113
rs12690413
rs12010290
rs7062986
rs7066799
rs5944587
rs1500727
rs12353570
rs7877847
rs17145079
rs7881456
rs6611291
rs17336773
rs6521838
rs7880223
rs7059717
rs3126234
rs5988955
rs12393314
rs5964342
rs476709
rs5918768
rs5918795
rs6525354
rs7057452
rs5951247
rs12009302
rs4363320
rs35894914
rs7055735
rs5967776
rs12012264
rs5967961
rs223750
rs7883130
rs35710993
rs35252634
rs6615501
rs760871
rs5967056
rs9887123
rs7056159
rs6523900
rs7057160
rs16986464
rs7050529
rs1801412
rs2213539
rs5958427
rs16999118
rs16994560
rs5977810
rs5975439
rs4289953
rs5976784
rs882431
rs7876682
rs2883328
rs5975573
rs7061502
rs6636634
rs6637010
rs16995314
rs5966347
rs7055197
rs1117074
rs4111116
rs2980025
rs2266891
rs5983731
rs5741880
rs5955554
rs5972586
rs5972763
rs6631774
rs12393424
rs5943662
rs2360115
rs12558364
rs4620444
rs35436145
rs6647995
rs958410
rs2435454
rs3952469
rs6619342
rs17470
rs7063177
rs5973911
rs6646346
rs5911054
rs2207031
rs3934507
rs5975757
rs13441027
rs5920317
rs12398083
rs2157011
rs4927113
rs10922325
rs6540454
rs540156
rs16823387
rs9825313
rs4488775
rs6785599
rs11730753
rs6822065
rs7657187
rs6913573
rs2270165
rs11770631
rs10111064
rs188537
rs7906404
rs306617
rs11113593
rs1559438
rs4792617
rs9895661
rs6052898
rs16984549
rs17003041
rs11894081
rs11901513
rs1464026
rs11728925
rs629761
rs2177795
rs10092383
rs10963625
rs8192780
rs559477
rs11050025
rs2458182
rs1724429
rs1724433
rs12603319
rs4646388
rs1288737
rs1555399
rs36012830
rs7961499
rs2462840
rs2696479
rs1551821
rs8100253
rs5747620
rs6518591
rs5995594

### Sheet: _exclusions_PD_illumina_INDIV.e
102176_F09
102177_G01
83967_D06
86257_B04
86257_F06
88414_D05
88416_C09
88416_F03
88416_G08
88416_H08
88418_F01
88418_F05
88419_D10
96786_B02
96816_B12
96817_F12
96826_D09
96827_B06
96828_D10
96888_D06
99269_B07
99269_C07
99269_D01
99269_D06
99269_E01
99269_F07
99269_G03
99269_G06
99269_H01
90917_E05
96828_B03
96828_C03
96828_D03
96828_E03
96828_F02
96828_G03
102176_C09
102177_A02
86257_C04
86257_E04
86257_F04
86257_H04
88416_B09
88416_D02
88416_F07
88416_F11
88416_G07
88416_H01
88418_F09
88418_G11
88419_D09
96786_A06
96786_A08
96786_B09
96786_D09
96786_F07
96786_F08
96786_F09
96786_G07
96786_H08
96826_C05
96826_F11
96828_E01
99256_C02
102176_C12
102176_E05
102186_A02
102186_E03
83965_A06
83965_B10
83965_B12
83965_E01
83965_G01
83965_G10
83966_A03
83966_B03
83966_B05
83967_D02
86255_E06
86256_B06
86256_D03
86257_A05
86257_A06
86257_B02
86257_B03
86257_B05
86257_B07
86257_C05
86257_C06
86257_D03
86257_D05
86257_E05
86257_E06
86257_F05
86257_F07
86257_G03
86257_G05
86257_G06
86257_G07
86257_G12
86257_H03
86257_H05
86257_H12
88414_B05
88414_E07
88416_B06
88416_C11
88416_D05
88416_D07
88416_E06
88416_E08
88416_F06
88416_F08
88416_G12
88416_H06
88417_A05
88417_A06
88417_A09
88417_A10
88417_B04
88417_B05
88417_B06
88417_C10
88417_D05
88417_D08
88417_D11
88417_E05
88417_E11
88417_G05
88417_H05
88417_H07
88418_B08
88418_C03
88418_D11
88418_F11
88418_H10
88419_C12
88419_D06
88419_D12
88419_E08
90916_B06
90916_B07
90916_C05
90916_D05
90916_D11
90916_E01
90916_E05
90917_A12
90917_D02
90917_D08
90917_D09
90917_H10
96786_A05
96786_H05
96787_A12
96787_C12
96787_D04
96788_E09
96788_G04
96788_G08
96816_D07
96817_D05
96826_H06
96827_A07
96827_C02
96827_C08
96827_D07
96827_G06
96888_B06
96888_F02
96888_F08
96888_G06
99256_B02
99269_A03
99269_B03
99269_C01
99269_D03
99269_E03
99269_F01
99269_F03
99269_G01
102176_A10
102176_E12
102177_D05
102177_E01
102186_D11
83965_D11
83966_B12
83966_H06
86256_A03
88414_D12
88416_A09
88416_G11
88417_A01
88417_E04
88417_F02
88417_F03
88417_F04
88417_G04
88417_H03
88418_E01
88419_A09
88419_G10
90916_B03
90916_G03
90916_H10
90917_B01
90917_G12
90917_H08
96786_B05
96786_E01
96786_F06
96787_D05
96788_A06
96788_A11
96788_C02
96788_C09
96788_D11
96788_G01
96788_G09
96788_H01
96788_H07
96816_A04
96816_C09
96816_D05
96816_E09
96816_H02
96817_A02
96817_D08
96817_G02
96826_B08
96826_D08
96826_F06
96826_H07
96827_D01
96827_D03
96828_A01
96828_B05
96828_C05
96828_G08
96828_H05
96888_B01
96888_B08
96888_C08
96888_E08
96888_H01
99256_E02
99256_F01
99269_C12
99269_G08
86257_A02
86256_C01
83967_D12
86255_D10
88417_C06
88417_E07
90916_A06
90916_F09
103006_F02
96786_C01
102186_H08
88414_B08
96816_B08
88417_D10
88417_G09
88417_E10
88417_B09
96828_F07
88417_F10
88417_E09
96827_B01
96788_H08
88418_G12
88414_H10
96786_D05
96787_F12
96817_B04
96828_D04
96816_E06
88417_C03
102186_A09
96816_H01
102186_C09
96816_C04
96816_A05
96816_B09
96816_G08
96816_F07
96816_H12
96816_F10
96826_F03
96816_H04
96816_G09
96816_H08
96816_F08
96816_C11
96816_D01
96816_G06
96816_D11
96816_D09
96816_A09
96826_D04
96826_E04
96816_H06
96816_D10
96816_C08
96816_A11
96826_B01
96826_G03
96816_E10
96826_F01
96826_H03
96816_G03
96816_D08
96816_E07
96816_C12
96816_F09
96826_G02
96826_H01
96816_D12
96826_D11
96826_H05
96826_A11
96826_B11
96826_G11
96826_H11
96826_F05
96826_D12
96826_B06
96817_E11
96826_A06
96817_A12
96826_A10
96826_C11
96826_C10
96817_F11
96826_E10
96817_H11
96786_C03
96828_A09
96788_B09
96786_A03
90917_C05
96828_C10
96816_C03
96827_H10
96828_H06
96828_G09
96827_B04
96828_D07
96828_A11
96827_C05
96827_C06
96828_H07
96827_H06
88416_B04
90916_C06
96827_A10
96828_E11
102186_B09
96828_B11
102177_H05
96827_H03
96827_A06
96827_F09
96828_A10
96827_C11
96828_F12
96828_C08
96828_E12
88417_B02
96788_B10
102177_B06
96827_D09
96817_F05
96817_F04
96827_H11
96817_G04
96817_C05
96827_D04
96827_E12
96827_G08
96827_F12
88417_D12
88418_F04
88418_H05
88418_E07
88418_D04
88417_A11
88418_H02
88417_H11
88418_H08
88417_B12
88418_A01
96828_C09
88417_E12
88417_G11
88418_H04
88418_E05
88418_E04
88417_H12
88418_B03
88418_F06
88418_D02
88417_H10
88418_F03
88418_G07
88418_D05
96788_F01
90916_H05
96788_D02
99269_E10
88417_E02
96788_C10
88419_A06
88419_F06
88418_A12
88418_C12
88418_B10
88418_D09
88419_A05
88419_G02
88419_H03
88418_D10
88419_E03
88418_E10
88418_B12
88418_C11
88414_A01
88419_C04
88419_C01
88419_E04
88419_H05
88418_D12
88418_A11
88419_D02
88419_B01
88419_D04
88419_E05
88419_D05
88419_F04
88419_A04
88418_H12
88419_C05
88419_F03
88419_F01
88418_B11
88419_F05
96788_E12
96788_C12
96787_E12
96787_E09
96788_A12
96787_F09
96787_C11
96787_D10
96787_D11
90916_G05
96787_F10
96786_G03
96786_H03
96787_G10
88416_H07
96786_E03
96786_A04
88416_G06
90917_D12
96786_C04
96827_F06
88416_E02
88417_A07
96827_B07
102186_D07
96816_G12
96827_F08
96788_D10
96826_B09
96827_E11
88418_E02
88418_H03
96817_C07
96827_A09
96827_F10
96828_A06
96828_A07
99269_C08
96787_E10
96786_H02
86257_D04
86257_G04
88416_F09
88416_G09

### Sheet: _exclusions_58C_illumina_indiv_
101806_G09
101806_H10
101816_C02
101816_E06
101816_H01
74715_A01
74715_B03
74715_F01
74715_G06
74716_A07
74716_A11
74716_B09
74716_E09
74716_F02
74716_F09
74716_G08
74716_H07
74716_H08
74717_C02
74717_C04
74717_C05
74717_C06
74717_D04
74717_D05
74717_E02
74717_F02
74717_G02
74717_H01
74717_H02
74717_H03
74717_H06
74717_H07
74718_A04
74718_B03
74718_C04
74718_F05
74718_G07
74719_B07
74719_D05
74719_E01
74719_F08
74719_G01
74719_G11
74719_H01
74719_H05
74719_H11
74720_A10
74720_E09
74721_A04
74721_A11
74721_C02
74721_G03
74721_G08
74722_F10
74722_H04
74722_H05
74725_A08
74725_B01
74725_B02
74725_B05
74725_B06
74725_B07
74725_D02
74725_D05
74725_D08
74725_E02
74725_E03
74725_E08
74725_F01
74725_F03
74725_G03
74725_G11
74725_H06
74726_C10
74726_D01
74726_D04
74726_D10
74726_G10
74726_H08
74726_H10
74727_A02
74727_B02
74727_B05
74727_B06
74727_C05
74727_E11
74727_F11
74727_H02
74765_B03
74765_H08
74766_A01
74766_E05
74766_F05
74767_D01
74767_F10
74767_H07
74767_H08
74768_A01
74768_B11
74768_D11
74768_E10
74785_C04
74785_D01
74785_D04
74785_E02
74785_F05
74785_G03
74785_H08
74893_B01
74893_C04
74893_G02
79547_A02
79547_A03
79547_A04
79547_A05
79547_A06
79547_B01
79547_B02
79547_B04
79547_B06
79547_C02
79547_C03
79547_C04
79547_C06
79547_D01
79547_D02
79547_D03
79547_D04
79547_E02
79547_E03
79547_E04
79547_E05
79547_F02
79547_F03
79547_F04
79547_F05
79547_G01
79547_G02
79547_G03
79547_G04
79547_G05
79547_G06
79547_H02
79547_H04
79547_H05
79548_A01
79548_B01
79548_B06
79548_B11
79548_C02
79548_D09
79548_E12
79548_F09
79548_G07
79548_H07
79549_B06
79549_E02
79550_H09
79551_A09
79551_B02
79551_D08
79551_E09
79551_H03
79552_A02
79552_A08
79552_B05
79552_B06
79552_B10
79552_B11
79552_C03
79552_E09
79552_G07
79552_H06
79552_H07
79552_H09
79553_C08
79553_H05
79554_A12
79554_C03
79554_C05
79554_C07
79554_G07
79554_H05
79554_H09
79554_H11
79555_A05
79555_A12
79555_B05
79555_C02
79555_D02
79555_E05
79555_F09
79555_F12
79555_H03
79556_A12
79556_B09
79556_C08
79556_D08
79556_F08
79556_G06
79556_G07
79556_G08
79556_G11
79556_H02
79556_H05
79556_H07
79556_H10
79556_H11
79557_A06
79557_C07
79557_E03
79557_E04
79557_F04
79558_A08
79558_B07
79558_B11
79558_E06
79585_B03
79585_B04
79585_E10
79585_G06
79585_H02
79585_H04
79585_H06
79585_H07
83750_A12
83750_B06
83750_B12
83751_A02
83751_A05
83751_B12
83751_E11
83751_F11
83751_H02
83751_H05
83751_H08
83751_H10
83753_B02
83753_B09
83753_C06
83753_D01
83753_D06
83753_E03
83753_E04
83753_H01
83753_H05
99926_D12
99926_F10
99927_A01
99927_A05
99927_G12
99928_B03
99928_B09
99928_F09
99929_B04
99929_D11
