## Supplementary tables for "Machine learning identifies six genetic variants and alterations in the Heart Atrial Appendage as key contributors to PD risk predictivity": S. Table 4.xlsx

### Sheet: S. Table 4
Tissue	SNP rs-ID	Gene_Name	Effect_Size (Normalized effect size [NES])
Breast_Mammary_Tissue	rs823156	UHMK1	0.110261
Nerve_Tibial	rs823156	NUCKS1	-0.0931964
Adipose_Subcutaneous	rs823114	NUCKS1	-0.119572
Adrenal_Gland	rs823114	NUCKS1	-0.210975
Artery_Tibial	rs823114	NUCKS1	-0.100707
Artery_Aorta	rs823114	NUCKS1	-0.126849
Adipose_Visceral_Omentum	rs823114	NUCKS1	-0.131009
Breast_Mammary_Tissue	rs823114	NUCKS1	-0.123062
Esophagus_Gastroesophageal_Junction	rs823114	NUCKS1	-0.116869
Colon_Sigmoid	rs823114	NUCKS1	-0.135567
Heart_Left_Ventricle	rs823114	NUCKS1	-0.107452
Esophagus_Muscularis	rs823114	NUCKS1	-0.151999
Esophagus_Mucosa	rs823114	NUCKS1	-0.163282
Heart_Atrial_Appendage	rs823114	NUCKS1	-0.0913757
Muscle_Skeletal	rs823114	NUCKS1	-0.07877
Lung	rs823114	NUCKS1	-0.114794
Nerve_Tibial	rs823114	NUCKS1	-0.117998
Pancreas	rs823114	NUCKS1	-0.154844
Skin_Not_Sun_Exposed_Suprapubic	rs823114	NUCKS1	-0.143789
Stomach	rs823114	NUCKS1	-0.12804
Skin_Sun_Exposed_Lower_leg	rs823114	NUCKS1	-0.136563
Spleen	rs823114	NUCKS1	-0.215562
Whole_Blood	rs823114	NUCKS1	-0.0842786
Thyroid	rs823114	NUCKS1	-0.163314
Testis	rs823114	NUCKS1	-0.0765365
Adipose_Subcutaneous	rs823118	NUCKS1	-0.118454
Adrenal_Gland	rs823118	NUCKS1	-0.198193
Artery_Tibial	rs823118	NUCKS1	-0.102067
Artery_Aorta	rs823118	NUCKS1	-0.12598
Adipose_Visceral_Omentum	rs823118	NUCKS1	-0.131009
Breast_Mammary_Tissue	rs823118	NUCKS1	-0.123062
Esophagus_Gastroesophageal_Junction	rs823118	NUCKS1	-0.116869
Colon_Sigmoid	rs823118	NUCKS1	-0.135567
Heart_Left_Ventricle	rs823118	NUCKS1	-0.109777
Esophagus_Muscularis	rs823118	NUCKS1	-0.151846
Esophagus_Mucosa	rs823118	NUCKS1	-0.163052
Heart_Atrial_Appendage	rs823118	NUCKS1	-0.0913757
Muscle_Skeletal	rs823118	NUCKS1	-0.0778071
Lung	rs823118	NUCKS1	-0.114131
Nerve_Tibial	rs823118	NUCKS1	-0.11591
Pancreas	rs823118	NUCKS1	-0.157848
Prostate	rs823118	NUCKS1	-0.185062
Skin_Not_Sun_Exposed_Suprapubic	rs823118	NUCKS1	-0.14336
Stomach	rs823118	NUCKS1	-0.128571
Skin_Sun_Exposed_Lower_leg	rs823118	NUCKS1	-0.136798
Spleen	rs823118	NUCKS1	-0.215562
Whole_Blood	rs823118	NUCKS1	-0.0849761
Thyroid	rs823118	NUCKS1	-0.164917
Testis	rs823118	NUCKS1	-0.0791625
Adipose_Visceral_Omentum	rs947211	NUCKS1	-0.13074
Esophagus_Mucosa	rs947211	NUCKS1	-0.126029
Nerve_Tibial	rs947211	NUCKS1	-0.0854127
Skin_Not_Sun_Exposed_Suprapubic	rs947211	NUCKS1	-0.0999321
Whole_Blood	rs947211	NUCKS1	-0.0677388
Thyroid	rs947211	NUCKS1	-0.140369
Artery_Tibial	rs6679073	NUCKS1	0.0898409
Esophagus_Muscularis	rs6679073	NUCKS1	0.114129
Nerve_Tibial	rs6679073	NUCKS1	0.0909351
Skin_Sun_Exposed_Lower_leg	rs6679073	NUCKS1	0.111339
Adipose_Subcutaneous	rs823156	RAB29	0.276753
Brain_Cerebellum	rs823156	RAB29	0.327547
Artery_Tibial	rs823156	RAB29	0.377551
Artery_Aorta	rs823156	RAB29	0.37852
Adipose_Visceral_Omentum	rs823156	RAB29	0.29479
Brain_Substantia_nigra	rs823156	RAB29	0.396951
Cells_Cultured_fibroblasts	rs823156	RAB29	0.17452
Breast_Mammary_Tissue	rs823156	RAB29	0.297565
Esophagus_Gastroesophageal_Junction	rs823156	RAB29	0.274937
Colon_Sigmoid	rs823156	RAB29	0.225039
Heart_Left_Ventricle	rs823156	RAB29	0.191983
Esophagus_Muscularis	rs823156	RAB29	0.27261
Colon_Transverse	rs823156	RAB29	0.143675
Esophagus_Mucosa	rs823156	RAB29	0.230954
Heart_Atrial_Appendage	rs823156	RAB29	0.240624
Muscle_Skeletal	rs823156	RAB29	0.250889
Lung	rs823156	RAB29	0.305386
Nerve_Tibial	rs823156	RAB29	0.201391
Ovary	rs823156	RAB29	0.371548
Pancreas	rs823156	RAB29	0.349467
Skin_Not_Sun_Exposed_Suprapubic	rs823156	RAB29	0.234785
Stomach	rs823156	RAB29	0.305583
Skin_Sun_Exposed_Lower_leg	rs823156	RAB29	0.256164
Whole_Blood	rs823156	RAB29	0.155962
Thyroid	rs823156	RAB29	0.217209
Adipose_Subcutaneous	rs823114	RAB29	0.397831
Artery_Coronary	rs823114	RAB29	0.486738
Brain_Caudate_basal_ganglia	rs823114	RAB29	0.196779
Brain_Cerebellum	rs823114	RAB29	0.395872
Artery_Tibial	rs823114	RAB29	0.496404
Artery_Aorta	rs823114	RAB29	0.506002
Brain_Nucleus_accumbens_basal_ganglia	rs823114	RAB29	0.230347
Brain_Cerebellar_Hemisphere	rs823114	RAB29	0.312719
Adipose_Visceral_Omentum	rs823114	RAB29	0.343606
Brain_Hippocampus	rs823114	RAB29	0.244777
Brain_Hypothalamus	rs823114	RAB29	0.256602
Brain_Cortex	rs823114	RAB29	0.252315
Brain_Frontal_Cortex_BA9	rs823114	RAB29	0.204757
Brain_Putamen_basal_ganglia	rs823114	RAB29	0.23266
Brain_Substantia_nigra	rs823114	RAB29	0.292413
Cells_Cultured_fibroblasts	rs823114	RAB29	0.288722
Cells_EBV-transformed_lymphocytes	rs823114	RAB29	0.412212
Breast_Mammary_Tissue	rs823114	RAB29	0.344908
Esophagus_Gastroesophageal_Junction	rs823114	RAB29	0.313943
Colon_Sigmoid	rs823114	RAB29	0.305337
Heart_Left_Ventricle	rs823114	RAB29	0.309035
Liver	rs823114	RAB29	0.283312
Minor_Salivary_Gland	rs823114	RAB29	0.350837
Esophagus_Muscularis	rs823114	RAB29	0.366059
Colon_Transverse	rs823114	RAB29	0.267996
Esophagus_Mucosa	rs823114	RAB29	0.327415
Heart_Atrial_Appendage	rs823114	RAB29	0.406637
Muscle_Skeletal	rs823114	RAB29	0.311177
Lung	rs823114	RAB29	0.404144
Nerve_Tibial	rs823114	RAB29	0.299548
Pancreas	rs823114	RAB29	0.368068
Pituitary	rs823114	RAB29	0.252612
Prostate	rs823114	RAB29	0.341463
Skin_Not_Sun_Exposed_Suprapubic	rs823114	RAB29	0.314467
Stomach	rs823114	RAB29	0.360934
Small_Intestine_Terminal_Ileum	rs823114	RAB29	0.341746
Skin_Sun_Exposed_Lower_leg	rs823114	RAB29	0.330681
Spleen	rs823114	RAB29	0.253756
Whole_Blood	rs823114	RAB29	0.306669
Thyroid	rs823114	RAB29	0.27472
Testis	rs823114	RAB29	0.249165
Adipose_Subcutaneous	rs823118	RAB29	0.399052
Artery_Coronary	rs823118	RAB29	0.486738
Brain_Caudate_basal_ganglia	rs823118	RAB29	0.196779
Brain_Cerebellum	rs823118	RAB29	0.395872
Artery_Tibial	rs823118	RAB29	0.497974
Artery_Aorta	rs823118	RAB29	0.508271
Brain_Nucleus_accumbens_basal_ganglia	rs823118	RAB29	0.230347
Brain_Cerebellar_Hemisphere	rs823118	RAB29	0.312719
Adipose_Visceral_Omentum	rs823118	RAB29	0.343606
Brain_Hippocampus	rs823118	RAB29	0.244777
Brain_Hypothalamus	rs823118	RAB29	0.256602
Brain_Cortex	rs823118	RAB29	0.252315
Brain_Frontal_Cortex_BA9	rs823118	RAB29	0.204757
Brain_Putamen_basal_ganglia	rs823118	RAB29	0.23266
Brain_Substantia_nigra	rs823118	RAB29	0.292413
Cells_Cultured_fibroblasts	rs823118	RAB29	0.29264
Cells_EBV-transformed_lymphocytes	rs823118	RAB29	0.417367
Breast_Mammary_Tissue	rs823118	RAB29	0.344908
Esophagus_Gastroesophageal_Junction	rs823118	RAB29	0.313943
Colon_Sigmoid	rs823118	RAB29	0.305337
Heart_Left_Ventricle	rs823118	RAB29	0.307345
Liver	rs823118	RAB29	0.283312
Minor_Salivary_Gland	rs823118	RAB29	0.350837
Esophagus_Muscularis	rs823118	RAB29	0.366534
Colon_Transverse	rs823118	RAB29	0.26814
Esophagus_Mucosa	rs823118	RAB29	0.330161
Heart_Atrial_Appendage	rs823118	RAB29	0.406637
Muscle_Skeletal	rs823118	RAB29	0.311873
Lung	rs823118	RAB29	0.407143
Nerve_Tibial	rs823118	RAB29	0.304333
Pancreas	rs823118	RAB29	0.370484
Pituitary	rs823118	RAB29	0.249054
Prostate	rs823118	RAB29	0.344971
Skin_Not_Sun_Exposed_Suprapubic	rs823118	RAB29	0.3146
Stomach	rs823118	RAB29	0.365629
Small_Intestine_Terminal_Ileum	rs823118	RAB29	0.341746
Skin_Sun_Exposed_Lower_leg	rs823118	RAB29	0.331781
Spleen	rs823118	RAB29	0.253756
Whole_Blood	rs823118	RAB29	0.309406
Thyroid	rs823118	RAB29	0.274215
Testis	rs823118	RAB29	0.250462
Adipose_Subcutaneous	rs947211	RAB29	0.51237
Artery_Coronary	rs947211	RAB29	0.454063
Brain_Caudate_basal_ganglia	rs947211	RAB29	0.234353
Brain_Cerebellum	rs947211	RAB29	0.438742
Artery_Tibial	rs947211	RAB29	0.523499
Artery_Aorta	rs947211	RAB29	0.544323
Brain_Nucleus_accumbens_basal_ganglia	rs947211	RAB29	0.212235
Brain_Cerebellar_Hemisphere	rs947211	RAB29	0.469933
Adipose_Visceral_Omentum	rs947211	RAB29	0.419219
Brain_Hippocampus	rs947211	RAB29	0.279543
Brain_Hypothalamus	rs947211	RAB29	0.313125
Brain_Cortex	rs947211	RAB29	0.235415
Brain_Putamen_basal_ganglia	rs947211	RAB29	0.215576
Brain_Substantia_nigra	rs947211	RAB29	0.336472
Cells_Cultured_fibroblasts	rs947211	RAB29	0.287665
Breast_Mammary_Tissue	rs947211	RAB29	0.441546
Esophagus_Gastroesophageal_Junction	rs947211	RAB29	0.396008
Colon_Sigmoid	rs947211	RAB29	0.392368
Heart_Left_Ventricle	rs947211	RAB29	0.36215
Liver	rs947211	RAB29	0.359879
Minor_Salivary_Gland	rs947211	RAB29	0.373529
Esophagus_Muscularis	rs947211	RAB29	0.399684
Colon_Transverse	rs947211	RAB29	0.294038
Esophagus_Mucosa	rs947211	RAB29	0.380495
Heart_Atrial_Appendage	rs947211	RAB29	0.495134
Muscle_Skeletal	rs947211	RAB29	0.40543
Lung	rs947211	RAB29	0.4696
Nerve_Tibial	rs947211	RAB29	0.361475
Ovary	rs947211	RAB29	0.379191
Pancreas	rs947211	RAB29	0.409969
Pituitary	rs947211	RAB29	0.249319
Prostate	rs947211	RAB29	0.337974
Skin_Not_Sun_Exposed_Suprapubic	rs947211	RAB29	0.426586
Stomach	rs947211	RAB29	0.455003
Small_Intestine_Terminal_Ileum	rs947211	RAB29	0.372331
Skin_Sun_Exposed_Lower_leg	rs947211	RAB29	0.441626
Spleen	rs947211	RAB29	0.293394
Vagina	rs947211	RAB29	0.351518
Whole_Blood	rs947211	RAB29	0.327046
Thyroid	rs947211	RAB29	0.415063
Testis	rs947211	RAB29	0.344115
Adipose_Subcutaneous	rs11557080	RAB29	0.246722
Artery_Tibial	rs11557080	RAB29	0.21499
Adipose_Visceral_Omentum	rs11557080	RAB29	0.239623
Breast_Mammary_Tissue	rs11557080	RAB29	0.25305
Esophagus_Muscularis	rs11557080	RAB29	0.19951
Muscle_Skeletal	rs11557080	RAB29	0.165239
Skin_Not_Sun_Exposed_Suprapubic	rs11557080	RAB29	0.231681
Skin_Sun_Exposed_Lower_leg	rs11557080	RAB29	0.207425
Esophagus_Muscularis	rs823156	SLC41A1	0.134347
Esophagus_Mucosa	rs823156	SLC41A1	0.147375
Pancreas	rs823156	SLC41A1	0.25473
Brain_Cerebellum	rs823114	SLC41A1	0.232901
Esophagus_Muscularis	rs823114	SLC41A1	0.116971
Esophagus_Mucosa	rs823114	SLC41A1	0.15952
Heart_Atrial_Appendage	rs823114	SLC41A1	0.0955967
Nerve_Tibial	rs823114	SLC41A1	0.135461
Pancreas	rs823114	SLC41A1	0.364417
Spleen	rs823114	SLC41A1	0.302642
Whole_Blood	rs823114	SLC41A1	0.0709691
Thyroid	rs823114	SLC41A1	0.177211
Brain_Cerebellum	rs823118	SLC41A1	0.232901
Esophagus_Muscularis	rs823118	SLC41A1	0.116946
Esophagus_Mucosa	rs823118	SLC41A1	0.159196
Heart_Atrial_Appendage	rs823118	SLC41A1	0.0955967
Nerve_Tibial	rs823118	SLC41A1	0.138191
Pancreas	rs823118	SLC41A1	0.365449
Spleen	rs823118	SLC41A1	0.302642
Whole_Blood	rs823118	SLC41A1	0.070113
Thyroid	rs823118	SLC41A1	0.1748
Esophagus_Muscularis	rs947211	SLC41A1	0.168682
Nerve_Tibial	rs947211	SLC41A1	0.132338
Pancreas	rs947211	SLC41A1	0.307709
Thyroid	rs947211	SLC41A1	0.160074
Esophagus_Mucosa	rs6679073	SLC41A1	-0.183719
Pancreas	rs6679073	SLC41A1	-0.234477
Skin_Sun_Exposed_Lower_leg	rs6679073	SLC41A1	-0.165089
Spleen	rs6679073	SLC41A1	-0.379883
Whole_Blood	rs6679073	SLC41A1	-0.0851989
Testis	rs6679073	SLC41A1	-0.11518
Adipose_Subcutaneous	rs823156	PM20D1	-0.366937
Artery_Tibial	rs823156	PM20D1	-0.295005
Artery_Aorta	rs823156	PM20D1	-0.562946
Adipose_Visceral_Omentum	rs823156	PM20D1	-0.398003
Cells_Cultured_fibroblasts	rs823156	PM20D1	-0.330787
Breast_Mammary_Tissue	rs823156	PM20D1	-0.34707
Heart_Left_Ventricle	rs823156	PM20D1	-0.427287
Esophagus_Muscularis	rs823156	PM20D1	-0.306423
Colon_Transverse	rs823156	PM20D1	-0.427586
Esophagus_Mucosa	rs823156	PM20D1	-0.349962
Heart_Atrial_Appendage	rs823156	PM20D1	-0.416326
Lung	rs823156	PM20D1	-0.418899
Nerve_Tibial	rs823156	PM20D1	-0.452009
Pancreas	rs823156	PM20D1	-0.384787
Stomach	rs823156	PM20D1	-0.333281
Spleen	rs823156	PM20D1	-0.47491
Whole_Blood	rs823156	PM20D1	-0.371292
Thyroid	rs823156	PM20D1	-0.422723
Adipose_Subcutaneous	rs823114	PM20D1	-0.509493
Artery_Coronary	rs823114	PM20D1	-0.629249
Adrenal_Gland	rs823114	PM20D1	-0.468432
Artery_Tibial	rs823114	PM20D1	-0.45533
Artery_Aorta	rs823114	PM20D1	-0.736943
Adipose_Visceral_Omentum	rs823114	PM20D1	-0.57663
Brain_Spinal_cord_cervical_c-1	rs823114	PM20D1	-0.659834
Cells_Cultured_fibroblasts	rs823114	PM20D1	-0.380321
Breast_Mammary_Tissue	rs823114	PM20D1	-0.520426
Esophagus_Gastroesophageal_Junction	rs823114	PM20D1	-0.515038
Colon_Sigmoid	rs823114	PM20D1	-0.472262
Heart_Left_Ventricle	rs823114	PM20D1	-0.732087
Liver	rs823114	PM20D1	-0.456727
Minor_Salivary_Gland	rs823114	PM20D1	-0.48793
Esophagus_Muscularis	rs823114	PM20D1	-0.488571
Colon_Transverse	rs823114	PM20D1	-0.599887
Esophagus_Mucosa	rs823114	PM20D1	-0.502671
Heart_Atrial_Appendage	rs823114	PM20D1	-0.604246
Muscle_Skeletal	rs823114	PM20D1	-0.336359
Lung	rs823114	PM20D1	-0.558439
Nerve_Tibial	rs823114	PM20D1	-0.583321
Ovary	rs823114	PM20D1	-0.536344
Pancreas	rs823114	PM20D1	-0.569819
Pituitary	rs823114	PM20D1	-0.438303
Prostate	rs823114	PM20D1	-0.448675
Skin_Not_Sun_Exposed_Suprapubic	rs823114	PM20D1	-0.172205
Stomach	rs823114	PM20D1	-0.531785
Small_Intestine_Terminal_Ileum	rs823114	PM20D1	-0.585255
Skin_Sun_Exposed_Lower_leg	rs823114	PM20D1	-0.210316
Uterus	rs823114	PM20D1	-0.499188
Spleen	rs823114	PM20D1	-0.825139
Vagina	rs823114	PM20D1	-0.501365
Whole_Blood	rs823114	PM20D1	-0.523011
Thyroid	rs823114	PM20D1	-0.655399
Testis	rs823114	PM20D1	-0.316949
Adipose_Subcutaneous	rs823118	PM20D1	-0.507732
Artery_Coronary	rs823118	PM20D1	-0.629249
Adrenal_Gland	rs823118	PM20D1	-0.471375
Artery_Tibial	rs823118	PM20D1	-0.454984
Artery_Aorta	rs823118	PM20D1	-0.740435
Adipose_Visceral_Omentum	rs823118	PM20D1	-0.57663
Brain_Spinal_cord_cervical_c-1	rs823118	PM20D1	-0.659834
Cells_Cultured_fibroblasts	rs823118	PM20D1	-0.383325
Breast_Mammary_Tissue	rs823118	PM20D1	-0.520426
Esophagus_Gastroesophageal_Junction	rs823118	PM20D1	-0.515038
Colon_Sigmoid	rs823118	PM20D1	-0.472262
Heart_Left_Ventricle	rs823118	PM20D1	-0.734443
Liver	rs823118	PM20D1	-0.456727
Minor_Salivary_Gland	rs823118	PM20D1	-0.48793
Esophagus_Muscularis	rs823118	PM20D1	-0.485495
Colon_Transverse	rs823118	PM20D1	-0.595689
Esophagus_Mucosa	rs823118	PM20D1	-0.496838
Heart_Atrial_Appendage	rs823118	PM20D1	-0.604246
Muscle_Skeletal	rs823118	PM20D1	-0.340339
Lung	rs823118	PM20D1	-0.557775
Nerve_Tibial	rs823118	PM20D1	-0.578967
Ovary	rs823118	PM20D1	-0.536344
Pancreas	rs823118	PM20D1	-0.573552
Pituitary	rs823118	PM20D1	-0.447982
Prostate	rs823118	PM20D1	-0.450582
Skin_Not_Sun_Exposed_Suprapubic	rs823118	PM20D1	-0.171549
Stomach	rs823118	PM20D1	-0.533674
Small_Intestine_Terminal_Ileum	rs823118	PM20D1	-0.585255
Skin_Sun_Exposed_Lower_leg	rs823118	PM20D1	-0.209793
Uterus	rs823118	PM20D1	-0.499188
Spleen	rs823118	PM20D1	-0.825139
Vagina	rs823118	PM20D1	-0.501365
Whole_Blood	rs823118	PM20D1	-0.524969
Thyroid	rs823118	PM20D1	-0.658105
Testis	rs823118	PM20D1	-0.311038
Adipose_Subcutaneous	rs947211	PM20D1	-0.465752
Artery_Coronary	rs947211	PM20D1	-0.449501
Artery_Tibial	rs947211	PM20D1	-0.311549
Artery_Aorta	rs947211	PM20D1	-0.495279
Adipose_Visceral_Omentum	rs947211	PM20D1	-0.448324
Cells_Cultured_fibroblasts	rs947211	PM20D1	-0.312281
Breast_Mammary_Tissue	rs947211	PM20D1	-0.384752
Colon_Sigmoid	rs947211	PM20D1	-0.424567
Heart_Left_Ventricle	rs947211	PM20D1	-0.493589
Esophagus_Muscularis	rs947211	PM20D1	-0.316437
Colon_Transverse	rs947211	PM20D1	-0.491659
Heart_Atrial_Appendage	rs947211	PM20D1	-0.445954
Muscle_Skeletal	rs947211	PM20D1	-0.254571
Lung	rs947211	PM20D1	-0.423318
Nerve_Tibial	rs947211	PM20D1	-0.440079
Ovary	rs947211	PM20D1	-0.441686
Pancreas	rs947211	PM20D1	-0.362242
Stomach	rs947211	PM20D1	-0.298048
Small_Intestine_Terminal_Ileum	rs947211	PM20D1	-0.427424
Spleen	rs947211	PM20D1	-0.5347
Whole_Blood	rs947211	PM20D1	-0.383903
Thyroid	rs947211	PM20D1	-0.5114
Adipose_Subcutaneous	rs6679073	PM20D1	0.467423
Artery_Coronary	rs6679073	PM20D1	0.558992
Adrenal_Gland	rs6679073	PM20D1	0.560204
Artery_Tibial	rs6679073	PM20D1	0.45292
Artery_Aorta	rs6679073	PM20D1	0.596695
Adipose_Visceral_Omentum	rs6679073	PM20D1	0.538502
Cells_Cultured_fibroblasts	rs6679073	PM20D1	0.469921
Breast_Mammary_Tissue	rs6679073	PM20D1	0.415245
Esophagus_Gastroesophageal_Junction	rs6679073	PM20D1	0.591082
Colon_Sigmoid	rs6679073	PM20D1	0.438489
Heart_Left_Ventricle	rs6679073	PM20D1	0.520868
Esophagus_Muscularis	rs6679073	PM20D1	0.433951
Colon_Transverse	rs6679073	PM20D1	0.503781
Esophagus_Mucosa	rs6679073	PM20D1	0.456441
Heart_Atrial_Appendage	rs6679073	PM20D1	0.647442
Muscle_Skeletal	rs6679073	PM20D1	0.279245
Lung	rs6679073	PM20D1	0.480132
Nerve_Tibial	rs6679073	PM20D1	0.518305
Pancreas	rs6679073	PM20D1	0.609195
Pituitary	rs6679073	PM20D1	0.487548
Prostate	rs6679073	PM20D1	0.521346
Skin_Not_Sun_Exposed_Suprapubic	rs6679073	PM20D1	0.197408
Stomach	rs6679073	PM20D1	0.505563
Small_Intestine_Terminal_Ileum	rs6679073	PM20D1	0.510176
Spleen	rs6679073	PM20D1	0.615111
Whole_Blood	rs6679073	PM20D1	0.392241
Thyroid	rs6679073	PM20D1	0.63953
Testis	rs6679073	PM20D1	0.413241
Adipose_Subcutaneous	rs11557080	PM20D1	0.498979
Adrenal_Gland	rs11557080	PM20D1	0.587138
Artery_Aorta	rs11557080	PM20D1	0.495565
Adipose_Visceral_Omentum	rs11557080	PM20D1	0.424278
Cells_Cultured_fibroblasts	rs11557080	PM20D1	0.417011
Esophagus_Gastroesophageal_Junction	rs11557080	PM20D1	0.598475
Esophagus_Mucosa	rs11557080	PM20D1	0.385041
Heart_Atrial_Appendage	rs11557080	PM20D1	0.536003
Nerve_Tibial	rs11557080	PM20D1	0.465305
Pancreas	rs11557080	PM20D1	0.571156
Thyroid	rs11557080	PM20D1	0.536013
Brain_Cerebellar_Hemisphere	rs823156	SLC1A1	0.434561
Skin_Not_Sun_Exposed_Suprapubic	rs823156	SLC16A12	-0.195397
Esophagus_Gastroesophageal_Junction	rs823156	RP11-72M17.1	0.418979
Brain_Putamen_basal_ganglia	rs823156	MARK3	-0.298833
Nerve_Tibial	rs823156	TBCD	-0.164026
Brain_Frontal_Cortex_BA9	rs823156	EYA2	0.168968
Colon_Sigmoid	rs4653767	EYA2	-0.296514
Cells_Cultured_fibroblasts	rs823156	PHKA2	0.130748
Nerve_Tibial	rs823114	DCAF8	0.0885565
Nerve_Tibial	rs823118	DCAF8	0.0880386
Nerve_Tibial	rs947211	DCAF8	0.105491
Colon_Transverse	rs823114	GLRX2	-0.14241
Colon_Transverse	rs823118	GLRX2	-0.142145
Skin_Sun_Exposed_Lower_leg	rs823114	SLC45A3	-0.184316
Skin_Sun_Exposed_Lower_leg	rs823118	SLC45A3	-0.187576
Artery_Tibial	rs11557080	SLC45A3	-0.190747
Nerve_Tibial	rs823114	RAB7B	0.125288
Nerve_Tibial	rs823118	RAB7B	0.125428
Brain_Caudate_basal_ganglia	rs947211	RAB7B	0.344778
Nerve_Tibial	rs947211	RAB7B	0.138914
Brain_Frontal_Cortex_BA9	rs823114	FKBP5	0.201312
Brain_Frontal_Cortex_BA9	rs823118	FKBP5	0.201312
Pituitary	rs823114	HTR1E	-0.31255
Pituitary	rs823118	HTR1E	-0.300668
Brain_Frontal_Cortex_BA9	rs823114	SOX5	-0.144151
Brain_Frontal_Cortex_BA9	rs823118	SOX5	-0.144151
Brain_Putamen_basal_ganglia	rs823114	R3HDM2	0.271528
Heart_Atrial_Appendage	rs9275152	R3HDM2	-0.250466
Esophagus_Muscularis	rs823114	MTMR10	-0.130848
Esophagus_Muscularis	rs823118	MTMR10	-0.128604
Adipose_Visceral_Omentum	rs7577851	GFPT1	0.119154
Cells_Cultured_fibroblasts	rs7577851	NFU1	-0.0983632
Cells_EBV-transformed_lymphocytes	rs7577851	NFU1	-0.391375
Muscle_Skeletal	rs7577851	NFU1	-0.129424
Artery_Tibial	rs7577851	AAK1	-0.112795
Nerve_Tibial	rs7577851	AAK1	-0.163452
Thyroid	rs7577851	AAK1	-0.209266
Stomach	rs7577851	KCNJ3	-0.237631
Breast_Mammary_Tissue	rs7577851	CCNG2	0.137699
Brain_Cortex	rs7577851	PRR26	-0.275692
Artery_Tibial	rs7577851	ITPK1	-0.113351
Stomach	rs7577851	SLC5A11	-0.444001
Adipose_Subcutaneous	rs34311866	PCGF3	-0.299706
Breast_Mammary_Tissue	rs34311866	PCGF3	-0.281857
Muscle_Skeletal	rs34311866	PCGF3	-0.180972
Skin_Sun_Exposed_Lower_leg	rs34311866	PCGF3	-0.238171
Esophagus_Mucosa	rs34311866	GAK	0.159469
Brain_Anterior_cingulate_cortex_BA24	rs35541465	GAK	0.346704
Brain_Cerebellum	rs35541465	GAK	0.286115
Adipose_Visceral_Omentum	rs35541465	GAK	0.130635
Brain_Hippocampus	rs35541465	GAK	0.198496
Heart_Left_Ventricle	rs35541465	GAK	0.0865529
Esophagus_Mucosa	rs35541465	GAK	0.116687
Lung	rs35541465	GAK	0.149229
Nerve_Tibial	rs35541465	GAK	0.147684
Skin_Not_Sun_Exposed_Suprapubic	rs35541465	GAK	0.166128
Thyroid	rs35541465	GAK	0.22407
Brain_Anterior_cingulate_cortex_BA24	rs6599388	GAK	0.326026
Esophagus_Mucosa	rs6599388	GAK	0.115214
Skin_Not_Sun_Exposed_Suprapubic	rs6599388	GAK	0.138347
Thyroid	rs6599388	GAK	0.127417
Adipose_Subcutaneous	rs34311866	DGKQ	-0.417734
Artery_Coronary	rs34311866	DGKQ	-0.299787
Brain_Cerebellum	rs34311866	DGKQ	-0.364183
Artery_Tibial	rs34311866	DGKQ	-0.345424
Artery_Aorta	rs34311866	DGKQ	-0.384904
Adipose_Visceral_Omentum	rs34311866	DGKQ	-0.435333
Cells_Cultured_fibroblasts	rs34311866	DGKQ	-0.22987
Cells_EBV-transformed_lymphocytes	rs34311866	DGKQ	-0.6606
Breast_Mammary_Tissue	rs34311866	DGKQ	-0.356036
Esophagus_Gastroesophageal_Junction	rs34311866	DGKQ	-0.382653
Colon_Sigmoid	rs34311866	DGKQ	-0.307371
Heart_Left_Ventricle	rs34311866	DGKQ	-0.255305
Liver	rs34311866	DGKQ	-0.344844
Minor_Salivary_Gland	rs34311866	DGKQ	-0.405807
Esophagus_Muscularis	rs34311866	DGKQ	-0.326449
Esophagus_Mucosa	rs34311866	DGKQ	-0.292762
Heart_Atrial_Appendage	rs34311866	DGKQ	-0.299953
Lung	rs34311866	DGKQ	-0.430836
Nerve_Tibial	rs34311866	DGKQ	-0.376526
Ovary	rs34311866	DGKQ	-0.280102
Pancreas	rs34311866	DGKQ	-0.410894
Pituitary	rs34311866	DGKQ	-0.314229
Prostate	rs34311866	DGKQ	-0.382647
Skin_Not_Sun_Exposed_Suprapubic	rs34311866	DGKQ	-0.173999
Stomach	rs34311866	DGKQ	-0.358391
Skin_Sun_Exposed_Lower_leg	rs34311866	DGKQ	-0.202916
Spleen	rs34311866	DGKQ	-0.627139
Whole_Blood	rs34311866	DGKQ	-0.396573
Thyroid	rs34311866	DGKQ	-0.432742
Adipose_Subcutaneous	rs35541465	DGKQ	-0.353844
Artery_Coronary	rs35541465	DGKQ	-0.282496
Artery_Tibial	rs35541465	DGKQ	-0.247346
Artery_Aorta	rs35541465	DGKQ	-0.311953
Adipose_Visceral_Omentum	rs35541465	DGKQ	-0.317198
Cells_Cultured_fibroblasts	rs35541465	DGKQ	-0.161887
Cells_EBV-transformed_lymphocytes	rs35541465	DGKQ	-0.435587
Breast_Mammary_Tissue	rs35541465	DGKQ	-0.268036
Esophagus_Gastroesophageal_Junction	rs35541465	DGKQ	-0.316455
Colon_Sigmoid	rs35541465	DGKQ	-0.217423
Heart_Left_Ventricle	rs35541465	DGKQ	-0.16688
Esophagus_Muscularis	rs35541465	DGKQ	-0.208588
Esophagus_Mucosa	rs35541465	DGKQ	-0.197632
Heart_Atrial_Appendage	rs35541465	DGKQ	-0.217332
Lung	rs35541465	DGKQ	-0.406275
Nerve_Tibial	rs35541465	DGKQ	-0.256577
Pancreas	rs35541465	DGKQ	-0.240389
Prostate	rs35541465	DGKQ	-0.311716
Skin_Not_Sun_Exposed_Suprapubic	rs35541465	DGKQ	-0.139064
Stomach	rs35541465	DGKQ	-0.261245
Skin_Sun_Exposed_Lower_leg	rs35541465	DGKQ	-0.143116
Spleen	rs35541465	DGKQ	-0.473558
Whole_Blood	rs35541465	DGKQ	-0.369558
Thyroid	rs35541465	DGKQ	-0.355554
Testis	rs35541465	DGKQ	-0.22362
Adipose_Subcutaneous	rs6599388	DGKQ	-0.367763
Artery_Coronary	rs6599388	DGKQ	-0.282853
Adrenal_Gland	rs6599388	DGKQ	-0.217717
Artery_Tibial	rs6599388	DGKQ	-0.237669
Artery_Aorta	rs6599388	DGKQ	-0.324158
Adipose_Visceral_Omentum	rs6599388	DGKQ	-0.37124
Cells_Cultured_fibroblasts	rs6599388	DGKQ	-0.199857
Cells_EBV-transformed_lymphocytes	rs6599388	DGKQ	-0.526643
Breast_Mammary_Tissue	rs6599388	DGKQ	-0.288321
Esophagus_Gastroesophageal_Junction	rs6599388	DGKQ	-0.264628
Colon_Sigmoid	rs6599388	DGKQ	-0.229417
Heart_Left_Ventricle	rs6599388	DGKQ	-0.206976
Esophagus_Muscularis	rs6599388	DGKQ	-0.209115
Esophagus_Mucosa	rs6599388	DGKQ	-0.256962
Heart_Atrial_Appendage	rs6599388	DGKQ	-0.249264
Lung	rs6599388	DGKQ	-0.425162
Nerve_Tibial	rs6599388	DGKQ	-0.274927
Pancreas	rs6599388	DGKQ	-0.293017
Prostate	rs6599388	DGKQ	-0.290315
Skin_Not_Sun_Exposed_Suprapubic	rs6599388	DGKQ	-0.151744
Stomach	rs6599388	DGKQ	-0.297378
Skin_Sun_Exposed_Lower_leg	rs6599388	DGKQ	-0.174123
Spleen	rs6599388	DGKQ	-0.511077
Whole_Blood	rs6599388	DGKQ	-0.445079
Thyroid	rs6599388	DGKQ	-0.373003
Testis	rs6599388	DGKQ	-0.241076
Brain_Cerebellum	rs11248060	DGKQ	-0.379064
Minor_Salivary_Gland	rs11248060	DGKQ	-0.560777
Ovary	rs11248060	DGKQ	-0.403595
Pituitary	rs11248060	DGKQ	-0.473252
Thyroid	rs11248060	DGKQ	-0.492615
Minor_Salivary_Gland	rs1564282	DGKQ	-0.616247
Minor_Salivary_Gland	rs11248051	DGKQ	-0.581979
Pituitary	rs11248051	DGKQ	-0.369292
Adipose_Subcutaneous	rs34311866	IDUA	-0.178781
Artery_Tibial	rs34311866	IDUA	-0.155628
Artery_Aorta	rs34311866	IDUA	-0.210249
Adipose_Visceral_Omentum	rs34311866	IDUA	-0.204541
Esophagus_Gastroesophageal_Junction	rs34311866	IDUA	-0.20081
Colon_Sigmoid	rs34311866	IDUA	-0.203008
Heart_Left_Ventricle	rs34311866	IDUA	-0.180188
Esophagus_Muscularis	rs34311866	IDUA	-0.144158
Colon_Transverse	rs34311866	IDUA	-0.222999
Muscle_Skeletal	rs34311866	IDUA	-0.198547
Lung	rs34311866	IDUA	-0.237758
Nerve_Tibial	rs34311866	IDUA	-0.169369
Pancreas	rs34311866	IDUA	-0.25621
Thyroid	rs34311866	IDUA	-0.165044
Adipose_Subcutaneous	rs35541465	IDUA	-0.192543
Artery_Coronary	rs35541465	IDUA	-0.338365
Artery_Tibial	rs35541465	IDUA	-0.18518
Artery_Aorta	rs35541465	IDUA	-0.266202
Adipose_Visceral_Omentum	rs35541465	IDUA	-0.249008
Cells_Cultured_fibroblasts	rs35541465	IDUA	-0.138938
Breast_Mammary_Tissue	rs35541465	IDUA	-0.182935
Esophagus_Gastroesophageal_Junction	rs35541465	IDUA	-0.195631
Colon_Sigmoid	rs35541465	IDUA	-0.220944
Heart_Left_Ventricle	rs35541465	IDUA	-0.175049
Esophagus_Muscularis	rs35541465	IDUA	-0.183634
Colon_Transverse	rs35541465	IDUA	-0.213328
Esophagus_Mucosa	rs35541465	IDUA	-0.128134
Heart_Atrial_Appendage	rs35541465	IDUA	-0.186848
Muscle_Skeletal	rs35541465	IDUA	-0.199754
Lung	rs35541465	IDUA	-0.226288
Nerve_Tibial	rs35541465	IDUA	-0.196459
Pancreas	rs35541465	IDUA	-0.266644
Skin_Not_Sun_Exposed_Suprapubic	rs35541465	IDUA	-0.164963
Stomach	rs35541465	IDUA	-0.194903
Skin_Sun_Exposed_Lower_leg	rs35541465	IDUA	-0.111111
Uterus	rs35541465	IDUA	-0.5021
Spleen	rs35541465	IDUA	-0.229047
Whole_Blood	rs35541465	IDUA	-0.102103
Thyroid	rs35541465	IDUA	-0.185591
Testis	rs35541465	IDUA	-0.177407
Adipose_Subcutaneous	rs6599388	IDUA	-0.197465
Artery_Coronary	rs6599388	IDUA	-0.335621
Artery_Tibial	rs6599388	IDUA	-0.190466
Artery_Aorta	rs6599388	IDUA	-0.318315
Adipose_Visceral_Omentum	rs6599388	IDUA	-0.265758
Cells_Cultured_fibroblasts	rs6599388	IDUA	-0.138293
Breast_Mammary_Tissue	rs6599388	IDUA	-0.187228
Esophagus_Gastroesophageal_Junction	rs6599388	IDUA	-0.208729
Colon_Sigmoid	rs6599388	IDUA	-0.23605
Heart_Left_Ventricle	rs6599388	IDUA	-0.219271
Esophagus_Muscularis	rs6599388	IDUA	-0.225992
Colon_Transverse	rs6599388	IDUA	-0.218251
Esophagus_Mucosa	rs6599388	IDUA	-0.105516
Heart_Atrial_Appendage	rs6599388	IDUA	-0.216776
Muscle_Skeletal	rs6599388	IDUA	-0.216123
Lung	rs6599388	IDUA	-0.25581
Nerve_Tibial	rs6599388	IDUA	-0.210686
Pancreas	rs6599388	IDUA	-0.283474
Skin_Not_Sun_Exposed_Suprapubic	rs6599388	IDUA	-0.190279
Stomach	rs6599388	IDUA	-0.16735
Skin_Sun_Exposed_Lower_leg	rs6599388	IDUA	-0.119754
Uterus	rs6599388	IDUA	-0.497893
Spleen	rs6599388	IDUA	-0.256467
Whole_Blood	rs6599388	IDUA	-0.112747
Thyroid	rs6599388	IDUA	-0.177911
Testis	rs6599388	IDUA	-0.162396
Thyroid	rs11248060	IDUA	-0.194008
Stomach	rs34311866	RP11-1055B8.9	-0.365598
Heart_Left_Ventricle	rs55818311	GRIK3	0.249664
Brain_Substantia_nigra	rs55818311	RAI14	-0.262898
Small_Intestine_Terminal_Ileum	rs2251086	RAI14	-0.309531
Pituitary	rs55818311	LINC00535	0.242555
Breast_Mammary_Tissue	rs1941184	LINC00535	-0.271242
Brain_Cerebellar_Hemisphere	rs55818311	SPSB3	-0.211118
Adipose_Subcutaneous	rs55818311	LSM7	0.141854
Artery_Tibial	rs55818311	LSM7	0.107855
Artery_Aorta	rs55818311	LSM7	0.146937
Adipose_Visceral_Omentum	rs55818311	LSM7	0.123406
Brain_Frontal_Cortex_BA9	rs55818311	LSM7	0.244948
Esophagus_Gastroesophageal_Junction	rs55818311	LSM7	0.164799
Colon_Sigmoid	rs55818311	LSM7	0.150974
Liver	rs55818311	LSM7	0.235038
Esophagus_Muscularis	rs55818311	LSM7	0.13734
Colon_Transverse	rs55818311	LSM7	0.0958996
Esophagus_Mucosa	rs55818311	LSM7	0.109767
Heart_Atrial_Appendage	rs55818311	LSM7	0.13803
Muscle_Skeletal	rs55818311	LSM7	0.0941128
Lung	rs55818311	LSM7	0.18355
Nerve_Tibial	rs55818311	LSM7	0.166224
Pituitary	rs55818311	LSM7	0.273591
Prostate	rs55818311	LSM7	0.226404
Skin_Not_Sun_Exposed_Suprapubic	rs55818311	LSM7	0.153617
Skin_Sun_Exposed_Lower_leg	rs55818311	LSM7	0.114018
Spleen	rs55818311	LSM7	0.204334
Vagina	rs55818311	LSM7	0.236643
Whole_Blood	rs55818311	LSM7	0.13681
Thyroid	rs55818311	LSM7	0.234187
Adipose_Subcutaneous	rs62120679	LSM7	-0.144829
Brain_Caudate_basal_ganglia	rs62120679	LSM7	-0.204182
Adrenal_Gland	rs62120679	LSM7	-0.232859
Brain_Cerebellum	rs62120679	LSM7	-0.234267
Artery_Tibial	rs62120679	LSM7	-0.100926
Artery_Aorta	rs62120679	LSM7	-0.176832
Brain_Cerebellar_Hemisphere	rs62120679	LSM7	-0.222888
Adipose_Visceral_Omentum	rs62120679	LSM7	-0.148263
Brain_Hippocampus	rs62120679	LSM7	-0.286619
Brain_Hypothalamus	rs62120679	LSM7	-0.314625
Brain_Cortex	rs62120679	LSM7	-0.26152
Brain_Frontal_Cortex_BA9	rs62120679	LSM7	-0.224909
Cells_Cultured_fibroblasts	rs62120679	LSM7	-0.0898103
Esophagus_Gastroesophageal_Junction	rs62120679	LSM7	-0.169101
Colon_Sigmoid	rs62120679	LSM7	-0.152658
Heart_Left_Ventricle	rs62120679	LSM7	-0.156916
Esophagus_Muscularis	rs62120679	LSM7	-0.146121
Esophagus_Mucosa	rs62120679	LSM7	-0.127493
Heart_Atrial_Appendage	rs62120679	LSM7	-0.14143
Muscle_Skeletal	rs62120679	LSM7	-0.0977319
Lung	rs62120679	LSM7	-0.201623
Nerve_Tibial	rs62120679	LSM7	-0.186364
Pancreas	rs62120679	LSM7	-0.197996
Pituitary	rs62120679	LSM7	-0.2129
Prostate	rs62120679	LSM7	-0.19566
Skin_Not_Sun_Exposed_Suprapubic	rs62120679	LSM7	-0.166073
Skin_Sun_Exposed_Lower_leg	rs62120679	LSM7	-0.120895
Spleen	rs62120679	LSM7	-0.297424
Whole_Blood	rs62120679	LSM7	-0.148999
Thyroid	rs62120679	LSM7	-0.287052
Esophagus_Muscularis	rs55818311	SPPL2B	-0.0851901
Pancreas	rs55818311	SPPL2B	-0.247414
Thyroid	rs55818311	SPPL2B	-0.0823345
Artery_Tibial	rs62120679	SPPL2B	0.131948
Adipose_Visceral_Omentum	rs62120679	SPPL2B	0.158617
Cells_Cultured_fibroblasts	rs62120679	SPPL2B	0.130236
Nerve_Tibial	rs62120679	SPPL2B	0.0872023
Pancreas	rs62120679	SPPL2B	0.316352
Skin_Not_Sun_Exposed_Suprapubic	rs62120679	SPPL2B	0.132041
Skin_Sun_Exposed_Lower_leg	rs62120679	SPPL2B	0.152417
Thyroid	rs62120679	SPPL2B	0.0809669
Brain_Frontal_Cortex_BA9	rs62120679	TAS1R1	0.403571
Muscle_Skeletal	rs62120679	ARMC9	-0.156697
Breast_Mammary_Tissue	rs62120679	C9orf3	-0.161975
Brain_Spinal_cord_cervical_c-1	rs62120679	PTGDS	0.311294
Minor_Salivary_Gland	rs62120679	C11orf84	0.312949
Esophagus_Muscularis	rs62120679	DYX1C1	0.210437
Colon_Sigmoid	rs62120679	TMPRSS9	-0.280983
Brain_Putamen_basal_ganglia	rs62120679	ZNF177	0.469813
Vagina	rs62120679	MRI1	0.509796
Esophagus_Muscularis	rs62120679	LMTK3	-0.221152
Colon_Transverse	rs62120679	NOL4L	-0.118274
Small_Intestine_Terminal_Ileum	rs4784227	EDEM3	-0.23189
Colon_Transverse	rs4784227	NBEAL1	0.0996991
Uterus	rs4784227	ADCY5	0.391736
Heart_Left_Ventricle	rs9912362	ADCY5	-0.110343
Testis	rs4784227	PGM5	0.286544
Brain_Caudate_basal_ganglia	rs4784227	PHYHIPL	-0.21508
Brain_Anterior_cingulate_cortex_BA24	rs4784227	ARNT2	-0.278609
Brain_Anterior_cingulate_cortex_BA24	rs4784227	DNAJA2	0.228013
Thyroid	rs4784227	SLC9A5	0.164759
Cells_EBV-transformed_lymphocytes	rs3104783	TSGA10	-0.387217
Brain_Cerebellum	rs55961674	TSGA10	-0.531932
Kidney_Cortex	rs3104783	PDSS2	-0.241817
Prostate	rs3104783	KLF12	0.191985
Ovary	rs4653767	KLF12	-0.338076
Brain_Cortex	rs3104783	TRPM1	0.501533
Adrenal_Gland	rs3104783	MYLK3	0.2887
Testis	rs3104783	PITPNC1	-0.189453
Brain_Cerebellum	rs3104783	ANGPT4	-0.352062
Spleen	rs10877840	KIAA1211	0.23314
Nerve_Tibial	rs10877840	MAPK8	0.147084
Brain_Substantia_nigra	rs10877840	TEAD1	-0.246482
Skin_Not_Sun_Exposed_Suprapubic	rs8005172	TEAD1	0.104851
Skin_Sun_Exposed_Lower_leg	rs10877840	ERP27	-0.240813
Brain_Nucleus_accumbens_basal_ganglia	rs10877840	RECQL	-0.19534
Brain_Hippocampus	rs10877840	SLC2A13	0.254583
Breast_Mammary_Tissue	rs10877840	PPTC7	-0.165639
Prostate	rs6476434	GNG12-AS1	-0.376592
Testis	rs6476434	RP11-384P7.7	-0.358152
Brain_Nucleus_accumbens_basal_ganglia	rs6476434	PRSS3	-0.493222
Brain_Cortex	rs6476434	PRSS3	-0.482938
Brain_Frontal_Cortex_BA9	rs6476434	PRSS3	-0.285661
Cells_Cultured_fibroblasts	rs6476434	PRSS3	-0.186971
Cells_Cultured_fibroblasts	rs6476434	UBE2R2	0.0934331
Cells_Cultured_fibroblasts	rs6476434	UBAP1	-0.143265
Esophagus_Muscularis	rs6476434	KIF24	-0.30925
Testis	rs6476434	KIF24	-0.137418
Adrenal_Gland	rs6476434	KCNMA1	-0.296241
Testis	rs6476434	NUP98	-0.113349
Heart_Atrial_Appendage	rs9261484	NUP98	0.127303
Thyroid	rs6476434	CKAP5	0.13988
Brain_Nucleus_accumbens_basal_ganglia	rs6476434	MIPEP	-0.354247
Artery_Aorta	rs6476434	MKRN3	-0.256673
Kidney_Cortex	rs6476434	SAFB2	-0.416587
Lung	rs687432	OXCT1	0.117556
Esophagus_Muscularis	rs687432	ANKIB1	0.095176
Brain_Cerebellar_Hemisphere	rs687432	C10orf90	-0.270334
Adipose_Subcutaneous	rs687432	MED19	0.199744
Artery_Tibial	rs687432	MED19	0.150407
Heart_Left_Ventricle	rs687432	MED19	0.21921
Esophagus_Muscularis	rs687432	MED19	0.223324
Colon_Transverse	rs687432	MED19	0.231063
Esophagus_Mucosa	rs687432	MED19	0.383157
Heart_Atrial_Appendage	rs687432	MED19	0.312511
Muscle_Skeletal	rs687432	MED19	0.193908
Lung	rs687432	MED19	0.139473
Skin_Not_Sun_Exposed_Suprapubic	rs687432	MED19	0.198707
Skin_Sun_Exposed_Lower_leg	rs687432	MED19	0.22693
Thyroid	rs687432	MED19	0.235901
Testis	rs687432	MED19	-0.207566
Liver	rs687432	RP1-122P22.2	-0.407845
Heart_Left_Ventricle	rs199533	CPNE4	-0.203218
Heart_Left_Ventricle	rs8070723	CPNE4	-0.188609
Heart_Left_Ventricle	rs183211	CPNE4	-0.179634
Heart_Left_Ventricle	rs17577094	CPNE4	-0.198917
Heart_Left_Ventricle	rs62053943	CPNE4	-0.202634
Heart_Left_Ventricle	rs17649553	CPNE4	-0.198917
Heart_Left_Ventricle	rs199453	CPNE4	-0.179634
Heart_Left_Ventricle	rs12185268	CPNE4	-0.198917
Heart_Left_Ventricle	rs2942168	CPNE4	-0.198917
Heart_Left_Ventricle	rs199515	CPNE4	0.193357
Heart_Left_Ventricle	rs415430	CPNE4	0.183314
Thyroid	rs199533	GMDS	0.148092
Thyroid	rs8070723	GMDS	0.141762
Thyroid	rs17577094	GMDS	0.15319
Thyroid	rs17649553	GMDS	0.150756
Kidney_Cortex	rs1941685	GMDS	0.690277
Thyroid	rs12185268	GMDS	0.150756
Thyroid	rs2942168	GMDS	0.15319
Brain_Substantia_nigra	rs11578699	GMDS	0.450366
Liver	rs199533	SPAG1	-0.376019
Liver	rs199533	LIPC	0.277596
Cells_Cultured_fibroblasts	rs199533	NMT1	-0.144569
Cells_Cultured_fibroblasts	rs8070723	NMT1	-0.132663
Thyroid	rs8070723	NMT1	-0.126663
Cells_Cultured_fibroblasts	rs183211	NMT1	-0.121601
Cells_Cultured_fibroblasts	rs199498	NMT1	-0.137763
Cells_Cultured_fibroblasts	rs365825	NMT1	-0.121747
Cells_Cultured_fibroblasts	rs17577094	NMT1	-0.135845
Thyroid	rs17577094	NMT1	-0.134799
Cells_Cultured_fibroblasts	rs62053943	NMT1	-0.141305
Thyroid	rs62053943	NMT1	-0.157372
Cells_Cultured_fibroblasts	rs17649553	NMT1	-0.135548
Thyroid	rs17649553	NMT1	-0.137389
Cells_Cultured_fibroblasts	rs199453	NMT1	-0.121601
Cells_Cultured_fibroblasts	rs11012	NMT1	-0.133406
Cells_Cultured_fibroblasts	rs113434679	NMT1	-0.142161
Cells_Cultured_fibroblasts	rs12185268	NMT1	-0.135548
Thyroid	rs12185268	NMT1	-0.137389
Cells_Cultured_fibroblasts	rs2942168	NMT1	-0.135844
Thyroid	rs2942168	NMT1	-0.134799
Cells_Cultured_fibroblasts	rs393152	NMT1	-0.121747
Brain_Cerebellar_Hemisphere	rs199515	NMT1	0.289573
Cells_Cultured_fibroblasts	rs199515	NMT1	0.12666
Brain_Cerebellar_Hemisphere	rs415430	NMT1	0.273129
Cells_Cultured_fibroblasts	rs415430	NMT1	0.130735
Adipose_Subcutaneous	rs199533	DCAKD	0.175748
Adipose_Subcutaneous	rs183211	DCAKD	0.188834
Adipose_Subcutaneous	rs199498	DCAKD	0.184184
Artery_Tibial	rs199498	DCAKD	0.197752
Adipose_Subcutaneous	rs365825	DCAKD	0.153272
Artery_Tibial	rs17577094	DCAKD	0.193539
Artery_Tibial	rs17649553	DCAKD	0.190848
Adipose_Subcutaneous	rs199453	DCAKD	0.188834
Artery_Tibial	rs12185268	DCAKD	0.190848
Artery_Tibial	rs2942168	DCAKD	0.193539
Adipose_Subcutaneous	rs393152	DCAKD	0.153272
Brain_Cerebellum	rs199533	CTD-2020K17.1	-0.509065
Brain_Cerebellar_Hemisphere	rs199533	CTD-2020K17.1	-0.411133
Brain_Cerebellum	rs8070723	CTD-2020K17.1	-0.502253
Brain_Cerebellar_Hemisphere	rs8070723	CTD-2020K17.1	-0.390788
Brain_Cerebellum	rs183211	CTD-2020K17.1	-0.398741
Brain_Cerebellum	rs199498	CTD-2020K17.1	-0.441308
Brain_Cerebellum	rs365825	CTD-2020K17.1	-0.499011
Brain_Cerebellar_Hemisphere	rs365825	CTD-2020K17.1	-0.401076
Brain_Cerebellum	rs17577094	CTD-2020K17.1	-0.547792
Brain_Cerebellar_Hemisphere	rs17577094	CTD-2020K17.1	-0.437173
Brain_Cerebellar_Hemisphere	rs7225002	CTD-2020K17.1	-0.34833
Brain_Cerebellum	rs62053943	CTD-2020K17.1	-0.43289
Brain_Cerebellum	rs17649553	CTD-2020K17.1	-0.547792
Brain_Cerebellar_Hemisphere	rs17649553	CTD-2020K17.1	-0.437173
Brain_Cerebellum	rs199453	CTD-2020K17.1	-0.398741
Brain_Cerebellum	rs11012	CTD-2020K17.1	-0.421902
Brain_Cerebellum	rs113434679	CTD-2020K17.1	-0.571661
Brain_Cerebellar_Hemisphere	rs113434679	CTD-2020K17.1	-0.430101
Brain_Cerebellum	rs12185268	CTD-2020K17.1	-0.547792
Brain_Cerebellar_Hemisphere	rs12185268	CTD-2020K17.1	-0.437173
Brain_Cerebellum	rs7221167	CTD-2020K17.1	-0.389338
Brain_Cerebellum	rs2942168	CTD-2020K17.1	-0.547792
Brain_Cerebellar_Hemisphere	rs2942168	CTD-2020K17.1	-0.437173
Brain_Cerebellum	rs393152	CTD-2020K17.1	-0.499011
Brain_Cerebellar_Hemisphere	rs393152	CTD-2020K17.1	-0.401076
Brain_Cerebellum	rs199515	CTD-2020K17.1	0.500267
Brain_Cerebellar_Hemisphere	rs199515	CTD-2020K17.1	0.412687
Brain_Cerebellum	rs415430	CTD-2020K17.1	0.500267
Brain_Cerebellar_Hemisphere	rs415430	CTD-2020K17.1	0.40789
Brain_Cerebellum	rs199533	FMNL1	-0.666177
Brain_Cerebellar_Hemisphere	rs199533	FMNL1	-0.64487
Brain_Cerebellum	rs8070723	FMNL1	-0.6753
Brain_Cerebellar_Hemisphere	rs8070723	FMNL1	-0.609837
Brain_Cerebellum	rs183211	FMNL1	-0.557205
Brain_Cerebellar_Hemisphere	rs183211	FMNL1	-0.547361
Brain_Cerebellum	rs199498	FMNL1	-0.553619
Brain_Cerebellar_Hemisphere	rs199498	FMNL1	-0.574483
Brain_Cerebellum	rs365825	FMNL1	-0.667494
Brain_Cerebellar_Hemisphere	rs365825	FMNL1	-0.599043
Brain_Cerebellum	rs17577094	FMNL1	-0.703595
Brain_Cerebellar_Hemisphere	rs17577094	FMNL1	-0.640966
Brain_Cerebellum	rs7225002	FMNL1	-0.510528
Brain_Cerebellar_Hemisphere	rs7225002	FMNL1	-0.454041
Brain_Cerebellum	rs62053943	FMNL1	-0.676115
Brain_Cerebellar_Hemisphere	rs62053943	FMNL1	-0.605549
Brain_Cerebellum	rs17649553	FMNL1	-0.703595
Brain_Cerebellar_Hemisphere	rs17649553	FMNL1	-0.640966
Brain_Cerebellum	rs199453	FMNL1	-0.557205
Brain_Cerebellar_Hemisphere	rs199453	FMNL1	-0.547361
Brain_Cerebellum	rs11012	FMNL1	-0.655381
Brain_Cerebellar_Hemisphere	rs11012	FMNL1	-0.580174
Brain_Cerebellum	rs113434679	FMNL1	-0.643024
Brain_Cerebellar_Hemisphere	rs113434679	FMNL1	-0.637114
Brain_Cerebellum	rs12185268	FMNL1	-0.703595
Brain_Cerebellar_Hemisphere	rs12185268	FMNL1	-0.640966
Brain_Cerebellum	rs7221167	FMNL1	-0.468079
Brain_Cerebellar_Hemisphere	rs7221167	FMNL1	-0.389686
Brain_Cerebellum	rs2942168	FMNL1	-0.703595
Brain_Cerebellar_Hemisphere	rs2942168	FMNL1	-0.640966
Brain_Cerebellum	rs393152	FMNL1	-0.667494
Brain_Cerebellar_Hemisphere	rs393152	FMNL1	-0.599043
Brain_Cerebellum	rs199515	FMNL1	0.622797
Brain_Cerebellar_Hemisphere	rs199515	FMNL1	0.621529
Brain_Cerebellum	rs415430	FMNL1	0.622797
Brain_Cerebellar_Hemisphere	rs415430	FMNL1	0.642726
Brain_Cerebellar_Hemisphere	rs17686238	FMNL1	-0.549515
Brain_Caudate_basal_ganglia	rs199533	ARHGAP27	0.235789
Brain_Nucleus_accumbens_basal_ganglia	rs199533	ARHGAP27	0.426292
Cells_EBV-transformed_lymphocytes	rs199533	ARHGAP27	-0.483728
Esophagus_Mucosa	rs199533	ARHGAP27	-0.160632
Skin_Not_Sun_Exposed_Suprapubic	rs199533	ARHGAP27	0.338737
Skin_Sun_Exposed_Lower_leg	rs199533	ARHGAP27	0.365222
Testis	rs199533	ARHGAP27	-0.312551
Brain_Caudate_basal_ganglia	rs8070723	ARHGAP27	0.216741
Brain_Nucleus_accumbens_basal_ganglia	rs8070723	ARHGAP27	0.406169
Brain_Cortex	rs8070723	ARHGAP27	0.275713
Cells_EBV-transformed_lymphocytes	rs8070723	ARHGAP27	-0.444647
Esophagus_Mucosa	rs8070723	ARHGAP27	-0.151683
Skin_Not_Sun_Exposed_Suprapubic	rs8070723	ARHGAP27	0.369352
Skin_Sun_Exposed_Lower_leg	rs8070723	ARHGAP27	0.398445
Testis	rs8070723	ARHGAP27	-0.317648
Brain_Caudate_basal_ganglia	rs183211	ARHGAP27	0.192437
Brain_Nucleus_accumbens_basal_ganglia	rs183211	ARHGAP27	0.387178
Cells_EBV-transformed_lymphocytes	rs183211	ARHGAP27	-0.364948
Esophagus_Mucosa	rs183211	ARHGAP27	-0.110658
Skin_Not_Sun_Exposed_Suprapubic	rs183211	ARHGAP27	0.268178
Skin_Sun_Exposed_Lower_leg	rs183211	ARHGAP27	0.278727
Testis	rs183211	ARHGAP27	-0.234254
Brain_Nucleus_accumbens_basal_ganglia	rs199498	ARHGAP27	0.341648
Cells_EBV-transformed_lymphocytes	rs199498	ARHGAP27	-0.403705
Esophagus_Mucosa	rs199498	ARHGAP27	-0.116947
Skin_Not_Sun_Exposed_Suprapubic	rs199498	ARHGAP27	0.295745
Skin_Sun_Exposed_Lower_leg	rs199498	ARHGAP27	0.317992
Testis	rs199498	ARHGAP27	-0.238662
Brain_Caudate_basal_ganglia	rs365825	ARHGAP27	0.217223
Brain_Nucleus_accumbens_basal_ganglia	rs365825	ARHGAP27	0.391233
Brain_Cortex	rs365825	ARHGAP27	0.296689
Cells_EBV-transformed_lymphocytes	rs365825	ARHGAP27	-0.362212
Esophagus_Mucosa	rs365825	ARHGAP27	-0.144372
Skin_Not_Sun_Exposed_Suprapubic	rs365825	ARHGAP27	0.329587
Skin_Sun_Exposed_Lower_leg	rs365825	ARHGAP27	0.362704
Testis	rs365825	ARHGAP27	-0.294393
Brain_Caudate_basal_ganglia	rs17577094	ARHGAP27	0.240715
Brain_Nucleus_accumbens_basal_ganglia	rs17577094	ARHGAP27	0.427502
Brain_Cortex	rs17577094	ARHGAP27	0.317929
Cells_EBV-transformed_lymphocytes	rs17577094	ARHGAP27	-0.520948
Esophagus_Mucosa	rs17577094	ARHGAP27	-0.165835
Skin_Not_Sun_Exposed_Suprapubic	rs17577094	ARHGAP27	0.384611
Skin_Sun_Exposed_Lower_leg	rs17577094	ARHGAP27	0.400396
Testis	rs17577094	ARHGAP27	-0.340878
Brain_Caudate_basal_ganglia	rs7225002	ARHGAP27	0.15317
Brain_Nucleus_accumbens_basal_ganglia	rs7225002	ARHGAP27	0.280996
Brain_Cortex	rs7225002	ARHGAP27	0.255193
Cells_Cultured_fibroblasts	rs7225002	ARHGAP27	0.157754
Cells_EBV-transformed_lymphocytes	rs7225002	ARHGAP27	-0.333883
Esophagus_Mucosa	rs7225002	ARHGAP27	-0.132772
Skin_Not_Sun_Exposed_Suprapubic	rs7225002	ARHGAP27	0.213766
Skin_Sun_Exposed_Lower_leg	rs7225002	ARHGAP27	0.243152
Brain_Caudate_basal_ganglia	rs62053943	ARHGAP27	0.234184
Brain_Nucleus_accumbens_basal_ganglia	rs62053943	ARHGAP27	0.419167
Brain_Putamen_basal_ganglia	rs62053943	ARHGAP27	0.182829
Cells_EBV-transformed_lymphocytes	rs62053943	ARHGAP27	-0.464405
Esophagus_Mucosa	rs62053943	ARHGAP27	-0.157844
Skin_Not_Sun_Exposed_Suprapubic	rs62053943	ARHGAP27	0.334274
Skin_Sun_Exposed_Lower_leg	rs62053943	ARHGAP27	0.342164
Testis	rs62053943	ARHGAP27	-0.260165
Brain_Caudate_basal_ganglia	rs17649553	ARHGAP27	0.240715
Brain_Nucleus_accumbens_basal_ganglia	rs17649553	ARHGAP27	0.427502
Brain_Cortex	rs17649553	ARHGAP27	0.317928
Cells_EBV-transformed_lymphocytes	rs17649553	ARHGAP27	-0.520948
Esophagus_Mucosa	rs17649553	ARHGAP27	-0.165835
Skin_Not_Sun_Exposed_Suprapubic	rs17649553	ARHGAP27	0.388141
Skin_Sun_Exposed_Lower_leg	rs17649553	ARHGAP27	0.400227
Testis	rs17649553	ARHGAP27	-0.340878
Brain_Caudate_basal_ganglia	rs199453	ARHGAP27	0.192437
Brain_Nucleus_accumbens_basal_ganglia	rs199453	ARHGAP27	0.387178
Cells_EBV-transformed_lymphocytes	rs199453	ARHGAP27	-0.364948
Esophagus_Mucosa	rs199453	ARHGAP27	-0.110658
Skin_Not_Sun_Exposed_Suprapubic	rs199453	ARHGAP27	0.268178
Skin_Sun_Exposed_Lower_leg	rs199453	ARHGAP27	0.278727
Testis	rs199453	ARHGAP27	-0.234254
Brain_Caudate_basal_ganglia	rs11012	ARHGAP27	0.219846
Brain_Cerebellum	rs11012	ARHGAP27	0.559268
Artery_Aorta	rs11012	ARHGAP27	0.149753
Brain_Nucleus_accumbens_basal_ganglia	rs11012	ARHGAP27	0.403877
Brain_Cerebellar_Hemisphere	rs11012	ARHGAP27	0.557224
Adipose_Visceral_Omentum	rs11012	ARHGAP27	-0.174544
Brain_Cortex	rs11012	ARHGAP27	0.35952
Cells_EBV-transformed_lymphocytes	rs11012	ARHGAP27	-0.553735
Esophagus_Mucosa	rs11012	ARHGAP27	-0.13102
Skin_Not_Sun_Exposed_Suprapubic	rs11012	ARHGAP27	0.457673
Skin_Sun_Exposed_Lower_leg	rs11012	ARHGAP27	0.485967
Testis	rs11012	ARHGAP27	-0.326709
Brain_Cerebellum	rs9912362	ARHGAP27	0.477791
Cells_Cultured_fibroblasts	rs9912362	ARHGAP27	0.149739
Esophagus_Mucosa	rs9912362	ARHGAP27	-0.0759186
Brain_Caudate_basal_ganglia	rs113434679	ARHGAP27	0.202492
Brain_Nucleus_accumbens_basal_ganglia	rs113434679	ARHGAP27	0.401184
Cells_EBV-transformed_lymphocytes	rs113434679	ARHGAP27	-0.459077
Esophagus_Mucosa	rs113434679	ARHGAP27	-0.167773
Skin_Not_Sun_Exposed_Suprapubic	rs113434679	ARHGAP27	0.349595
Skin_Sun_Exposed_Lower_leg	rs113434679	ARHGAP27	0.357846
Testis	rs113434679	ARHGAP27	-0.303669
Brain_Caudate_basal_ganglia	rs12185268	ARHGAP27	0.240715
Brain_Nucleus_accumbens_basal_ganglia	rs12185268	ARHGAP27	0.427502
Brain_Cortex	rs12185268	ARHGAP27	0.317928
Cells_EBV-transformed_lymphocytes	rs12185268	ARHGAP27	-0.520948
Esophagus_Mucosa	rs12185268	ARHGAP27	-0.165835
Skin_Not_Sun_Exposed_Suprapubic	rs12185268	ARHGAP27	0.388141
Skin_Sun_Exposed_Lower_leg	rs12185268	ARHGAP27	0.400227
Testis	rs12185268	ARHGAP27	-0.340878
Brain_Caudate_basal_ganglia	rs7221167	ARHGAP27	0.176024
Brain_Nucleus_accumbens_basal_ganglia	rs7221167	ARHGAP27	0.279358
Cells_EBV-transformed_lymphocytes	rs7221167	ARHGAP27	-0.271329
Esophagus_Mucosa	rs7221167	ARHGAP27	-0.113863
Skin_Not_Sun_Exposed_Suprapubic	rs7221167	ARHGAP27	0.180119
Skin_Sun_Exposed_Lower_leg	rs7221167	ARHGAP27	0.180252
Brain_Caudate_basal_ganglia	rs2942168	ARHGAP27	0.240715
Brain_Nucleus_accumbens_basal_ganglia	rs2942168	ARHGAP27	0.427502
Brain_Cortex	rs2942168	ARHGAP27	0.317928
Cells_EBV-transformed_lymphocytes	rs2942168	ARHGAP27	-0.520948
Esophagus_Mucosa	rs2942168	ARHGAP27	-0.165835
Skin_Not_Sun_Exposed_Suprapubic	rs2942168	ARHGAP27	0.384611
Skin_Sun_Exposed_Lower_leg	rs2942168	ARHGAP27	0.400396
Testis	rs2942168	ARHGAP27	-0.340878
Brain_Caudate_basal_ganglia	rs393152	ARHGAP27	0.217223
Brain_Nucleus_accumbens_basal_ganglia	rs393152	ARHGAP27	0.391233
Brain_Cortex	rs393152	ARHGAP27	0.296689
Cells_EBV-transformed_lymphocytes	rs393152	ARHGAP27	-0.362212
Esophagus_Mucosa	rs393152	ARHGAP27	-0.144372
Skin_Not_Sun_Exposed_Suprapubic	rs393152	ARHGAP27	0.329587
Skin_Sun_Exposed_Lower_leg	rs393152	ARHGAP27	0.362704
Testis	rs393152	ARHGAP27	-0.294393
Brain_Caudate_basal_ganglia	rs199515	ARHGAP27	-0.218376
Brain_Nucleus_accumbens_basal_ganglia	rs199515	ARHGAP27	-0.375225
Cells_EBV-transformed_lymphocytes	rs199515	ARHGAP27	0.383016
Esophagus_Mucosa	rs199515	ARHGAP27	0.140999
Skin_Not_Sun_Exposed_Suprapubic	rs199515	ARHGAP27	-0.312146
Skin_Sun_Exposed_Lower_leg	rs199515	ARHGAP27	-0.326268
Testis	rs199515	ARHGAP27	0.297821
Brain_Caudate_basal_ganglia	rs415430	ARHGAP27	-0.224699
Brain_Nucleus_accumbens_basal_ganglia	rs415430	ARHGAP27	-0.384861
Cells_EBV-transformed_lymphocytes	rs415430	ARHGAP27	0.422529
Esophagus_Mucosa	rs415430	ARHGAP27	0.143824
Skin_Not_Sun_Exposed_Suprapubic	rs415430	ARHGAP27	-0.313721
Skin_Sun_Exposed_Lower_leg	rs415430	ARHGAP27	-0.327449
Testis	rs415430	ARHGAP27	0.297821
Brain_Nucleus_accumbens_basal_ganglia	rs17686238	ARHGAP27	0.430414
Brain_Anterior_cingulate_cortex_BA24	rs199533	PLEKHM1	0.359219
Adipose_Subcutaneous	rs199533	PLEKHM1	0.155343
Brain_Caudate_basal_ganglia	rs199533	PLEKHM1	0.282905
Adrenal_Gland	rs199533	PLEKHM1	0.401422
Brain_Cerebellum	rs199533	PLEKHM1	-1.01374
Brain_Nucleus_accumbens_basal_ganglia	rs199533	PLEKHM1	0.445784
Brain_Cerebellar_Hemisphere	rs199533	PLEKHM1	-0.838902
Adipose_Visceral_Omentum	rs199533	PLEKHM1	0.166778
Brain_Cortex	rs199533	PLEKHM1	0.42907
Brain_Frontal_Cortex_BA9	rs199533	PLEKHM1	0.301786
Brain_Putamen_basal_ganglia	rs199533	PLEKHM1	0.288428
Cells_Cultured_fibroblasts	rs199533	PLEKHM1	0.100481
Breast_Mammary_Tissue	rs199533	PLEKHM1	0.160346
Esophagus_Muscularis	rs199533	PLEKHM1	0.144618
Esophagus_Mucosa	rs199533	PLEKHM1	-0.293293
Muscle_Skeletal	rs199533	PLEKHM1	0.287896
Lung	rs199533	PLEKHM1	0.146965
Whole_Blood	rs199533	PLEKHM1	-0.0699463
Testis	rs199533	PLEKHM1	-0.362176
Brain_Anterior_cingulate_cortex_BA24	rs8070723	PLEKHM1	0.382225
Adipose_Subcutaneous	rs8070723	PLEKHM1	0.169567
Brain_Amygdala	rs8070723	PLEKHM1	0.324867
Brain_Caudate_basal_ganglia	rs8070723	PLEKHM1	0.285832
Adrenal_Gland	rs8070723	PLEKHM1	0.396986
Brain_Cerebellum	rs8070723	PLEKHM1	-0.938546
Brain_Nucleus_accumbens_basal_ganglia	rs8070723	PLEKHM1	0.393591
Brain_Cerebellar_Hemisphere	rs8070723	PLEKHM1	-0.79367
Brain_Cortex	rs8070723	PLEKHM1	0.400097
Brain_Frontal_Cortex_BA9	rs8070723	PLEKHM1	0.299902
Brain_Putamen_basal_ganglia	rs8070723	PLEKHM1	0.307477
Cells_Cultured_fibroblasts	rs8070723	PLEKHM1	0.116142
Breast_Mammary_Tissue	rs8070723	PLEKHM1	0.181408
Esophagus_Muscularis	rs8070723	PLEKHM1	0.143544
Esophagus_Mucosa	rs8070723	PLEKHM1	-0.297902
Muscle_Skeletal	rs8070723	PLEKHM1	0.286838
Lung	rs8070723	PLEKHM1	0.168919
Whole_Blood	rs8070723	PLEKHM1	-0.0693742
Testis	rs8070723	PLEKHM1	-0.319265
Brain_Anterior_cingulate_cortex_BA24	rs183211	PLEKHM1	0.358783
Adipose_Subcutaneous	rs183211	PLEKHM1	0.121164
Adrenal_Gland	rs183211	PLEKHM1	0.361673
Brain_Cerebellum	rs183211	PLEKHM1	-0.886091
Brain_Nucleus_accumbens_basal_ganglia	rs183211	PLEKHM1	0.356132
Brain_Cerebellar_Hemisphere	rs183211	PLEKHM1	-0.696026
Brain_Cortex	rs183211	PLEKHM1	0.350779
Brain_Putamen_basal_ganglia	rs183211	PLEKHM1	0.249011
Cells_Cultured_fibroblasts	rs183211	PLEKHM1	0.0887791
Breast_Mammary_Tissue	rs183211	PLEKHM1	0.136715
Esophagus_Muscularis	rs183211	PLEKHM1	0.106566
Esophagus_Mucosa	rs183211	PLEKHM1	-0.207531
Muscle_Skeletal	rs183211	PLEKHM1	0.199396
Lung	rs183211	PLEKHM1	0.132218
Testis	rs183211	PLEKHM1	-0.27017
Brain_Anterior_cingulate_cortex_BA24	rs199498	PLEKHM1	0.404308
Adipose_Subcutaneous	rs199498	PLEKHM1	0.17819
Brain_Caudate_basal_ganglia	rs199498	PLEKHM1	0.296091
Adrenal_Gland	rs199498	PLEKHM1	0.316224
Brain_Cerebellum	rs199498	PLEKHM1	-0.892614
Brain_Nucleus_accumbens_basal_ganglia	rs199498	PLEKHM1	0.406612
Brain_Cerebellar_Hemisphere	rs199498	PLEKHM1	-0.738672
Brain_Cortex	rs199498	PLEKHM1	0.350345
Brain_Frontal_Cortex_BA9	rs199498	PLEKHM1	0.281066
Brain_Putamen_basal_ganglia	rs199498	PLEKHM1	0.290404
Cells_Cultured_fibroblasts	rs199498	PLEKHM1	0.106461
Esophagus_Muscularis	rs199498	PLEKHM1	0.139663
Esophagus_Mucosa	rs199498	PLEKHM1	-0.233283
Muscle_Skeletal	rs199498	PLEKHM1	0.236028
Lung	rs199498	PLEKHM1	0.151969
Testis	rs199498	PLEKHM1	-0.30239
Brain_Anterior_cingulate_cortex_BA24	rs365825	PLEKHM1	0.357164
Adipose_Subcutaneous	rs365825	PLEKHM1	0.141176
Brain_Amygdala	rs365825	PLEKHM1	0.331116
Brain_Caudate_basal_ganglia	rs365825	PLEKHM1	0.28725
Adrenal_Gland	rs365825	PLEKHM1	0.366085
Brain_Cerebellum	rs365825	PLEKHM1	-0.939103
Brain_Nucleus_accumbens_basal_ganglia	rs365825	PLEKHM1	0.386621
Brain_Cerebellar_Hemisphere	rs365825	PLEKHM1	-0.780628
Brain_Cortex	rs365825	PLEKHM1	0.393558
Brain_Frontal_Cortex_BA9	rs365825	PLEKHM1	0.301168
Brain_Putamen_basal_ganglia	rs365825	PLEKHM1	0.312087
Cells_Cultured_fibroblasts	rs365825	PLEKHM1	0.0981982
Esophagus_Muscularis	rs365825	PLEKHM1	0.132663
Esophagus_Mucosa	rs365825	PLEKHM1	-0.272694
Muscle_Skeletal	rs365825	PLEKHM1	0.258237
Lung	rs365825	PLEKHM1	0.148118
Whole_Blood	rs365825	PLEKHM1	-0.0612844
Testis	rs365825	PLEKHM1	-0.298861
Brain_Anterior_cingulate_cortex_BA24	rs17577094	PLEKHM1	0.386642
Adipose_Subcutaneous	rs17577094	PLEKHM1	0.17257
Brain_Amygdala	rs17577094	PLEKHM1	0.337383
Brain_Caudate_basal_ganglia	rs17577094	PLEKHM1	0.313105
Adrenal_Gland	rs17577094	PLEKHM1	0.417316
Brain_Cerebellum	rs17577094	PLEKHM1	-1.0217
Brain_Nucleus_accumbens_basal_ganglia	rs17577094	PLEKHM1	0.409056
Brain_Cerebellar_Hemisphere	rs17577094	PLEKHM1	-0.839202
Adipose_Visceral_Omentum	rs17577094	PLEKHM1	0.173764
Brain_Cortex	rs17577094	PLEKHM1	0.440667
Brain_Frontal_Cortex_BA9	rs17577094	PLEKHM1	0.324298
Brain_Putamen_basal_ganglia	rs17577094	PLEKHM1	0.338848
Cells_Cultured_fibroblasts	rs17577094	PLEKHM1	0.112703
Breast_Mammary_Tissue	rs17577094	PLEKHM1	0.191984
Esophagus_Muscularis	rs17577094	PLEKHM1	0.155702
Esophagus_Mucosa	rs17577094	PLEKHM1	-0.310509
Muscle_Skeletal	rs17577094	PLEKHM1	0.308483
Lung	rs17577094	PLEKHM1	0.183254
Whole_Blood	rs17577094	PLEKHM1	-0.065242
Testis	rs17577094	PLEKHM1	-0.345481
Adipose_Subcutaneous	rs7225002	PLEKHM1	0.122371
Brain_Cerebellum	rs7225002	PLEKHM1	-0.57641
Brain_Nucleus_accumbens_basal_ganglia	rs7225002	PLEKHM1	0.249687
Brain_Cerebellar_Hemisphere	rs7225002	PLEKHM1	-0.555235
Brain_Cortex	rs7225002	PLEKHM1	0.315369
Brain_Frontal_Cortex_BA9	rs7225002	PLEKHM1	0.266775
Brain_Putamen_basal_ganglia	rs7225002	PLEKHM1	0.248677
Breast_Mammary_Tissue	rs7225002	PLEKHM1	0.137977
Esophagus_Muscularis	rs7225002	PLEKHM1	0.11185
Esophagus_Mucosa	rs7225002	PLEKHM1	-0.228672
Muscle_Skeletal	rs7225002	PLEKHM1	0.171925
Lung	rs7225002	PLEKHM1	0.118631
Brain_Anterior_cingulate_cortex_BA24	rs62053943	PLEKHM1	0.338843
Adrenal_Gland	rs62053943	PLEKHM1	0.373402
Brain_Cerebellum	rs62053943	PLEKHM1	-0.954915
Brain_Nucleus_accumbens_basal_ganglia	rs62053943	PLEKHM1	0.341187
Brain_Cerebellar_Hemisphere	rs62053943	PLEKHM1	-0.774746
Brain_Cortex	rs62053943	PLEKHM1	0.408263
Cells_Cultured_fibroblasts	rs62053943	PLEKHM1	0.10316
Esophagus_Muscularis	rs62053943	PLEKHM1	0.139745
Esophagus_Mucosa	rs62053943	PLEKHM1	-0.284788
Muscle_Skeletal	rs62053943	PLEKHM1	0.316393
Whole_Blood	rs62053943	PLEKHM1	-0.0796427
Testis	rs62053943	PLEKHM1	-0.31076
Brain_Anterior_cingulate_cortex_BA24	rs17649553	PLEKHM1	0.386642
Adipose_Subcutaneous	rs17649553	PLEKHM1	0.17257
Brain_Amygdala	rs17649553	PLEKHM1	0.337383
Brain_Caudate_basal_ganglia	rs17649553	PLEKHM1	0.313105
Adrenal_Gland	rs17649553	PLEKHM1	0.417316
Brain_Cerebellum	rs17649553	PLEKHM1	-1.0217
Brain_Nucleus_accumbens_basal_ganglia	rs17649553	PLEKHM1	0.409056
Brain_Cerebellar_Hemisphere	rs17649553	PLEKHM1	-0.839202
Adipose_Visceral_Omentum	rs17649553	PLEKHM1	0.176128
Brain_Cortex	rs17649553	PLEKHM1	0.440667
Brain_Frontal_Cortex_BA9	rs17649553	PLEKHM1	0.324298
Brain_Putamen_basal_ganglia	rs17649553	PLEKHM1	0.338848
Cells_Cultured_fibroblasts	rs17649553	PLEKHM1	0.111655
Breast_Mammary_Tissue	rs17649553	PLEKHM1	0.191984
Esophagus_Muscularis	rs17649553	PLEKHM1	0.155702
Esophagus_Mucosa	rs17649553	PLEKHM1	-0.310509
Muscle_Skeletal	rs17649553	PLEKHM1	0.308483
Lung	rs17649553	PLEKHM1	0.182784
Whole_Blood	rs17649553	PLEKHM1	-0.0656968
Testis	rs17649553	PLEKHM1	-0.345481
Brain_Anterior_cingulate_cortex_BA24	rs199453	PLEKHM1	0.358783
Adipose_Subcutaneous	rs199453	PLEKHM1	0.121164
Adrenal_Gland	rs199453	PLEKHM1	0.361673
Brain_Cerebellum	rs199453	PLEKHM1	-0.88609
Brain_Nucleus_accumbens_basal_ganglia	rs199453	PLEKHM1	0.356132
Brain_Cerebellar_Hemisphere	rs199453	PLEKHM1	-0.696026
Brain_Cortex	rs199453	PLEKHM1	0.350779
Brain_Putamen_basal_ganglia	rs199453	PLEKHM1	0.249011
Cells_Cultured_fibroblasts	rs199453	PLEKHM1	0.0887791
Breast_Mammary_Tissue	rs199453	PLEKHM1	0.136715
Esophagus_Muscularis	rs199453	PLEKHM1	0.106566
Esophagus_Mucosa	rs199453	PLEKHM1	-0.207531
Muscle_Skeletal	rs199453	PLEKHM1	0.199396
Lung	rs199453	PLEKHM1	0.132218
Testis	rs199453	PLEKHM1	-0.27017
Brain_Anterior_cingulate_cortex_BA24	rs11012	PLEKHM1	0.404104
Adipose_Subcutaneous	rs11012	PLEKHM1	0.228312
Brain_Amygdala	rs11012	PLEKHM1	0.408991
Brain_Caudate_basal_ganglia	rs11012	PLEKHM1	0.359925
Adrenal_Gland	rs11012	PLEKHM1	0.414964
Brain_Cerebellum	rs11012	PLEKHM1	-0.822914
Artery_Tibial	rs11012	PLEKHM1	0.117229
Brain_Nucleus_accumbens_basal_ganglia	rs11012	PLEKHM1	0.463777
Brain_Cerebellar_Hemisphere	rs11012	PLEKHM1	-0.685381
Adipose_Visceral_Omentum	rs11012	PLEKHM1	0.207575
Brain_Cortex	rs11012	PLEKHM1	0.468801
Brain_Frontal_Cortex_BA9	rs11012	PLEKHM1	0.377551
Brain_Putamen_basal_ganglia	rs11012	PLEKHM1	0.414588
Cells_Cultured_fibroblasts	rs11012	PLEKHM1	0.156537
Breast_Mammary_Tissue	rs11012	PLEKHM1	0.240402
Heart_Left_Ventricle	rs11012	PLEKHM1	0.187243
Esophagus_Muscularis	rs11012	PLEKHM1	0.185612
Esophagus_Mucosa	rs11012	PLEKHM1	-0.238864
Muscle_Skeletal	rs11012	PLEKHM1	0.335494
Lung	rs11012	PLEKHM1	0.277788
Breast_Mammary_Tissue	rs9912362	PLEKHM1	0.13976
Esophagus_Muscularis	rs9912362	PLEKHM1	0.0908698
Esophagus_Mucosa	rs9912362	PLEKHM1	-0.1282
Muscle_Skeletal	rs9912362	PLEKHM1	0.111196
Brain_Anterior_cingulate_cortex_BA24	rs113434679	PLEKHM1	0.378339
Adipose_Subcutaneous	rs113434679	PLEKHM1	0.149509
Adrenal_Gland	rs113434679	PLEKHM1	0.389253
Brain_Cerebellum	rs113434679	PLEKHM1	-0.987646
Brain_Nucleus_accumbens_basal_ganglia	rs113434679	PLEKHM1	0.345137
Brain_Cerebellar_Hemisphere	rs113434679	PLEKHM1	-0.821968
Adipose_Visceral_Omentum	rs113434679	PLEKHM1	0.161559
Brain_Cortex	rs113434679	PLEKHM1	0.408419
Brain_Putamen_basal_ganglia	rs113434679	PLEKHM1	0.341339
Cells_Cultured_fibroblasts	rs113434679	PLEKHM1	0.108014
Breast_Mammary_Tissue	rs113434679	PLEKHM1	0.201956
Esophagus_Muscularis	rs113434679	PLEKHM1	0.151714
Esophagus_Mucosa	rs113434679	PLEKHM1	-0.305357
Muscle_Skeletal	rs113434679	PLEKHM1	0.266378
Testis	rs113434679	PLEKHM1	-0.325425
Brain_Anterior_cingulate_cortex_BA24	rs12185268	PLEKHM1	0.386642
Adipose_Subcutaneous	rs12185268	PLEKHM1	0.17257
Brain_Amygdala	rs12185268	PLEKHM1	0.337383
Brain_Caudate_basal_ganglia	rs12185268	PLEKHM1	0.313105
Adrenal_Gland	rs12185268	PLEKHM1	0.417316
Brain_Cerebellum	rs12185268	PLEKHM1	-1.0217
Brain_Nucleus_accumbens_basal_ganglia	rs12185268	PLEKHM1	0.409056
Brain_Cerebellar_Hemisphere	rs12185268	PLEKHM1	-0.839202
Adipose_Visceral_Omentum	rs12185268	PLEKHM1	0.176128
Brain_Cortex	rs12185268	PLEKHM1	0.440667
Brain_Frontal_Cortex_BA9	rs12185268	PLEKHM1	0.324298
Brain_Putamen_basal_ganglia	rs12185268	PLEKHM1	0.338848
Cells_Cultured_fibroblasts	rs12185268	PLEKHM1	0.111655
Breast_Mammary_Tissue	rs12185268	PLEKHM1	0.191984
Esophagus_Muscularis	rs12185268	PLEKHM1	0.155702
Esophagus_Mucosa	rs12185268	PLEKHM1	-0.310509
Muscle_Skeletal	rs12185268	PLEKHM1	0.308483
Lung	rs12185268	PLEKHM1	0.182784
Whole_Blood	rs12185268	PLEKHM1	-0.0656968
Testis	rs12185268	PLEKHM1	-0.345481
Brain_Cerebellum	rs7221167	PLEKHM1	-0.535669
Brain_Cerebellar_Hemisphere	rs7221167	PLEKHM1	-0.466393
Brain_Cortex	rs7221167	PLEKHM1	0.287379
Brain_Putamen_basal_ganglia	rs7221167	PLEKHM1	0.269655
Esophagus_Mucosa	rs7221167	PLEKHM1	-0.224323
Muscle_Skeletal	rs7221167	PLEKHM1	0.177047
Brain_Anterior_cingulate_cortex_BA24	rs2942168	PLEKHM1	0.386642
Adipose_Subcutaneous	rs2942168	PLEKHM1	0.17257
Brain_Amygdala	rs2942168	PLEKHM1	0.337383
Brain_Caudate_basal_ganglia	rs2942168	PLEKHM1	0.313105
Adrenal_Gland	rs2942168	PLEKHM1	0.417316
Brain_Cerebellum	rs2942168	PLEKHM1	-1.0217
Brain_Nucleus_accumbens_basal_ganglia	rs2942168	PLEKHM1	0.409056
Brain_Cerebellar_Hemisphere	rs2942168	PLEKHM1	-0.839202
Adipose_Visceral_Omentum	rs2942168	PLEKHM1	0.173764
Brain_Cortex	rs2942168	PLEKHM1	0.440667
Brain_Frontal_Cortex_BA9	rs2942168	PLEKHM1	0.324298
Brain_Putamen_basal_ganglia	rs2942168	PLEKHM1	0.338848
Cells_Cultured_fibroblasts	rs2942168	PLEKHM1	0.112703
Breast_Mammary_Tissue	rs2942168	PLEKHM1	0.191984
Esophagus_Muscularis	rs2942168	PLEKHM1	0.155702
Esophagus_Mucosa	rs2942168	PLEKHM1	-0.310509
Muscle_Skeletal	rs2942168	PLEKHM1	0.308483
Lung	rs2942168	PLEKHM1	0.183254
Whole_Blood	rs2942168	PLEKHM1	-0.065242
Testis	rs2942168	PLEKHM1	-0.345481
Brain_Anterior_cingulate_cortex_BA24	rs393152	PLEKHM1	0.357164
Adipose_Subcutaneous	rs393152	PLEKHM1	0.141176
Brain_Amygdala	rs393152	PLEKHM1	0.331116
Brain_Caudate_basal_ganglia	rs393152	PLEKHM1	0.28725
Adrenal_Gland	rs393152	PLEKHM1	0.366085
Brain_Cerebellum	rs393152	PLEKHM1	-0.939103
Brain_Nucleus_accumbens_basal_ganglia	rs393152	PLEKHM1	0.386621
Brain_Cerebellar_Hemisphere	rs393152	PLEKHM1	-0.780628
Brain_Cortex	rs393152	PLEKHM1	0.393558
Brain_Frontal_Cortex_BA9	rs393152	PLEKHM1	0.301168
Brain_Putamen_basal_ganglia	rs393152	PLEKHM1	0.312087
Cells_Cultured_fibroblasts	rs393152	PLEKHM1	0.0981981
Esophagus_Muscularis	rs393152	PLEKHM1	0.132663
Esophagus_Mucosa	rs393152	PLEKHM1	-0.272694
Muscle_Skeletal	rs393152	PLEKHM1	0.258237
Lung	rs393152	PLEKHM1	0.148118
Whole_Blood	rs393152	PLEKHM1	-0.0612844
Testis	rs393152	PLEKHM1	-0.298861
Brain_Anterior_cingulate_cortex_BA24	rs199515	PLEKHM1	-0.328255
Adipose_Subcutaneous	rs199515	PLEKHM1	-0.149904
Brain_Caudate_basal_ganglia	rs199515	PLEKHM1	-0.287417
Adrenal_Gland	rs199515	PLEKHM1	-0.37276
Brain_Cerebellum	rs199515	PLEKHM1	0.950734
Brain_Nucleus_accumbens_basal_ganglia	rs199515	PLEKHM1	-0.427947
Brain_Cerebellar_Hemisphere	rs199515	PLEKHM1	0.822977
Brain_Cortex	rs199515	PLEKHM1	-0.404645
Brain_Frontal_Cortex_BA9	rs199515	PLEKHM1	-0.271217
Brain_Putamen_basal_ganglia	rs199515	PLEKHM1	-0.277284
Cells_Cultured_fibroblasts	rs199515	PLEKHM1	-0.0993594
Breast_Mammary_Tissue	rs199515	PLEKHM1	-0.166991
Esophagus_Muscularis	rs199515	PLEKHM1	-0.157627
Esophagus_Mucosa	rs199515	PLEKHM1	0.259553
Muscle_Skeletal	rs199515	PLEKHM1	-0.267007
Whole_Blood	rs199515	PLEKHM1	0.0621319
Testis	rs199515	PLEKHM1	0.332707
Brain_Anterior_cingulate_cortex_BA24	rs415430	PLEKHM1	-0.350514
Adipose_Subcutaneous	rs415430	PLEKHM1	-0.149904
Brain_Caudate_basal_ganglia	rs415430	PLEKHM1	-0.290673
Adrenal_Gland	rs415430	PLEKHM1	-0.37276
Brain_Cerebellum	rs415430	PLEKHM1	0.950734
Brain_Nucleus_accumbens_basal_ganglia	rs415430	PLEKHM1	-0.435514
Brain_Cerebellar_Hemisphere	rs415430	PLEKHM1	0.838276
Brain_Cortex	rs415430	PLEKHM1	-0.413116
Brain_Frontal_Cortex_BA9	rs415430	PLEKHM1	-0.286574
Brain_Putamen_basal_ganglia	rs415430	PLEKHM1	-0.277284
Cells_Cultured_fibroblasts	rs415430	PLEKHM1	-0.102089
Breast_Mammary_Tissue	rs415430	PLEKHM1	-0.166991
Esophagus_Muscularis	rs415430	PLEKHM1	-0.157627
Esophagus_Mucosa	rs415430	PLEKHM1	0.267366
Muscle_Skeletal	rs415430	PLEKHM1	-0.267007
Whole_Blood	rs415430	PLEKHM1	0.0627637
Testis	rs415430	PLEKHM1	0.332707
Brain_Nucleus_accumbens_basal_ganglia	rs17686238	PLEKHM1	0.422958
Brain_Cerebellar_Hemisphere	rs17686238	PLEKHM1	-0.658423
Brain_Cortex	rs17686238	PLEKHM1	0.39406
Brain_Anterior_cingulate_cortex_BA24	rs199533	DND1P1	1.17185
Adipose_Subcutaneous	rs199533	DND1P1	1.3328
Artery_Coronary	rs199533	DND1P1	1.31459
Brain_Amygdala	rs199533	DND1P1	1.00155
Brain_Caudate_basal_ganglia	rs199533	DND1P1	1.11618
Adrenal_Gland	rs199533	DND1P1	1.29108
Brain_Cerebellum	rs199533	DND1P1	0.71708
Artery_Tibial	rs199533	DND1P1	1.31516
Artery_Aorta	rs199533	DND1P1	1.24832
Brain_Nucleus_accumbens_basal_ganglia	rs199533	DND1P1	1.14878
Brain_Cerebellar_Hemisphere	rs199533	DND1P1	0.807455
Adipose_Visceral_Omentum	rs199533	DND1P1	1.34031
Brain_Hippocampus	rs199533	DND1P1	1.17747
Brain_Hypothalamus	rs199533	DND1P1	1.11192
Brain_Cortex	rs199533	DND1P1	1.19796
Brain_Frontal_Cortex_BA9	rs199533	DND1P1	1.10055
Brain_Putamen_basal_ganglia	rs199533	DND1P1	1.17117
Brain_Spinal_cord_cervical_c-1	rs199533	DND1P1	1.18147
Brain_Substantia_nigra	rs199533	DND1P1	1.16068
Cells_Cultured_fibroblasts	rs199533	DND1P1	1.26712
Cells_EBV-transformed_lymphocytes	rs199533	DND1P1	1.12962
Breast_Mammary_Tissue	rs199533	DND1P1	1.29777
Esophagus_Gastroesophageal_Junction	rs199533	DND1P1	1.21151
Colon_Sigmoid	rs199533	DND1P1	1.33452
Heart_Left_Ventricle	rs199533	DND1P1	1.23024
Liver	rs199533	DND1P1	1.32647
Esophagus_Muscularis	rs199533	DND1P1	1.23772
Kidney_Cortex	rs199533	DND1P1	1.19684
Colon_Transverse	rs199533	DND1P1	1.27051
Esophagus_Mucosa	rs199533	DND1P1	1.01413
Heart_Atrial_Appendage	rs199533	DND1P1	1.25222
Muscle_Skeletal	rs199533	DND1P1	1.2795
Lung	rs199533	DND1P1	1.34009
Nerve_Tibial	rs199533	DND1P1	1.28618
Ovary	rs199533	DND1P1	1.29084
Pancreas	rs199533	DND1P1	1.21099
Pituitary	rs199533	DND1P1	1.22111
Prostate	rs199533	DND1P1	1.23465
Skin_Not_Sun_Exposed_Suprapubic	rs199533	DND1P1	1.30281
Stomach	rs199533	DND1P1	1.16323
Small_Intestine_Terminal_Ileum	rs199533	DND1P1	1.18107
Skin_Sun_Exposed_Lower_leg	rs199533	DND1P1	1.33518
Uterus	rs199533	DND1P1	1.10298
Spleen	rs199533	DND1P1	1.2718
Vagina	rs199533	DND1P1	1.135
Whole_Blood	rs199533	DND1P1	1.33519
Thyroid	rs199533	DND1P1	1.22593
Testis	rs199533	DND1P1	-0.413665
Brain_Anterior_cingulate_cortex_BA24	rs8070723	DND1P1	1.00404
Adipose_Subcutaneous	rs8070723	DND1P1	1.24425
Artery_Coronary	rs8070723	DND1P1	1.21863
Brain_Amygdala	rs8070723	DND1P1	0.898677
Brain_Caudate_basal_ganglia	rs8070723	DND1P1	0.920561
Adrenal_Gland	rs8070723	DND1P1	1.23774
Brain_Cerebellum	rs8070723	DND1P1	0.667389
Artery_Tibial	rs8070723	DND1P1	1.24464
Artery_Aorta	rs8070723	DND1P1	1.09549
Brain_Nucleus_accumbens_basal_ganglia	rs8070723	DND1P1	0.932429
Brain_Cerebellar_Hemisphere	rs8070723	DND1P1	0.677912
Adipose_Visceral_Omentum	rs8070723	DND1P1	1.27586
Brain_Hippocampus	rs8070723	DND1P1	0.963387
Brain_Hypothalamus	rs8070723	DND1P1	0.956004
Brain_Cortex	rs8070723	DND1P1	1.12036
Brain_Frontal_Cortex_BA9	rs8070723	DND1P1	0.877765
Brain_Putamen_basal_ganglia	rs8070723	DND1P1	1.06773
Brain_Spinal_cord_cervical_c-1	rs8070723	DND1P1	1.07116
Brain_Substantia_nigra	rs8070723	DND1P1	0.852117
Cells_Cultured_fibroblasts	rs8070723	DND1P1	1.13618
Cells_EBV-transformed_lymphocytes	rs8070723	DND1P1	1.06335
Breast_Mammary_Tissue	rs8070723	DND1P1	1.31011
Esophagus_Gastroesophageal_Junction	rs8070723	DND1P1	1.14463
Colon_Sigmoid	rs8070723	DND1P1	1.23601
Heart_Left_Ventricle	rs8070723	DND1P1	1.204
Liver	rs8070723	DND1P1	1.25151
Esophagus_Muscularis	rs8070723	DND1P1	1.15668
Kidney_Cortex	rs8070723	DND1P1	1.12727
Colon_Transverse	rs8070723	DND1P1	1.24125
Esophagus_Mucosa	rs8070723	DND1P1	0.96333
Heart_Atrial_Appendage	rs8070723	DND1P1	1.10681
Muscle_Skeletal	rs8070723	DND1P1	1.19619
Lung	rs8070723	DND1P1	1.17976
Nerve_Tibial	rs8070723	DND1P1	1.11593
Ovary	rs8070723	DND1P1	1.19792
Pancreas	rs8070723	DND1P1	1.07492
Pituitary	rs8070723	DND1P1	1.16986
Prostate	rs8070723	DND1P1	1.1672
Skin_Not_Sun_Exposed_Suprapubic	rs8070723	DND1P1	1.21369
Stomach	rs8070723	DND1P1	1.12838
Small_Intestine_Terminal_Ileum	rs8070723	DND1P1	1.20355
Skin_Sun_Exposed_Lower_leg	rs8070723	DND1P1	1.20754
Uterus	rs8070723	DND1P1	1.0331
Spleen	rs8070723	DND1P1	1.2203
Vagina	rs8070723	DND1P1	1.12418
Whole_Blood	rs8070723	DND1P1	1.21304
Thyroid	rs8070723	DND1P1	1.09241
Testis	rs8070723	DND1P1	-0.48301
Brain_Anterior_cingulate_cortex_BA24	rs183211	DND1P1	0.957313
Adipose_Subcutaneous	rs183211	DND1P1	0.972213
Artery_Coronary	rs183211	DND1P1	1.04616
Brain_Amygdala	rs183211	DND1P1	0.849098
Brain_Caudate_basal_ganglia	rs183211	DND1P1	0.905165
Adrenal_Gland	rs183211	DND1P1	1.02331
Brain_Cerebellum	rs183211	DND1P1	0.620086
Artery_Tibial	rs183211	DND1P1	0.967034
Artery_Aorta	rs183211	DND1P1	0.970133
Brain_Nucleus_accumbens_basal_ganglia	rs183211	DND1P1	0.943636
Brain_Cerebellar_Hemisphere	rs183211	DND1P1	0.606943
Adipose_Visceral_Omentum	rs183211	DND1P1	1.04341
Brain_Hippocampus	rs183211	DND1P1	0.898315
Brain_Hypothalamus	rs183211	DND1P1	0.865699
Brain_Cortex	rs183211	DND1P1	0.951845
Brain_Frontal_Cortex_BA9	rs183211	DND1P1	0.849348
Brain_Putamen_basal_ganglia	rs183211	DND1P1	0.960526
Brain_Spinal_cord_cervical_c-1	rs183211	DND1P1	0.952982
Brain_Substantia_nigra	rs183211	DND1P1	0.853109
Cells_Cultured_fibroblasts	rs183211	DND1P1	0.953582
Cells_EBV-transformed_lymphocytes	rs183211	DND1P1	0.766201
Breast_Mammary_Tissue	rs183211	DND1P1	0.985137
Esophagus_Gastroesophageal_Junction	rs183211	DND1P1	0.932047
Colon_Sigmoid	rs183211	DND1P1	1.03845
Heart_Left_Ventricle	rs183211	DND1P1	0.988731
Liver	rs183211	DND1P1	1.06664
Esophagus_Muscularis	rs183211	DND1P1	0.950122
Kidney_Cortex	rs183211	DND1P1	1.23059
Colon_Transverse	rs183211	DND1P1	1.02555
Esophagus_Mucosa	rs183211	DND1P1	0.73951
Heart_Atrial_Appendage	rs183211	DND1P1	0.938712
Muscle_Skeletal	rs183211	DND1P1	0.963424
Lung	rs183211	DND1P1	0.985669
Nerve_Tibial	rs183211	DND1P1	0.945018
Ovary	rs183211	DND1P1	1.107
Pancreas	rs183211	DND1P1	0.922652
Pituitary	rs183211	DND1P1	1.00409
Prostate	rs183211	DND1P1	0.934943
Skin_Not_Sun_Exposed_Suprapubic	rs183211	DND1P1	1.01761
Stomach	rs183211	DND1P1	0.830525
Small_Intestine_Terminal_Ileum	rs183211	DND1P1	0.988447
Skin_Sun_Exposed_Lower_leg	rs183211	DND1P1	0.998891
Uterus	rs183211	DND1P1	0.877477
Spleen	rs183211	DND1P1	0.951083
Vagina	rs183211	DND1P1	0.930384
Whole_Blood	rs183211	DND1P1	0.988423
Thyroid	rs183211	DND1P1	0.956999
Testis	rs183211	DND1P1	-0.32149
Brain_Anterior_cingulate_cortex_BA24	rs199498	DND1P1	1.03776
Adipose_Subcutaneous	rs199498	DND1P1	1.09772
Artery_Coronary	rs199498	DND1P1	1.18165
Brain_Amygdala	rs199498	DND1P1	0.95312
Brain_Caudate_basal_ganglia	rs199498	DND1P1	0.949255
Adrenal_Gland	rs199498	DND1P1	1.02491
Brain_Cerebellum	rs199498	DND1P1	0.582177
Artery_Tibial	rs199498	DND1P1	1.09128
Artery_Aorta	rs199498	DND1P1	1.03661
Brain_Nucleus_accumbens_basal_ganglia	rs199498	DND1P1	1.01082
Brain_Cerebellar_Hemisphere	rs199498	DND1P1	0.684913
Adipose_Visceral_Omentum	rs199498	DND1P1	1.08727
Brain_Hippocampus	rs199498	DND1P1	0.966871
Brain_Hypothalamus	rs199498	DND1P1	0.901045
Brain_Cortex	rs199498	DND1P1	0.989065
Brain_Frontal_Cortex_BA9	rs199498	DND1P1	0.941602
Brain_Putamen_basal_ganglia	rs199498	DND1P1	1.02835
Brain_Spinal_cord_cervical_c-1	rs199498	DND1P1	1.0106
Brain_Substantia_nigra	rs199498	DND1P1	0.940346
Cells_Cultured_fibroblasts	rs199498	DND1P1	0.990394
Cells_EBV-transformed_lymphocytes	rs199498	DND1P1	0.813156
Breast_Mammary_Tissue	rs199498	DND1P1	1.04778
Esophagus_Gastroesophageal_Junction	rs199498	DND1P1	1.04024
Colon_Sigmoid	rs199498	DND1P1	1.09981
Heart_Left_Ventricle	rs199498	DND1P1	1.01595
Liver	rs199498	DND1P1	1.07649
Esophagus_Muscularis	rs199498	DND1P1	1.01971
Kidney_Cortex	rs199498	DND1P1	1.19956
Colon_Transverse	rs199498	DND1P1	1.06461
Esophagus_Mucosa	rs199498	DND1P1	0.8093
Heart_Atrial_Appendage	rs199498	DND1P1	1.02519
Muscle_Skeletal	rs199498	DND1P1	1.02093
Lung	rs199498	DND1P1	1.05115
Nerve_Tibial	rs199498	DND1P1	1.05379
Ovary	rs199498	DND1P1	1.02216
Pancreas	rs199498	DND1P1	0.997794
Pituitary	rs199498	DND1P1	1.11109
Prostate	rs199498	DND1P1	1.05945
Skin_Not_Sun_Exposed_Suprapubic	rs199498	DND1P1	1.0594
Stomach	rs199498	DND1P1	0.945892
Small_Intestine_Terminal_Ileum	rs199498	DND1P1	0.966055
Skin_Sun_Exposed_Lower_leg	rs199498	DND1P1	1.09747
Uterus	rs199498	DND1P1	0.925514
Spleen	rs199498	DND1P1	0.983421
Vagina	rs199498	DND1P1	0.905292
Whole_Blood	rs199498	DND1P1	1.12474
Thyroid	rs199498	DND1P1	1.00364
Testis	rs199498	DND1P1	-0.424338
Brain_Anterior_cingulate_cortex_BA24	rs365825	DND1P1	0.920358
Adipose_Subcutaneous	rs365825	DND1P1	1.10923
Artery_Coronary	rs365825	DND1P1	1.07938
Brain_Amygdala	rs365825	DND1P1	0.940607
Brain_Caudate_basal_ganglia	rs365825	DND1P1	0.94614
Adrenal_Gland	rs365825	DND1P1	1.07662
Brain_Cerebellum	rs365825	DND1P1	0.61958
Artery_Tibial	rs365825	DND1P1	1.04455
Artery_Aorta	rs365825	DND1P1	1.03176
Brain_Nucleus_accumbens_basal_ganglia	rs365825	DND1P1	0.932322
Brain_Cerebellar_Hemisphere	rs365825	DND1P1	0.705136
Adipose_Visceral_Omentum	rs365825	DND1P1	1.1148
Brain_Hippocampus	rs365825	DND1P1	0.930967
Brain_Hypothalamus	rs365825	DND1P1	0.95608
Brain_Cortex	rs365825	DND1P1	1.03827
Brain_Frontal_Cortex_BA9	rs365825	DND1P1	0.930126
Brain_Putamen_basal_ganglia	rs365825	DND1P1	1.05343
Brain_Spinal_cord_cervical_c-1	rs365825	DND1P1	0.975027
Brain_Substantia_nigra	rs365825	DND1P1	0.839206
Cells_Cultured_fibroblasts	rs365825	DND1P1	0.999821
Cells_EBV-transformed_lymphocytes	rs365825	DND1P1	0.931434
Breast_Mammary_Tissue	rs365825	DND1P1	1.09202
Esophagus_Gastroesophageal_Junction	rs365825	DND1P1	0.969583
Colon_Sigmoid	rs365825	DND1P1	1.1057
Heart_Left_Ventricle	rs365825	DND1P1	1.02109
Liver	rs365825	DND1P1	1.13937
Esophagus_Muscularis	rs365825	DND1P1	1.02847
Kidney_Cortex	rs365825	DND1P1	1.06089
Colon_Transverse	rs365825	DND1P1	1.04527
Esophagus_Mucosa	rs365825	DND1P1	0.823714
Heart_Atrial_Appendage	rs365825	DND1P1	0.993571
Muscle_Skeletal	rs365825	DND1P1	1.07258
Lung	rs365825	DND1P1	1.02569
Nerve_Tibial	rs365825	DND1P1	1.02983
Ovary	rs365825	DND1P1	0.969116
Pancreas	rs365825	DND1P1	0.971596
Pituitary	rs365825	DND1P1	1.09629
Prostate	rs365825	DND1P1	1.03043
Skin_Not_Sun_Exposed_Suprapubic	rs365825	DND1P1	1.0878
Stomach	rs365825	DND1P1	0.973682
Small_Intestine_Terminal_Ileum	rs365825	DND1P1	1.05328
Skin_Sun_Exposed_Lower_leg	rs365825	DND1P1	1.09971
Uterus	rs365825	DND1P1	0.822166
Spleen	rs365825	DND1P1	1.03026
Vagina	rs365825	DND1P1	1.02437
Whole_Blood	rs365825	DND1P1	1.07197
Thyroid	rs365825	DND1P1	0.977803
Testis	rs365825	DND1P1	-0.4715
Brain_Anterior_cingulate_cortex_BA24	rs17577094	DND1P1	1.0745
Adipose_Subcutaneous	rs17577094	DND1P1	1.30312
Artery_Coronary	rs17577094	DND1P1	1.27804
Brain_Amygdala	rs17577094	DND1P1	0.969827
Brain_Caudate_basal_ganglia	rs17577094	DND1P1	1.02601
Adrenal_Gland	rs17577094	DND1P1	1.27193
Brain_Cerebellum	rs17577094	DND1P1	0.712786
Artery_Tibial	rs17577094	DND1P1	1.31242
Artery_Aorta	rs17577094	DND1P1	1.20596
Brain_Nucleus_accumbens_basal_ganglia	rs17577094	DND1P1	1.02889
Brain_Cerebellar_Hemisphere	rs17577094	DND1P1	0.756518
Adipose_Visceral_Omentum	rs17577094	DND1P1	1.3504
Brain_Hippocampus	rs17577094	DND1P1	1.03629
Brain_Hypothalamus	rs17577094	DND1P1	1.03165
Brain_Cortex	rs17577094	DND1P1	1.20977
Brain_Frontal_Cortex_BA9	rs17577094	DND1P1	1.02349
Brain_Putamen_basal_ganglia	rs17577094	DND1P1	1.15061
Brain_Spinal_cord_cervical_c-1	rs17577094	DND1P1	1.10416
Brain_Substantia_nigra	rs17577094	DND1P1	1.08256
Cells_Cultured_fibroblasts	rs17577094	DND1P1	1.2282
Cells_EBV-transformed_lymphocytes	rs17577094	DND1P1	1.11232
Breast_Mammary_Tissue	rs17577094	DND1P1	1.32642
Esophagus_Gastroesophageal_Junction	rs17577094	DND1P1	1.18448
Colon_Sigmoid	rs17577094	DND1P1	1.32342
Heart_Left_Ventricle	rs17577094	DND1P1	1.30894
Liver	rs17577094	DND1P1	1.31796
Esophagus_Muscularis	rs17577094	DND1P1	1.21602
Kidney_Cortex	rs17577094	DND1P1	1.13416
Colon_Transverse	rs17577094	DND1P1	1.2654
Esophagus_Mucosa	rs17577094	DND1P1	0.985817
Heart_Atrial_Appendage	rs17577094	DND1P1	1.19055
Muscle_Skeletal	rs17577094	DND1P1	1.29579
Lung	rs17577094	DND1P1	1.26834
Nerve_Tibial	rs17577094	DND1P1	1.22062
Ovary	rs17577094	DND1P1	1.23071
Pancreas	rs17577094	DND1P1	1.14919
Pituitary	rs17577094	DND1P1	1.18054
Prostate	rs17577094	DND1P1	1.21772
Skin_Not_Sun_Exposed_Suprapubic	rs17577094	DND1P1	1.25707
Stomach	rs17577094	DND1P1	1.15486
Small_Intestine_Terminal_Ileum	rs17577094	DND1P1	1.23871
Skin_Sun_Exposed_Lower_leg	rs17577094	DND1P1	1.281
Uterus	rs17577094	DND1P1	1.04757
Spleen	rs17577094	DND1P1	1.30336
Vagina	rs17577094	DND1P1	1.09681
Whole_Blood	rs17577094	DND1P1	1.2814
Thyroid	rs17577094	DND1P1	1.18892
Testis	rs17577094	DND1P1	-0.506979
Brain_Anterior_cingulate_cortex_BA24	rs7225002	DND1P1	0.586134
Adipose_Subcutaneous	rs7225002	DND1P1	0.705522
Artery_Coronary	rs7225002	DND1P1	0.663225
Brain_Caudate_basal_ganglia	rs7225002	DND1P1	0.634674
Adrenal_Gland	rs7225002	DND1P1	0.746522
Brain_Cerebellum	rs7225002	DND1P1	0.459451
Artery_Tibial	rs7225002	DND1P1	0.741668
Artery_Aorta	rs7225002	DND1P1	0.63392
Brain_Nucleus_accumbens_basal_ganglia	rs7225002	DND1P1	0.725027
Brain_Cerebellar_Hemisphere	rs7225002	DND1P1	0.45925
Adipose_Visceral_Omentum	rs7225002	DND1P1	0.624124
Brain_Hippocampus	rs7225002	DND1P1	0.598103
Brain_Hypothalamus	rs7225002	DND1P1	0.632336
Brain_Cortex	rs7225002	DND1P1	0.739927
Brain_Frontal_Cortex_BA9	rs7225002	DND1P1	0.722998
Brain_Putamen_basal_ganglia	rs7225002	DND1P1	0.686477
Brain_Spinal_cord_cervical_c-1	rs7225002	DND1P1	0.772057
Brain_Substantia_nigra	rs7225002	DND1P1	0.652383
Cells_Cultured_fibroblasts	rs7225002	DND1P1	0.658093
Cells_EBV-transformed_lymphocytes	rs7225002	DND1P1	0.690393
Breast_Mammary_Tissue	rs7225002	DND1P1	0.636047
Esophagus_Gastroesophageal_Junction	rs7225002	DND1P1	0.667863
Colon_Sigmoid	rs7225002	DND1P1	0.66742
Heart_Left_Ventricle	rs7225002	DND1P1	0.725763
Liver	rs7225002	DND1P1	0.712825
Esophagus_Muscularis	rs7225002	DND1P1	0.660138
Kidney_Cortex	rs7225002	DND1P1	0.803177
Colon_Transverse	rs7225002	DND1P1	0.692217
Esophagus_Mucosa	rs7225002	DND1P1	0.536382
Heart_Atrial_Appendage	rs7225002	DND1P1	0.598371
Muscle_Skeletal	rs7225002	DND1P1	0.659796
Lung	rs7225002	DND1P1	0.679112
Nerve_Tibial	rs7225002	DND1P1	0.644108
Ovary	rs7225002	DND1P1	0.745269
Pancreas	rs7225002	DND1P1	0.622647
Pituitary	rs7225002	DND1P1	0.643644
Prostate	rs7225002	DND1P1	0.703349
Skin_Not_Sun_Exposed_Suprapubic	rs7225002	DND1P1	0.611033
Stomach	rs7225002	DND1P1	0.692677
Small_Intestine_Terminal_Ileum	rs7225002	DND1P1	0.601823
Skin_Sun_Exposed_Lower_leg	rs7225002	DND1P1	0.697319
Uterus	rs7225002	DND1P1	0.645713
Spleen	rs7225002	DND1P1	0.738746
Vagina	rs7225002	DND1P1	0.809749
Whole_Blood	rs7225002	DND1P1	0.679035
Thyroid	rs7225002	DND1P1	0.635362
Testis	rs7225002	DND1P1	-0.282025
Brain_Anterior_cingulate_cortex_BA24	rs62053943	DND1P1	1.05094
Adipose_Subcutaneous	rs62053943	DND1P1	1.21856
Artery_Coronary	rs62053943	DND1P1	1.31063
Brain_Amygdala	rs62053943	DND1P1	0.967816
Brain_Caudate_basal_ganglia	rs62053943	DND1P1	0.996117
Adrenal_Gland	rs62053943	DND1P1	1.26561
Brain_Cerebellum	rs62053943	DND1P1	0.638192
Artery_Tibial	rs62053943	DND1P1	1.2672
Artery_Aorta	rs62053943	DND1P1	1.17299
Brain_Nucleus_accumbens_basal_ganglia	rs62053943	DND1P1	1.04572
Brain_Cerebellar_Hemisphere	rs62053943	DND1P1	0.655228
Adipose_Visceral_Omentum	rs62053943	DND1P1	1.33661
Brain_Hippocampus	rs62053943	DND1P1	1.08061
Brain_Hypothalamus	rs62053943	DND1P1	1.02712
Brain_Cortex	rs62053943	DND1P1	1.10893
Brain_Frontal_Cortex_BA9	rs62053943	DND1P1	0.894575
Brain_Putamen_basal_ganglia	rs62053943	DND1P1	1.07297
Brain_Spinal_cord_cervical_c-1	rs62053943	DND1P1	1.11848
Brain_Substantia_nigra	rs62053943	DND1P1	1.00176
Cells_Cultured_fibroblasts	rs62053943	DND1P1	1.18365
Cells_EBV-transformed_lymphocytes	rs62053943	DND1P1	0.942088
Breast_Mammary_Tissue	rs62053943	DND1P1	1.25924
Esophagus_Gastroesophageal_Junction	rs62053943	DND1P1	1.15633
Colon_Sigmoid	rs62053943	DND1P1	1.26044
Heart_Left_Ventricle	rs62053943	DND1P1	1.20473
Liver	rs62053943	DND1P1	1.28323
Esophagus_Muscularis	rs62053943	DND1P1	1.16222
Kidney_Cortex	rs62053943	DND1P1	1.24397
Colon_Transverse	rs62053943	DND1P1	1.21461
Esophagus_Mucosa	rs62053943	DND1P1	0.939433
Heart_Atrial_Appendage	rs62053943	DND1P1	1.18578
Muscle_Skeletal	rs62053943	DND1P1	1.2569
Lung	rs62053943	DND1P1	1.2418
Nerve_Tibial	rs62053943	DND1P1	1.21455
Ovary	rs62053943	DND1P1	1.31517
Pancreas	rs62053943	DND1P1	1.2096
Pituitary	rs62053943	DND1P1	1.12338
Prostate	rs62053943	DND1P1	1.18911
Skin_Not_Sun_Exposed_Suprapubic	rs62053943	DND1P1	1.27788
Stomach	rs62053943	DND1P1	1.14153
Small_Intestine_Terminal_Ileum	rs62053943	DND1P1	1.12651
Skin_Sun_Exposed_Lower_leg	rs62053943	DND1P1	1.24127
Uterus	rs62053943	DND1P1	0.879599
Spleen	rs62053943	DND1P1	1.29645
Vagina	rs62053943	DND1P1	1.0515
Whole_Blood	rs62053943	DND1P1	1.239
Thyroid	rs62053943	DND1P1	1.16501
Testis	rs62053943	DND1P1	-0.447293
Brain_Anterior_cingulate_cortex_BA24	rs17649553	DND1P1	1.0745
Adipose_Subcutaneous	rs17649553	DND1P1	1.30312
Artery_Coronary	rs17649553	DND1P1	1.27804
Brain_Amygdala	rs17649553	DND1P1	0.969827
Brain_Caudate_basal_ganglia	rs17649553	DND1P1	1.02601
Adrenal_Gland	rs17649553	DND1P1	1.27193
Brain_Cerebellum	rs17649553	DND1P1	0.712786
Artery_Tibial	rs17649553	DND1P1	1.302
Artery_Aorta	rs17649553	DND1P1	1.20596
Brain_Nucleus_accumbens_basal_ganglia	rs17649553	DND1P1	1.02889
Brain_Cerebellar_Hemisphere	rs17649553	DND1P1	0.756518
Adipose_Visceral_Omentum	rs17649553	DND1P1	1.35079
Brain_Hippocampus	rs17649553	DND1P1	1.03629
Brain_Hypothalamus	rs17649553	DND1P1	1.03165
Brain_Cortex	rs17649553	DND1P1	1.20977
Brain_Frontal_Cortex_BA9	rs17649553	DND1P1	1.02349
Brain_Putamen_basal_ganglia	rs17649553	DND1P1	1.15061
Brain_Spinal_cord_cervical_c-1	rs17649553	DND1P1	1.10416
Brain_Substantia_nigra	rs17649553	DND1P1	1.08256
Cells_Cultured_fibroblasts	rs17649553	DND1P1	1.21178
Cells_EBV-transformed_lymphocytes	rs17649553	DND1P1	1.11232
Breast_Mammary_Tissue	rs17649553	DND1P1	1.32642
Esophagus_Gastroesophageal_Junction	rs17649553	DND1P1	1.1751
Colon_Sigmoid	rs17649553	DND1P1	1.32342
Heart_Left_Ventricle	rs17649553	DND1P1	1.30894
Liver	rs17649553	DND1P1	1.31796
Esophagus_Muscularis	rs17649553	DND1P1	1.21602
Kidney_Cortex	rs17649553	DND1P1	1.13416
Colon_Transverse	rs17649553	DND1P1	1.2654
Esophagus_Mucosa	rs17649553	DND1P1	0.985817
Heart_Atrial_Appendage	rs17649553	DND1P1	1.18253
Muscle_Skeletal	rs17649553	DND1P1	1.29579
Lung	rs17649553	DND1P1	1.26043
Nerve_Tibial	rs17649553	DND1P1	1.22062
Ovary	rs17649553	DND1P1	1.23071
Pancreas	rs17649553	DND1P1	1.14919
Pituitary	rs17649553	DND1P1	1.18054
Prostate	rs17649553	DND1P1	1.21772
Skin_Not_Sun_Exposed_Suprapubic	rs17649553	DND1P1	1.25467
Stomach	rs17649553	DND1P1	1.15486
Small_Intestine_Terminal_Ileum	rs17649553	DND1P1	1.23871
Skin_Sun_Exposed_Lower_leg	rs17649553	DND1P1	1.28281
Uterus	rs17649553	DND1P1	1.04757
Spleen	rs17649553	DND1P1	1.30336
Vagina	rs17649553	DND1P1	1.09681
Whole_Blood	rs17649553	DND1P1	1.27569
Thyroid	rs17649553	DND1P1	1.18736
Testis	rs17649553	DND1P1	-0.506979
Brain_Anterior_cingulate_cortex_BA24	rs199453	DND1P1	0.957313
Adipose_Subcutaneous	rs199453	DND1P1	0.972213
Artery_Coronary	rs199453	DND1P1	1.04616
Brain_Amygdala	rs199453	DND1P1	0.849099
Brain_Caudate_basal_ganglia	rs199453	DND1P1	0.905165
Adrenal_Gland	rs199453	DND1P1	1.02331
Brain_Cerebellum	rs199453	DND1P1	0.620086
Artery_Tibial	rs199453	DND1P1	0.967034
Artery_Aorta	rs199453	DND1P1	0.970133
Brain_Nucleus_accumbens_basal_ganglia	rs199453	DND1P1	0.943636
Brain_Cerebellar_Hemisphere	rs199453	DND1P1	0.606943
Adipose_Visceral_Omentum	rs199453	DND1P1	1.04341
Brain_Hippocampus	rs199453	DND1P1	0.898315
Brain_Hypothalamus	rs199453	DND1P1	0.865699
Brain_Cortex	rs199453	DND1P1	0.951845
Brain_Frontal_Cortex_BA9	rs199453	DND1P1	0.849348
Brain_Putamen_basal_ganglia	rs199453	DND1P1	0.960526
Brain_Spinal_cord_cervical_c-1	rs199453	DND1P1	0.952982
Brain_Substantia_nigra	rs199453	DND1P1	0.853109
Cells_Cultured_fibroblasts	rs199453	DND1P1	0.953582
Cells_EBV-transformed_lymphocytes	rs199453	DND1P1	0.766201
Breast_Mammary_Tissue	rs199453	DND1P1	0.985137
Esophagus_Gastroesophageal_Junction	rs199453	DND1P1	0.932047
Colon_Sigmoid	rs199453	DND1P1	1.03845
Heart_Left_Ventricle	rs199453	DND1P1	0.988731
Liver	rs199453	DND1P1	1.06664
Esophagus_Muscularis	rs199453	DND1P1	0.950122
Kidney_Cortex	rs199453	DND1P1	1.23059
Colon_Transverse	rs199453	DND1P1	1.02555
Esophagus_Mucosa	rs199453	DND1P1	0.739509
Heart_Atrial_Appendage	rs199453	DND1P1	0.938712
Muscle_Skeletal	rs199453	DND1P1	0.963424
Lung	rs199453	DND1P1	0.985669
Nerve_Tibial	rs199453	DND1P1	0.945018
Ovary	rs199453	DND1P1	1.107
Pancreas	rs199453	DND1P1	0.922652
Pituitary	rs199453	DND1P1	1.00409
Prostate	rs199453	DND1P1	0.934943
Skin_Not_Sun_Exposed_Suprapubic	rs199453	DND1P1	1.01761
Stomach	rs199453	DND1P1	0.830525
Small_Intestine_Terminal_Ileum	rs199453	DND1P1	0.988447
Skin_Sun_Exposed_Lower_leg	rs199453	DND1P1	0.998891
Uterus	rs199453	DND1P1	0.877477
Spleen	rs199453	DND1P1	0.951083
Vagina	rs199453	DND1P1	0.930384
Whole_Blood	rs199453	DND1P1	0.988423
Thyroid	rs199453	DND1P1	0.956999
Testis	rs199453	DND1P1	-0.32149
Brain_Anterior_cingulate_cortex_BA24	rs11012	DND1P1	0.894731
Adipose_Subcutaneous	rs11012	DND1P1	1.23144
Artery_Coronary	rs11012	DND1P1	1.23219
Brain_Amygdala	rs11012	DND1P1	0.765804
Brain_Caudate_basal_ganglia	rs11012	DND1P1	0.828762
Adrenal_Gland	rs11012	DND1P1	1.19409
Brain_Cerebellum	rs11012	DND1P1	0.642037
Artery_Tibial	rs11012	DND1P1	1.23343
Artery_Aorta	rs11012	DND1P1	1.13528
Brain_Nucleus_accumbens_basal_ganglia	rs11012	DND1P1	0.905067
Brain_Cerebellar_Hemisphere	rs11012	DND1P1	0.66718
Adipose_Visceral_Omentum	rs11012	DND1P1	1.23129
Brain_Hippocampus	rs11012	DND1P1	0.860153
Brain_Hypothalamus	rs11012	DND1P1	0.88118
Brain_Cortex	rs11012	DND1P1	1.06978
Brain_Frontal_Cortex_BA9	rs11012	DND1P1	0.878075
Brain_Putamen_basal_ganglia	rs11012	DND1P1	1.00369
Brain_Spinal_cord_cervical_c-1	rs11012	DND1P1	0.876382
Brain_Substantia_nigra	rs11012	DND1P1	0.847206
Cells_Cultured_fibroblasts	rs11012	DND1P1	1.12324
Cells_EBV-transformed_lymphocytes	rs11012	DND1P1	1.11015
Breast_Mammary_Tissue	rs11012	DND1P1	1.25878
Esophagus_Gastroesophageal_Junction	rs11012	DND1P1	1.07208
Colon_Sigmoid	rs11012	DND1P1	1.31043
Heart_Left_Ventricle	rs11012	DND1P1	1.16015
Liver	rs11012	DND1P1	1.30374
Esophagus_Muscularis	rs11012	DND1P1	1.12682
Kidney_Cortex	rs11012	DND1P1	1.06543
Colon_Transverse	rs11012	DND1P1	1.22279
Esophagus_Mucosa	rs11012	DND1P1	0.945902
Heart_Atrial_Appendage	rs11012	DND1P1	1.0851
Muscle_Skeletal	rs11012	DND1P1	1.16989
Lung	rs11012	DND1P1	1.17852
Nerve_Tibial	rs11012	DND1P1	1.07405
Ovary	rs11012	DND1P1	0.989555
Pancreas	rs11012	DND1P1	1.03422
Pituitary	rs11012	DND1P1	1.11071
Prostate	rs11012	DND1P1	1.17636
Skin_Not_Sun_Exposed_Suprapubic	rs11012	DND1P1	1.13786
Stomach	rs11012	DND1P1	1.0977
Small_Intestine_Terminal_Ileum	rs11012	DND1P1	1.11777
Skin_Sun_Exposed_Lower_leg	rs11012	DND1P1	1.12135
Uterus	rs11012	DND1P1	0.997469
Spleen	rs11012	DND1P1	1.16979
Vagina	rs11012	DND1P1	0.923361
Whole_Blood	rs11012	DND1P1	1.1649
Thyroid	rs11012	DND1P1	1.08937
Testis	rs11012	DND1P1	-0.541114
Adipose_Subcutaneous	rs9912362	DND1P1	0.317117
Artery_Tibial	rs9912362	DND1P1	0.462914
Artery_Aorta	rs9912362	DND1P1	0.333655
Adipose_Visceral_Omentum	rs9912362	DND1P1	0.379211
Cells_Cultured_fibroblasts	rs9912362	DND1P1	0.356126
Breast_Mammary_Tissue	rs9912362	DND1P1	0.389037
Esophagus_Gastroesophageal_Junction	rs9912362	DND1P1	0.394407
Colon_Sigmoid	rs9912362	DND1P1	0.386388
Heart_Left_Ventricle	rs9912362	DND1P1	0.407548
Esophagus_Muscularis	rs9912362	DND1P1	0.310131
Colon_Transverse	rs9912362	DND1P1	0.390153
Esophagus_Mucosa	rs9912362	DND1P1	0.305029
Muscle_Skeletal	rs9912362	DND1P1	0.392263
Lung	rs9912362	DND1P1	0.396102
Nerve_Tibial	rs9912362	DND1P1	0.351276
Ovary	rs9912362	DND1P1	0.491281
Pancreas	rs9912362	DND1P1	0.458376
Prostate	rs9912362	DND1P1	0.397667
Skin_Not_Sun_Exposed_Suprapubic	rs9912362	DND1P1	0.415083
Stomach	rs9912362	DND1P1	0.544773
Skin_Sun_Exposed_Lower_leg	rs9912362	DND1P1	0.354928
Spleen	rs9912362	DND1P1	0.463525
Whole_Blood	rs9912362	DND1P1	0.373486
Thyroid	rs9912362	DND1P1	0.331419
Brain_Anterior_cingulate_cortex_BA24	rs113434679	DND1P1	1.05523
Adipose_Subcutaneous	rs113434679	DND1P1	1.26955
Artery_Coronary	rs113434679	DND1P1	1.18546
Brain_Amygdala	rs113434679	DND1P1	0.922558
Brain_Caudate_basal_ganglia	rs113434679	DND1P1	1.03223
Adrenal_Gland	rs113434679	DND1P1	1.24835
Brain_Cerebellum	rs113434679	DND1P1	0.749801
Artery_Tibial	rs113434679	DND1P1	1.27807
Artery_Aorta	rs113434679	DND1P1	1.11638
Brain_Nucleus_accumbens_basal_ganglia	rs113434679	DND1P1	0.972324
Brain_Cerebellar_Hemisphere	rs113434679	DND1P1	0.785952
Adipose_Visceral_Omentum	rs113434679	DND1P1	1.28805
Brain_Hippocampus	rs113434679	DND1P1	0.944678
Brain_Hypothalamus	rs113434679	DND1P1	0.919207
Brain_Cortex	rs113434679	DND1P1	1.12314
Brain_Frontal_Cortex_BA9	rs113434679	DND1P1	1.02767
Brain_Putamen_basal_ganglia	rs113434679	DND1P1	1.14717
Brain_Spinal_cord_cervical_c-1	rs113434679	DND1P1	0.996716
Brain_Substantia_nigra	rs113434679	DND1P1	1.0704
Cells_Cultured_fibroblasts	rs113434679	DND1P1	1.16053
Cells_EBV-transformed_lymphocytes	rs113434679	DND1P1	1.04257
Breast_Mammary_Tissue	rs113434679	DND1P1	1.30555
Esophagus_Gastroesophageal_Junction	rs113434679	DND1P1	1.19329
Colon_Sigmoid	rs113434679	DND1P1	1.28972
Heart_Left_Ventricle	rs113434679	DND1P1	1.26259
Liver	rs113434679	DND1P1	1.27506
Esophagus_Muscularis	rs113434679	DND1P1	1.13576
Kidney_Cortex	rs113434679	DND1P1	1.17377
Colon_Transverse	rs113434679	DND1P1	1.2548
Esophagus_Mucosa	rs113434679	DND1P1	0.890846
Heart_Atrial_Appendage	rs113434679	DND1P1	1.13956
Muscle_Skeletal	rs113434679	DND1P1	1.23201
Lung	rs113434679	DND1P1	1.16066
Nerve_Tibial	rs113434679	DND1P1	1.16246
Ovary	rs113434679	DND1P1	1.16733
Pancreas	rs113434679	DND1P1	1.09467
Pituitary	rs113434679	DND1P1	1.10685
Prostate	rs113434679	DND1P1	1.16113
Skin_Not_Sun_Exposed_Suprapubic	rs113434679	DND1P1	1.21738
Stomach	rs113434679	DND1P1	1.10385
Small_Intestine_Terminal_Ileum	rs113434679	DND1P1	1.28629
Skin_Sun_Exposed_Lower_leg	rs113434679	DND1P1	1.21096
Uterus	rs113434679	DND1P1	1.06043
Spleen	rs113434679	DND1P1	1.25221
Vagina	rs113434679	DND1P1	1.06888
Whole_Blood	rs113434679	DND1P1	1.25137
Thyroid	rs113434679	DND1P1	1.10999
Testis	rs113434679	DND1P1	-0.44271
Brain_Anterior_cingulate_cortex_BA24	rs12185268	DND1P1	1.0745
Adipose_Subcutaneous	rs12185268	DND1P1	1.30312
Artery_Coronary	rs12185268	DND1P1	1.27804
Brain_Amygdala	rs12185268	DND1P1	0.969827
Brain_Caudate_basal_ganglia	rs12185268	DND1P1	1.02601
Adrenal_Gland	rs12185268	DND1P1	1.27193
Brain_Cerebellum	rs12185268	DND1P1	0.712786
Artery_Tibial	rs12185268	DND1P1	1.302
Artery_Aorta	rs12185268	DND1P1	1.20596
Brain_Nucleus_accumbens_basal_ganglia	rs12185268	DND1P1	1.02889
Brain_Cerebellar_Hemisphere	rs12185268	DND1P1	0.756518
Adipose_Visceral_Omentum	rs12185268	DND1P1	1.35079
Brain_Hippocampus	rs12185268	DND1P1	1.03629
Brain_Hypothalamus	rs12185268	DND1P1	1.03165
Brain_Cortex	rs12185268	DND1P1	1.20977
Brain_Frontal_Cortex_BA9	rs12185268	DND1P1	1.02349
Brain_Putamen_basal_ganglia	rs12185268	DND1P1	1.15061
Brain_Spinal_cord_cervical_c-1	rs12185268	DND1P1	1.10416
Brain_Substantia_nigra	rs12185268	DND1P1	1.08256
Cells_Cultured_fibroblasts	rs12185268	DND1P1	1.21178
Cells_EBV-transformed_lymphocytes	rs12185268	DND1P1	1.11232
Breast_Mammary_Tissue	rs12185268	DND1P1	1.32642
Esophagus_Gastroesophageal_Junction	rs12185268	DND1P1	1.1751
Colon_Sigmoid	rs12185268	DND1P1	1.32342
Heart_Left_Ventricle	rs12185268	DND1P1	1.30894
Liver	rs12185268	DND1P1	1.31796
Esophagus_Muscularis	rs12185268	DND1P1	1.21602
Kidney_Cortex	rs12185268	DND1P1	1.13416
Colon_Transverse	rs12185268	DND1P1	1.2654
Esophagus_Mucosa	rs12185268	DND1P1	0.985817
Heart_Atrial_Appendage	rs12185268	DND1P1	1.18253
Muscle_Skeletal	rs12185268	DND1P1	1.29579
Lung	rs12185268	DND1P1	1.26043
Nerve_Tibial	rs12185268	DND1P1	1.22062
Ovary	rs12185268	DND1P1	1.23071
Pancreas	rs12185268	DND1P1	1.14919
Pituitary	rs12185268	DND1P1	1.18054
Prostate	rs12185268	DND1P1	1.21772
Skin_Not_Sun_Exposed_Suprapubic	rs12185268	DND1P1	1.25467
Stomach	rs12185268	DND1P1	1.15486
Small_Intestine_Terminal_Ileum	rs12185268	DND1P1	1.23871
Skin_Sun_Exposed_Lower_leg	rs12185268	DND1P1	1.28281
Uterus	rs12185268	DND1P1	1.04757
Spleen	rs12185268	DND1P1	1.30336
Vagina	rs12185268	DND1P1	1.09681
Whole_Blood	rs12185268	DND1P1	1.27569
Thyroid	rs12185268	DND1P1	1.18736
Testis	rs12185268	DND1P1	-0.506979
Adipose_Subcutaneous	rs7221167	DND1P1	0.607063
Artery_Coronary	rs7221167	DND1P1	0.630337
Brain_Caudate_basal_ganglia	rs7221167	DND1P1	0.597424
Adrenal_Gland	rs7221167	DND1P1	0.608899
Brain_Cerebellum	rs7221167	DND1P1	0.455617
Artery_Tibial	rs7221167	DND1P1	0.665922
Artery_Aorta	rs7221167	DND1P1	0.568821
Brain_Nucleus_accumbens_basal_ganglia	rs7221167	DND1P1	0.675917
Brain_Cerebellar_Hemisphere	rs7221167	DND1P1	0.411814
Adipose_Visceral_Omentum	rs7221167	DND1P1	0.599667
Brain_Hippocampus	rs7221167	DND1P1	0.60891
Brain_Hypothalamus	rs7221167	DND1P1	0.663228
Brain_Cortex	rs7221167	DND1P1	0.684457
Brain_Frontal_Cortex_BA9	rs7221167	DND1P1	0.702447
Brain_Putamen_basal_ganglia	rs7221167	DND1P1	0.783053
Brain_Spinal_cord_cervical_c-1	rs7221167	DND1P1	0.57911
Brain_Substantia_nigra	rs7221167	DND1P1	0.651055
Cells_Cultured_fibroblasts	rs7221167	DND1P1	0.560077
Cells_EBV-transformed_lymphocytes	rs7221167	DND1P1	0.552703
Breast_Mammary_Tissue	rs7221167	DND1P1	0.541071
Esophagus_Gastroesophageal_Junction	rs7221167	DND1P1	0.548293
Colon_Sigmoid	rs7221167	DND1P1	0.580636
Heart_Left_Ventricle	rs7221167	DND1P1	0.65853
Liver	rs7221167	DND1P1	0.604512
Esophagus_Muscularis	rs7221167	DND1P1	0.547728
Colon_Transverse	rs7221167	DND1P1	0.612071
Esophagus_Mucosa	rs7221167	DND1P1	0.443827
Heart_Atrial_Appendage	rs7221167	DND1P1	0.461566
Muscle_Skeletal	rs7221167	DND1P1	0.591434
Lung	rs7221167	DND1P1	0.609464
Nerve_Tibial	rs7221167	DND1P1	0.526683
Ovary	rs7221167	DND1P1	0.636759
Pancreas	rs7221167	DND1P1	0.618946
Pituitary	rs7221167	DND1P1	0.555919
Prostate	rs7221167	DND1P1	0.511301
Skin_Not_Sun_Exposed_Suprapubic	rs7221167	DND1P1	0.562629
Stomach	rs7221167	DND1P1	0.64051
Small_Intestine_Terminal_Ileum	rs7221167	DND1P1	0.577923
Skin_Sun_Exposed_Lower_leg	rs7221167	DND1P1	0.605645
Spleen	rs7221167	DND1P1	0.601828
Vagina	rs7221167	DND1P1	0.646401
Whole_Blood	rs7221167	DND1P1	0.602579
Thyroid	rs7221167	DND1P1	0.585219
Testis	rs7221167	DND1P1	-0.261053
Brain_Anterior_cingulate_cortex_BA24	rs2942168	DND1P1	1.0745
Adipose_Subcutaneous	rs2942168	DND1P1	1.30312
Artery_Coronary	rs2942168	DND1P1	1.27804
Brain_Amygdala	rs2942168	DND1P1	0.969827
Brain_Caudate_basal_ganglia	rs2942168	DND1P1	1.02601
Adrenal_Gland	rs2942168	DND1P1	1.27193
Brain_Cerebellum	rs2942168	DND1P1	0.712786
Artery_Tibial	rs2942168	DND1P1	1.31242
Artery_Aorta	rs2942168	DND1P1	1.20596
Brain_Nucleus_accumbens_basal_ganglia	rs2942168	DND1P1	1.02889
Brain_Cerebellar_Hemisphere	rs2942168	DND1P1	0.756518
Adipose_Visceral_Omentum	rs2942168	DND1P1	1.3504
Brain_Hippocampus	rs2942168	DND1P1	1.03629
Brain_Hypothalamus	rs2942168	DND1P1	1.03165
Brain_Cortex	rs2942168	DND1P1	1.20977
Brain_Frontal_Cortex_BA9	rs2942168	DND1P1	1.02349
Brain_Putamen_basal_ganglia	rs2942168	DND1P1	1.15061
Brain_Spinal_cord_cervical_c-1	rs2942168	DND1P1	1.10416
Brain_Substantia_nigra	rs2942168	DND1P1	1.08256
Cells_Cultured_fibroblasts	rs2942168	DND1P1	1.2282
Cells_EBV-transformed_lymphocytes	rs2942168	DND1P1	1.11232
Breast_Mammary_Tissue	rs2942168	DND1P1	1.32642
Esophagus_Gastroesophageal_Junction	rs2942168	DND1P1	1.18448
Colon_Sigmoid	rs2942168	DND1P1	1.32342
Heart_Left_Ventricle	rs2942168	DND1P1	1.30894
Liver	rs2942168	DND1P1	1.31796
Esophagus_Muscularis	rs2942168	DND1P1	1.21602
Kidney_Cortex	rs2942168	DND1P1	1.13416
Colon_Transverse	rs2942168	DND1P1	1.2654
Esophagus_Mucosa	rs2942168	DND1P1	0.985817
Heart_Atrial_Appendage	rs2942168	DND1P1	1.19055
Muscle_Skeletal	rs2942168	DND1P1	1.29579
Lung	rs2942168	DND1P1	1.26834
Nerve_Tibial	rs2942168	DND1P1	1.22062
Ovary	rs2942168	DND1P1	1.23071
Pancreas	rs2942168	DND1P1	1.14919
Pituitary	rs2942168	DND1P1	1.18054
Prostate	rs2942168	DND1P1	1.21772
Skin_Not_Sun_Exposed_Suprapubic	rs2942168	DND1P1	1.25707
Stomach	rs2942168	DND1P1	1.15486
Small_Intestine_Terminal_Ileum	rs2942168	DND1P1	1.23871
Skin_Sun_Exposed_Lower_leg	rs2942168	DND1P1	1.281
Uterus	rs2942168	DND1P1	1.04757
Spleen	rs2942168	DND1P1	1.30336
Vagina	rs2942168	DND1P1	1.09681
Whole_Blood	rs2942168	DND1P1	1.2814
Thyroid	rs2942168	DND1P1	1.18892
Testis	rs2942168	DND1P1	-0.506979
Brain_Anterior_cingulate_cortex_BA24	rs393152	DND1P1	0.920358
Adipose_Subcutaneous	rs393152	DND1P1	1.10923
Artery_Coronary	rs393152	DND1P1	1.07938
Brain_Amygdala	rs393152	DND1P1	0.940607
Brain_Caudate_basal_ganglia	rs393152	DND1P1	0.94614
Adrenal_Gland	rs393152	DND1P1	1.07662
Brain_Cerebellum	rs393152	DND1P1	0.61958
Artery_Tibial	rs393152	DND1P1	1.04455
Artery_Aorta	rs393152	DND1P1	1.03176
Brain_Nucleus_accumbens_basal_ganglia	rs393152	DND1P1	0.932322
Brain_Cerebellar_Hemisphere	rs393152	DND1P1	0.705136
Adipose_Visceral_Omentum	rs393152	DND1P1	1.1148
Brain_Hippocampus	rs393152	DND1P1	0.930967
Brain_Hypothalamus	rs393152	DND1P1	0.95608
Brain_Cortex	rs393152	DND1P1	1.03827
Brain_Frontal_Cortex_BA9	rs393152	DND1P1	0.930126
Brain_Putamen_basal_ganglia	rs393152	DND1P1	1.05343
Brain_Spinal_cord_cervical_c-1	rs393152	DND1P1	0.975027
Brain_Substantia_nigra	rs393152	DND1P1	0.839206
Cells_Cultured_fibroblasts	rs393152	DND1P1	0.999821
Cells_EBV-transformed_lymphocytes	rs393152	DND1P1	0.931434
Breast_Mammary_Tissue	rs393152	DND1P1	1.09202
Esophagus_Gastroesophageal_Junction	rs393152	DND1P1	0.969583
Colon_Sigmoid	rs393152	DND1P1	1.1057
Heart_Left_Ventricle	rs393152	DND1P1	1.02109
Liver	rs393152	DND1P1	1.13937
Esophagus_Muscularis	rs393152	DND1P1	1.02847
Kidney_Cortex	rs393152	DND1P1	1.06089
Colon_Transverse	rs393152	DND1P1	1.04527
Esophagus_Mucosa	rs393152	DND1P1	0.823714
Heart_Atrial_Appendage	rs393152	DND1P1	0.993571
Muscle_Skeletal	rs393152	DND1P1	1.07258
Lung	rs393152	DND1P1	1.02569
Nerve_Tibial	rs393152	DND1P1	1.02983
Ovary	rs393152	DND1P1	0.969116
Pancreas	rs393152	DND1P1	0.971596
Pituitary	rs393152	DND1P1	1.09629
Prostate	rs393152	DND1P1	1.03043
Skin_Not_Sun_Exposed_Suprapubic	rs393152	DND1P1	1.0878
Stomach	rs393152	DND1P1	0.973682
Small_Intestine_Terminal_Ileum	rs393152	DND1P1	1.05328
Skin_Sun_Exposed_Lower_leg	rs393152	DND1P1	1.09971
Uterus	rs393152	DND1P1	0.822165
Spleen	rs393152	DND1P1	1.03026
Vagina	rs393152	DND1P1	1.02437
Whole_Blood	rs393152	DND1P1	1.07197
Thyroid	rs393152	DND1P1	0.977803
Testis	rs393152	DND1P1	-0.4715
Brain_Anterior_cingulate_cortex_BA24	rs199515	DND1P1	-1.05327
Adipose_Subcutaneous	rs199515	DND1P1	-1.27057
Artery_Coronary	rs199515	DND1P1	-1.23202
Brain_Amygdala	rs199515	DND1P1	-0.881293
Brain_Caudate_basal_ganglia	rs199515	DND1P1	-0.993219
Adrenal_Gland	rs199515	DND1P1	-1.22504
Brain_Cerebellum	rs199515	DND1P1	-0.641725
Artery_Tibial	rs199515	DND1P1	-1.25086
Artery_Aorta	rs199515	DND1P1	-1.17932
Brain_Nucleus_accumbens_basal_ganglia	rs199515	DND1P1	-0.976193
Brain_Cerebellar_Hemisphere	rs199515	DND1P1	-0.807036
Adipose_Visceral_Omentum	rs199515	DND1P1	-1.23578
Brain_Hippocampus	rs199515	DND1P1	-1.02261
Brain_Hypothalamus	rs199515	DND1P1	-1.04456
Brain_Cortex	rs199515	DND1P1	-1.09265
Brain_Frontal_Cortex_BA9	rs199515	DND1P1	-0.975656
Brain_Putamen_basal_ganglia	rs199515	DND1P1	-1.10773
Brain_Spinal_cord_cervical_c-1	rs199515	DND1P1	-1.08752
Brain_Substantia_nigra	rs199515	DND1P1	-0.901662
Cells_Cultured_fibroblasts	rs199515	DND1P1	-1.1247
Cells_EBV-transformed_lymphocytes	rs199515	DND1P1	-0.907875
Breast_Mammary_Tissue	rs199515	DND1P1	-1.24736
Esophagus_Gastroesophageal_Junction	rs199515	DND1P1	-1.11431
Colon_Sigmoid	rs199515	DND1P1	-1.27029
Heart_Left_Ventricle	rs199515	DND1P1	-1.18374
Liver	rs199515	DND1P1	-1.28794
Esophagus_Muscularis	rs199515	DND1P1	-1.16923
Kidney_Cortex	rs199515	DND1P1	-1.20382
Colon_Transverse	rs199515	DND1P1	-1.20272
Esophagus_Mucosa	rs199515	DND1P1	-0.936484
Heart_Atrial_Appendage	rs199515	DND1P1	-1.15026
Muscle_Skeletal	rs199515	DND1P1	-1.18857
Lung	rs199515	DND1P1	-1.27276
Nerve_Tibial	rs199515	DND1P1	-1.1842
Ovary	rs199515	DND1P1	-1.17425
Pancreas	rs199515	DND1P1	-1.18992
Pituitary	rs199515	DND1P1	-1.14646
Prostate	rs199515	DND1P1	-1.16916
Skin_Not_Sun_Exposed_Suprapubic	rs199515	DND1P1	-1.22929
Stomach	rs199515	DND1P1	-1.12395
Small_Intestine_Terminal_Ileum	rs199515	DND1P1	-1.11345
Skin_Sun_Exposed_Lower_leg	rs199515	DND1P1	-1.22803
Uterus	rs199515	DND1P1	-0.954582
Spleen	rs199515	DND1P1	-1.0978
Vagina	rs199515	DND1P1	-1.03246
Whole_Blood	rs199515	DND1P1	-1.25738
Thyroid	rs199515	DND1P1	-1.13798
Testis	rs199515	DND1P1	0.394933
Brain_Anterior_cingulate_cortex_BA24	rs415430	DND1P1	-1.10432
Adipose_Subcutaneous	rs415430	DND1P1	-1.27057
Artery_Coronary	rs415430	DND1P1	-1.21391
Brain_Amygdala	rs415430	DND1P1	-0.925265
Brain_Caudate_basal_ganglia	rs415430	DND1P1	-1.02218
Adrenal_Gland	rs415430	DND1P1	-1.22504
Brain_Cerebellum	rs415430	DND1P1	-0.641725
Artery_Tibial	rs415430	DND1P1	-1.24511
Artery_Aorta	rs415430	DND1P1	-1.17046
Brain_Nucleus_accumbens_basal_ganglia	rs415430	DND1P1	-1.0164
Brain_Cerebellar_Hemisphere	rs415430	DND1P1	-0.802701
Adipose_Visceral_Omentum	rs415430	DND1P1	-1.25899
Brain_Hippocampus	rs415430	DND1P1	-1.06526
Brain_Hypothalamus	rs415430	DND1P1	-1.06005
Brain_Cortex	rs415430	DND1P1	-1.11077
Brain_Frontal_Cortex_BA9	rs415430	DND1P1	-0.99664
Brain_Putamen_basal_ganglia	rs415430	DND1P1	-1.10773
Brain_Spinal_cord_cervical_c-1	rs415430	DND1P1	-1.08752
Brain_Substantia_nigra	rs415430	DND1P1	-0.95786
Cells_Cultured_fibroblasts	rs415430	DND1P1	-1.13747
Cells_EBV-transformed_lymphocytes	rs415430	DND1P1	-0.968745
Breast_Mammary_Tissue	rs415430	DND1P1	-1.24736
Esophagus_Gastroesophageal_Junction	rs415430	DND1P1	-1.13544
Colon_Sigmoid	rs415430	DND1P1	-1.27029
Heart_Left_Ventricle	rs415430	DND1P1	-1.16914
Liver	rs415430	DND1P1	-1.28794
Esophagus_Muscularis	rs415430	DND1P1	-1.16923
Kidney_Cortex	rs415430	DND1P1	-1.20382
Colon_Transverse	rs415430	DND1P1	-1.19722
Esophagus_Mucosa	rs415430	DND1P1	-0.953207
Heart_Atrial_Appendage	rs415430	DND1P1	-1.15026
Muscle_Skeletal	rs415430	DND1P1	-1.18857
Lung	rs415430	DND1P1	-1.28577
Nerve_Tibial	rs415430	DND1P1	-1.20249
Ovary	rs415430	DND1P1	-1.17425
Pancreas	rs415430	DND1P1	-1.18992
Pituitary	rs415430	DND1P1	-1.17252
Prostate	rs415430	DND1P1	-1.16916
Skin_Not_Sun_Exposed_Suprapubic	rs415430	DND1P1	-1.24441
Stomach	rs415430	DND1P1	-1.10777
Small_Intestine_Terminal_Ileum	rs415430	DND1P1	-1.11345
Skin_Sun_Exposed_Lower_leg	rs415430	DND1P1	-1.23708
Uterus	rs415430	DND1P1	-0.954582
Spleen	rs415430	DND1P1	-1.15409
Vagina	rs415430	DND1P1	-1.03246
Whole_Blood	rs415430	DND1P1	-1.2673
Thyroid	rs415430	DND1P1	-1.13798
Testis	rs415430	DND1P1	0.394933
Brain_Nucleus_accumbens_basal_ganglia	rs17686238	DND1P1	0.962799
Brain_Cerebellar_Hemisphere	rs17686238	DND1P1	0.73923
Brain_Hypothalamus	rs17686238	DND1P1	0.920448
Brain_Cortex	rs17686238	DND1P1	0.904802
Brain_Frontal_Cortex_BA9	rs17686238	DND1P1	1.04341
Brain_Putamen_basal_ganglia	rs17686238	DND1P1	1.0144
Cells_Cultured_fibroblasts	rs17686238	DND1P1	0.775685
Esophagus_Gastroesophageal_Junction	rs17686238	DND1P1	0.907631
Pituitary	rs17686238	DND1P1	0.896833
Prostate	rs17686238	DND1P1	0.959318
Uterus	rs17686238	DND1P1	1.00865
Vagina	rs17686238	DND1P1	0.811833
Adipose_Subcutaneous	rs199533	RP11-707O23.1	1.19757
Artery_Coronary	rs199533	RP11-707O23.1	1.09634
Adrenal_Gland	rs199533	RP11-707O23.1	1.13653
Artery_Tibial	rs199533	RP11-707O23.1	1.13955
Artery_Aorta	rs199533	RP11-707O23.1	1.14988
Brain_Cerebellar_Hemisphere	rs199533	RP11-707O23.1	-0.462669
Adipose_Visceral_Omentum	rs199533	RP11-707O23.1	1.07102
Brain_Cortex	rs199533	RP11-707O23.1	0.509592
Brain_Spinal_cord_cervical_c-1	rs199533	RP11-707O23.1	0.836486
Cells_Cultured_fibroblasts	rs199533	RP11-707O23.1	0.899425
Cells_EBV-transformed_lymphocytes	rs199533	RP11-707O23.1	0.92732
Breast_Mammary_Tissue	rs199533	RP11-707O23.1	1.09859
Esophagus_Gastroesophageal_Junction	rs199533	RP11-707O23.1	1.14121
Colon_Sigmoid	rs199533	RP11-707O23.1	1.16767
Heart_Left_Ventricle	rs199533	RP11-707O23.1	0.986009
Liver	rs199533	RP11-707O23.1	1.20321
Esophagus_Muscularis	rs199533	RP11-707O23.1	1.11875
Colon_Transverse	rs199533	RP11-707O23.1	1.06864
Esophagus_Mucosa	rs199533	RP11-707O23.1	0.723385
Heart_Atrial_Appendage	rs199533	RP11-707O23.1	1.13766
Muscle_Skeletal	rs199533	RP11-707O23.1	1.11643
Lung	rs199533	RP11-707O23.1	1.11935
Nerve_Tibial	rs199533	RP11-707O23.1	1.08781
Ovary	rs199533	RP11-707O23.1	1.2205
Pancreas	rs199533	RP11-707O23.1	1.12058
Pituitary	rs199533	RP11-707O23.1	0.772217
Prostate	rs199533	RP11-707O23.1	0.719654
Skin_Not_Sun_Exposed_Suprapubic	rs199533	RP11-707O23.1	1.13043
Stomach	rs199533	RP11-707O23.1	1.02176
Small_Intestine_Terminal_Ileum	rs199533	RP11-707O23.1	0.75111
Skin_Sun_Exposed_Lower_leg	rs199533	RP11-707O23.1	1.13481
Uterus	rs199533	RP11-707O23.1	1.12375
Spleen	rs199533	RP11-707O23.1	0.781288
Vagina	rs199533	RP11-707O23.1	1.00152
Whole_Blood	rs199533	RP11-707O23.1	0.98151
Thyroid	rs199533	RP11-707O23.1	0.826312
Testis	rs199533	RP11-707O23.1	1.08209
Adipose_Subcutaneous	rs8070723	RP11-707O23.1	1.12013
Artery_Coronary	rs8070723	RP11-707O23.1	1.00835
Adrenal_Gland	rs8070723	RP11-707O23.1	1.11885
Artery_Tibial	rs8070723	RP11-707O23.1	1.11587
Artery_Aorta	rs8070723	RP11-707O23.1	1.00706
Brain_Cerebellar_Hemisphere	rs8070723	RP11-707O23.1	-0.480042
Adipose_Visceral_Omentum	rs8070723	RP11-707O23.1	1.02304
Brain_Hypothalamus	rs8070723	RP11-707O23.1	-0.52503
Brain_Cortex	rs8070723	RP11-707O23.1	0.433959
Brain_Spinal_cord_cervical_c-1	rs8070723	RP11-707O23.1	0.822475
Cells_Cultured_fibroblasts	rs8070723	RP11-707O23.1	0.775838
Cells_EBV-transformed_lymphocytes	rs8070723	RP11-707O23.1	0.864762
Breast_Mammary_Tissue	rs8070723	RP11-707O23.1	1.05337
Esophagus_Gastroesophageal_Junction	rs8070723	RP11-707O23.1	1.08467
Colon_Sigmoid	rs8070723	RP11-707O23.1	1.09623
Heart_Left_Ventricle	rs8070723	RP11-707O23.1	0.952813
Liver	rs8070723	RP11-707O23.1	1.15872
Esophagus_Muscularis	rs8070723	RP11-707O23.1	1.08155
Colon_Transverse	rs8070723	RP11-707O23.1	1.09206
Esophagus_Mucosa	rs8070723	RP11-707O23.1	0.706824
Heart_Atrial_Appendage	rs8070723	RP11-707O23.1	1.03137
Muscle_Skeletal	rs8070723	RP11-707O23.1	1.07162
Lung	rs8070723	RP11-707O23.1	0.958159
Nerve_Tibial	rs8070723	RP11-707O23.1	0.92078
Ovary	rs8070723	RP11-707O23.1	1.13333
Pancreas	rs8070723	RP11-707O23.1	1.0789
Pituitary	rs8070723	RP11-707O23.1	0.734588
Prostate	rs8070723	RP11-707O23.1	0.621073
Skin_Not_Sun_Exposed_Suprapubic	rs8070723	RP11-707O23.1	1.09205
Stomach	rs8070723	RP11-707O23.1	0.992796
Small_Intestine_Terminal_Ileum	rs8070723	RP11-707O23.1	0.751243
Skin_Sun_Exposed_Lower_leg	rs8070723	RP11-707O23.1	1.0237
Uterus	rs8070723	RP11-707O23.1	1.05223
Spleen	rs8070723	RP11-707O23.1	0.685481
Vagina	rs8070723	RP11-707O23.1	0.957892
Whole_Blood	rs8070723	RP11-707O23.1	0.906258
Thyroid	rs8070723	RP11-707O23.1	0.749267
Testis	rs8070723	RP11-707O23.1	0.968187
Adipose_Subcutaneous	rs183211	RP11-707O23.1	0.850874
Artery_Coronary	rs183211	RP11-707O23.1	0.834003
Adrenal_Gland	rs183211	RP11-707O23.1	0.885938
Artery_Tibial	rs183211	RP11-707O23.1	0.820305
Artery_Aorta	rs183211	RP11-707O23.1	0.91733
Adipose_Visceral_Omentum	rs183211	RP11-707O23.1	0.798013
Brain_Spinal_cord_cervical_c-1	rs183211	RP11-707O23.1	0.649022
Cells_Cultured_fibroblasts	rs183211	RP11-707O23.1	0.696519
Cells_EBV-transformed_lymphocytes	rs183211	RP11-707O23.1	0.564642
Breast_Mammary_Tissue	rs183211	RP11-707O23.1	0.892387
Esophagus_Gastroesophageal_Junction	rs183211	RP11-707O23.1	0.8552
Colon_Sigmoid	rs183211	RP11-707O23.1	0.911104
Heart_Left_Ventricle	rs183211	RP11-707O23.1	0.720935
Liver	rs183211	RP11-707O23.1	0.959841
Esophagus_Muscularis	rs183211	RP11-707O23.1	0.845826
Colon_Transverse	rs183211	RP11-707O23.1	0.847684
Esophagus_Mucosa	rs183211	RP11-707O23.1	0.558923
Heart_Atrial_Appendage	rs183211	RP11-707O23.1	0.860315
Muscle_Skeletal	rs183211	RP11-707O23.1	0.902118
Lung	rs183211	RP11-707O23.1	0.798619
Nerve_Tibial	rs183211	RP11-707O23.1	0.828349
Ovary	rs183211	RP11-707O23.1	1.04513
Pancreas	rs183211	RP11-707O23.1	0.841522
Pituitary	rs183211	RP11-707O23.1	0.634873
Prostate	rs183211	RP11-707O23.1	0.529969
Skin_Not_Sun_Exposed_Suprapubic	rs183211	RP11-707O23.1	0.866897
Stomach	rs183211	RP11-707O23.1	0.796143
Small_Intestine_Terminal_Ileum	rs183211	RP11-707O23.1	0.671846
Skin_Sun_Exposed_Lower_leg	rs183211	RP11-707O23.1	0.879717
Uterus	rs183211	RP11-707O23.1	0.921369
Spleen	rs183211	RP11-707O23.1	0.439105
Vagina	rs183211	RP11-707O23.1	0.810382
Whole_Blood	rs183211	RP11-707O23.1	0.679003
Thyroid	rs183211	RP11-707O23.1	0.597852
Testis	rs183211	RP11-707O23.1	0.83857
Adipose_Subcutaneous	rs199498	RP11-707O23.1	0.969398
Artery_Coronary	rs199498	RP11-707O23.1	0.920553
Adrenal_Gland	rs199498	RP11-707O23.1	0.851937
Artery_Tibial	rs199498	RP11-707O23.1	0.952272
Artery_Aorta	rs199498	RP11-707O23.1	0.978127
Brain_Cerebellar_Hemisphere	rs199498	RP11-707O23.1	-0.467726
Adipose_Visceral_Omentum	rs199498	RP11-707O23.1	0.84477
Brain_Spinal_cord_cervical_c-1	rs199498	RP11-707O23.1	0.671117
Cells_Cultured_fibroblasts	rs199498	RP11-707O23.1	0.800056
Cells_EBV-transformed_lymphocytes	rs199498	RP11-707O23.1	0.680713
Breast_Mammary_Tissue	rs199498	RP11-707O23.1	0.94679
Esophagus_Gastroesophageal_Junction	rs199498	RP11-707O23.1	0.94227
Colon_Sigmoid	rs199498	RP11-707O23.1	0.959479
Heart_Left_Ventricle	rs199498	RP11-707O23.1	0.751332
Liver	rs199498	RP11-707O23.1	1.03967
Esophagus_Muscularis	rs199498	RP11-707O23.1	0.91679
Colon_Transverse	rs199498	RP11-707O23.1	0.878151
Esophagus_Mucosa	rs199498	RP11-707O23.1	0.553858
Heart_Atrial_Appendage	rs199498	RP11-707O23.1	0.951492
Muscle_Skeletal	rs199498	RP11-707O23.1	0.935275
Lung	rs199498	RP11-707O23.1	0.912005
Nerve_Tibial	rs199498	RP11-707O23.1	0.875417
Ovary	rs199498	RP11-707O23.1	1.00652
Pancreas	rs199498	RP11-707O23.1	0.961329
Pituitary	rs199498	RP11-707O23.1	0.715153
Prostate	rs199498	RP11-707O23.1	0.639294
Skin_Not_Sun_Exposed_Suprapubic	rs199498	RP11-707O23.1	0.910223
Stomach	rs199498	RP11-707O23.1	0.85376
Small_Intestine_Terminal_Ileum	rs199498	RP11-707O23.1	0.638803
Skin_Sun_Exposed_Lower_leg	rs199498	RP11-707O23.1	0.955794
Uterus	rs199498	RP11-707O23.1	0.911948
Spleen	rs199498	RP11-707O23.1	0.631571
Vagina	rs199498	RP11-707O23.1	0.880332
Whole_Blood	rs199498	RP11-707O23.1	0.767632
Thyroid	rs199498	RP11-707O23.1	0.666285
Testis	rs199498	RP11-707O23.1	0.915845
Adipose_Subcutaneous	rs365825	RP11-707O23.1	0.993454
Artery_Coronary	rs365825	RP11-707O23.1	0.914988
Adrenal_Gland	rs365825	RP11-707O23.1	1.02491
Artery_Tibial	rs365825	RP11-707O23.1	0.954641
Artery_Aorta	rs365825	RP11-707O23.1	0.933259
Brain_Cerebellar_Hemisphere	rs365825	RP11-707O23.1	-0.513064
Adipose_Visceral_Omentum	rs365825	RP11-707O23.1	0.864895
Brain_Hypothalamus	rs365825	RP11-707O23.1	-0.549728
Brain_Spinal_cord_cervical_c-1	rs365825	RP11-707O23.1	0.787426
Cells_Cultured_fibroblasts	rs365825	RP11-707O23.1	0.686342
Cells_EBV-transformed_lymphocytes	rs365825	RP11-707O23.1	0.713793
Breast_Mammary_Tissue	rs365825	RP11-707O23.1	0.886089
Esophagus_Gastroesophageal_Junction	rs365825	RP11-707O23.1	0.932406
Colon_Sigmoid	rs365825	RP11-707O23.1	0.995931
Heart_Left_Ventricle	rs365825	RP11-707O23.1	0.810242
Liver	rs365825	RP11-707O23.1	1.04519
Esophagus_Muscularis	rs365825	RP11-707O23.1	0.950723
Colon_Transverse	rs365825	RP11-707O23.1	0.894708
Esophagus_Mucosa	rs365825	RP11-707O23.1	0.615642
Heart_Atrial_Appendage	rs365825	RP11-707O23.1	0.872163
Muscle_Skeletal	rs365825	RP11-707O23.1	0.944509
Lung	rs365825	RP11-707O23.1	0.83576
Nerve_Tibial	rs365825	RP11-707O23.1	0.854125
Ovary	rs365825	RP11-707O23.1	0.918327
Pancreas	rs365825	RP11-707O23.1	0.946547
Pituitary	rs365825	RP11-707O23.1	0.720987
Prostate	rs365825	RP11-707O23.1	0.546179
Skin_Not_Sun_Exposed_Suprapubic	rs365825	RP11-707O23.1	0.941379
Stomach	rs365825	RP11-707O23.1	0.841942
Small_Intestine_Terminal_Ileum	rs365825	RP11-707O23.1	0.723783
Skin_Sun_Exposed_Lower_leg	rs365825	RP11-707O23.1	0.9307
Uterus	rs365825	RP11-707O23.1	0.82613
Spleen	rs365825	RP11-707O23.1	0.55824
Vagina	rs365825	RP11-707O23.1	0.89494
Whole_Blood	rs365825	RP11-707O23.1	0.814254
Thyroid	rs365825	RP11-707O23.1	0.657181
Testis	rs365825	RP11-707O23.1	0.830111
Adipose_Subcutaneous	rs17577094	RP11-707O23.1	1.18295
Artery_Coronary	rs17577094	RP11-707O23.1	1.07271
Adrenal_Gland	rs17577094	RP11-707O23.1	1.1405
Artery_Tibial	rs17577094	RP11-707O23.1	1.16844
Artery_Aorta	rs17577094	RP11-707O23.1	1.08801
Brain_Cerebellar_Hemisphere	rs17577094	RP11-707O23.1	-0.518253
Adipose_Visceral_Omentum	rs17577094	RP11-707O23.1	1.06974
Brain_Hypothalamus	rs17577094	RP11-707O23.1	-0.551471
Brain_Cortex	rs17577094	RP11-707O23.1	0.465587
Brain_Spinal_cord_cervical_c-1	rs17577094	RP11-707O23.1	0.840299
Cells_Cultured_fibroblasts	rs17577094	RP11-707O23.1	0.82768
Cells_EBV-transformed_lymphocytes	rs17577094	RP11-707O23.1	0.878341
Breast_Mammary_Tissue	rs17577094	RP11-707O23.1	1.07643
Esophagus_Gastroesophageal_Junction	rs17577094	RP11-707O23.1	1.13954
Colon_Sigmoid	rs17577094	RP11-707O23.1	1.1656
Heart_Left_Ventricle	rs17577094	RP11-707O23.1	1.02069
Liver	rs17577094	RP11-707O23.1	1.23138
Esophagus_Muscularis	rs17577094	RP11-707O23.1	1.10671
Colon_Transverse	rs17577094	RP11-707O23.1	1.09311
Esophagus_Mucosa	rs17577094	RP11-707O23.1	0.715941
Heart_Atrial_Appendage	rs17577094	RP11-707O23.1	1.09107
Muscle_Skeletal	rs17577094	RP11-707O23.1	1.14361
Lung	rs17577094	RP11-707O23.1	1.02153
Nerve_Tibial	rs17577094	RP11-707O23.1	1.03677
Ovary	rs17577094	RP11-707O23.1	1.16533
Pancreas	rs17577094	RP11-707O23.1	1.1242
Pituitary	rs17577094	RP11-707O23.1	0.758871
Prostate	rs17577094	RP11-707O23.1	0.649425
Skin_Not_Sun_Exposed_Suprapubic	rs17577094	RP11-707O23.1	1.13393
Stomach	rs17577094	RP11-707O23.1	1.02156
Small_Intestine_Terminal_Ileum	rs17577094	RP11-707O23.1	0.784075
Skin_Sun_Exposed_Lower_leg	rs17577094	RP11-707O23.1	1.0886
Uterus	rs17577094	RP11-707O23.1	1.1004
Spleen	rs17577094	RP11-707O23.1	0.707289
Vagina	rs17577094	RP11-707O23.1	0.935303
Whole_Blood	rs17577094	RP11-707O23.1	0.966803
Thyroid	rs17577094	RP11-707O23.1	0.798443
Testis	rs17577094	RP11-707O23.1	1.03396
Adipose_Subcutaneous	rs7225002	RP11-707O23.1	0.581121
Artery_Coronary	rs7225002	RP11-707O23.1	0.585955
Adrenal_Gland	rs7225002	RP11-707O23.1	0.743563
Artery_Tibial	rs7225002	RP11-707O23.1	0.567588
Artery_Aorta	rs7225002	RP11-707O23.1	0.690838
Brain_Cerebellar_Hemisphere	rs7225002	RP11-707O23.1	-0.409188
Adipose_Visceral_Omentum	rs7225002	RP11-707O23.1	0.564392
Brain_Hypothalamus	rs7225002	RP11-707O23.1	-0.437652
Brain_Spinal_cord_cervical_c-1	rs7225002	RP11-707O23.1	0.644117
Cells_Cultured_fibroblasts	rs7225002	RP11-707O23.1	0.40476
Breast_Mammary_Tissue	rs7225002	RP11-707O23.1	0.44994
Esophagus_Gastroesophageal_Junction	rs7225002	RP11-707O23.1	0.612622
Colon_Sigmoid	rs7225002	RP11-707O23.1	0.530444
Heart_Left_Ventricle	rs7225002	RP11-707O23.1	0.559275
Liver	rs7225002	RP11-707O23.1	0.602142
Esophagus_Muscularis	rs7225002	RP11-707O23.1	0.597656
Colon_Transverse	rs7225002	RP11-707O23.1	0.609695
Esophagus_Mucosa	rs7225002	RP11-707O23.1	0.394021
Heart_Atrial_Appendage	rs7225002	RP11-707O23.1	0.549355
Muscle_Skeletal	rs7225002	RP11-707O23.1	0.590738
Lung	rs7225002	RP11-707O23.1	0.482312
Nerve_Tibial	rs7225002	RP11-707O23.1	0.489803
Ovary	rs7225002	RP11-707O23.1	0.613591
Pancreas	rs7225002	RP11-707O23.1	0.566771
Pituitary	rs7225002	RP11-707O23.1	0.5302
Prostate	rs7225002	RP11-707O23.1	0.410185
Skin_Not_Sun_Exposed_Suprapubic	rs7225002	RP11-707O23.1	0.551934
Stomach	rs7225002	RP11-707O23.1	0.51079
Skin_Sun_Exposed_Lower_leg	rs7225002	RP11-707O23.1	0.546073
Uterus	rs7225002	RP11-707O23.1	0.548607
Vagina	rs7225002	RP11-707O23.1	0.665328
Whole_Blood	rs7225002	RP11-707O23.1	0.497293
Thyroid	rs7225002	RP11-707O23.1	0.458593
Testis	rs7225002	RP11-707O23.1	0.490481
Adipose_Subcutaneous	rs62053943	RP11-707O23.1	1.11497
Artery_Coronary	rs62053943	RP11-707O23.1	1.07789
Adrenal_Gland	rs62053943	RP11-707O23.1	1.13443
Artery_Tibial	rs62053943	RP11-707O23.1	1.13843
Artery_Aorta	rs62053943	RP11-707O23.1	1.10454
Adipose_Visceral_Omentum	rs62053943	RP11-707O23.1	1.07429
Brain_Spinal_cord_cervical_c-1	rs62053943	RP11-707O23.1	0.790616
Cells_Cultured_fibroblasts	rs62053943	RP11-707O23.1	0.798093
Cells_EBV-transformed_lymphocytes	rs62053943	RP11-707O23.1	0.772437
Breast_Mammary_Tissue	rs62053943	RP11-707O23.1	1.00164
Esophagus_Gastroesophageal_Junction	rs62053943	RP11-707O23.1	1.12742
Colon_Sigmoid	rs62053943	RP11-707O23.1	1.08488
Heart_Left_Ventricle	rs62053943	RP11-707O23.1	0.903338
Liver	rs62053943	RP11-707O23.1	1.21842
Esophagus_Muscularis	rs62053943	RP11-707O23.1	1.06761
Colon_Transverse	rs62053943	RP11-707O23.1	1.05089
Esophagus_Mucosa	rs62053943	RP11-707O23.1	0.693586
Heart_Atrial_Appendage	rs62053943	RP11-707O23.1	1.03317
Muscle_Skeletal	rs62053943	RP11-707O23.1	1.11641
Lung	rs62053943	RP11-707O23.1	0.996848
Nerve_Tibial	rs62053943	RP11-707O23.1	1.02273
Ovary	rs62053943	RP11-707O23.1	1.20972
Pancreas	rs62053943	RP11-707O23.1	1.12528
Pituitary	rs62053943	RP11-707O23.1	0.656779
Prostate	rs62053943	RP11-707O23.1	0.625257
Skin_Not_Sun_Exposed_Suprapubic	rs62053943	RP11-707O23.1	1.09408
Stomach	rs62053943	RP11-707O23.1	0.961821
Small_Intestine_Terminal_Ileum	rs62053943	RP11-707O23.1	0.774234
Skin_Sun_Exposed_Lower_leg	rs62053943	RP11-707O23.1	1.02756
Uterus	rs62053943	RP11-707O23.1	1.00013
Spleen	rs62053943	RP11-707O23.1	0.704998
Vagina	rs62053943	RP11-707O23.1	0.876429
Whole_Blood	rs62053943	RP11-707O23.1	0.907187
Thyroid	rs62053943	RP11-707O23.1	0.794362
Testis	rs62053943	RP11-707O23.1	0.975372
Adipose_Subcutaneous	rs17649553	RP11-707O23.1	1.18295
Artery_Coronary	rs17649553	RP11-707O23.1	1.07271
Adrenal_Gland	rs17649553	RP11-707O23.1	1.1405
Artery_Tibial	rs17649553	RP11-707O23.1	1.15927
Artery_Aorta	rs17649553	RP11-707O23.1	1.08801
Brain_Cerebellar_Hemisphere	rs17649553	RP11-707O23.1	-0.518253
Adipose_Visceral_Omentum	rs17649553	RP11-707O23.1	1.06308
Brain_Hypothalamus	rs17649553	RP11-707O23.1	-0.551471
Brain_Cortex	rs17649553	RP11-707O23.1	0.465587
Brain_Spinal_cord_cervical_c-1	rs17649553	RP11-707O23.1	0.840299
Cells_Cultured_fibroblasts	rs17649553	RP11-707O23.1	0.817496
Cells_EBV-transformed_lymphocytes	rs17649553	RP11-707O23.1	0.878341
Breast_Mammary_Tissue	rs17649553	RP11-707O23.1	1.07643
Esophagus_Gastroesophageal_Junction	rs17649553	RP11-707O23.1	1.13429
Colon_Sigmoid	rs17649553	RP11-707O23.1	1.1656
Heart_Left_Ventricle	rs17649553	RP11-707O23.1	1.02069
Liver	rs17649553	RP11-707O23.1	1.23138
Esophagus_Muscularis	rs17649553	RP11-707O23.1	1.10671
Colon_Transverse	rs17649553	RP11-707O23.1	1.09311
Esophagus_Mucosa	rs17649553	RP11-707O23.1	0.715941
Heart_Atrial_Appendage	rs17649553	RP11-707O23.1	1.08663
Muscle_Skeletal	rs17649553	RP11-707O23.1	1.14361
Lung	rs17649553	RP11-707O23.1	1.00848
Nerve_Tibial	rs17649553	RP11-707O23.1	1.03677
Ovary	rs17649553	RP11-707O23.1	1.16533
Pancreas	rs17649553	RP11-707O23.1	1.1242
Pituitary	rs17649553	RP11-707O23.1	0.758871
Prostate	rs17649553	RP11-707O23.1	0.649425
Skin_Not_Sun_Exposed_Suprapubic	rs17649553	RP11-707O23.1	1.13136
Stomach	rs17649553	RP11-707O23.1	1.02156
Small_Intestine_Terminal_Ileum	rs17649553	RP11-707O23.1	0.784075
Skin_Sun_Exposed_Lower_leg	rs17649553	RP11-707O23.1	1.08627
Uterus	rs17649553	RP11-707O23.1	1.1004
Spleen	rs17649553	RP11-707O23.1	0.707289
Vagina	rs17649553	RP11-707O23.1	0.935303
Whole_Blood	rs17649553	RP11-707O23.1	0.963497
Thyroid	rs17649553	RP11-707O23.1	0.796128
Testis	rs17649553	RP11-707O23.1	1.03396
Adipose_Subcutaneous	rs199453	RP11-707O23.1	0.850874
Artery_Coronary	rs199453	RP11-707O23.1	0.834003
Adrenal_Gland	rs199453	RP11-707O23.1	0.885938
Artery_Tibial	rs199453	RP11-707O23.1	0.820305
Artery_Aorta	rs199453	RP11-707O23.1	0.91733
Adipose_Visceral_Omentum	rs199453	RP11-707O23.1	0.798013
Brain_Spinal_cord_cervical_c-1	rs199453	RP11-707O23.1	0.649022
Cells_Cultured_fibroblasts	rs199453	RP11-707O23.1	0.696519
Cells_EBV-transformed_lymphocytes	rs199453	RP11-707O23.1	0.564642
Breast_Mammary_Tissue	rs199453	RP11-707O23.1	0.892387
Esophagus_Gastroesophageal_Junction	rs199453	RP11-707O23.1	0.8552
Colon_Sigmoid	rs199453	RP11-707O23.1	0.911104
Heart_Left_Ventricle	rs199453	RP11-707O23.1	0.720935
Liver	rs199453	RP11-707O23.1	0.959841
Esophagus_Muscularis	rs199453	RP11-707O23.1	0.845826
Colon_Transverse	rs199453	RP11-707O23.1	0.847684
Esophagus_Mucosa	rs199453	RP11-707O23.1	0.558923
Heart_Atrial_Appendage	rs199453	RP11-707O23.1	0.860315
Muscle_Skeletal	rs199453	RP11-707O23.1	0.902118
Lung	rs199453	RP11-707O23.1	0.798619
Nerve_Tibial	rs199453	RP11-707O23.1	0.828349
Ovary	rs199453	RP11-707O23.1	1.04513
Pancreas	rs199453	RP11-707O23.1	0.841522
Pituitary	rs199453	RP11-707O23.1	0.634873
Prostate	rs199453	RP11-707O23.1	0.529969
Skin_Not_Sun_Exposed_Suprapubic	rs199453	RP11-707O23.1	0.866897
Stomach	rs199453	RP11-707O23.1	0.796143
Small_Intestine_Terminal_Ileum	rs199453	RP11-707O23.1	0.671846
Skin_Sun_Exposed_Lower_leg	rs199453	RP11-707O23.1	0.879717
Uterus	rs199453	RP11-707O23.1	0.921369
Spleen	rs199453	RP11-707O23.1	0.439105
Vagina	rs199453	RP11-707O23.1	0.810381
Whole_Blood	rs199453	RP11-707O23.1	0.679003
Thyroid	rs199453	RP11-707O23.1	0.597852
Testis	rs199453	RP11-707O23.1	0.83857
Adipose_Subcutaneous	rs11012	RP11-707O23.1	1.10173
Artery_Coronary	rs11012	RP11-707O23.1	1.10476
Adrenal_Gland	rs11012	RP11-707O23.1	1.10154
Artery_Tibial	rs11012	RP11-707O23.1	1.09641
Artery_Aorta	rs11012	RP11-707O23.1	1.03716
Brain_Cerebellar_Hemisphere	rs11012	RP11-707O23.1	-0.606499
Adipose_Visceral_Omentum	rs11012	RP11-707O23.1	1.01248
Brain_Spinal_cord_cervical_c-1	rs11012	RP11-707O23.1	0.647703
Cells_Cultured_fibroblasts	rs11012	RP11-707O23.1	0.8048
Cells_EBV-transformed_lymphocytes	rs11012	RP11-707O23.1	0.81793
Breast_Mammary_Tissue	rs11012	RP11-707O23.1	1.0335
Esophagus_Gastroesophageal_Junction	rs11012	RP11-707O23.1	1.02464
Colon_Sigmoid	rs11012	RP11-707O23.1	1.17161
Heart_Left_Ventricle	rs11012	RP11-707O23.1	0.884333
Liver	rs11012	RP11-707O23.1	1.25901
Esophagus_Muscularis	rs11012	RP11-707O23.1	1.03858
Colon_Transverse	rs11012	RP11-707O23.1	1.10995
Esophagus_Mucosa	rs11012	RP11-707O23.1	0.663803
Heart_Atrial_Appendage	rs11012	RP11-707O23.1	1.04548
Muscle_Skeletal	rs11012	RP11-707O23.1	1.07016
Lung	rs11012	RP11-707O23.1	0.973309
Nerve_Tibial	rs11012	RP11-707O23.1	0.97252
Ovary	rs11012	RP11-707O23.1	0.874904
Pancreas	rs11012	RP11-707O23.1	1.11975
Pituitary	rs11012	RP11-707O23.1	0.688195
Prostate	rs11012	RP11-707O23.1	0.639392
Skin_Not_Sun_Exposed_Suprapubic	rs11012	RP11-707O23.1	1.06916
Stomach	rs11012	RP11-707O23.1	1.03262
Small_Intestine_Terminal_Ileum	rs11012	RP11-707O23.1	0.736306
Skin_Sun_Exposed_Lower_leg	rs11012	RP11-707O23.1	0.993422
Uterus	rs11012	RP11-707O23.1	1.01951
Spleen	rs11012	RP11-707O23.1	0.617748
Vagina	rs11012	RP11-707O23.1	0.855905
Whole_Blood	rs11012	RP11-707O23.1	0.867694
Thyroid	rs11012	RP11-707O23.1	0.780005
Testis	rs11012	RP11-707O23.1	0.939929
Adipose_Subcutaneous	rs9912362	RP11-707O23.1	0.353472
Adrenal_Gland	rs9912362	RP11-707O23.1	0.460144
Artery_Tibial	rs9912362	RP11-707O23.1	0.386864
Artery_Aorta	rs9912362	RP11-707O23.1	0.356456
Adipose_Visceral_Omentum	rs9912362	RP11-707O23.1	0.327514
Cells_Cultured_fibroblasts	rs9912362	RP11-707O23.1	0.264442
Breast_Mammary_Tissue	rs9912362	RP11-707O23.1	0.349707
Esophagus_Gastroesophageal_Junction	rs9912362	RP11-707O23.1	0.350244
Colon_Sigmoid	rs9912362	RP11-707O23.1	0.395801
Liver	rs9912362	RP11-707O23.1	0.428423
Esophagus_Muscularis	rs9912362	RP11-707O23.1	0.384363
Colon_Transverse	rs9912362	RP11-707O23.1	0.370813
Esophagus_Mucosa	rs9912362	RP11-707O23.1	0.270786
Heart_Atrial_Appendage	rs9912362	RP11-707O23.1	0.389968
Muscle_Skeletal	rs9912362	RP11-707O23.1	0.3068
Nerve_Tibial	rs9912362	RP11-707O23.1	0.283766
Pancreas	rs9912362	RP11-707O23.1	0.41145
Skin_Not_Sun_Exposed_Suprapubic	rs9912362	RP11-707O23.1	0.342903
Stomach	rs9912362	RP11-707O23.1	0.457682
Skin_Sun_Exposed_Lower_leg	rs9912362	RP11-707O23.1	0.300923
Whole_Blood	rs9912362	RP11-707O23.1	0.295629
Thyroid	rs9912362	RP11-707O23.1	0.234418
Testis	rs9912362	RP11-707O23.1	0.404854
Adipose_Subcutaneous	rs113434679	RP11-707O23.1	1.14883
Artery_Coronary	rs113434679	RP11-707O23.1	1.06439
Adrenal_Gland	rs113434679	RP11-707O23.1	1.16623
Artery_Tibial	rs113434679	RP11-707O23.1	1.12939
Artery_Aorta	rs113434679	RP11-707O23.1	0.985041
Brain_Cerebellar_Hemisphere	rs113434679	RP11-707O23.1	-0.488904
Adipose_Visceral_Omentum	rs113434679	RP11-707O23.1	1.00064
Brain_Spinal_cord_cervical_c-1	rs113434679	RP11-707O23.1	0.73602
Cells_Cultured_fibroblasts	rs113434679	RP11-707O23.1	0.773181
Cells_EBV-transformed_lymphocytes	rs113434679	RP11-707O23.1	0.927351
Breast_Mammary_Tissue	rs113434679	RP11-707O23.1	1.04475
Esophagus_Gastroesophageal_Junction	rs113434679	RP11-707O23.1	1.09432
Colon_Sigmoid	rs113434679	RP11-707O23.1	1.1417
Heart_Left_Ventricle	rs113434679	RP11-707O23.1	1.00039
Liver	rs113434679	RP11-707O23.1	1.23444
Esophagus_Muscularis	rs113434679	RP11-707O23.1	1.04155
Colon_Transverse	rs113434679	RP11-707O23.1	1.13045
Esophagus_Mucosa	rs113434679	RP11-707O23.1	0.669395
Heart_Atrial_Appendage	rs113434679	RP11-707O23.1	1.03367
Muscle_Skeletal	rs113434679	RP11-707O23.1	1.0611
Lung	rs113434679	RP11-707O23.1	0.953839
Nerve_Tibial	rs113434679	RP11-707O23.1	0.972617
Ovary	rs113434679	RP11-707O23.1	1.10254
Pancreas	rs113434679	RP11-707O23.1	1.0455
Pituitary	rs113434679	RP11-707O23.1	0.795837
Prostate	rs113434679	RP11-707O23.1	0.628941
Skin_Not_Sun_Exposed_Suprapubic	rs113434679	RP11-707O23.1	1.11206
Stomach	rs113434679	RP11-707O23.1	1.00136
Small_Intestine_Terminal_Ileum	rs113434679	RP11-707O23.1	0.794229
Skin_Sun_Exposed_Lower_leg	rs113434679	RP11-707O23.1	1.03637
Uterus	rs113434679	RP11-707O23.1	1.08963
Spleen	rs113434679	RP11-707O23.1	0.662294
Vagina	rs113434679	RP11-707O23.1	0.913999
Whole_Blood	rs113434679	RP11-707O23.1	0.924486
Thyroid	rs113434679	RP11-707O23.1	0.746792
Testis	rs113434679	RP11-707O23.1	0.99545
Adipose_Subcutaneous	rs12185268	RP11-707O23.1	1.18295
Artery_Coronary	rs12185268	RP11-707O23.1	1.07271
Adrenal_Gland	rs12185268	RP11-707O23.1	1.1405
Artery_Tibial	rs12185268	RP11-707O23.1	1.15927
Artery_Aorta	rs12185268	RP11-707O23.1	1.08801
Brain_Cerebellar_Hemisphere	rs12185268	RP11-707O23.1	-0.518253
Adipose_Visceral_Omentum	rs12185268	RP11-707O23.1	1.06308
Brain_Hypothalamus	rs12185268	RP11-707O23.1	-0.551471
Brain_Cortex	rs12185268	RP11-707O23.1	0.465587
Brain_Spinal_cord_cervical_c-1	rs12185268	RP11-707O23.1	0.840299
Cells_Cultured_fibroblasts	rs12185268	RP11-707O23.1	0.817496
Cells_EBV-transformed_lymphocytes	rs12185268	RP11-707O23.1	0.878341
Breast_Mammary_Tissue	rs12185268	RP11-707O23.1	1.07643
Esophagus_Gastroesophageal_Junction	rs12185268	RP11-707O23.1	1.13429
Colon_Sigmoid	rs12185268	RP11-707O23.1	1.1656
Heart_Left_Ventricle	rs12185268	RP11-707O23.1	1.02069
Liver	rs12185268	RP11-707O23.1	1.23138
Esophagus_Muscularis	rs12185268	RP11-707O23.1	1.10671
Colon_Transverse	rs12185268	RP11-707O23.1	1.09311
Esophagus_Mucosa	rs12185268	RP11-707O23.1	0.715941
Heart_Atrial_Appendage	rs12185268	RP11-707O23.1	1.08663
Muscle_Skeletal	rs12185268	RP11-707O23.1	1.14361
Lung	rs12185268	RP11-707O23.1	1.00848
Nerve_Tibial	rs12185268	RP11-707O23.1	1.03677
Ovary	rs12185268	RP11-707O23.1	1.16533
Pancreas	rs12185268	RP11-707O23.1	1.1242
Pituitary	rs12185268	RP11-707O23.1	0.758871
Prostate	rs12185268	RP11-707O23.1	0.649425
Skin_Not_Sun_Exposed_Suprapubic	rs12185268	RP11-707O23.1	1.13136
Stomach	rs12185268	RP11-707O23.1	1.02156
Small_Intestine_Terminal_Ileum	rs12185268	RP11-707O23.1	0.784075
Skin_Sun_Exposed_Lower_leg	rs12185268	RP11-707O23.1	1.08627
Uterus	rs12185268	RP11-707O23.1	1.1004
Spleen	rs12185268	RP11-707O23.1	0.707289
Vagina	rs12185268	RP11-707O23.1	0.935303
Whole_Blood	rs12185268	RP11-707O23.1	0.963497
Thyroid	rs12185268	RP11-707O23.1	0.796128
Testis	rs12185268	RP11-707O23.1	1.03396
Adipose_Subcutaneous	rs7221167	RP11-707O23.1	0.551524
Artery_Coronary	rs7221167	RP11-707O23.1	0.496925
Adrenal_Gland	rs7221167	RP11-707O23.1	0.55054
Artery_Tibial	rs7221167	RP11-707O23.1	0.486291
Artery_Aorta	rs7221167	RP11-707O23.1	0.485418
Brain_Cerebellar_Hemisphere	rs7221167	RP11-707O23.1	-0.387725
Adipose_Visceral_Omentum	rs7221167	RP11-707O23.1	0.543408
Brain_Spinal_cord_cervical_c-1	rs7221167	RP11-707O23.1	0.543038
Cells_Cultured_fibroblasts	rs7221167	RP11-707O23.1	0.347919
Breast_Mammary_Tissue	rs7221167	RP11-707O23.1	0.442045
Esophagus_Gastroesophageal_Junction	rs7221167	RP11-707O23.1	0.46719
Colon_Sigmoid	rs7221167	RP11-707O23.1	0.501542
Heart_Left_Ventricle	rs7221167	RP11-707O23.1	0.545055
Liver	rs7221167	RP11-707O23.1	0.634048
Esophagus_Muscularis	rs7221167	RP11-707O23.1	0.505113
Colon_Transverse	rs7221167	RP11-707O23.1	0.48136
Esophagus_Mucosa	rs7221167	RP11-707O23.1	0.353843
Heart_Atrial_Appendage	rs7221167	RP11-707O23.1	0.45841
Muscle_Skeletal	rs7221167	RP11-707O23.1	0.501317
Lung	rs7221167	RP11-707O23.1	0.489957
Nerve_Tibial	rs7221167	RP11-707O23.1	0.455145
Ovary	rs7221167	RP11-707O23.1	0.595519
Pancreas	rs7221167	RP11-707O23.1	0.48119
Pituitary	rs7221167	RP11-707O23.1	0.545549
Skin_Not_Sun_Exposed_Suprapubic	rs7221167	RP11-707O23.1	0.542983
Stomach	rs7221167	RP11-707O23.1	0.430806
Skin_Sun_Exposed_Lower_leg	rs7221167	RP11-707O23.1	0.460998
Uterus	rs7221167	RP11-707O23.1	0.539215
Vagina	rs7221167	RP11-707O23.1	0.539777
Whole_Blood	rs7221167	RP11-707O23.1	0.450579
Thyroid	rs7221167	RP11-707O23.1	0.392236
Testis	rs7221167	RP11-707O23.1	0.435119
Adipose_Subcutaneous	rs2942168	RP11-707O23.1	1.18295
Artery_Coronary	rs2942168	RP11-707O23.1	1.07271
Adrenal_Gland	rs2942168	RP11-707O23.1	1.1405
Artery_Tibial	rs2942168	RP11-707O23.1	1.16844
Artery_Aorta	rs2942168	RP11-707O23.1	1.08801
Brain_Cerebellar_Hemisphere	rs2942168	RP11-707O23.1	-0.518253
Adipose_Visceral_Omentum	rs2942168	RP11-707O23.1	1.06974
Brain_Hypothalamus	rs2942168	RP11-707O23.1	-0.551471
Brain_Cortex	rs2942168	RP11-707O23.1	0.465587
Brain_Spinal_cord_cervical_c-1	rs2942168	RP11-707O23.1	0.840299
Cells_Cultured_fibroblasts	rs2942168	RP11-707O23.1	0.82768
Cells_EBV-transformed_lymphocytes	rs2942168	RP11-707O23.1	0.878341
Breast_Mammary_Tissue	rs2942168	RP11-707O23.1	1.07643
Esophagus_Gastroesophageal_Junction	rs2942168	RP11-707O23.1	1.13954
Colon_Sigmoid	rs2942168	RP11-707O23.1	1.1656
Heart_Left_Ventricle	rs2942168	RP11-707O23.1	1.02069
Liver	rs2942168	RP11-707O23.1	1.23138
Esophagus_Muscularis	rs2942168	RP11-707O23.1	1.10671
Colon_Transverse	rs2942168	RP11-707O23.1	1.09311
Esophagus_Mucosa	rs2942168	RP11-707O23.1	0.715941
Heart_Atrial_Appendage	rs2942168	RP11-707O23.1	1.09107
Muscle_Skeletal	rs2942168	RP11-707O23.1	1.14361
Lung	rs2942168	RP11-707O23.1	1.02153
Nerve_Tibial	rs2942168	RP11-707O23.1	1.03677
Ovary	rs2942168	RP11-707O23.1	1.16533
Pancreas	rs2942168	RP11-707O23.1	1.1242
Pituitary	rs2942168	RP11-707O23.1	0.758871
Prostate	rs2942168	RP11-707O23.1	0.649425
Skin_Not_Sun_Exposed_Suprapubic	rs2942168	RP11-707O23.1	1.13393
Stomach	rs2942168	RP11-707O23.1	1.02156
Small_Intestine_Terminal_Ileum	rs2942168	RP11-707O23.1	0.784075
Skin_Sun_Exposed_Lower_leg	rs2942168	RP11-707O23.1	1.0886
Uterus	rs2942168	RP11-707O23.1	1.1004
Spleen	rs2942168	RP11-707O23.1	0.707289
Vagina	rs2942168	RP11-707O23.1	0.935303
Whole_Blood	rs2942168	RP11-707O23.1	0.966803
Thyroid	rs2942168	RP11-707O23.1	0.798443
Testis	rs2942168	RP11-707O23.1	1.03396
Adipose_Subcutaneous	rs393152	RP11-707O23.1	0.993454
Artery_Coronary	rs393152	RP11-707O23.1	0.914988
Adrenal_Gland	rs393152	RP11-707O23.1	1.02491
Artery_Tibial	rs393152	RP11-707O23.1	0.954641
Artery_Aorta	rs393152	RP11-707O23.1	0.933259
Brain_Cerebellar_Hemisphere	rs393152	RP11-707O23.1	-0.513064
Adipose_Visceral_Omentum	rs393152	RP11-707O23.1	0.864895
Brain_Hypothalamus	rs393152	RP11-707O23.1	-0.549728
Brain_Spinal_cord_cervical_c-1	rs393152	RP11-707O23.1	0.787426
Cells_Cultured_fibroblasts	rs393152	RP11-707O23.1	0.686342
Cells_EBV-transformed_lymphocytes	rs393152	RP11-707O23.1	0.713793
Breast_Mammary_Tissue	rs393152	RP11-707O23.1	0.886089
Esophagus_Gastroesophageal_Junction	rs393152	RP11-707O23.1	0.932406
Colon_Sigmoid	rs393152	RP11-707O23.1	0.995931
Heart_Left_Ventricle	rs393152	RP11-707O23.1	0.810242
Liver	rs393152	RP11-707O23.1	1.04519
Esophagus_Muscularis	rs393152	RP11-707O23.1	0.950722
Colon_Transverse	rs393152	RP11-707O23.1	0.894708
Esophagus_Mucosa	rs393152	RP11-707O23.1	0.615642
Heart_Atrial_Appendage	rs393152	RP11-707O23.1	0.872163
Muscle_Skeletal	rs393152	RP11-707O23.1	0.944509
Lung	rs393152	RP11-707O23.1	0.83576
Nerve_Tibial	rs393152	RP11-707O23.1	0.854125
Ovary	rs393152	RP11-707O23.1	0.918327
Pancreas	rs393152	RP11-707O23.1	0.946547
Pituitary	rs393152	RP11-707O23.1	0.720987
Prostate	rs393152	RP11-707O23.1	0.546179
Skin_Not_Sun_Exposed_Suprapubic	rs393152	RP11-707O23.1	0.941378
Stomach	rs393152	RP11-707O23.1	0.841942
Small_Intestine_Terminal_Ileum	rs393152	RP11-707O23.1	0.723783
Skin_Sun_Exposed_Lower_leg	rs393152	RP11-707O23.1	0.9307
Uterus	rs393152	RP11-707O23.1	0.82613
Spleen	rs393152	RP11-707O23.1	0.55824
Vagina	rs393152	RP11-707O23.1	0.89494
Whole_Blood	rs393152	RP11-707O23.1	0.814254
Thyroid	rs393152	RP11-707O23.1	0.657181
Testis	rs393152	RP11-707O23.1	0.830111
Adipose_Subcutaneous	rs199515	RP11-707O23.1	-1.15518
Artery_Coronary	rs199515	RP11-707O23.1	-1.00639
Adrenal_Gland	rs199515	RP11-707O23.1	-1.07126
Artery_Tibial	rs199515	RP11-707O23.1	-1.08469
Artery_Aorta	rs199515	RP11-707O23.1	-1.09547
Brain_Cerebellar_Hemisphere	rs199515	RP11-707O23.1	0.422696
Adipose_Visceral_Omentum	rs199515	RP11-707O23.1	-0.985513
Brain_Cortex	rs199515	RP11-707O23.1	-0.483308
Brain_Spinal_cord_cervical_c-1	rs199515	RP11-707O23.1	-0.730788
Cells_Cultured_fibroblasts	rs199515	RP11-707O23.1	-0.844673
Cells_EBV-transformed_lymphocytes	rs199515	RP11-707O23.1	-0.741113
Breast_Mammary_Tissue	rs199515	RP11-707O23.1	-1.07566
Esophagus_Gastroesophageal_Junction	rs199515	RP11-707O23.1	-1.0395
Colon_Sigmoid	rs199515	RP11-707O23.1	-1.10093
Heart_Left_Ventricle	rs199515	RP11-707O23.1	-0.943837
Liver	rs199515	RP11-707O23.1	-1.18622
Esophagus_Muscularis	rs199515	RP11-707O23.1	-1.06368
Colon_Transverse	rs199515	RP11-707O23.1	-1.01309
Esophagus_Mucosa	rs199515	RP11-707O23.1	-0.660731
Heart_Atrial_Appendage	rs199515	RP11-707O23.1	-1.07971
Muscle_Skeletal	rs199515	RP11-707O23.1	-1.04535
Lung	rs199515	RP11-707O23.1	-1.06572
Nerve_Tibial	rs199515	RP11-707O23.1	-0.988858
Ovary	rs199515	RP11-707O23.1	-1.13272
Pancreas	rs199515	RP11-707O23.1	-1.08049
Pituitary	rs199515	RP11-707O23.1	-0.741685
Prostate	rs199515	RP11-707O23.1	-0.696928
Skin_Not_Sun_Exposed_Suprapubic	rs199515	RP11-707O23.1	-1.07196
Stomach	rs199515	RP11-707O23.1	-0.989231
Small_Intestine_Terminal_Ileum	rs199515	RP11-707O23.1	-0.75801
Skin_Sun_Exposed_Lower_leg	rs199515	RP11-707O23.1	-1.03649
Uterus	rs199515	RP11-707O23.1	-1.02121
Spleen	rs199515	RP11-707O23.1	-0.754284
Vagina	rs199515	RP11-707O23.1	-0.970717
Whole_Blood	rs199515	RP11-707O23.1	-0.887287
Thyroid	rs199515	RP11-707O23.1	-0.761276
Testis	rs199515	RP11-707O23.1	-1.0712
Adipose_Subcutaneous	rs415430	RP11-707O23.1	-1.15518
Artery_Coronary	rs415430	RP11-707O23.1	-0.991962
Adrenal_Gland	rs415430	RP11-707O23.1	-1.07126
Artery_Tibial	rs415430	RP11-707O23.1	-1.07961
Artery_Aorta	rs415430	RP11-707O23.1	-1.08432
Brain_Cerebellar_Hemisphere	rs415430	RP11-707O23.1	0.433273
Adipose_Visceral_Omentum	rs415430	RP11-707O23.1	-1.00087
Brain_Cortex	rs415430	RP11-707O23.1	-0.479555
Brain_Spinal_cord_cervical_c-1	rs415430	RP11-707O23.1	-0.730788
Cells_Cultured_fibroblasts	rs415430	RP11-707O23.1	-0.845446
Cells_EBV-transformed_lymphocytes	rs415430	RP11-707O23.1	-0.800125
Breast_Mammary_Tissue	rs415430	RP11-707O23.1	-1.07566
Esophagus_Gastroesophageal_Junction	rs415430	RP11-707O23.1	-1.06413
Colon_Sigmoid	rs415430	RP11-707O23.1	-1.10093
Heart_Left_Ventricle	rs415430	RP11-707O23.1	-0.927439
Liver	rs415430	RP11-707O23.1	-1.18622
Esophagus_Muscularis	rs415430	RP11-707O23.1	-1.06368
Colon_Transverse	rs415430	RP11-707O23.1	-0.999936
Esophagus_Mucosa	rs415430	RP11-707O23.1	-0.66884
Heart_Atrial_Appendage	rs415430	RP11-707O23.1	-1.07971
Muscle_Skeletal	rs415430	RP11-707O23.1	-1.04535
Lung	rs415430	RP11-707O23.1	-1.07588
Nerve_Tibial	rs415430	RP11-707O23.1	-1.00202
Ovary	rs415430	RP11-707O23.1	-1.13272
Pancreas	rs415430	RP11-707O23.1	-1.08049
Pituitary	rs415430	RP11-707O23.1	-0.762941
Prostate	rs415430	RP11-707O23.1	-0.696928
Skin_Not_Sun_Exposed_Suprapubic	rs415430	RP11-707O23.1	-1.08192
Stomach	rs415430	RP11-707O23.1	-0.96747
Small_Intestine_Terminal_Ileum	rs415430	RP11-707O23.1	-0.75801
Skin_Sun_Exposed_Lower_leg	rs415430	RP11-707O23.1	-1.04577
Uterus	rs415430	RP11-707O23.1	-1.02121
Spleen	rs415430	RP11-707O23.1	-0.782685
Vagina	rs415430	RP11-707O23.1	-0.970717
Whole_Blood	rs415430	RP11-707O23.1	-0.896026
Thyroid	rs415430	RP11-707O23.1	-0.761276
Testis	rs415430	RP11-707O23.1	-1.0712
Cells_Cultured_fibroblasts	rs17686238	RP11-707O23.1	0.538339
Esophagus_Gastroesophageal_Junction	rs17686238	RP11-707O23.1	0.785811
Pituitary	rs17686238	RP11-707O23.1	0.674169
Prostate	rs17686238	RP11-707O23.1	0.536036
Uterus	rs17686238	RP11-707O23.1	0.837916
Vagina	rs17686238	RP11-707O23.1	0.940258
Brain_Anterior_cingulate_cortex_BA24	rs199533	LINC02210	0.706113
Adipose_Subcutaneous	rs199533	LINC02210	1.26361
Artery_Coronary	rs199533	LINC02210	1.21832
Brain_Amygdala	rs199533	LINC02210	0.863474
Brain_Caudate_basal_ganglia	rs199533	LINC02210	0.836256
Adrenal_Gland	rs199533	LINC02210	1.19175
Brain_Cerebellum	rs199533	LINC02210	0.372464
Artery_Tibial	rs199533	LINC02210	1.22898
Artery_Aorta	rs199533	LINC02210	1.24881
Brain_Nucleus_accumbens_basal_ganglia	rs199533	LINC02210	0.650622
Brain_Cerebellar_Hemisphere	rs199533	LINC02210	0.291942
Adipose_Visceral_Omentum	rs199533	LINC02210	1.04168
Brain_Hippocampus	rs199533	LINC02210	0.731124
Brain_Hypothalamus	rs199533	LINC02210	0.72303
Brain_Cortex	rs199533	LINC02210	0.580455
Brain_Frontal_Cortex_BA9	rs199533	LINC02210	0.50938
Brain_Putamen_basal_ganglia	rs199533	LINC02210	0.75153
Brain_Spinal_cord_cervical_c-1	rs199533	LINC02210	1.12669
Brain_Substantia_nigra	rs199533	LINC02210	0.966171
Cells_Cultured_fibroblasts	rs199533	LINC02210	1.2489
Cells_EBV-transformed_lymphocytes	rs199533	LINC02210	0.711489
Breast_Mammary_Tissue	rs199533	LINC02210	0.907047
Esophagus_Gastroesophageal_Junction	rs199533	LINC02210	1.11323
Colon_Sigmoid	rs199533	LINC02210	1.14169
Heart_Left_Ventricle	rs199533	LINC02210	1.03882
Liver	rs199533	LINC02210	-0.337337
Minor_Salivary_Gland	rs199533	LINC02210	1.13404
Esophagus_Muscularis	rs199533	LINC02210	1.17811
Kidney_Cortex	rs199533	LINC02210	1.04284
Colon_Transverse	rs199533	LINC02210	0.820136
Esophagus_Mucosa	rs199533	LINC02210	0.556236
Heart_Atrial_Appendage	rs199533	LINC02210	1.06787
Muscle_Skeletal	rs199533	LINC02210	0.768795
Lung	rs199533	LINC02210	1.11847
Nerve_Tibial	rs199533	LINC02210	1.10201
Ovary	rs199533	LINC02210	1.08517
Pancreas	rs199533	LINC02210	1.09632
Pituitary	rs199533	LINC02210	1.00917
Prostate	rs199533	LINC02210	1.07392
Skin_Not_Sun_Exposed_Suprapubic	rs199533	LINC02210	1.14722
Stomach	rs199533	LINC02210	1.01094
Small_Intestine_Terminal_Ileum	rs199533	LINC02210	0.826756
Skin_Sun_Exposed_Lower_leg	rs199533	LINC02210	1.09015
Uterus	rs199533	LINC02210	1.04129
Spleen	rs199533	LINC02210	1.17881
Vagina	rs199533	LINC02210	0.655246
Whole_Blood	rs199533	LINC02210	0.559461
Thyroid	rs199533	LINC02210	0.967582
Testis	rs199533	LINC02210	0.676056
Brain_Anterior_cingulate_cortex_BA24	rs8070723	LINC02210	0.711924
Adipose_Subcutaneous	rs8070723	LINC02210	1.28037
Artery_Coronary	rs8070723	LINC02210	1.21429
Brain_Amygdala	rs8070723	LINC02210	0.850688
Brain_Caudate_basal_ganglia	rs8070723	LINC02210	0.833756
Adrenal_Gland	rs8070723	LINC02210	1.22119
Brain_Cerebellum	rs8070723	LINC02210	0.357897
Artery_Tibial	rs8070723	LINC02210	1.26789
Artery_Aorta	rs8070723	LINC02210	1.24767
Brain_Nucleus_accumbens_basal_ganglia	rs8070723	LINC02210	0.648343
Brain_Cerebellar_Hemisphere	rs8070723	LINC02210	0.27655
Adipose_Visceral_Omentum	rs8070723	LINC02210	1.04429
Brain_Hippocampus	rs8070723	LINC02210	0.725258
Brain_Hypothalamus	rs8070723	LINC02210	0.731593
Brain_Cortex	rs8070723	LINC02210	0.55786
Brain_Frontal_Cortex_BA9	rs8070723	LINC02210	0.503816
Brain_Putamen_basal_ganglia	rs8070723	LINC02210	0.783718
Brain_Spinal_cord_cervical_c-1	rs8070723	LINC02210	1.25552
Brain_Substantia_nigra	rs8070723	LINC02210	0.926939
Cells_Cultured_fibroblasts	rs8070723	LINC02210	1.24387
Cells_EBV-transformed_lymphocytes	rs8070723	LINC02210	0.689913
Breast_Mammary_Tissue	rs8070723	LINC02210	0.959684
Esophagus_Gastroesophageal_Junction	rs8070723	LINC02210	1.14495
Colon_Sigmoid	rs8070723	LINC02210	1.12356
Heart_Left_Ventricle	rs8070723	LINC02210	1.08688
Minor_Salivary_Gland	rs8070723	LINC02210	1.04784
Esophagus_Muscularis	rs8070723	LINC02210	1.1984
Kidney_Cortex	rs8070723	LINC02210	1.11185
Colon_Transverse	rs8070723	LINC02210	0.864576
Esophagus_Mucosa	rs8070723	LINC02210	0.571788
Heart_Atrial_Appendage	rs8070723	LINC02210	1.02688
Muscle_Skeletal	rs8070723	LINC02210	0.768766
Lung	rs8070723	LINC02210	1.14817
Nerve_Tibial	rs8070723	LINC02210	1.05606
Ovary	rs8070723	LINC02210	1.16649
Pancreas	rs8070723	LINC02210	1.11546
Pituitary	rs8070723	LINC02210	1.0606
Prostate	rs8070723	LINC02210	1.0907
Skin_Not_Sun_Exposed_Suprapubic	rs8070723	LINC02210	1.14468
Stomach	rs8070723	LINC02210	1.04306
Small_Intestine_Terminal_Ileum	rs8070723	LINC02210	0.836684
Skin_Sun_Exposed_Lower_leg	rs8070723	LINC02210	1.12053
Uterus	rs8070723	LINC02210	1.05482
Spleen	rs8070723	LINC02210	1.22339
Vagina	rs8070723	LINC02210	0.699313
Whole_Blood	rs8070723	LINC02210	0.552138
Thyroid	rs8070723	LINC02210	0.962576
Testis	rs8070723	LINC02210	0.664123
Brain_Anterior_cingulate_cortex_BA24	rs183211	LINC02210	0.615931
Adipose_Subcutaneous	rs183211	LINC02210	0.950043
Artery_Coronary	rs183211	LINC02210	0.98554
Brain_Amygdala	rs183211	LINC02210	0.74748
Brain_Caudate_basal_ganglia	rs183211	LINC02210	0.660847
Adrenal_Gland	rs183211	LINC02210	0.916068
Brain_Cerebellum	rs183211	LINC02210	0.306238
Artery_Tibial	rs183211	LINC02210	0.928841
Artery_Aorta	rs183211	LINC02210	1.00401
Brain_Nucleus_accumbens_basal_ganglia	rs183211	LINC02210	0.540216
Brain_Cerebellar_Hemisphere	rs183211	LINC02210	0.215891
Adipose_Visceral_Omentum	rs183211	LINC02210	0.826583
Brain_Hippocampus	rs183211	LINC02210	0.589705
Brain_Hypothalamus	rs183211	LINC02210	0.566004
Brain_Cortex	rs183211	LINC02210	0.494576
Brain_Frontal_Cortex_BA9	rs183211	LINC02210	0.393795
Brain_Putamen_basal_ganglia	rs183211	LINC02210	0.654999
Brain_Spinal_cord_cervical_c-1	rs183211	LINC02210	0.967551
Brain_Substantia_nigra	rs183211	LINC02210	0.706211
Cells_Cultured_fibroblasts	rs183211	LINC02210	0.90639
Cells_EBV-transformed_lymphocytes	rs183211	LINC02210	0.484504
Breast_Mammary_Tissue	rs183211	LINC02210	0.705012
Esophagus_Gastroesophageal_Junction	rs183211	LINC02210	0.896647
Colon_Sigmoid	rs183211	LINC02210	0.882495
Heart_Left_Ventricle	rs183211	LINC02210	0.833559
Liver	rs183211	LINC02210	-0.282924
Minor_Salivary_Gland	rs183211	LINC02210	0.806783
Esophagus_Muscularis	rs183211	LINC02210	0.945486
Kidney_Cortex	rs183211	LINC02210	0.963085
Colon_Transverse	rs183211	LINC02210	0.641596
Esophagus_Mucosa	rs183211	LINC02210	0.423631
Heart_Atrial_Appendage	rs183211	LINC02210	0.853603
Muscle_Skeletal	rs183211	LINC02210	0.607043
Lung	rs183211	LINC02210	0.831193
Nerve_Tibial	rs183211	LINC02210	0.819817
Ovary	rs183211	LINC02210	0.895283
Pancreas	rs183211	LINC02210	0.877032
Pituitary	rs183211	LINC02210	0.873805
Prostate	rs183211	LINC02210	0.841747
Skin_Not_Sun_Exposed_Suprapubic	rs183211	LINC02210	0.888456
Stomach	rs183211	LINC02210	0.761404
Small_Intestine_Terminal_Ileum	rs183211	LINC02210	0.690793
Skin_Sun_Exposed_Lower_leg	rs183211	LINC02210	0.825879
Uterus	rs183211	LINC02210	0.873327
Spleen	rs183211	LINC02210	0.84076
Vagina	rs183211	LINC02210	0.590876
Whole_Blood	rs183211	LINC02210	0.406914
Thyroid	rs183211	LINC02210	0.774721
Testis	rs183211	LINC02210	0.492815
Brain_Anterior_cingulate_cortex_BA24	rs199498	LINC02210	0.653743
Adipose_Subcutaneous	rs199498	LINC02210	1.03577
Artery_Coronary	rs199498	LINC02210	1.06232
Brain_Amygdala	rs199498	LINC02210	0.772646
Brain_Caudate_basal_ganglia	rs199498	LINC02210	0.794972
Adrenal_Gland	rs199498	LINC02210	0.964436
Brain_Cerebellum	rs199498	LINC02210	0.310198
Artery_Tibial	rs199498	LINC02210	1.04004
Artery_Aorta	rs199498	LINC02210	1.08265
Brain_Nucleus_accumbens_basal_ganglia	rs199498	LINC02210	0.58661
Brain_Cerebellar_Hemisphere	rs199498	LINC02210	0.249605
Adipose_Visceral_Omentum	rs199498	LINC02210	0.845277
Brain_Hippocampus	rs199498	LINC02210	0.624706
Brain_Hypothalamus	rs199498	LINC02210	0.634642
Brain_Cortex	rs199498	LINC02210	0.483909
Brain_Frontal_Cortex_BA9	rs199498	LINC02210	0.441439
Brain_Putamen_basal_ganglia	rs199498	LINC02210	0.690818
Brain_Spinal_cord_cervical_c-1	rs199498	LINC02210	1.14021
Brain_Substantia_nigra	rs199498	LINC02210	0.729227
Cells_Cultured_fibroblasts	rs199498	LINC02210	1.00484
Cells_EBV-transformed_lymphocytes	rs199498	LINC02210	0.583909
Breast_Mammary_Tissue	rs199498	LINC02210	0.778307
Esophagus_Gastroesophageal_Junction	rs199498	LINC02210	0.935071
Colon_Sigmoid	rs199498	LINC02210	0.95773
Heart_Left_Ventricle	rs199498	LINC02210	0.884401
Minor_Salivary_Gland	rs199498	LINC02210	0.892874
Esophagus_Muscularis	rs199498	LINC02210	1.00042
Kidney_Cortex	rs199498	LINC02210	1.02274
Colon_Transverse	rs199498	LINC02210	0.689095
Esophagus_Mucosa	rs199498	LINC02210	0.476361
Heart_Atrial_Appendage	rs199498	LINC02210	0.873524
Muscle_Skeletal	rs199498	LINC02210	0.643718
Lung	rs199498	LINC02210	0.938374
Nerve_Tibial	rs199498	LINC02210	0.910641
Ovary	rs199498	LINC02210	0.909655
Pancreas	rs199498	LINC02210	0.910176
Pituitary	rs199498	LINC02210	0.949966
Prostate	rs199498	LINC02210	0.872874
Skin_Not_Sun_Exposed_Suprapubic	rs199498	LINC02210	0.970008
Stomach	rs199498	LINC02210	0.874114
Small_Intestine_Terminal_Ileum	rs199498	LINC02210	0.665664
Skin_Sun_Exposed_Lower_leg	rs199498	LINC02210	0.955509
Uterus	rs199498	LINC02210	0.922154
Spleen	rs199498	LINC02210	0.914961
Vagina	rs199498	LINC02210	0.531342
Whole_Blood	rs199498	LINC02210	0.461678
Thyroid	rs199498	LINC02210	0.831455
Testis	rs199498	LINC02210	0.557289
Prostate	rs11658976	LINC02210	0.348315
Brain_Anterior_cingulate_cortex_BA24	rs365825	LINC02210	0.670316
Adipose_Subcutaneous	rs365825	LINC02210	1.13876
Artery_Coronary	rs365825	LINC02210	1.0949
Brain_Amygdala	rs365825	LINC02210	0.881092
Brain_Caudate_basal_ganglia	rs365825	LINC02210	0.822489
Adrenal_Gland	rs365825	LINC02210	1.12024
Brain_Cerebellum	rs365825	LINC02210	0.344256
Artery_Tibial	rs365825	LINC02210	1.10406
Artery_Aorta	rs365825	LINC02210	1.15255
Brain_Nucleus_accumbens_basal_ganglia	rs365825	LINC02210	0.641808
Brain_Cerebellar_Hemisphere	rs365825	LINC02210	0.276636
Adipose_Visceral_Omentum	rs365825	LINC02210	0.89813
Brain_Hippocampus	rs365825	LINC02210	0.717317
Brain_Hypothalamus	rs365825	LINC02210	0.749698
Brain_Cortex	rs365825	LINC02210	0.547338
Brain_Frontal_Cortex_BA9	rs365825	LINC02210	0.515346
Brain_Putamen_basal_ganglia	rs365825	LINC02210	0.776837
Brain_Spinal_cord_cervical_c-1	rs365825	LINC02210	1.14229
Brain_Substantia_nigra	rs365825	LINC02210	0.934172
Cells_Cultured_fibroblasts	rs365825	LINC02210	1.12352
Cells_EBV-transformed_lymphocytes	rs365825	LINC02210	0.582541
Breast_Mammary_Tissue	rs365825	LINC02210	0.81499
Esophagus_Gastroesophageal_Junction	rs365825	LINC02210	0.992179
Colon_Sigmoid	rs365825	LINC02210	0.998052
Heart_Left_Ventricle	rs365825	LINC02210	0.944663
Liver	rs365825	LINC02210	-0.29416
Minor_Salivary_Gland	rs365825	LINC02210	0.831141
Esophagus_Muscularis	rs365825	LINC02210	1.06759
Kidney_Cortex	rs365825	LINC02210	1.04111
Colon_Transverse	rs365825	LINC02210	0.712841
Esophagus_Mucosa	rs365825	LINC02210	0.498678
Heart_Atrial_Appendage	rs365825	LINC02210	0.904133
Muscle_Skeletal	rs365825	LINC02210	0.687659
Lung	rs365825	LINC02210	1.01844
Nerve_Tibial	rs365825	LINC02210	0.958796
Ovary	rs365825	LINC02210	0.941496
Pancreas	rs365825	LINC02210	0.991041
Pituitary	rs365825	LINC02210	0.987985
Prostate	rs365825	LINC02210	0.94362
Skin_Not_Sun_Exposed_Suprapubic	rs365825	LINC02210	1.04354
Stomach	rs365825	LINC02210	0.899569
Small_Intestine_Terminal_Ileum	rs365825	LINC02210	0.74191
Skin_Sun_Exposed_Lower_leg	rs365825	LINC02210	0.989949
Uterus	rs365825	LINC02210	0.812342
Spleen	rs365825	LINC02210	1.01224
Vagina	rs365825	LINC02210	0.613814
Whole_Blood	rs365825	LINC02210	0.479889
Thyroid	rs365825	LINC02210	0.851832
Testis	rs365825	LINC02210	0.592243
Brain_Anterior_cingulate_cortex_BA24	rs17577094	LINC02210	0.750296
Adipose_Subcutaneous	rs17577094	LINC02210	1.34824
Artery_Coronary	rs17577094	LINC02210	1.27747
Brain_Amygdala	rs17577094	LINC02210	0.91495
Brain_Caudate_basal_ganglia	rs17577094	LINC02210	0.886673
Adrenal_Gland	rs17577094	LINC02210	1.26092
Brain_Cerebellum	rs17577094	LINC02210	0.370373
Artery_Tibial	rs17577094	LINC02210	1.32253
Artery_Aorta	rs17577094	LINC02210	1.33864
Brain_Nucleus_accumbens_basal_ganglia	rs17577094	LINC02210	0.692787
Brain_Cerebellar_Hemisphere	rs17577094	LINC02210	0.308534
Adipose_Visceral_Omentum	rs17577094	LINC02210	1.09668
Brain_Hippocampus	rs17577094	LINC02210	0.785866
Brain_Hypothalamus	rs17577094	LINC02210	0.80764
Brain_Cortex	rs17577094	LINC02210	0.603509
Brain_Frontal_Cortex_BA9	rs17577094	LINC02210	0.558818
Brain_Putamen_basal_ganglia	rs17577094	LINC02210	0.847636
Brain_Spinal_cord_cervical_c-1	rs17577094	LINC02210	1.27667
Brain_Substantia_nigra	rs17577094	LINC02210	1.05882
Cells_Cultured_fibroblasts	rs17577094	LINC02210	1.32371
Cells_EBV-transformed_lymphocytes	rs17577094	LINC02210	0.718916
Breast_Mammary_Tissue	rs17577094	LINC02210	0.992794
Esophagus_Gastroesophageal_Junction	rs17577094	LINC02210	1.20089
Colon_Sigmoid	rs17577094	LINC02210	1.16829
Heart_Left_Ventricle	rs17577094	LINC02210	1.13204
Liver	rs17577094	LINC02210	-0.310102
Minor_Salivary_Gland	rs17577094	LINC02210	1.13373
Esophagus_Muscularis	rs17577094	LINC02210	1.25335
Kidney_Cortex	rs17577094	LINC02210	1.14777
Colon_Transverse	rs17577094	LINC02210	0.876245
Esophagus_Mucosa	rs17577094	LINC02210	0.593363
Heart_Atrial_Appendage	rs17577094	LINC02210	1.11836
Muscle_Skeletal	rs17577094	LINC02210	0.829706
Lung	rs17577094	LINC02210	1.218
Nerve_Tibial	rs17577094	LINC02210	1.16857
Ovary	rs17577094	LINC02210	1.17447
Pancreas	rs17577094	LINC02210	1.17976
Pituitary	rs17577094	LINC02210	1.07389
Prostate	rs17577094	LINC02210	1.13949
Skin_Not_Sun_Exposed_Suprapubic	rs17577094	LINC02210	1.20159
Stomach	rs17577094	LINC02210	1.071
Small_Intestine_Terminal_Ileum	rs17577094	LINC02210	0.870645
Skin_Sun_Exposed_Lower_leg	rs17577094	LINC02210	1.17173
Uterus	rs17577094	LINC02210	1.0819
Spleen	rs17577094	LINC02210	1.30122
Vagina	rs17577094	LINC02210	0.694923
Whole_Blood	rs17577094	LINC02210	0.583885
Thyroid	rs17577094	LINC02210	1.03254
Testis	rs17577094	LINC02210	0.718081
Brain_Anterior_cingulate_cortex_BA24	rs7225002	LINC02210	0.472216
Adipose_Subcutaneous	rs7225002	LINC02210	0.726865
Artery_Coronary	rs7225002	LINC02210	0.708078
Brain_Amygdala	rs7225002	LINC02210	0.627447
Brain_Caudate_basal_ganglia	rs7225002	LINC02210	0.542034
Adrenal_Gland	rs7225002	LINC02210	0.748435
Brain_Cerebellum	rs7225002	LINC02210	0.248457
Artery_Tibial	rs7225002	LINC02210	0.686486
Artery_Aorta	rs7225002	LINC02210	0.80284
Brain_Nucleus_accumbens_basal_ganglia	rs7225002	LINC02210	0.438332
Brain_Cerebellar_Hemisphere	rs7225002	LINC02210	0.187689
Adipose_Visceral_Omentum	rs7225002	LINC02210	0.539807
Brain_Hippocampus	rs7225002	LINC02210	0.472388
Brain_Hypothalamus	rs7225002	LINC02210	0.510726
Brain_Cortex	rs7225002	LINC02210	0.376046
Brain_Frontal_Cortex_BA9	rs7225002	LINC02210	0.408031
Brain_Putamen_basal_ganglia	rs7225002	LINC02210	0.450171
Brain_Spinal_cord_cervical_c-1	rs7225002	LINC02210	0.810753
Brain_Substantia_nigra	rs7225002	LINC02210	0.679705
Cells_Cultured_fibroblasts	rs7225002	LINC02210	0.724417
Cells_EBV-transformed_lymphocytes	rs7225002	LINC02210	0.42243
Breast_Mammary_Tissue	rs7225002	LINC02210	0.490129
Esophagus_Gastroesophageal_Junction	rs7225002	LINC02210	0.679516
Colon_Sigmoid	rs7225002	LINC02210	0.558491
Heart_Left_Ventricle	rs7225002	LINC02210	0.670192
Minor_Salivary_Gland	rs7225002	LINC02210	0.493522
Esophagus_Muscularis	rs7225002	LINC02210	0.677946
Kidney_Cortex	rs7225002	LINC02210	0.724447
Colon_Transverse	rs7225002	LINC02210	0.482842
Esophagus_Mucosa	rs7225002	LINC02210	0.341095
Heart_Atrial_Appendage	rs7225002	LINC02210	0.591483
Muscle_Skeletal	rs7225002	LINC02210	0.444424
Lung	rs7225002	LINC02210	0.63791
Nerve_Tibial	rs7225002	LINC02210	0.602742
Ovary	rs7225002	LINC02210	0.647757
Pancreas	rs7225002	LINC02210	0.616287
Pituitary	rs7225002	LINC02210	0.580582
Prostate	rs7225002	LINC02210	0.677872
Skin_Not_Sun_Exposed_Suprapubic	rs7225002	LINC02210	0.620831
Stomach	rs7225002	LINC02210	0.630832
Small_Intestine_Terminal_Ileum	rs7225002	LINC02210	0.426119
Skin_Sun_Exposed_Lower_leg	rs7225002	LINC02210	0.608842
Uterus	rs7225002	LINC02210	0.718892
Spleen	rs7225002	LINC02210	0.642973
Vagina	rs7225002	LINC02210	0.520213
Whole_Blood	rs7225002	LINC02210	0.314306
Thyroid	rs7225002	LINC02210	0.540704
Testis	rs7225002	LINC02210	0.346418
Brain_Anterior_cingulate_cortex_BA24	rs62053943	LINC02210	0.648694
Adipose_Subcutaneous	rs62053943	LINC02210	1.23032
Artery_Coronary	rs62053943	LINC02210	1.22259
Brain_Amygdala	rs62053943	LINC02210	0.825087
Brain_Caudate_basal_ganglia	rs62053943	LINC02210	0.826014
Adrenal_Gland	rs62053943	LINC02210	1.21067
Artery_Tibial	rs62053943	LINC02210	1.25034
Artery_Aorta	rs62053943	LINC02210	1.23901
Brain_Nucleus_accumbens_basal_ganglia	rs62053943	LINC02210	0.582517
Brain_Cerebellar_Hemisphere	rs62053943	LINC02210	0.308515
Adipose_Visceral_Omentum	rs62053943	LINC02210	1.01949
Brain_Hippocampus	rs62053943	LINC02210	0.744005
Brain_Hypothalamus	rs62053943	LINC02210	0.623903
Brain_Cortex	rs62053943	LINC02210	0.545508
Brain_Frontal_Cortex_BA9	rs62053943	LINC02210	0.487264
Brain_Putamen_basal_ganglia	rs62053943	LINC02210	0.718891
Brain_Spinal_cord_cervical_c-1	rs62053943	LINC02210	1.03769
Brain_Substantia_nigra	rs62053943	LINC02210	0.950016
Cells_Cultured_fibroblasts	rs62053943	LINC02210	1.23487
Cells_EBV-transformed_lymphocytes	rs62053943	LINC02210	0.647604
Breast_Mammary_Tissue	rs62053943	LINC02210	0.906149
Esophagus_Gastroesophageal_Junction	rs62053943	LINC02210	1.09412
Colon_Sigmoid	rs62053943	LINC02210	1.11593
Heart_Left_Ventricle	rs62053943	LINC02210	1.07486
Minor_Salivary_Gland	rs62053943	LINC02210	1.13628
Esophagus_Muscularis	rs62053943	LINC02210	1.16127
Kidney_Cortex	rs62053943	LINC02210	1.08946
Colon_Transverse	rs62053943	LINC02210	0.813725
Esophagus_Mucosa	rs62053943	LINC02210	0.50734
Heart_Atrial_Appendage	rs62053943	LINC02210	1.02875
Muscle_Skeletal	rs62053943	LINC02210	0.741985
Lung	rs62053943	LINC02210	1.11186
Nerve_Tibial	rs62053943	LINC02210	1.06082
Ovary	rs62053943	LINC02210	1.04072
Pancreas	rs62053943	LINC02210	1.1025
Pituitary	rs62053943	LINC02210	0.936445
Prostate	rs62053943	LINC02210	1.0728
Skin_Not_Sun_Exposed_Suprapubic	rs62053943	LINC02210	1.09057
Stomach	rs62053943	LINC02210	1.02589
Small_Intestine_Terminal_Ileum	rs62053943	LINC02210	0.830042
Skin_Sun_Exposed_Lower_leg	rs62053943	LINC02210	1.06522
Uterus	rs62053943	LINC02210	0.866333
Spleen	rs62053943	LINC02210	1.2209
Vagina	rs62053943	LINC02210	0.605979
Whole_Blood	rs62053943	LINC02210	0.534404
Thyroid	rs62053943	LINC02210	0.94209
Testis	rs62053943	LINC02210	0.631222
Brain_Anterior_cingulate_cortex_BA24	rs17649553	LINC02210	0.750296
Adipose_Subcutaneous	rs17649553	LINC02210	1.34824
Artery_Coronary	rs17649553	LINC02210	1.27747
Brain_Amygdala	rs17649553	LINC02210	0.91495
Brain_Caudate_basal_ganglia	rs17649553	LINC02210	0.886673
Adrenal_Gland	rs17649553	LINC02210	1.26092
Brain_Cerebellum	rs17649553	LINC02210	0.370373
Artery_Tibial	rs17649553	LINC02210	1.32025
Artery_Aorta	rs17649553	LINC02210	1.33864
Brain_Nucleus_accumbens_basal_ganglia	rs17649553	LINC02210	0.692787
Brain_Cerebellar_Hemisphere	rs17649553	LINC02210	0.308534
Adipose_Visceral_Omentum	rs17649553	LINC02210	1.09207
Brain_Hippocampus	rs17649553	LINC02210	0.785866
Brain_Hypothalamus	rs17649553	LINC02210	0.80764
Brain_Cortex	rs17649553	LINC02210	0.603509
Brain_Frontal_Cortex_BA9	rs17649553	LINC02210	0.558818
Brain_Putamen_basal_ganglia	rs17649553	LINC02210	0.847636
Brain_Spinal_cord_cervical_c-1	rs17649553	LINC02210	1.27667
Brain_Substantia_nigra	rs17649553	LINC02210	1.05882
Cells_Cultured_fibroblasts	rs17649553	LINC02210	1.31528
Cells_EBV-transformed_lymphocytes	rs17649553	LINC02210	0.718916
Breast_Mammary_Tissue	rs17649553	LINC02210	0.992794
Esophagus_Gastroesophageal_Junction	rs17649553	LINC02210	1.18853
Colon_Sigmoid	rs17649553	LINC02210	1.16829
Heart_Left_Ventricle	rs17649553	LINC02210	1.13204
Liver	rs17649553	LINC02210	-0.310102
Minor_Salivary_Gland	rs17649553	LINC02210	1.13373
Esophagus_Muscularis	rs17649553	LINC02210	1.25335
Kidney_Cortex	rs17649553	LINC02210	1.14777
Colon_Transverse	rs17649553	LINC02210	0.876245
Esophagus_Mucosa	rs17649553	LINC02210	0.593363
Heart_Atrial_Appendage	rs17649553	LINC02210	1.11109
Muscle_Skeletal	rs17649553	LINC02210	0.829706
Lung	rs17649553	LINC02210	1.21429
Nerve_Tibial	rs17649553	LINC02210	1.16857
Ovary	rs17649553	LINC02210	1.17447
Pancreas	rs17649553	LINC02210	1.17976
Pituitary	rs17649553	LINC02210	1.07389
Prostate	rs17649553	LINC02210	1.13949
Skin_Not_Sun_Exposed_Suprapubic	rs17649553	LINC02210	1.19977
Stomach	rs17649553	LINC02210	1.071
Small_Intestine_Terminal_Ileum	rs17649553	LINC02210	0.870645
Skin_Sun_Exposed_Lower_leg	rs17649553	LINC02210	1.16861
Uterus	rs17649553	LINC02210	1.0819
Spleen	rs17649553	LINC02210	1.30122
Vagina	rs17649553	LINC02210	0.694923
Whole_Blood	rs17649553	LINC02210	0.582623
Thyroid	rs17649553	LINC02210	1.03135
Testis	rs17649553	LINC02210	0.718081
Brain_Anterior_cingulate_cortex_BA24	rs199453	LINC02210	0.615931
Adipose_Subcutaneous	rs199453	LINC02210	0.950043
Artery_Coronary	rs199453	LINC02210	0.98554
Brain_Amygdala	rs199453	LINC02210	0.747481
Brain_Caudate_basal_ganglia	rs199453	LINC02210	0.660847
Adrenal_Gland	rs199453	LINC02210	0.916068
Brain_Cerebellum	rs199453	LINC02210	0.306238
Artery_Tibial	rs199453	LINC02210	0.928841
Artery_Aorta	rs199453	LINC02210	1.00401
Brain_Nucleus_accumbens_basal_ganglia	rs199453	LINC02210	0.540216
Brain_Cerebellar_Hemisphere	rs199453	LINC02210	0.215891
Adipose_Visceral_Omentum	rs199453	LINC02210	0.826583
Brain_Hippocampus	rs199453	LINC02210	0.589705
Brain_Hypothalamus	rs199453	LINC02210	0.566004
Brain_Cortex	rs199453	LINC02210	0.494576
Brain_Frontal_Cortex_BA9	rs199453	LINC02210	0.393795
Brain_Putamen_basal_ganglia	rs199453	LINC02210	0.654999
Brain_Spinal_cord_cervical_c-1	rs199453	LINC02210	0.967552
Brain_Substantia_nigra	rs199453	LINC02210	0.706211
Cells_Cultured_fibroblasts	rs199453	LINC02210	0.90639
Cells_EBV-transformed_lymphocytes	rs199453	LINC02210	0.484504
Breast_Mammary_Tissue	rs199453	LINC02210	0.705012
Esophagus_Gastroesophageal_Junction	rs199453	LINC02210	0.896647
Colon_Sigmoid	rs199453	LINC02210	0.882495
Heart_Left_Ventricle	rs199453	LINC02210	0.833559
Liver	rs199453	LINC02210	-0.282924
Minor_Salivary_Gland	rs199453	LINC02210	0.806783
Esophagus_Muscularis	rs199453	LINC02210	0.945486
Kidney_Cortex	rs199453	LINC02210	0.963085
Colon_Transverse	rs199453	LINC02210	0.641596
Esophagus_Mucosa	rs199453	LINC02210	0.423631
Heart_Atrial_Appendage	rs199453	LINC02210	0.853603
Muscle_Skeletal	rs199453	LINC02210	0.607043
Lung	rs199453	LINC02210	0.831193
Nerve_Tibial	rs199453	LINC02210	0.819817
Ovary	rs199453	LINC02210	0.895283
Pancreas	rs199453	LINC02210	0.877032
Pituitary	rs199453	LINC02210	0.873805
Prostate	rs199453	LINC02210	0.841747
Skin_Not_Sun_Exposed_Suprapubic	rs199453	LINC02210	0.888456
Stomach	rs199453	LINC02210	0.761404
Small_Intestine_Terminal_Ileum	rs199453	LINC02210	0.690793
Skin_Sun_Exposed_Lower_leg	rs199453	LINC02210	0.825879
Uterus	rs199453	LINC02210	0.873326
Spleen	rs199453	LINC02210	0.84076
Vagina	rs199453	LINC02210	0.590876
Whole_Blood	rs199453	LINC02210	0.406914
Thyroid	rs199453	LINC02210	0.774721
Testis	rs199453	LINC02210	0.492815
Brain_Anterior_cingulate_cortex_BA24	rs11012	LINC02210	0.643568
Adipose_Subcutaneous	rs11012	LINC02210	1.29327
Artery_Coronary	rs11012	LINC02210	1.28024
Brain_Amygdala	rs11012	LINC02210	0.786234
Brain_Caudate_basal_ganglia	rs11012	LINC02210	0.749384
Adrenal_Gland	rs11012	LINC02210	1.16018
Brain_Cerebellum	rs11012	LINC02210	0.350807
Artery_Tibial	rs11012	LINC02210	1.24073
Artery_Aorta	rs11012	LINC02210	1.28873
Brain_Nucleus_accumbens_basal_ganglia	rs11012	LINC02210	0.613557
Brain_Cerebellar_Hemisphere	rs11012	LINC02210	0.295409
Adipose_Visceral_Omentum	rs11012	LINC02210	1.02558
Brain_Hippocampus	rs11012	LINC02210	0.68126
Brain_Hypothalamus	rs11012	LINC02210	0.736505
Brain_Cortex	rs11012	LINC02210	0.534945
Brain_Frontal_Cortex_BA9	rs11012	LINC02210	0.466069
Brain_Putamen_basal_ganglia	rs11012	LINC02210	0.7881
Brain_Spinal_cord_cervical_c-1	rs11012	LINC02210	1.22837
Brain_Substantia_nigra	rs11012	LINC02210	0.940467
Cells_Cultured_fibroblasts	rs11012	LINC02210	1.26037
Cells_EBV-transformed_lymphocytes	rs11012	LINC02210	0.582728
Breast_Mammary_Tissue	rs11012	LINC02210	0.977951
Esophagus_Gastroesophageal_Junction	rs11012	LINC02210	1.11015
Colon_Sigmoid	rs11012	LINC02210	1.16927
Heart_Left_Ventricle	rs11012	LINC02210	1.05389
Minor_Salivary_Gland	rs11012	LINC02210	1.01695
Esophagus_Muscularis	rs11012	LINC02210	1.17262
Kidney_Cortex	rs11012	LINC02210	1.00865
Colon_Transverse	rs11012	LINC02210	0.883866
Esophagus_Mucosa	rs11012	LINC02210	0.570698
Heart_Atrial_Appendage	rs11012	LINC02210	1.007
Muscle_Skeletal	rs11012	LINC02210	0.790555
Lung	rs11012	LINC02210	1.13645
Nerve_Tibial	rs11012	LINC02210	1.07961
Ovary	rs11012	LINC02210	1.02073
Pancreas	rs11012	LINC02210	1.12038
Pituitary	rs11012	LINC02210	0.992969
Prostate	rs11012	LINC02210	1.09461
Skin_Not_Sun_Exposed_Suprapubic	rs11012	LINC02210	1.1359
Stomach	rs11012	LINC02210	1.07581
Small_Intestine_Terminal_Ileum	rs11012	LINC02210	0.787956
Skin_Sun_Exposed_Lower_leg	rs11012	LINC02210	1.08573
Uterus	rs11012	LINC02210	0.982432
Spleen	rs11012	LINC02210	1.1563
Vagina	rs11012	LINC02210	0.613535
Whole_Blood	rs11012	LINC02210	0.544495
Thyroid	rs11012	LINC02210	0.962219
Testis	rs11012	LINC02210	0.679557
Adipose_Subcutaneous	rs9912362	LINC02210	0.414657
Artery_Coronary	rs9912362	LINC02210	0.429554
Brain_Caudate_basal_ganglia	rs9912362	LINC02210	0.368321
Adrenal_Gland	rs9912362	LINC02210	0.425069
Artery_Tibial	rs9912362	LINC02210	0.395956
Artery_Aorta	rs9912362	LINC02210	0.411202
Brain_Nucleus_accumbens_basal_ganglia	rs9912362	LINC02210	0.256244
Adipose_Visceral_Omentum	rs9912362	LINC02210	0.356594
Brain_Hypothalamus	rs9912362	LINC02210	0.328812
Cells_Cultured_fibroblasts	rs9912362	LINC02210	0.433221
Cells_EBV-transformed_lymphocytes	rs9912362	LINC02210	0.327256
Breast_Mammary_Tissue	rs9912362	LINC02210	0.350875
Esophagus_Gastroesophageal_Junction	rs9912362	LINC02210	0.390951
Colon_Sigmoid	rs9912362	LINC02210	0.385194
Heart_Left_Ventricle	rs9912362	LINC02210	0.369622
Esophagus_Muscularis	rs9912362	LINC02210	0.343132
Colon_Transverse	rs9912362	LINC02210	0.270089
Esophagus_Mucosa	rs9912362	LINC02210	0.173518
Heart_Atrial_Appendage	rs9912362	LINC02210	0.370098
Muscle_Skeletal	rs9912362	LINC02210	0.238768
Lung	rs9912362	LINC02210	0.311665
Nerve_Tibial	rs9912362	LINC02210	0.349619
Ovary	rs9912362	LINC02210	0.430271
Pancreas	rs9912362	LINC02210	0.354676
Pituitary	rs9912362	LINC02210	0.39011
Prostate	rs9912362	LINC02210	0.371072
Skin_Not_Sun_Exposed_Suprapubic	rs9912362	LINC02210	0.403326
Stomach	rs9912362	LINC02210	0.401137
Small_Intestine_Terminal_Ileum	rs9912362	LINC02210	0.30519
Skin_Sun_Exposed_Lower_leg	rs9912362	LINC02210	0.341075
Spleen	rs9912362	LINC02210	0.390567
Whole_Blood	rs9912362	LINC02210	0.163608
Thyroid	rs9912362	LINC02210	0.345791
Testis	rs9912362	LINC02210	0.261646
Brain_Anterior_cingulate_cortex_BA24	rs113434679	LINC02210	0.749254
Adipose_Subcutaneous	rs113434679	LINC02210	1.31308
Artery_Coronary	rs113434679	LINC02210	1.21876
Brain_Amygdala	rs113434679	LINC02210	0.848791
Brain_Caudate_basal_ganglia	rs113434679	LINC02210	0.862816
Adrenal_Gland	rs113434679	LINC02210	1.21863
Brain_Cerebellum	rs113434679	LINC02210	0.395331
Artery_Tibial	rs113434679	LINC02210	1.26487
Artery_Aorta	rs113434679	LINC02210	1.25182
Brain_Nucleus_accumbens_basal_ganglia	rs113434679	LINC02210	0.660814
Brain_Cerebellar_Hemisphere	rs113434679	LINC02210	0.29828
Adipose_Visceral_Omentum	rs113434679	LINC02210	1.04325
Brain_Hippocampus	rs113434679	LINC02210	0.761296
Brain_Hypothalamus	rs113434679	LINC02210	0.798766
Brain_Cortex	rs113434679	LINC02210	0.546432
Brain_Frontal_Cortex_BA9	rs113434679	LINC02210	0.533305
Brain_Putamen_basal_ganglia	rs113434679	LINC02210	0.786845
Brain_Spinal_cord_cervical_c-1	rs113434679	LINC02210	1.2087
Brain_Substantia_nigra	rs113434679	LINC02210	1.06696
Cells_Cultured_fibroblasts	rs113434679	LINC02210	1.2425
Cells_EBV-transformed_lymphocytes	rs113434679	LINC02210	0.696869
Breast_Mammary_Tissue	rs113434679	LINC02210	0.952851
Esophagus_Gastroesophageal_Junction	rs113434679	LINC02210	1.15812
Colon_Sigmoid	rs113434679	LINC02210	1.13119
Heart_Left_Ventricle	rs113434679	LINC02210	1.05309
Liver	rs113434679	LINC02210	-0.336826
Minor_Salivary_Gland	rs113434679	LINC02210	1.04268
Esophagus_Muscularis	rs113434679	LINC02210	1.16709
Kidney_Cortex	rs113434679	LINC02210	1.16273
Colon_Transverse	rs113434679	LINC02210	0.826732
Esophagus_Mucosa	rs113434679	LINC02210	0.563187
Heart_Atrial_Appendage	rs113434679	LINC02210	1.06051
Muscle_Skeletal	rs113434679	LINC02210	0.782591
Lung	rs113434679	LINC02210	1.1473
Nerve_Tibial	rs113434679	LINC02210	1.10549
Ovary	rs113434679	LINC02210	1.07114
Pancreas	rs113434679	LINC02210	1.12011
Pituitary	rs113434679	LINC02210	1.01306
Prostate	rs113434679	LINC02210	1.1271
Skin_Not_Sun_Exposed_Suprapubic	rs113434679	LINC02210	1.15678
Stomach	rs113434679	LINC02210	1.02986
Small_Intestine_Terminal_Ileum	rs113434679	LINC02210	0.834738
Skin_Sun_Exposed_Lower_leg	rs113434679	LINC02210	1.10929
Uterus	rs113434679	LINC02210	1.0336
Spleen	rs113434679	LINC02210	1.20411
Vagina	rs113434679	LINC02210	0.689341
Whole_Blood	rs113434679	LINC02210	0.561126
Thyroid	rs113434679	LINC02210	0.97454
Testis	rs113434679	LINC02210	0.691161
Brain_Anterior_cingulate_cortex_BA24	rs12185268	LINC02210	0.750296
Adipose_Subcutaneous	rs12185268	LINC02210	1.34824
Artery_Coronary	rs12185268	LINC02210	1.27747
Brain_Amygdala	rs12185268	LINC02210	0.91495
Brain_Caudate_basal_ganglia	rs12185268	LINC02210	0.886673
Adrenal_Gland	rs12185268	LINC02210	1.26092
Brain_Cerebellum	rs12185268	LINC02210	0.370373
Artery_Tibial	rs12185268	LINC02210	1.32025
Artery_Aorta	rs12185268	LINC02210	1.33864
Brain_Nucleus_accumbens_basal_ganglia	rs12185268	LINC02210	0.692787
Brain_Cerebellar_Hemisphere	rs12185268	LINC02210	0.308534
Adipose_Visceral_Omentum	rs12185268	LINC02210	1.09207
Brain_Hippocampus	rs12185268	LINC02210	0.785866
Brain_Hypothalamus	rs12185268	LINC02210	0.80764
Brain_Cortex	rs12185268	LINC02210	0.603509
Brain_Frontal_Cortex_BA9	rs12185268	LINC02210	0.558818
Brain_Putamen_basal_ganglia	rs12185268	LINC02210	0.847636
Brain_Spinal_cord_cervical_c-1	rs12185268	LINC02210	1.27667
Brain_Substantia_nigra	rs12185268	LINC02210	1.05882
Cells_Cultured_fibroblasts	rs12185268	LINC02210	1.31528
Cells_EBV-transformed_lymphocytes	rs12185268	LINC02210	0.718916
Breast_Mammary_Tissue	rs12185268	LINC02210	0.992794
Esophagus_Gastroesophageal_Junction	rs12185268	LINC02210	1.18853
Colon_Sigmoid	rs12185268	LINC02210	1.16829
Heart_Left_Ventricle	rs12185268	LINC02210	1.13204
Liver	rs12185268	LINC02210	-0.310102
Minor_Salivary_Gland	rs12185268	LINC02210	1.13373
Esophagus_Muscularis	rs12185268	LINC02210	1.25335
Kidney_Cortex	rs12185268	LINC02210	1.14777
Colon_Transverse	rs12185268	LINC02210	0.876245
Esophagus_Mucosa	rs12185268	LINC02210	0.593363
Heart_Atrial_Appendage	rs12185268	LINC02210	1.11109
Muscle_Skeletal	rs12185268	LINC02210	0.829706
Lung	rs12185268	LINC02210	1.21429
Nerve_Tibial	rs12185268	LINC02210	1.16857
Ovary	rs12185268	LINC02210	1.17447
Pancreas	rs12185268	LINC02210	1.17976
Pituitary	rs12185268	LINC02210	1.07389
Prostate	rs12185268	LINC02210	1.13949
Skin_Not_Sun_Exposed_Suprapubic	rs12185268	LINC02210	1.19977
Stomach	rs12185268	LINC02210	1.071
Small_Intestine_Terminal_Ileum	rs12185268	LINC02210	0.870645
Skin_Sun_Exposed_Lower_leg	rs12185268	LINC02210	1.16861
Uterus	rs12185268	LINC02210	1.0819
Spleen	rs12185268	LINC02210	1.30122
Vagina	rs12185268	LINC02210	0.694923
Whole_Blood	rs12185268	LINC02210	0.582623
Thyroid	rs12185268	LINC02210	1.03135
Testis	rs12185268	LINC02210	0.718081
Brain_Anterior_cingulate_cortex_BA24	rs7221167	LINC02210	0.397671
Adipose_Subcutaneous	rs7221167	LINC02210	0.656184
Artery_Coronary	rs7221167	LINC02210	0.683822
Brain_Amygdala	rs7221167	LINC02210	0.566898
Brain_Caudate_basal_ganglia	rs7221167	LINC02210	0.525682
Adrenal_Gland	rs7221167	LINC02210	0.612957
Artery_Tibial	rs7221167	LINC02210	0.620539
Artery_Aorta	rs7221167	LINC02210	0.643487
Brain_Nucleus_accumbens_basal_ganglia	rs7221167	LINC02210	0.392739
Adipose_Visceral_Omentum	rs7221167	LINC02210	0.50411
Brain_Hippocampus	rs7221167	LINC02210	0.425508
Brain_Hypothalamus	rs7221167	LINC02210	0.460151
Brain_Cortex	rs7221167	LINC02210	0.356186
Brain_Frontal_Cortex_BA9	rs7221167	LINC02210	0.374083
Brain_Putamen_basal_ganglia	rs7221167	LINC02210	0.516447
Brain_Spinal_cord_cervical_c-1	rs7221167	LINC02210	0.769164
Brain_Substantia_nigra	rs7221167	LINC02210	0.603275
Cells_Cultured_fibroblasts	rs7221167	LINC02210	0.647797
Cells_EBV-transformed_lymphocytes	rs7221167	LINC02210	0.350363
Breast_Mammary_Tissue	rs7221167	LINC02210	0.421766
Esophagus_Gastroesophageal_Junction	rs7221167	LINC02210	0.545199
Colon_Sigmoid	rs7221167	LINC02210	0.53341
Heart_Left_Ventricle	rs7221167	LINC02210	0.584154
Minor_Salivary_Gland	rs7221167	LINC02210	0.564026
Esophagus_Muscularis	rs7221167	LINC02210	0.593899
Kidney_Cortex	rs7221167	LINC02210	0.756426
Colon_Transverse	rs7221167	LINC02210	0.43103
Esophagus_Mucosa	rs7221167	LINC02210	0.28397
Heart_Atrial_Appendage	rs7221167	LINC02210	0.512291
Muscle_Skeletal	rs7221167	LINC02210	0.420154
Lung	rs7221167	LINC02210	0.594981
Nerve_Tibial	rs7221167	LINC02210	0.544064
Ovary	rs7221167	LINC02210	0.64575
Pancreas	rs7221167	LINC02210	0.575229
Pituitary	rs7221167	LINC02210	0.547124
Prostate	rs7221167	LINC02210	0.518452
Skin_Not_Sun_Exposed_Suprapubic	rs7221167	LINC02210	0.578785
Stomach	rs7221167	LINC02210	0.525022
Small_Intestine_Terminal_Ileum	rs7221167	LINC02210	0.381455
Skin_Sun_Exposed_Lower_leg	rs7221167	LINC02210	0.561307
Uterus	rs7221167	LINC02210	0.67254
Spleen	rs7221167	LINC02210	0.53051
Vagina	rs7221167	LINC02210	0.39208
Whole_Blood	rs7221167	LINC02210	0.275879
Thyroid	rs7221167	LINC02210	0.517605
Testis	rs7221167	LINC02210	0.318604
Brain_Anterior_cingulate_cortex_BA24	rs2942168	LINC02210	0.750296
Adipose_Subcutaneous	rs2942168	LINC02210	1.34824
Artery_Coronary	rs2942168	LINC02210	1.27747
Brain_Amygdala	rs2942168	LINC02210	0.91495
Brain_Caudate_basal_ganglia	rs2942168	LINC02210	0.886673
Adrenal_Gland	rs2942168	LINC02210	1.26092
Brain_Cerebellum	rs2942168	LINC02210	0.370373
Artery_Tibial	rs2942168	LINC02210	1.32253
Artery_Aorta	rs2942168	LINC02210	1.33864
Brain_Nucleus_accumbens_basal_ganglia	rs2942168	LINC02210	0.692787
Brain_Cerebellar_Hemisphere	rs2942168	LINC02210	0.308534
Adipose_Visceral_Omentum	rs2942168	LINC02210	1.09668
Brain_Hippocampus	rs2942168	LINC02210	0.785866
Brain_Hypothalamus	rs2942168	LINC02210	0.80764
Brain_Cortex	rs2942168	LINC02210	0.603509
Brain_Frontal_Cortex_BA9	rs2942168	LINC02210	0.558818
Brain_Putamen_basal_ganglia	rs2942168	LINC02210	0.847636
Brain_Spinal_cord_cervical_c-1	rs2942168	LINC02210	1.27667
Brain_Substantia_nigra	rs2942168	LINC02210	1.05882
Cells_Cultured_fibroblasts	rs2942168	LINC02210	1.32371
Cells_EBV-transformed_lymphocytes	rs2942168	LINC02210	0.718916
Breast_Mammary_Tissue	rs2942168	LINC02210	0.992794
Esophagus_Gastroesophageal_Junction	rs2942168	LINC02210	1.20089
Colon_Sigmoid	rs2942168	LINC02210	1.16829
Heart_Left_Ventricle	rs2942168	LINC02210	1.13204
Liver	rs2942168	LINC02210	-0.310102
Minor_Salivary_Gland	rs2942168	LINC02210	1.13373
Esophagus_Muscularis	rs2942168	LINC02210	1.25335
Kidney_Cortex	rs2942168	LINC02210	1.14777
Colon_Transverse	rs2942168	LINC02210	0.876245
Esophagus_Mucosa	rs2942168	LINC02210	0.593363
Heart_Atrial_Appendage	rs2942168	LINC02210	1.11836
Muscle_Skeletal	rs2942168	LINC02210	0.829706
Lung	rs2942168	LINC02210	1.218
Nerve_Tibial	rs2942168	LINC02210	1.16857
Ovary	rs2942168	LINC02210	1.17447
Pancreas	rs2942168	LINC02210	1.17976
Pituitary	rs2942168	LINC02210	1.07389
Prostate	rs2942168	LINC02210	1.13949
Skin_Not_Sun_Exposed_Suprapubic	rs2942168	LINC02210	1.20159
Stomach	rs2942168	LINC02210	1.071
Small_Intestine_Terminal_Ileum	rs2942168	LINC02210	0.870645
Skin_Sun_Exposed_Lower_leg	rs2942168	LINC02210	1.17173
Uterus	rs2942168	LINC02210	1.0819
Spleen	rs2942168	LINC02210	1.30122
Vagina	rs2942168	LINC02210	0.694923
Whole_Blood	rs2942168	LINC02210	0.583885
Thyroid	rs2942168	LINC02210	1.03254
Testis	rs2942168	LINC02210	0.718081
Brain_Anterior_cingulate_cortex_BA24	rs393152	LINC02210	0.670316
Adipose_Subcutaneous	rs393152	LINC02210	1.13876
Artery_Coronary	rs393152	LINC02210	1.0949
Brain_Amygdala	rs393152	LINC02210	0.881092
Brain_Caudate_basal_ganglia	rs393152	LINC02210	0.822489
Adrenal_Gland	rs393152	LINC02210	1.12024
Brain_Cerebellum	rs393152	LINC02210	0.344256
Artery_Tibial	rs393152	LINC02210	1.10406
Artery_Aorta	rs393152	LINC02210	1.15255
Brain_Nucleus_accumbens_basal_ganglia	rs393152	LINC02210	0.641808
Brain_Cerebellar_Hemisphere	rs393152	LINC02210	0.276636
Adipose_Visceral_Omentum	rs393152	LINC02210	0.89813
Brain_Hippocampus	rs393152	LINC02210	0.717317
Brain_Hypothalamus	rs393152	LINC02210	0.749698
Brain_Cortex	rs393152	LINC02210	0.547338
Brain_Frontal_Cortex_BA9	rs393152	LINC02210	0.515346
Brain_Putamen_basal_ganglia	rs393152	LINC02210	0.776837
Brain_Spinal_cord_cervical_c-1	rs393152	LINC02210	1.14229
Brain_Substantia_nigra	rs393152	LINC02210	0.934172
Cells_Cultured_fibroblasts	rs393152	LINC02210	1.12352
Cells_EBV-transformed_lymphocytes	rs393152	LINC02210	0.582541
Breast_Mammary_Tissue	rs393152	LINC02210	0.81499
Esophagus_Gastroesophageal_Junction	rs393152	LINC02210	0.992179
Colon_Sigmoid	rs393152	LINC02210	0.998052
Heart_Left_Ventricle	rs393152	LINC02210	0.944663
Liver	rs393152	LINC02210	-0.29416
Minor_Salivary_Gland	rs393152	LINC02210	0.831141
Esophagus_Muscularis	rs393152	LINC02210	1.06759
Kidney_Cortex	rs393152	LINC02210	1.04111
Colon_Transverse	rs393152	LINC02210	0.712841
Esophagus_Mucosa	rs393152	LINC02210	0.498678
Heart_Atrial_Appendage	rs393152	LINC02210	0.904133
Muscle_Skeletal	rs393152	LINC02210	0.687659
Lung	rs393152	LINC02210	1.01844
Nerve_Tibial	rs393152	LINC02210	0.958796
Ovary	rs393152	LINC02210	0.941496
Pancreas	rs393152	LINC02210	0.991041
Pituitary	rs393152	LINC02210	0.987985
Prostate	rs393152	LINC02210	0.94362
Skin_Not_Sun_Exposed_Suprapubic	rs393152	LINC02210	1.04354
Stomach	rs393152	LINC02210	0.899569
Small_Intestine_Terminal_Ileum	rs393152	LINC02210	0.74191
Skin_Sun_Exposed_Lower_leg	rs393152	LINC02210	0.989949
Uterus	rs393152	LINC02210	0.812342
Spleen	rs393152	LINC02210	1.01224
Vagina	rs393152	LINC02210	0.613814
Whole_Blood	rs393152	LINC02210	0.479889
Thyroid	rs393152	LINC02210	0.851832
Testis	rs393152	LINC02210	0.592243
Brain_Anterior_cingulate_cortex_BA24	rs199515	LINC02210	-0.63958
Adipose_Subcutaneous	rs199515	LINC02210	-1.20097
Artery_Coronary	rs199515	LINC02210	-1.15102
Brain_Amygdala	rs199515	LINC02210	-0.775941
Brain_Caudate_basal_ganglia	rs199515	LINC02210	-0.774631
Adrenal_Gland	rs199515	LINC02210	-1.13706
Brain_Cerebellum	rs199515	LINC02210	-0.361588
Artery_Tibial	rs199515	LINC02210	-1.15306
Artery_Aorta	rs199515	LINC02210	-1.18631
Brain_Nucleus_accumbens_basal_ganglia	rs199515	LINC02210	-0.594227
Brain_Cerebellar_Hemisphere	rs199515	LINC02210	-0.294338
Adipose_Visceral_Omentum	rs199515	LINC02210	-0.952024
Brain_Hippocampus	rs199515	LINC02210	-0.662485
Brain_Hypothalamus	rs199515	LINC02210	-0.667117
Brain_Cortex	rs199515	LINC02210	-0.534762
Brain_Frontal_Cortex_BA9	rs199515	LINC02210	-0.460372
Brain_Putamen_basal_ganglia	rs199515	LINC02210	-0.711494
Brain_Spinal_cord_cervical_c-1	rs199515	LINC02210	-1.05608
Brain_Substantia_nigra	rs199515	LINC02210	-0.724414
Cells_Cultured_fibroblasts	rs199515	LINC02210	-1.13483
Cells_EBV-transformed_lymphocytes	rs199515	LINC02210	-0.564394
Breast_Mammary_Tissue	rs199515	LINC02210	-0.872092
Esophagus_Gastroesophageal_Junction	rs199515	LINC02210	-1.00671
Colon_Sigmoid	rs199515	LINC02210	-1.07192
Heart_Left_Ventricle	rs199515	LINC02210	-0.97226
Liver	rs199515	LINC02210	0.32622
Minor_Salivary_Gland	rs199515	LINC02210	-1.12096
Esophagus_Muscularis	rs199515	LINC02210	-1.11532
Kidney_Cortex	rs199515	LINC02210	-1.03095
Colon_Transverse	rs199515	LINC02210	-0.783389
Esophagus_Mucosa	rs199515	LINC02210	-0.510806
Heart_Atrial_Appendage	rs199515	LINC02210	-0.991491
Muscle_Skeletal	rs199515	LINC02210	-0.713397
Lung	rs199515	LINC02210	-1.0628
Nerve_Tibial	rs199515	LINC02210	-1.01034
Ovary	rs199515	LINC02210	-1.017
Pancreas	rs199515	LINC02210	-1.03388
Pituitary	rs199515	LINC02210	-0.942317
Prostate	rs199515	LINC02210	-0.999972
Skin_Not_Sun_Exposed_Suprapubic	rs199515	LINC02210	-1.08103
Stomach	rs199515	LINC02210	-0.975664
Small_Intestine_Terminal_Ileum	rs199515	LINC02210	-0.802719
Skin_Sun_Exposed_Lower_leg	rs199515	LINC02210	-0.988848
Uterus	rs199515	LINC02210	-0.954836
Spleen	rs199515	LINC02210	-0.999777
Vagina	rs199515	LINC02210	-0.604703
Whole_Blood	rs199515	LINC02210	-0.511738
Thyroid	rs199515	LINC02210	-0.914007
Testis	rs199515	LINC02210	-0.656371
Brain_Anterior_cingulate_cortex_BA24	rs415430	LINC02210	-0.668232
Adipose_Subcutaneous	rs415430	LINC02210	-1.20097
Artery_Coronary	rs415430	LINC02210	-1.13296
Brain_Amygdala	rs415430	LINC02210	-0.80841
Brain_Caudate_basal_ganglia	rs415430	LINC02210	-0.800916
Adrenal_Gland	rs415430	LINC02210	-1.13706
Brain_Cerebellum	rs415430	LINC02210	-0.361588
Artery_Tibial	rs415430	LINC02210	-1.15173
Artery_Aorta	rs415430	LINC02210	-1.17752
Brain_Nucleus_accumbens_basal_ganglia	rs415430	LINC02210	-0.61294
Brain_Cerebellar_Hemisphere	rs415430	LINC02210	-0.2869
Adipose_Visceral_Omentum	rs415430	LINC02210	-0.96773
Brain_Hippocampus	rs415430	LINC02210	-0.685553
Brain_Hypothalamus	rs415430	LINC02210	-0.691316
Brain_Cortex	rs415430	LINC02210	-0.552533
Brain_Frontal_Cortex_BA9	rs415430	LINC02210	-0.473354
Brain_Putamen_basal_ganglia	rs415430	LINC02210	-0.711494
Brain_Spinal_cord_cervical_c-1	rs415430	LINC02210	-1.05608
Brain_Substantia_nigra	rs415430	LINC02210	-0.799126
Cells_Cultured_fibroblasts	rs415430	LINC02210	-1.1496
Cells_EBV-transformed_lymphocytes	rs415430	LINC02210	-0.613172
Breast_Mammary_Tissue	rs415430	LINC02210	-0.872092
Esophagus_Gastroesophageal_Junction	rs415430	LINC02210	-1.0287
Colon_Sigmoid	rs415430	LINC02210	-1.07192
Heart_Left_Ventricle	rs415430	LINC02210	-0.971727
Liver	rs415430	LINC02210	0.32622
Minor_Salivary_Gland	rs415430	LINC02210	-1.12096
Esophagus_Muscularis	rs415430	LINC02210	-1.11532
Kidney_Cortex	rs415430	LINC02210	-1.03095
Colon_Transverse	rs415430	LINC02210	-0.782084
Esophagus_Mucosa	rs415430	LINC02210	-0.51842
Heart_Atrial_Appendage	rs415430	LINC02210	-0.991491
Muscle_Skeletal	rs415430	LINC02210	-0.713397
Lung	rs415430	LINC02210	-1.07445
Nerve_Tibial	rs415430	LINC02210	-1.02665
Ovary	rs415430	LINC02210	-1.017
Pancreas	rs415430	LINC02210	-1.03388
Pituitary	rs415430	LINC02210	-0.974601
Prostate	rs415430	LINC02210	-0.999972
Skin_Not_Sun_Exposed_Suprapubic	rs415430	LINC02210	-1.09029
Stomach	rs415430	LINC02210	-0.971231
Small_Intestine_Terminal_Ileum	rs415430	LINC02210	-0.802719
Skin_Sun_Exposed_Lower_leg	rs415430	LINC02210	-0.997184
Uterus	rs415430	LINC02210	-0.954836
Spleen	rs415430	LINC02210	-1.04493
Vagina	rs415430	LINC02210	-0.604702
Whole_Blood	rs415430	LINC02210	-0.516836
Thyroid	rs415430	LINC02210	-0.914007
Testis	rs415430	LINC02210	-0.656371
Brain_Amygdala	rs17686238	LINC02210	0.636957
Brain_Nucleus_accumbens_basal_ganglia	rs17686238	LINC02210	0.698221
Brain_Cerebellar_Hemisphere	rs17686238	LINC02210	0.348815
Brain_Hippocampus	rs17686238	LINC02210	0.60776
Brain_Hypothalamus	rs17686238	LINC02210	0.659297
Brain_Cortex	rs17686238	LINC02210	0.392568
Brain_Frontal_Cortex_BA9	rs17686238	LINC02210	0.485885
Brain_Putamen_basal_ganglia	rs17686238	LINC02210	0.895544
Cells_Cultured_fibroblasts	rs17686238	LINC02210	0.779944
Esophagus_Gastroesophageal_Junction	rs17686238	LINC02210	0.832265
Ovary	rs17686238	LINC02210	0.730173
Pituitary	rs17686238	LINC02210	0.807574
Prostate	rs17686238	LINC02210	0.853523
Uterus	rs17686238	LINC02210	0.832255
Vagina	rs17686238	LINC02210	0.559766
Adipose_Subcutaneous	rs199533	CRHR1	0.484397
Adipose_Visceral_Omentum	rs199533	CRHR1	0.508716
Breast_Mammary_Tissue	rs199533	CRHR1	0.367401
Esophagus_Muscularis	rs199533	CRHR1	0.334002
Muscle_Skeletal	rs199533	CRHR1	0.249416
Nerve_Tibial	rs199533	CRHR1	0.445349
Adipose_Subcutaneous	rs8070723	CRHR1	0.503955
Adipose_Visceral_Omentum	rs8070723	CRHR1	0.492754
Breast_Mammary_Tissue	rs8070723	CRHR1	0.401396
Esophagus_Gastroesophageal_Junction	rs8070723	CRHR1	0.351361
Esophagus_Muscularis	rs8070723	CRHR1	0.363576
Muscle_Skeletal	rs8070723	CRHR1	0.247155
Nerve_Tibial	rs8070723	CRHR1	0.509445
Adipose_Subcutaneous	rs183211	CRHR1	0.355964
Adipose_Visceral_Omentum	rs183211	CRHR1	0.429144
Breast_Mammary_Tissue	rs183211	CRHR1	0.294636
Esophagus_Gastroesophageal_Junction	rs183211	CRHR1	0.319524
Esophagus_Muscularis	rs183211	CRHR1	0.279504
Muscle_Skeletal	rs183211	CRHR1	0.220686
Nerve_Tibial	rs183211	CRHR1	0.340762
Adipose_Subcutaneous	rs199498	CRHR1	0.373481
Adipose_Visceral_Omentum	rs199498	CRHR1	0.429223
Breast_Mammary_Tissue	rs199498	CRHR1	0.330035
Esophagus_Muscularis	rs199498	CRHR1	0.323319
Nerve_Tibial	rs199498	CRHR1	0.380578
Adipose_Subcutaneous	rs365825	CRHR1	0.458009
Adipose_Visceral_Omentum	rs365825	CRHR1	0.4398
Breast_Mammary_Tissue	rs365825	CRHR1	0.317709
Esophagus_Gastroesophageal_Junction	rs365825	CRHR1	0.35586
Esophagus_Muscularis	rs365825	CRHR1	0.320834
Muscle_Skeletal	rs365825	CRHR1	0.228638
Nerve_Tibial	rs365825	CRHR1	0.420366
Adipose_Subcutaneous	rs17577094	CRHR1	0.497152
Adipose_Visceral_Omentum	rs17577094	CRHR1	0.523959
Breast_Mammary_Tissue	rs17577094	CRHR1	0.437239
Esophagus_Gastroesophageal_Junction	rs17577094	CRHR1	0.372825
Esophagus_Muscularis	rs17577094	CRHR1	0.376154
Muscle_Skeletal	rs17577094	CRHR1	0.249628
Nerve_Tibial	rs17577094	CRHR1	0.500413
Adipose_Subcutaneous	rs7225002	CRHR1	0.275431
Adipose_Visceral_Omentum	rs7225002	CRHR1	0.222066
Breast_Mammary_Tissue	rs7225002	CRHR1	0.208878
Esophagus_Muscularis	rs7225002	CRHR1	0.224152
Nerve_Tibial	rs7225002	CRHR1	0.319496
Adipose_Subcutaneous	rs62053943	CRHR1	0.50775
Adipose_Visceral_Omentum	rs62053943	CRHR1	0.52988
Breast_Mammary_Tissue	rs62053943	CRHR1	0.402971
Esophagus_Muscularis	rs62053943	CRHR1	0.313003
Muscle_Skeletal	rs62053943	CRHR1	0.252465
Adipose_Subcutaneous	rs17649553	CRHR1	0.497152
Adipose_Visceral_Omentum	rs17649553	CRHR1	0.51364
Breast_Mammary_Tissue	rs17649553	CRHR1	0.437239
Esophagus_Gastroesophageal_Junction	rs17649553	CRHR1	0.373159
Esophagus_Muscularis	rs17649553	CRHR1	0.376154
Muscle_Skeletal	rs17649553	CRHR1	0.249628
Nerve_Tibial	rs17649553	CRHR1	0.500413
Adipose_Subcutaneous	rs199453	CRHR1	0.355964
Adipose_Visceral_Omentum	rs199453	CRHR1	0.429144
Breast_Mammary_Tissue	rs199453	CRHR1	0.294636
Esophagus_Gastroesophageal_Junction	rs199453	CRHR1	0.319524
Esophagus_Muscularis	rs199453	CRHR1	0.279504
Muscle_Skeletal	rs199453	CRHR1	0.220686
Nerve_Tibial	rs199453	CRHR1	0.340762
Adipose_Subcutaneous	rs11012	CRHR1	0.457994
Adipose_Visceral_Omentum	rs11012	CRHR1	0.466799
Brain_Hippocampus	rs11012	CRHR1	-0.276075
Breast_Mammary_Tissue	rs11012	CRHR1	0.412303
Esophagus_Gastroesophageal_Junction	rs11012	CRHR1	0.405659
Esophagus_Muscularis	rs11012	CRHR1	0.346485
Nerve_Tibial	rs11012	CRHR1	0.482492
Breast_Mammary_Tissue	rs9912362	CRHR1	0.157143
Adipose_Subcutaneous	rs113434679	CRHR1	0.449508
Adipose_Visceral_Omentum	rs113434679	CRHR1	0.511451
Breast_Mammary_Tissue	rs113434679	CRHR1	0.390757
Esophagus_Muscularis	rs113434679	CRHR1	0.374491
Muscle_Skeletal	rs113434679	CRHR1	0.217937
Nerve_Tibial	rs113434679	CRHR1	0.42352
Adipose_Subcutaneous	rs12185268	CRHR1	0.497152
Adipose_Visceral_Omentum	rs12185268	CRHR1	0.51364
Breast_Mammary_Tissue	rs12185268	CRHR1	0.437239
Esophagus_Gastroesophageal_Junction	rs12185268	CRHR1	0.373159
Esophagus_Muscularis	rs12185268	CRHR1	0.376154
Muscle_Skeletal	rs12185268	CRHR1	0.249628
Nerve_Tibial	rs12185268	CRHR1	0.500413
Adipose_Subcutaneous	rs7221167	CRHR1	0.25931
Brain_Putamen_basal_ganglia	rs7221167	CRHR1	-0.305622
Nerve_Tibial	rs7221167	CRHR1	0.290491
Adipose_Subcutaneous	rs2942168	CRHR1	0.497152
Adipose_Visceral_Omentum	rs2942168	CRHR1	0.523959
Breast_Mammary_Tissue	rs2942168	CRHR1	0.437239
Esophagus_Gastroesophageal_Junction	rs2942168	CRHR1	0.372825
Esophagus_Muscularis	rs2942168	CRHR1	0.376154
Muscle_Skeletal	rs2942168	CRHR1	0.249628
Nerve_Tibial	rs2942168	CRHR1	0.500413
Adipose_Subcutaneous	rs393152	CRHR1	0.458009
Adipose_Visceral_Omentum	rs393152	CRHR1	0.4398
Breast_Mammary_Tissue	rs393152	CRHR1	0.317709
Esophagus_Gastroesophageal_Junction	rs393152	CRHR1	0.35586
Esophagus_Muscularis	rs393152	CRHR1	0.320834
Muscle_Skeletal	rs393152	CRHR1	0.228638
Nerve_Tibial	rs393152	CRHR1	0.420366
Adipose_Subcutaneous	rs199515	CRHR1	-0.457366
Adipose_Visceral_Omentum	rs199515	CRHR1	-0.469239
Breast_Mammary_Tissue	rs199515	CRHR1	-0.340495
Esophagus_Muscularis	rs199515	CRHR1	-0.337418
Muscle_Skeletal	rs199515	CRHR1	-0.214005
Nerve_Tibial	rs199515	CRHR1	-0.404428
Adipose_Subcutaneous	rs415430	CRHR1	-0.457366
Adipose_Visceral_Omentum	rs415430	CRHR1	-0.475011
Breast_Mammary_Tissue	rs415430	CRHR1	-0.340495
Esophagus_Muscularis	rs415430	CRHR1	-0.337418
Muscle_Skeletal	rs415430	CRHR1	-0.214005
Nerve_Tibial	rs415430	CRHR1	-0.416022
Brain_Cerebellum	rs199533	SPPL2C	0.761979
Brain_Cerebellar_Hemisphere	rs199533	SPPL2C	0.663278
Brain_Cerebellum	rs8070723	SPPL2C	0.716313
Brain_Cerebellar_Hemisphere	rs8070723	SPPL2C	0.627911
Brain_Cerebellum	rs183211	SPPL2C	0.662845
Brain_Cerebellar_Hemisphere	rs183211	SPPL2C	0.520244
Brain_Frontal_Cortex_BA9	rs183211	SPPL2C	0.310461
Brain_Cerebellum	rs199498	SPPL2C	0.622057
Brain_Cerebellar_Hemisphere	rs199498	SPPL2C	0.596644
Brain_Cerebellum	rs365825	SPPL2C	0.677597
Brain_Cerebellar_Hemisphere	rs365825	SPPL2C	0.632354
Brain_Frontal_Cortex_BA9	rs365825	SPPL2C	0.355124
Brain_Cerebellum	rs17577094	SPPL2C	0.760892
Brain_Cerebellar_Hemisphere	rs17577094	SPPL2C	0.67929
Brain_Frontal_Cortex_BA9	rs17577094	SPPL2C	0.3708
Brain_Cerebellum	rs7225002	SPPL2C	0.450766
Brain_Cerebellar_Hemisphere	rs7225002	SPPL2C	0.396567
Brain_Cerebellum	rs62053943	SPPL2C	0.719848
Brain_Cerebellar_Hemisphere	rs62053943	SPPL2C	0.680151
Brain_Cerebellum	rs17649553	SPPL2C	0.760892
Brain_Cerebellar_Hemisphere	rs17649553	SPPL2C	0.67929
Brain_Frontal_Cortex_BA9	rs17649553	SPPL2C	0.3708
Brain_Cerebellum	rs199453	SPPL2C	0.662845
Brain_Cerebellar_Hemisphere	rs199453	SPPL2C	0.520244
Brain_Frontal_Cortex_BA9	rs199453	SPPL2C	0.310461
Brain_Cerebellum	rs11012	SPPL2C	0.643584
Brain_Cerebellar_Hemisphere	rs11012	SPPL2C	0.649218
Brain_Frontal_Cortex_BA9	rs11012	SPPL2C	0.397562
Brain_Cerebellum	rs9912362	SPPL2C	0.335047
Brain_Cerebellum	rs113434679	SPPL2C	0.783921
Brain_Cerebellar_Hemisphere	rs113434679	SPPL2C	0.653102
Brain_Cerebellum	rs12185268	SPPL2C	0.760892
Brain_Cerebellar_Hemisphere	rs12185268	SPPL2C	0.67929
Brain_Frontal_Cortex_BA9	rs12185268	SPPL2C	0.3708
Brain_Cerebellum	rs7221167	SPPL2C	0.41873
Brain_Cerebellar_Hemisphere	rs7221167	SPPL2C	0.336261
Brain_Cerebellum	rs2942168	SPPL2C	0.760892
Brain_Cerebellar_Hemisphere	rs2942168	SPPL2C	0.67929
Brain_Frontal_Cortex_BA9	rs2942168	SPPL2C	0.3708
Brain_Cerebellum	rs393152	SPPL2C	0.677597
Brain_Cerebellar_Hemisphere	rs393152	SPPL2C	0.632354
Brain_Frontal_Cortex_BA9	rs393152	SPPL2C	0.355124
Brain_Cerebellum	rs199515	SPPL2C	-0.703448
Brain_Cerebellar_Hemisphere	rs199515	SPPL2C	-0.659825
Brain_Cerebellum	rs415430	SPPL2C	-0.703448
Brain_Cerebellar_Hemisphere	rs415430	SPPL2C	-0.662974
Brain_Cerebellar_Hemisphere	rs17686238	SPPL2C	0.53113
Brain_Cerebellum	rs199533	MAPT	-0.264569
Artery_Tibial	rs199533	MAPT	-0.217912
Artery_Aorta	rs199533	MAPT	-0.321195
Adipose_Visceral_Omentum	rs199533	MAPT	0.155752
Colon_Sigmoid	rs199533	MAPT	-0.669139
Heart_Left_Ventricle	rs199533	MAPT	-0.443467
Esophagus_Muscularis	rs199533	MAPT	-0.2134
Colon_Transverse	rs199533	MAPT	-0.172515
Esophagus_Mucosa	rs199533	MAPT	0.627478
Lung	rs199533	MAPT	0.544518
Prostate	rs199533	MAPT	-0.271924
Skin_Not_Sun_Exposed_Suprapubic	rs199533	MAPT	0.275121
Skin_Sun_Exposed_Lower_leg	rs199533	MAPT	0.445959
Spleen	rs199533	MAPT	0.522428
Thyroid	rs199533	MAPT	-0.224667
Testis	rs199533	MAPT	1.14337
Adipose_Subcutaneous	rs8070723	MAPT	0.1246
Brain_Cerebellum	rs8070723	MAPT	-0.261201
Artery_Tibial	rs8070723	MAPT	-0.17794
Artery_Aorta	rs8070723	MAPT	-0.299434
Adipose_Visceral_Omentum	rs8070723	MAPT	0.161582
Colon_Sigmoid	rs8070723	MAPT	-0.635068
Heart_Left_Ventricle	rs8070723	MAPT	-0.437441
Esophagus_Muscularis	rs8070723	MAPT	-0.203618
Colon_Transverse	rs8070723	MAPT	-0.171036
Esophagus_Mucosa	rs8070723	MAPT	0.664765
Lung	rs8070723	MAPT	0.56985
Skin_Not_Sun_Exposed_Suprapubic	rs8070723	MAPT	0.282166
Skin_Sun_Exposed_Lower_leg	rs8070723	MAPT	0.468733
Testis	rs8070723	MAPT	1.15748
Colon_Sigmoid	rs183211	MAPT	-0.498226
Heart_Left_Ventricle	rs183211	MAPT	-0.321961
Esophagus_Mucosa	rs183211	MAPT	0.484217
Lung	rs183211	MAPT	0.430338
Prostate	rs183211	MAPT	-0.236876
Skin_Not_Sun_Exposed_Suprapubic	rs183211	MAPT	0.271586
Skin_Sun_Exposed_Lower_leg	rs183211	MAPT	0.405878
Spleen	rs183211	MAPT	0.488946
Testis	rs183211	MAPT	0.880052
Artery_Tibial	rs199498	MAPT	-0.170849
Artery_Aorta	rs199498	MAPT	-0.264352
Colon_Sigmoid	rs199498	MAPT	-0.534705
Heart_Left_Ventricle	rs199498	MAPT	-0.364786
Esophagus_Mucosa	rs199498	MAPT	0.522381
Lung	rs199498	MAPT	0.456234
Prostate	rs199498	MAPT	-0.247308
Skin_Not_Sun_Exposed_Suprapubic	rs199498	MAPT	0.276741
Skin_Sun_Exposed_Lower_leg	rs199498	MAPT	0.415058
Spleen	rs199498	MAPT	0.448749
Testis	rs199498	MAPT	1.02892
Artery_Tibial	rs365825	MAPT	-0.160259
Artery_Aorta	rs365825	MAPT	-0.294904
Colon_Sigmoid	rs365825	MAPT	-0.576673
Heart_Left_Ventricle	rs365825	MAPT	-0.38804
Esophagus_Muscularis	rs365825	MAPT	-0.188487
Colon_Transverse	rs365825	MAPT	-0.149498
Esophagus_Mucosa	rs365825	MAPT	0.578021
Lung	rs365825	MAPT	0.482192
Skin_Not_Sun_Exposed_Suprapubic	rs365825	MAPT	0.278149
Skin_Sun_Exposed_Lower_leg	rs365825	MAPT	0.400302
Testis	rs365825	MAPT	1.03543
Brain_Cerebellum	rs17577094	MAPT	-0.285804
Artery_Tibial	rs17577094	MAPT	-0.196028
Artery_Aorta	rs17577094	MAPT	-0.323721
Adipose_Visceral_Omentum	rs17577094	MAPT	0.17287
Colon_Sigmoid	rs17577094	MAPT	-0.669112
Heart_Left_Ventricle	rs17577094	MAPT	-0.479266
Esophagus_Muscularis	rs17577094	MAPT	-0.20584
Colon_Transverse	rs17577094	MAPT	-0.172316
Esophagus_Mucosa	rs17577094	MAPT	0.685238
Lung	rs17577094	MAPT	0.599787
Prostate	rs17577094	MAPT	-0.277709
Skin_Not_Sun_Exposed_Suprapubic	rs17577094	MAPT	0.293756
Skin_Sun_Exposed_Lower_leg	rs17577094	MAPT	0.488886
Spleen	rs17577094	MAPT	0.46364
Testis	rs17577094	MAPT	1.22589
Adipose_Subcutaneous	rs7225002	MAPT	0.105815
Esophagus_Mucosa	rs7225002	MAPT	0.384945
Lung	rs7225002	MAPT	0.329754
Nerve_Tibial	rs7225002	MAPT	0.18805
Skin_Not_Sun_Exposed_Suprapubic	rs7225002	MAPT	0.173005
Skin_Sun_Exposed_Lower_leg	rs7225002	MAPT	0.282854
Testis	rs7225002	MAPT	0.619363
Artery_Aorta	rs62053943	MAPT	-0.268745
Adipose_Visceral_Omentum	rs62053943	MAPT	0.181568
Colon_Sigmoid	rs62053943	MAPT	-0.649463
Heart_Left_Ventricle	rs62053943	MAPT	-0.459259
Esophagus_Mucosa	rs62053943	MAPT	0.616686
Lung	rs62053943	MAPT	0.561838
Skin_Not_Sun_Exposed_Suprapubic	rs62053943	MAPT	0.266346
Skin_Sun_Exposed_Lower_leg	rs62053943	MAPT	0.457148
Testis	rs62053943	MAPT	1.10997
Brain_Cerebellum	rs17649553	MAPT	-0.285805
Artery_Tibial	rs17649553	MAPT	-0.19387
Artery_Aorta	rs17649553	MAPT	-0.323721
Adipose_Visceral_Omentum	rs17649553	MAPT	0.172464
Colon_Sigmoid	rs17649553	MAPT	-0.669112
Heart_Left_Ventricle	rs17649553	MAPT	-0.479266
Esophagus_Muscularis	rs17649553	MAPT	-0.20584
Colon_Transverse	rs17649553	MAPT	-0.172316
Esophagus_Mucosa	rs17649553	MAPT	0.685238
Lung	rs17649553	MAPT	0.593659
Prostate	rs17649553	MAPT	-0.277709
Skin_Not_Sun_Exposed_Suprapubic	rs17649553	MAPT	0.292927
Skin_Sun_Exposed_Lower_leg	rs17649553	MAPT	0.491257
Spleen	rs17649553	MAPT	0.46364
Testis	rs17649553	MAPT	1.22589
Colon_Sigmoid	rs199453	MAPT	-0.498226
Heart_Left_Ventricle	rs199453	MAPT	-0.321961
Esophagus_Mucosa	rs199453	MAPT	0.484217
Lung	rs199453	MAPT	0.430338
Prostate	rs199453	MAPT	-0.236876
Skin_Not_Sun_Exposed_Suprapubic	rs199453	MAPT	0.271586
Skin_Sun_Exposed_Lower_leg	rs199453	MAPT	0.405878
Spleen	rs199453	MAPT	0.488946
Testis	rs199453	MAPT	0.880052
Adipose_Subcutaneous	rs11012	MAPT	0.140827
Brain_Cerebellum	rs11012	MAPT	-0.257814
Artery_Aorta	rs11012	MAPT	-0.30423
Colon_Sigmoid	rs11012	MAPT	-0.640408
Heart_Left_Ventricle	rs11012	MAPT	-0.416643
Colon_Transverse	rs11012	MAPT	-0.180375
Esophagus_Mucosa	rs11012	MAPT	0.671246
Lung	rs11012	MAPT	0.57332
Skin_Not_Sun_Exposed_Suprapubic	rs11012	MAPT	0.307675
Skin_Sun_Exposed_Lower_leg	rs11012	MAPT	0.491205
Spleen	rs11012	MAPT	0.516759
Testis	rs11012	MAPT	1.17061
Esophagus_Mucosa	rs9912362	MAPT	0.238619
Lung	rs9912362	MAPT	0.212256
Skin_Sun_Exposed_Lower_leg	rs9912362	MAPT	0.201682
Testis	rs9912362	MAPT	0.438351
Artery_Tibial	rs113434679	MAPT	-0.212826
Artery_Aorta	rs113434679	MAPT	-0.316429
Adipose_Visceral_Omentum	rs113434679	MAPT	0.1853
Colon_Sigmoid	rs113434679	MAPT	-0.610218
Heart_Left_Ventricle	rs113434679	MAPT	-0.448724
Colon_Transverse	rs113434679	MAPT	-0.179997
Esophagus_Mucosa	rs113434679	MAPT	0.629808
Lung	rs113434679	MAPT	0.585901
Skin_Not_Sun_Exposed_Suprapubic	rs113434679	MAPT	0.284098
Skin_Sun_Exposed_Lower_leg	rs113434679	MAPT	0.460854
Testis	rs113434679	MAPT	1.15248
Brain_Cerebellum	rs12185268	MAPT	-0.285805
Artery_Tibial	rs12185268	MAPT	-0.19387
Artery_Aorta	rs12185268	MAPT	-0.323721
Adipose_Visceral_Omentum	rs12185268	MAPT	0.172464
Colon_Sigmoid	rs12185268	MAPT	-0.669112
Heart_Left_Ventricle	rs12185268	MAPT	-0.479266
Esophagus_Muscularis	rs12185268	MAPT	-0.20584
Colon_Transverse	rs12185268	MAPT	-0.172316
Esophagus_Mucosa	rs12185268	MAPT	0.685238
Lung	rs12185268	MAPT	0.593659
Prostate	rs12185268	MAPT	-0.277709
Skin_Not_Sun_Exposed_Suprapubic	rs12185268	MAPT	0.292927
Skin_Sun_Exposed_Lower_leg	rs12185268	MAPT	0.491257
Spleen	rs12185268	MAPT	0.46364
Testis	rs12185268	MAPT	1.22589
Adipose_Subcutaneous	rs7221167	MAPT	0.101053
Adipose_Visceral_Omentum	rs7221167	MAPT	0.13779
Esophagus_Mucosa	rs7221167	MAPT	0.312459
Lung	rs7221167	MAPT	0.349563
Skin_Sun_Exposed_Lower_leg	rs7221167	MAPT	0.264382
Vagina	rs7221167	MAPT	0.432053
Testis	rs7221167	MAPT	0.62572
Brain_Cerebellum	rs2942168	MAPT	-0.285805
Artery_Tibial	rs2942168	MAPT	-0.196028
Artery_Aorta	rs2942168	MAPT	-0.323721
Adipose_Visceral_Omentum	rs2942168	MAPT	0.17287
Colon_Sigmoid	rs2942168	MAPT	-0.669112
Heart_Left_Ventricle	rs2942168	MAPT	-0.479266
Esophagus_Muscularis	rs2942168	MAPT	-0.20584
Colon_Transverse	rs2942168	MAPT	-0.172316
Esophagus_Mucosa	rs2942168	MAPT	0.685238
Lung	rs2942168	MAPT	0.599787
Prostate	rs2942168	MAPT	-0.277709
Skin_Not_Sun_Exposed_Suprapubic	rs2942168	MAPT	0.293756
Skin_Sun_Exposed_Lower_leg	rs2942168	MAPT	0.488886
Spleen	rs2942168	MAPT	0.46364
Testis	rs2942168	MAPT	1.22589
Artery_Tibial	rs393152	MAPT	-0.160259
Artery_Aorta	rs393152	MAPT	-0.294904
Colon_Sigmoid	rs393152	MAPT	-0.576673
Heart_Left_Ventricle	rs393152	MAPT	-0.38804
Esophagus_Muscularis	rs393152	MAPT	-0.188487
Colon_Transverse	rs393152	MAPT	-0.149498
Esophagus_Mucosa	rs393152	MAPT	0.578021
Lung	rs393152	MAPT	0.482192
Skin_Not_Sun_Exposed_Suprapubic	rs393152	MAPT	0.278149
Skin_Sun_Exposed_Lower_leg	rs393152	MAPT	0.400302
Testis	rs393152	MAPT	1.03543
Artery_Tibial	rs199515	MAPT	0.193087
Artery_Aorta	rs199515	MAPT	0.317569
Colon_Sigmoid	rs199515	MAPT	0.62827
Heart_Left_Ventricle	rs199515	MAPT	0.401393
Esophagus_Muscularis	rs199515	MAPT	0.200656
Colon_Transverse	rs199515	MAPT	0.168087
Esophagus_Mucosa	rs199515	MAPT	-0.583441
Lung	rs199515	MAPT	-0.537996
Prostate	rs199515	MAPT	0.261667
Skin_Not_Sun_Exposed_Suprapubic	rs199515	MAPT	-0.265537
Skin_Sun_Exposed_Lower_leg	rs199515	MAPT	-0.392765
Spleen	rs199515	MAPT	-0.505553
Thyroid	rs199515	MAPT	0.200796
Testis	rs199515	MAPT	-1.1225
Artery_Tibial	rs415430	MAPT	0.191074
Artery_Aorta	rs415430	MAPT	0.323615
Colon_Sigmoid	rs415430	MAPT	0.62827
Heart_Left_Ventricle	rs415430	MAPT	0.404276
Esophagus_Muscularis	rs415430	MAPT	0.200656
Colon_Transverse	rs415430	MAPT	0.167305
Esophagus_Mucosa	rs415430	MAPT	-0.597478
Lung	rs415430	MAPT	-0.53334
Prostate	rs415430	MAPT	0.261667
Skin_Not_Sun_Exposed_Suprapubic	rs415430	MAPT	-0.266461
Skin_Sun_Exposed_Lower_leg	rs415430	MAPT	-0.39925
Spleen	rs415430	MAPT	-0.509072
Thyroid	rs415430	MAPT	0.200796
Testis	rs415430	MAPT	-1.1225
Brain_Caudate_basal_ganglia	rs199533	MAPT-AS1	-0.569497
Brain_Nucleus_accumbens_basal_ganglia	rs199533	MAPT-AS1	-0.619924
Brain_Cerebellar_Hemisphere	rs199533	MAPT-AS1	-0.224992
Brain_Hypothalamus	rs199533	MAPT-AS1	-0.517391
Brain_Putamen_basal_ganglia	rs199533	MAPT-AS1	-0.598718
Brain_Spinal_cord_cervical_c-1	rs199533	MAPT-AS1	-0.567144
Muscle_Skeletal	rs199533	MAPT-AS1	-0.327836
Brain_Caudate_basal_ganglia	rs8070723	MAPT-AS1	-0.589533
Brain_Nucleus_accumbens_basal_ganglia	rs8070723	MAPT-AS1	-0.666774
Brain_Cerebellar_Hemisphere	rs8070723	MAPT-AS1	-0.197219
Brain_Hypothalamus	rs8070723	MAPT-AS1	-0.487026
Brain_Putamen_basal_ganglia	rs8070723	MAPT-AS1	-0.603148
Brain_Spinal_cord_cervical_c-1	rs8070723	MAPT-AS1	-0.637615
Muscle_Skeletal	rs8070723	MAPT-AS1	-0.351098
Brain_Caudate_basal_ganglia	rs183211	MAPT-AS1	-0.532529
Brain_Nucleus_accumbens_basal_ganglia	rs183211	MAPT-AS1	-0.540605
Brain_Cerebellar_Hemisphere	rs183211	MAPT-AS1	-0.195341
Brain_Hippocampus	rs183211	MAPT-AS1	-0.283897
Brain_Hypothalamus	rs183211	MAPT-AS1	-0.435907
Brain_Putamen_basal_ganglia	rs183211	MAPT-AS1	-0.496833
Muscle_Skeletal	rs183211	MAPT-AS1	-0.295129
Brain_Caudate_basal_ganglia	rs199498	MAPT-AS1	-0.552771
Brain_Nucleus_accumbens_basal_ganglia	rs199498	MAPT-AS1	-0.561506
Brain_Hypothalamus	rs199498	MAPT-AS1	-0.428746
Brain_Putamen_basal_ganglia	rs199498	MAPT-AS1	-0.589533
Brain_Spinal_cord_cervical_c-1	rs199498	MAPT-AS1	-0.553188
Muscle_Skeletal	rs199498	MAPT-AS1	-0.273767
Brain_Caudate_basal_ganglia	rs365825	MAPT-AS1	-0.602219
Brain_Nucleus_accumbens_basal_ganglia	rs365825	MAPT-AS1	-0.689839
Brain_Cerebellar_Hemisphere	rs365825	MAPT-AS1	-0.204221
Brain_Hypothalamus	rs365825	MAPT-AS1	-0.482356
Brain_Putamen_basal_ganglia	rs365825	MAPT-AS1	-0.57692
Brain_Spinal_cord_cervical_c-1	rs365825	MAPT-AS1	-0.612472
Muscle_Skeletal	rs365825	MAPT-AS1	-0.291803
Brain_Caudate_basal_ganglia	rs17577094	MAPT-AS1	-0.597596
Brain_Nucleus_accumbens_basal_ganglia	rs17577094	MAPT-AS1	-0.70456
Brain_Cerebellar_Hemisphere	rs17577094	MAPT-AS1	-0.227985
Brain_Hypothalamus	rs17577094	MAPT-AS1	-0.54769
Brain_Putamen_basal_ganglia	rs17577094	MAPT-AS1	-0.621089
Brain_Spinal_cord_cervical_c-1	rs17577094	MAPT-AS1	-0.649398
Brain_Substantia_nigra	rs17577094	MAPT-AS1	-0.673437
Muscle_Skeletal	rs17577094	MAPT-AS1	-0.370677
Brain_Amygdala	rs7225002	MAPT-AS1	-0.376114
Brain_Caudate_basal_ganglia	rs7225002	MAPT-AS1	-0.455599
Brain_Nucleus_accumbens_basal_ganglia	rs7225002	MAPT-AS1	-0.487096
Brain_Hypothalamus	rs7225002	MAPT-AS1	-0.33946
Brain_Putamen_basal_ganglia	rs7225002	MAPT-AS1	-0.47335
Brain_Spinal_cord_cervical_c-1	rs7225002	MAPT-AS1	-0.474075
Muscle_Skeletal	rs7225002	MAPT-AS1	-0.240194
Brain_Caudate_basal_ganglia	rs62053943	MAPT-AS1	-0.498607
Brain_Nucleus_accumbens_basal_ganglia	rs62053943	MAPT-AS1	-0.618909
Brain_Cerebellar_Hemisphere	rs62053943	MAPT-AS1	-0.226845
Brain_Hypothalamus	rs62053943	MAPT-AS1	-0.469016
Brain_Putamen_basal_ganglia	rs62053943	MAPT-AS1	-0.583311
Brain_Spinal_cord_cervical_c-1	rs62053943	MAPT-AS1	-0.54931
Muscle_Skeletal	rs62053943	MAPT-AS1	-0.346903
Brain_Caudate_basal_ganglia	rs17649553	MAPT-AS1	-0.597596
Brain_Nucleus_accumbens_basal_ganglia	rs17649553	MAPT-AS1	-0.70456
Brain_Cerebellar_Hemisphere	rs17649553	MAPT-AS1	-0.227985
Brain_Hypothalamus	rs17649553	MAPT-AS1	-0.54769
Brain_Putamen_basal_ganglia	rs17649553	MAPT-AS1	-0.621089
Brain_Spinal_cord_cervical_c-1	rs17649553	MAPT-AS1	-0.649398
Brain_Substantia_nigra	rs17649553	MAPT-AS1	-0.673437
Muscle_Skeletal	rs17649553	MAPT-AS1	-0.370677
Brain_Caudate_basal_ganglia	rs199453	MAPT-AS1	-0.532529
Brain_Nucleus_accumbens_basal_ganglia	rs199453	MAPT-AS1	-0.540605
Brain_Cerebellar_Hemisphere	rs199453	MAPT-AS1	-0.195341
Brain_Hippocampus	rs199453	MAPT-AS1	-0.283897
Brain_Hypothalamus	rs199453	MAPT-AS1	-0.435907
Brain_Putamen_basal_ganglia	rs199453	MAPT-AS1	-0.496833
Muscle_Skeletal	rs199453	MAPT-AS1	-0.295129
Brain_Caudate_basal_ganglia	rs11012	MAPT-AS1	-0.612307
Brain_Nucleus_accumbens_basal_ganglia	rs11012	MAPT-AS1	-0.727882
Brain_Hypothalamus	rs11012	MAPT-AS1	-0.471964
Brain_Putamen_basal_ganglia	rs11012	MAPT-AS1	-0.537251
Brain_Spinal_cord_cervical_c-1	rs11012	MAPT-AS1	-0.593215
Muscle_Skeletal	rs11012	MAPT-AS1	-0.415287
Brain_Caudate_basal_ganglia	rs113434679	MAPT-AS1	-0.575329
Brain_Nucleus_accumbens_basal_ganglia	rs113434679	MAPT-AS1	-0.630184
Brain_Cerebellar_Hemisphere	rs113434679	MAPT-AS1	-0.226769
Brain_Hypothalamus	rs113434679	MAPT-AS1	-0.475635
Brain_Spinal_cord_cervical_c-1	rs113434679	MAPT-AS1	-0.587208
Muscle_Skeletal	rs113434679	MAPT-AS1	-0.307516
Brain_Caudate_basal_ganglia	rs12185268	MAPT-AS1	-0.597596
Brain_Nucleus_accumbens_basal_ganglia	rs12185268	MAPT-AS1	-0.70456
Brain_Cerebellar_Hemisphere	rs12185268	MAPT-AS1	-0.227985
Brain_Hypothalamus	rs12185268	MAPT-AS1	-0.54769
Brain_Putamen_basal_ganglia	rs12185268	MAPT-AS1	-0.621089
Brain_Spinal_cord_cervical_c-1	rs12185268	MAPT-AS1	-0.649398
Brain_Substantia_nigra	rs12185268	MAPT-AS1	-0.673437
Muscle_Skeletal	rs12185268	MAPT-AS1	-0.370677
Brain_Caudate_basal_ganglia	rs7221167	MAPT-AS1	-0.505533
Brain_Nucleus_accumbens_basal_ganglia	rs7221167	MAPT-AS1	-0.543246
Brain_Hippocampus	rs7221167	MAPT-AS1	-0.308559
Brain_Hypothalamus	rs7221167	MAPT-AS1	-0.374936
Brain_Putamen_basal_ganglia	rs7221167	MAPT-AS1	-0.55668
Brain_Spinal_cord_cervical_c-1	rs7221167	MAPT-AS1	-0.509444
Muscle_Skeletal	rs7221167	MAPT-AS1	-0.289613
Brain_Caudate_basal_ganglia	rs2942168	MAPT-AS1	-0.597596
Brain_Nucleus_accumbens_basal_ganglia	rs2942168	MAPT-AS1	-0.70456
Brain_Cerebellar_Hemisphere	rs2942168	MAPT-AS1	-0.227985
Brain_Hypothalamus	rs2942168	MAPT-AS1	-0.54769
Brain_Putamen_basal_ganglia	rs2942168	MAPT-AS1	-0.621089
Brain_Spinal_cord_cervical_c-1	rs2942168	MAPT-AS1	-0.649398
Brain_Substantia_nigra	rs2942168	MAPT-AS1	-0.673437
Muscle_Skeletal	rs2942168	MAPT-AS1	-0.370677
Brain_Caudate_basal_ganglia	rs393152	MAPT-AS1	-0.602219
Brain_Nucleus_accumbens_basal_ganglia	rs393152	MAPT-AS1	-0.689839
Brain_Cerebellar_Hemisphere	rs393152	MAPT-AS1	-0.204221
Brain_Hypothalamus	rs393152	MAPT-AS1	-0.482356
Brain_Putamen_basal_ganglia	rs393152	MAPT-AS1	-0.57692
Brain_Spinal_cord_cervical_c-1	rs393152	MAPT-AS1	-0.612472
Muscle_Skeletal	rs393152	MAPT-AS1	-0.291803
Brain_Caudate_basal_ganglia	rs199515	MAPT-AS1	0.535353
Brain_Nucleus_accumbens_basal_ganglia	rs199515	MAPT-AS1	0.561823
Brain_Cerebellar_Hemisphere	rs199515	MAPT-AS1	0.211221
Brain_Hypothalamus	rs199515	MAPT-AS1	0.446965
Brain_Putamen_basal_ganglia	rs199515	MAPT-AS1	0.578495
Brain_Spinal_cord_cervical_c-1	rs199515	MAPT-AS1	0.536912
Muscle_Skeletal	rs199515	MAPT-AS1	0.294378
Brain_Caudate_basal_ganglia	rs415430	MAPT-AS1	0.544867
Brain_Nucleus_accumbens_basal_ganglia	rs415430	MAPT-AS1	0.572526
Brain_Cerebellar_Hemisphere	rs415430	MAPT-AS1	0.222045
Brain_Hypothalamus	rs415430	MAPT-AS1	0.473866
Brain_Putamen_basal_ganglia	rs415430	MAPT-AS1	0.578495
Brain_Spinal_cord_cervical_c-1	rs415430	MAPT-AS1	0.536912
Muscle_Skeletal	rs415430	MAPT-AS1	0.294378
Brain_Nucleus_accumbens_basal_ganglia	rs17686238	MAPT-AS1	-0.666934
Brain_Cerebellum	rs199533	MAPT-IT1	0.489966
Liver	rs199533	MAPT-IT1	-0.395214
Testis	rs199533	MAPT-IT1	0.441243
Brain_Cerebellum	rs8070723	MAPT-IT1	0.460592
Liver	rs8070723	MAPT-IT1	-0.418976
Testis	rs8070723	MAPT-IT1	0.477761
Brain_Cerebellum	rs183211	MAPT-IT1	0.450643
Brain_Cerebellar_Hemisphere	rs183211	MAPT-IT1	0.418153
Liver	rs183211	MAPT-IT1	-0.289361
Testis	rs183211	MAPT-IT1	0.370802
Brain_Cerebellum	rs199498	MAPT-IT1	0.452075
Liver	rs199498	MAPT-IT1	-0.301468
Testis	rs199498	MAPT-IT1	0.383937
Brain_Cerebellum	rs365825	MAPT-IT1	0.447486
Liver	rs365825	MAPT-IT1	-0.380207
Testis	rs365825	MAPT-IT1	0.428084
Brain_Cerebellum	rs17577094	MAPT-IT1	0.498647
Liver	rs17577094	MAPT-IT1	-0.425996
Testis	rs17577094	MAPT-IT1	0.486029
Liver	rs7225002	MAPT-IT1	-0.264466
Pituitary	rs7225002	MAPT-IT1	0.250416
Testis	rs7225002	MAPT-IT1	0.272829
Brain_Cerebellum	rs62053943	MAPT-IT1	0.477159
Liver	rs62053943	MAPT-IT1	-0.391517
Testis	rs62053943	MAPT-IT1	0.391143
Brain_Cerebellum	rs17649553	MAPT-IT1	0.498647
Liver	rs17649553	MAPT-IT1	-0.425996
Testis	rs17649553	MAPT-IT1	0.486029
Brain_Cerebellum	rs199453	MAPT-IT1	0.450643
Brain_Cerebellar_Hemisphere	rs199453	MAPT-IT1	0.418153
Liver	rs199453	MAPT-IT1	-0.289361
Testis	rs199453	MAPT-IT1	0.370802
Brain_Cerebellum	rs11012	MAPT-IT1	0.449751
Liver	rs11012	MAPT-IT1	-0.445168
Testis	rs11012	MAPT-IT1	0.508626
Brain_Cerebellum	rs113434679	MAPT-IT1	0.515486
Liver	rs113434679	MAPT-IT1	-0.443371
Testis	rs113434679	MAPT-IT1	0.476877
Brain_Cerebellum	rs12185268	MAPT-IT1	0.498647
Liver	rs12185268	MAPT-IT1	-0.425996
Testis	rs12185268	MAPT-IT1	0.486029
Pituitary	rs7221167	MAPT-IT1	0.273718
Testis	rs7221167	MAPT-IT1	0.28466
Brain_Cerebellum	rs2942168	MAPT-IT1	0.498647
Liver	rs2942168	MAPT-IT1	-0.425996
Testis	rs2942168	MAPT-IT1	0.486029
Brain_Cerebellum	rs393152	MAPT-IT1	0.447486
Liver	rs393152	MAPT-IT1	-0.380207
Testis	rs393152	MAPT-IT1	0.428084
Brain_Cerebellum	rs199515	MAPT-IT1	-0.499416
Liver	rs199515	MAPT-IT1	0.379105
Testis	rs199515	MAPT-IT1	-0.413013
Brain_Cerebellum	rs415430	MAPT-IT1	-0.499416
Liver	rs415430	MAPT-IT1	0.379105
Testis	rs415430	MAPT-IT1	-0.413013
Testis	rs199533	RP11-669E14.6	-0.330501
Testis	rs8070723	RP11-669E14.6	-0.37089
Testis	rs365825	RP11-669E14.6	-0.318118
Testis	rs17577094	RP11-669E14.6	-0.386173
Testis	rs17649553	RP11-669E14.6	-0.386173
Testis	rs11012	RP11-669E14.6	-0.360328
Testis	rs113434679	RP11-669E14.6	-0.388379
Testis	rs12185268	RP11-669E14.6	-0.386173
Testis	rs2942168	RP11-669E14.6	-0.386173
Testis	rs393152	RP11-669E14.6	-0.318118
Testis	rs199515	RP11-669E14.6	0.331428
Testis	rs415430	RP11-669E14.6	0.331428
Brain_Anterior_cingulate_cortex_BA24	rs199533	KANSL1-AS1	1.09343
Adipose_Subcutaneous	rs199533	KANSL1-AS1	1.24157
Artery_Coronary	rs199533	KANSL1-AS1	1.16755
Brain_Amygdala	rs199533	KANSL1-AS1	1.06907
Brain_Caudate_basal_ganglia	rs199533	KANSL1-AS1	1.17389
Adrenal_Gland	rs199533	KANSL1-AS1	1.2502
Brain_Cerebellum	rs199533	KANSL1-AS1	1.1588
Artery_Tibial	rs199533	KANSL1-AS1	1.20551
Artery_Aorta	rs199533	KANSL1-AS1	1.21198
Brain_Nucleus_accumbens_basal_ganglia	rs199533	KANSL1-AS1	1.07095
Brain_Cerebellar_Hemisphere	rs199533	KANSL1-AS1	1.17404
Adipose_Visceral_Omentum	rs199533	KANSL1-AS1	1.2481
Brain_Hippocampus	rs199533	KANSL1-AS1	1.20456
Brain_Hypothalamus	rs199533	KANSL1-AS1	1.12891
Brain_Cortex	rs199533	KANSL1-AS1	1.16133
Brain_Frontal_Cortex_BA9	rs199533	KANSL1-AS1	1.18595
Brain_Putamen_basal_ganglia	rs199533	KANSL1-AS1	1.13447
Brain_Spinal_cord_cervical_c-1	rs199533	KANSL1-AS1	1.08239
Brain_Substantia_nigra	rs199533	KANSL1-AS1	1.04289
Cells_Cultured_fibroblasts	rs199533	KANSL1-AS1	1.24423
Cells_EBV-transformed_lymphocytes	rs199533	KANSL1-AS1	1.12175
Breast_Mammary_Tissue	rs199533	KANSL1-AS1	1.12829
Esophagus_Gastroesophageal_Junction	rs199533	KANSL1-AS1	1.19811
Colon_Sigmoid	rs199533	KANSL1-AS1	1.20933
Heart_Left_Ventricle	rs199533	KANSL1-AS1	1.17054
Liver	rs199533	KANSL1-AS1	1.19429
Minor_Salivary_Gland	rs199533	KANSL1-AS1	1.45716
Esophagus_Muscularis	rs199533	KANSL1-AS1	1.17
Kidney_Cortex	rs199533	KANSL1-AS1	1.08301
Colon_Transverse	rs199533	KANSL1-AS1	1.16909
Esophagus_Mucosa	rs199533	KANSL1-AS1	1.13612
Heart_Atrial_Appendage	rs199533	KANSL1-AS1	1.24286
Muscle_Skeletal	rs199533	KANSL1-AS1	1.22386
Lung	rs199533	KANSL1-AS1	1.28902
Nerve_Tibial	rs199533	KANSL1-AS1	1.26555
Ovary	rs199533	KANSL1-AS1	1.15708
Pancreas	rs199533	KANSL1-AS1	1.07034
Pituitary	rs199533	KANSL1-AS1	1.20435
Prostate	rs199533	KANSL1-AS1	1.16308
Skin_Not_Sun_Exposed_Suprapubic	rs199533	KANSL1-AS1	1.28561
Stomach	rs199533	KANSL1-AS1	1.2145
Small_Intestine_Terminal_Ileum	rs199533	KANSL1-AS1	1.16929
Skin_Sun_Exposed_Lower_leg	rs199533	KANSL1-AS1	1.2996
Uterus	rs199533	KANSL1-AS1	1.22474
Spleen	rs199533	KANSL1-AS1	1.16365
Vagina	rs199533	KANSL1-AS1	1.23829
Whole_Blood	rs199533	KANSL1-AS1	1.2671
Thyroid	rs199533	KANSL1-AS1	1.14951
Testis	rs199533	KANSL1-AS1	1.23778
Brain_Anterior_cingulate_cortex_BA24	rs8070723	KANSL1-AS1	1.01702
Adipose_Subcutaneous	rs8070723	KANSL1-AS1	1.19587
Artery_Coronary	rs8070723	KANSL1-AS1	1.14558
Brain_Amygdala	rs8070723	KANSL1-AS1	0.949214
Brain_Caudate_basal_ganglia	rs8070723	KANSL1-AS1	1.05578
Adrenal_Gland	rs8070723	KANSL1-AS1	1.27289
Brain_Cerebellum	rs8070723	KANSL1-AS1	1.10117
Artery_Tibial	rs8070723	KANSL1-AS1	1.1879
Artery_Aorta	rs8070723	KANSL1-AS1	1.12028
Brain_Nucleus_accumbens_basal_ganglia	rs8070723	KANSL1-AS1	1.00533
Brain_Cerebellar_Hemisphere	rs8070723	KANSL1-AS1	1.0468
Adipose_Visceral_Omentum	rs8070723	KANSL1-AS1	1.2497
Brain_Hippocampus	rs8070723	KANSL1-AS1	1.00307
Brain_Hypothalamus	rs8070723	KANSL1-AS1	0.964745
Brain_Cortex	rs8070723	KANSL1-AS1	1.08062
Brain_Frontal_Cortex_BA9	rs8070723	KANSL1-AS1	1.0066
Brain_Putamen_basal_ganglia	rs8070723	KANSL1-AS1	1.05595
Brain_Spinal_cord_cervical_c-1	rs8070723	KANSL1-AS1	1.06578
Brain_Substantia_nigra	rs8070723	KANSL1-AS1	0.90177
Cells_Cultured_fibroblasts	rs8070723	KANSL1-AS1	1.15052
Cells_EBV-transformed_lymphocytes	rs8070723	KANSL1-AS1	1.04447
Breast_Mammary_Tissue	rs8070723	KANSL1-AS1	1.14
Esophagus_Gastroesophageal_Junction	rs8070723	KANSL1-AS1	1.16987
Colon_Sigmoid	rs8070723	KANSL1-AS1	1.1924
Heart_Left_Ventricle	rs8070723	KANSL1-AS1	1.17544
Liver	rs8070723	KANSL1-AS1	1.13694
Minor_Salivary_Gland	rs8070723	KANSL1-AS1	1.29923
Esophagus_Muscularis	rs8070723	KANSL1-AS1	1.1596
Kidney_Cortex	rs8070723	KANSL1-AS1	1.05754
Colon_Transverse	rs8070723	KANSL1-AS1	1.19944
Esophagus_Mucosa	rs8070723	KANSL1-AS1	1.12582
Heart_Atrial_Appendage	rs8070723	KANSL1-AS1	1.15364
Muscle_Skeletal	rs8070723	KANSL1-AS1	1.15426
Lung	rs8070723	KANSL1-AS1	1.20014
Nerve_Tibial	rs8070723	KANSL1-AS1	1.13023
Ovary	rs8070723	KANSL1-AS1	1.14932
Pancreas	rs8070723	KANSL1-AS1	1.02702
Pituitary	rs8070723	KANSL1-AS1	1.17551
Prostate	rs8070723	KANSL1-AS1	1.14116
Skin_Not_Sun_Exposed_Suprapubic	rs8070723	KANSL1-AS1	1.25415
Stomach	rs8070723	KANSL1-AS1	1.21942
Small_Intestine_Terminal_Ileum	rs8070723	KANSL1-AS1	1.21115
Skin_Sun_Exposed_Lower_leg	rs8070723	KANSL1-AS1	1.22444
Uterus	rs8070723	KANSL1-AS1	1.21017
Spleen	rs8070723	KANSL1-AS1	1.16839
Vagina	rs8070723	KANSL1-AS1	1.25812
Whole_Blood	rs8070723	KANSL1-AS1	1.20174
Thyroid	rs8070723	KANSL1-AS1	1.10775
Testis	rs8070723	KANSL1-AS1	1.19334
Brain_Anterior_cingulate_cortex_BA24	rs183211	KANSL1-AS1	0.924082
Adipose_Subcutaneous	rs183211	KANSL1-AS1	0.885635
Artery_Coronary	rs183211	KANSL1-AS1	0.887501
Brain_Amygdala	rs183211	KANSL1-AS1	0.880429
Brain_Caudate_basal_ganglia	rs183211	KANSL1-AS1	0.944952
Adrenal_Gland	rs183211	KANSL1-AS1	0.931112
Brain_Cerebellum	rs183211	KANSL1-AS1	0.952633
Artery_Tibial	rs183211	KANSL1-AS1	0.8565
Artery_Aorta	rs183211	KANSL1-AS1	0.969643
Brain_Nucleus_accumbens_basal_ganglia	rs183211	KANSL1-AS1	0.854073
Brain_Cerebellar_Hemisphere	rs183211	KANSL1-AS1	0.923287
Adipose_Visceral_Omentum	rs183211	KANSL1-AS1	0.96041
Brain_Hippocampus	rs183211	KANSL1-AS1	0.977476
Brain_Hypothalamus	rs183211	KANSL1-AS1	0.922776
Brain_Cortex	rs183211	KANSL1-AS1	0.952904
Brain_Frontal_Cortex_BA9	rs183211	KANSL1-AS1	0.914778
Brain_Putamen_basal_ganglia	rs183211	KANSL1-AS1	0.932239
Brain_Spinal_cord_cervical_c-1	rs183211	KANSL1-AS1	0.838311
Brain_Substantia_nigra	rs183211	KANSL1-AS1	0.737829
Cells_Cultured_fibroblasts	rs183211	KANSL1-AS1	0.910616
Cells_EBV-transformed_lymphocytes	rs183211	KANSL1-AS1	0.710522
Breast_Mammary_Tissue	rs183211	KANSL1-AS1	0.847907
Esophagus_Gastroesophageal_Junction	rs183211	KANSL1-AS1	0.94067
Colon_Sigmoid	rs183211	KANSL1-AS1	0.908832
Heart_Left_Ventricle	rs183211	KANSL1-AS1	0.884937
Liver	rs183211	KANSL1-AS1	0.915935
Minor_Salivary_Gland	rs183211	KANSL1-AS1	0.887687
Esophagus_Muscularis	rs183211	KANSL1-AS1	0.893861
Kidney_Cortex	rs183211	KANSL1-AS1	1.04267
Colon_Transverse	rs183211	KANSL1-AS1	0.963473
Esophagus_Mucosa	rs183211	KANSL1-AS1	0.849131
Heart_Atrial_Appendage	rs183211	KANSL1-AS1	0.924987
Muscle_Skeletal	rs183211	KANSL1-AS1	0.89413
Lung	rs183211	KANSL1-AS1	0.920562
Nerve_Tibial	rs183211	KANSL1-AS1	0.881221
Ovary	rs183211	KANSL1-AS1	0.888042
Pancreas	rs183211	KANSL1-AS1	0.795296
Pituitary	rs183211	KANSL1-AS1	1.00825
Prostate	rs183211	KANSL1-AS1	0.900153
Skin_Not_Sun_Exposed_Suprapubic	rs183211	KANSL1-AS1	0.989033
Stomach	rs183211	KANSL1-AS1	0.891141
Small_Intestine_Terminal_Ileum	rs183211	KANSL1-AS1	0.942896
Skin_Sun_Exposed_Lower_leg	rs183211	KANSL1-AS1	0.981249
Uterus	rs183211	KANSL1-AS1	0.996673
Spleen	rs183211	KANSL1-AS1	0.741308
Vagina	rs183211	KANSL1-AS1	1.05004
Whole_Blood	rs183211	KANSL1-AS1	0.89796
Thyroid	rs183211	KANSL1-AS1	0.878045
Testis	rs183211	KANSL1-AS1	0.890482
Brain_Anterior_cingulate_cortex_BA24	rs199498	KANSL1-AS1	0.985991
Adipose_Subcutaneous	rs199498	KANSL1-AS1	0.996675
Artery_Coronary	rs199498	KANSL1-AS1	1.05546
Brain_Amygdala	rs199498	KANSL1-AS1	0.915568
Brain_Caudate_basal_ganglia	rs199498	KANSL1-AS1	1.03591
Adrenal_Gland	rs199498	KANSL1-AS1	1.02788
Brain_Cerebellum	rs199498	KANSL1-AS1	0.961277
Artery_Tibial	rs199498	KANSL1-AS1	1.00754
Artery_Aorta	rs199498	KANSL1-AS1	1.04172
Brain_Nucleus_accumbens_basal_ganglia	rs199498	KANSL1-AS1	0.894439
Brain_Cerebellar_Hemisphere	rs199498	KANSL1-AS1	0.968492
Adipose_Visceral_Omentum	rs199498	KANSL1-AS1	0.974128
Brain_Hippocampus	rs199498	KANSL1-AS1	1.01415
Brain_Hypothalamus	rs199498	KANSL1-AS1	0.927278
Brain_Cortex	rs199498	KANSL1-AS1	0.975621
Brain_Frontal_Cortex_BA9	rs199498	KANSL1-AS1	0.957011
Brain_Putamen_basal_ganglia	rs199498	KANSL1-AS1	1.05415
Brain_Spinal_cord_cervical_c-1	rs199498	KANSL1-AS1	0.956464
Brain_Substantia_nigra	rs199498	KANSL1-AS1	0.846441
Cells_Cultured_fibroblasts	rs199498	KANSL1-AS1	0.979343
Cells_EBV-transformed_lymphocytes	rs199498	KANSL1-AS1	0.777295
Breast_Mammary_Tissue	rs199498	KANSL1-AS1	0.937639
Esophagus_Gastroesophageal_Junction	rs199498	KANSL1-AS1	1.01612
Colon_Sigmoid	rs199498	KANSL1-AS1	1.02511
Heart_Left_Ventricle	rs199498	KANSL1-AS1	0.946424
Liver	rs199498	KANSL1-AS1	0.985702
Minor_Salivary_Gland	rs199498	KANSL1-AS1	1.12138
Esophagus_Muscularis	rs199498	KANSL1-AS1	0.970886
Kidney_Cortex	rs199498	KANSL1-AS1	1.08541
Colon_Transverse	rs199498	KANSL1-AS1	0.995641
Esophagus_Mucosa	rs199498	KANSL1-AS1	0.926942
Heart_Atrial_Appendage	rs199498	KANSL1-AS1	1.01482
Muscle_Skeletal	rs199498	KANSL1-AS1	0.972733
Lung	rs199498	KANSL1-AS1	1.01492
Nerve_Tibial	rs199498	KANSL1-AS1	1.03245
Ovary	rs199498	KANSL1-AS1	1.00603
Pancreas	rs199498	KANSL1-AS1	0.913254
Pituitary	rs199498	KANSL1-AS1	1.08218
Prostate	rs199498	KANSL1-AS1	0.948372
Skin_Not_Sun_Exposed_Suprapubic	rs199498	KANSL1-AS1	1.04637
Stomach	rs199498	KANSL1-AS1	1.03148
Small_Intestine_Terminal_Ileum	rs199498	KANSL1-AS1	0.933526
Skin_Sun_Exposed_Lower_leg	rs199498	KANSL1-AS1	1.07338
Uterus	rs199498	KANSL1-AS1	1.09265
Spleen	rs199498	KANSL1-AS1	0.94404
Vagina	rs199498	KANSL1-AS1	1.04918
Whole_Blood	rs199498	KANSL1-AS1	1.02666
Thyroid	rs199498	KANSL1-AS1	0.936226
Testis	rs199498	KANSL1-AS1	1.05818
Brain_Anterior_cingulate_cortex_BA24	rs365825	KANSL1-AS1	0.957203
Adipose_Subcutaneous	rs365825	KANSL1-AS1	1.04283
Artery_Coronary	rs365825	KANSL1-AS1	1.03856
Brain_Amygdala	rs365825	KANSL1-AS1	0.981856
Brain_Caudate_basal_ganglia	rs365825	KANSL1-AS1	1.06971
Adrenal_Gland	rs365825	KANSL1-AS1	1.12372
Brain_Cerebellum	rs365825	KANSL1-AS1	1.05538
Artery_Tibial	rs365825	KANSL1-AS1	0.982394
Artery_Aorta	rs365825	KANSL1-AS1	1.05835
Brain_Nucleus_accumbens_basal_ganglia	rs365825	KANSL1-AS1	0.949772
Brain_Cerebellar_Hemisphere	rs365825	KANSL1-AS1	1.04068
Adipose_Visceral_Omentum	rs365825	KANSL1-AS1	1.07697
Brain_Hippocampus	rs365825	KANSL1-AS1	0.98229
Brain_Hypothalamus	rs365825	KANSL1-AS1	0.980877
Brain_Cortex	rs365825	KANSL1-AS1	1.04374
Brain_Frontal_Cortex_BA9	rs365825	KANSL1-AS1	1.02028
Brain_Putamen_basal_ganglia	rs365825	KANSL1-AS1	1.02847
Brain_Spinal_cord_cervical_c-1	rs365825	KANSL1-AS1	0.989634
Brain_Substantia_nigra	rs365825	KANSL1-AS1	0.888672
Cells_Cultured_fibroblasts	rs365825	KANSL1-AS1	1.03067
Cells_EBV-transformed_lymphocytes	rs365825	KANSL1-AS1	0.872158
Breast_Mammary_Tissue	rs365825	KANSL1-AS1	0.915551
Esophagus_Gastroesophageal_Junction	rs365825	KANSL1-AS1	1.0079
Colon_Sigmoid	rs365825	KANSL1-AS1	1.07028
Heart_Left_Ventricle	rs365825	KANSL1-AS1	1.03253
Liver	rs365825	KANSL1-AS1	1.06276
Minor_Salivary_Gland	rs365825	KANSL1-AS1	1.05156
Esophagus_Muscularis	rs365825	KANSL1-AS1	1.01969
Kidney_Cortex	rs365825	KANSL1-AS1	0.93627
Colon_Transverse	rs365825	KANSL1-AS1	0.987104
Esophagus_Mucosa	rs365825	KANSL1-AS1	1.00198
Heart_Atrial_Appendage	rs365825	KANSL1-AS1	1.02598
Muscle_Skeletal	rs365825	KANSL1-AS1	1.01808
Lung	rs365825	KANSL1-AS1	1.04617
Nerve_Tibial	rs365825	KANSL1-AS1	0.99624
Ovary	rs365825	KANSL1-AS1	0.931324
Pancreas	rs365825	KANSL1-AS1	0.911267
Pituitary	rs365825	KANSL1-AS1	1.08561
Prostate	rs365825	KANSL1-AS1	0.952709
Skin_Not_Sun_Exposed_Suprapubic	rs365825	KANSL1-AS1	1.10607
Stomach	rs365825	KANSL1-AS1	1.04209
Small_Intestine_Terminal_Ileum	rs365825	KANSL1-AS1	1.05011
Skin_Sun_Exposed_Lower_leg	rs365825	KANSL1-AS1	1.06887
Uterus	rs365825	KANSL1-AS1	0.956412
Spleen	rs365825	KANSL1-AS1	0.944939
Vagina	rs365825	KANSL1-AS1	1.11669
Whole_Blood	rs365825	KANSL1-AS1	1.04008
Thyroid	rs365825	KANSL1-AS1	0.975715
Testis	rs365825	KANSL1-AS1	1.05913
Brain_Anterior_cingulate_cortex_BA24	rs17577094	KANSL1-AS1	1.06164
Adipose_Subcutaneous	rs17577094	KANSL1-AS1	1.24846
Artery_Coronary	rs17577094	KANSL1-AS1	1.1905
Brain_Amygdala	rs17577094	KANSL1-AS1	0.99657
Brain_Caudate_basal_ganglia	rs17577094	KANSL1-AS1	1.14799
Adrenal_Gland	rs17577094	KANSL1-AS1	1.31772
Brain_Cerebellum	rs17577094	KANSL1-AS1	1.15914
Artery_Tibial	rs17577094	KANSL1-AS1	1.24236
Artery_Aorta	rs17577094	KANSL1-AS1	1.22031
Brain_Nucleus_accumbens_basal_ganglia	rs17577094	KANSL1-AS1	1.05705
Brain_Cerebellar_Hemisphere	rs17577094	KANSL1-AS1	1.14041
Adipose_Visceral_Omentum	rs17577094	KANSL1-AS1	1.29102
Brain_Hippocampus	rs17577094	KANSL1-AS1	1.10887
Brain_Hypothalamus	rs17577094	KANSL1-AS1	1.07552
Brain_Cortex	rs17577094	KANSL1-AS1	1.17319
Brain_Frontal_Cortex_BA9	rs17577094	KANSL1-AS1	1.13731
Brain_Putamen_basal_ganglia	rs17577094	KANSL1-AS1	1.17446
Brain_Spinal_cord_cervical_c-1	rs17577094	KANSL1-AS1	1.10111
Brain_Substantia_nigra	rs17577094	KANSL1-AS1	1.02556
Cells_Cultured_fibroblasts	rs17577094	KANSL1-AS1	1.22315
Cells_EBV-transformed_lymphocytes	rs17577094	KANSL1-AS1	1.1159
Breast_Mammary_Tissue	rs17577094	KANSL1-AS1	1.17096
Esophagus_Gastroesophageal_Junction	rs17577094	KANSL1-AS1	1.23461
Colon_Sigmoid	rs17577094	KANSL1-AS1	1.23039
Heart_Left_Ventricle	rs17577094	KANSL1-AS1	1.24073
Liver	rs17577094	KANSL1-AS1	1.21501
Minor_Salivary_Gland	rs17577094	KANSL1-AS1	1.43729
Esophagus_Muscularis	rs17577094	KANSL1-AS1	1.20385
Kidney_Cortex	rs17577094	KANSL1-AS1	1.07929
Colon_Transverse	rs17577094	KANSL1-AS1	1.20603
Esophagus_Mucosa	rs17577094	KANSL1-AS1	1.16297
Heart_Atrial_Appendage	rs17577094	KANSL1-AS1	1.23979
Muscle_Skeletal	rs17577094	KANSL1-AS1	1.23795
Lung	rs17577094	KANSL1-AS1	1.27378
Nerve_Tibial	rs17577094	KANSL1-AS1	1.24409
Ovary	rs17577094	KANSL1-AS1	1.17578
Pancreas	rs17577094	KANSL1-AS1	1.08902
Pituitary	rs17577094	KANSL1-AS1	1.19552
Prostate	rs17577094	KANSL1-AS1	1.17186
Skin_Not_Sun_Exposed_Suprapubic	rs17577094	KANSL1-AS1	1.30063
Stomach	rs17577094	KANSL1-AS1	1.25913
Small_Intestine_Terminal_Ileum	rs17577094	KANSL1-AS1	1.25105
Skin_Sun_Exposed_Lower_leg	rs17577094	KANSL1-AS1	1.28878
Uterus	rs17577094	KANSL1-AS1	1.22639
Spleen	rs17577094	KANSL1-AS1	1.21071
Vagina	rs17577094	KANSL1-AS1	1.22144
Whole_Blood	rs17577094	KANSL1-AS1	1.26651
Thyroid	rs17577094	KANSL1-AS1	1.16904
Testis	rs17577094	KANSL1-AS1	1.27979
Brain_Anterior_cingulate_cortex_BA24	rs7225002	KANSL1-AS1	0.548265
Adipose_Subcutaneous	rs7225002	KANSL1-AS1	0.563222
Artery_Coronary	rs7225002	KANSL1-AS1	0.59775
Brain_Amygdala	rs7225002	KANSL1-AS1	0.55896
Brain_Caudate_basal_ganglia	rs7225002	KANSL1-AS1	0.620538
Adrenal_Gland	rs7225002	KANSL1-AS1	0.621997
Brain_Cerebellum	rs7225002	KANSL1-AS1	0.55946
Artery_Tibial	rs7225002	KANSL1-AS1	0.566943
Artery_Aorta	rs7225002	KANSL1-AS1	0.630286
Brain_Nucleus_accumbens_basal_ganglia	rs7225002	KANSL1-AS1	0.518141
Brain_Cerebellar_Hemisphere	rs7225002	KANSL1-AS1	0.670889
Adipose_Visceral_Omentum	rs7225002	KANSL1-AS1	0.5674
Brain_Hippocampus	rs7225002	KANSL1-AS1	0.602446
Brain_Hypothalamus	rs7225002	KANSL1-AS1	0.525062
Brain_Cortex	rs7225002	KANSL1-AS1	0.588587
Brain_Frontal_Cortex_BA9	rs7225002	KANSL1-AS1	0.688869
Brain_Putamen_basal_ganglia	rs7225002	KANSL1-AS1	0.584175
Brain_Spinal_cord_cervical_c-1	rs7225002	KANSL1-AS1	0.620121
Cells_Cultured_fibroblasts	rs7225002	KANSL1-AS1	0.571879
Cells_EBV-transformed_lymphocytes	rs7225002	KANSL1-AS1	0.563253
Breast_Mammary_Tissue	rs7225002	KANSL1-AS1	0.486482
Esophagus_Gastroesophageal_Junction	rs7225002	KANSL1-AS1	0.523384
Colon_Sigmoid	rs7225002	KANSL1-AS1	0.462026
Heart_Left_Ventricle	rs7225002	KANSL1-AS1	0.64321
Liver	rs7225002	KANSL1-AS1	0.535236
Minor_Salivary_Gland	rs7225002	KANSL1-AS1	0.526606
Esophagus_Muscularis	rs7225002	KANSL1-AS1	0.593383
Kidney_Cortex	rs7225002	KANSL1-AS1	0.699818
Colon_Transverse	rs7225002	KANSL1-AS1	0.530775
Esophagus_Mucosa	rs7225002	KANSL1-AS1	0.593309
Heart_Atrial_Appendage	rs7225002	KANSL1-AS1	0.526693
Muscle_Skeletal	rs7225002	KANSL1-AS1	0.552562
Lung	rs7225002	KANSL1-AS1	0.560904
Nerve_Tibial	rs7225002	KANSL1-AS1	0.565946
Ovary	rs7225002	KANSL1-AS1	0.572844
Pancreas	rs7225002	KANSL1-AS1	0.523763
Pituitary	rs7225002	KANSL1-AS1	0.502524
Prostate	rs7225002	KANSL1-AS1	0.56232
Skin_Not_Sun_Exposed_Suprapubic	rs7225002	KANSL1-AS1	0.578673
Stomach	rs7225002	KANSL1-AS1	0.625807
Small_Intestine_Terminal_Ileum	rs7225002	KANSL1-AS1	0.560952
Skin_Sun_Exposed_Lower_leg	rs7225002	KANSL1-AS1	0.626318
Uterus	rs7225002	KANSL1-AS1	0.835913
Spleen	rs7225002	KANSL1-AS1	0.435401
Vagina	rs7225002	KANSL1-AS1	0.852185
Whole_Blood	rs7225002	KANSL1-AS1	0.59334
Thyroid	rs7225002	KANSL1-AS1	0.535498
Testis	rs7225002	KANSL1-AS1	0.529816
Brain_Anterior_cingulate_cortex_BA24	rs62053943	KANSL1-AS1	0.992409
Adipose_Subcutaneous	rs62053943	KANSL1-AS1	1.16355
Artery_Coronary	rs62053943	KANSL1-AS1	1.1497
Brain_Amygdala	rs62053943	KANSL1-AS1	0.963744
Brain_Caudate_basal_ganglia	rs62053943	KANSL1-AS1	1.05786
Adrenal_Gland	rs62053943	KANSL1-AS1	1.2476
Brain_Cerebellum	rs62053943	KANSL1-AS1	1.09294
Artery_Tibial	rs62053943	KANSL1-AS1	1.18743
Artery_Aorta	rs62053943	KANSL1-AS1	1.14422
Brain_Nucleus_accumbens_basal_ganglia	rs62053943	KANSL1-AS1	0.923944
Brain_Cerebellar_Hemisphere	rs62053943	KANSL1-AS1	1.0593
Adipose_Visceral_Omentum	rs62053943	KANSL1-AS1	1.22781
Brain_Hippocampus	rs62053943	KANSL1-AS1	1.17537
Brain_Hypothalamus	rs62053943	KANSL1-AS1	1.05168
Brain_Cortex	rs62053943	KANSL1-AS1	1.02701
Brain_Frontal_Cortex_BA9	rs62053943	KANSL1-AS1	1.07877
Brain_Putamen_basal_ganglia	rs62053943	KANSL1-AS1	1.03184
Brain_Spinal_cord_cervical_c-1	rs62053943	KANSL1-AS1	0.984646
Brain_Substantia_nigra	rs62053943	KANSL1-AS1	0.906335
Cells_Cultured_fibroblasts	rs62053943	KANSL1-AS1	1.13297
Cells_EBV-transformed_lymphocytes	rs62053943	KANSL1-AS1	0.971154
Breast_Mammary_Tissue	rs62053943	KANSL1-AS1	1.11471
Esophagus_Gastroesophageal_Junction	rs62053943	KANSL1-AS1	1.14417
Colon_Sigmoid	rs62053943	KANSL1-AS1	1.16866
Heart_Left_Ventricle	rs62053943	KANSL1-AS1	1.14703
Liver	rs62053943	KANSL1-AS1	1.16841
Minor_Salivary_Gland	rs62053943	KANSL1-AS1	1.37009
Esophagus_Muscularis	rs62053943	KANSL1-AS1	1.11745
Kidney_Cortex	rs62053943	KANSL1-AS1	1.20541
Colon_Transverse	rs62053943	KANSL1-AS1	1.11221
Esophagus_Mucosa	rs62053943	KANSL1-AS1	1.05729
Heart_Atrial_Appendage	rs62053943	KANSL1-AS1	1.16499
Muscle_Skeletal	rs62053943	KANSL1-AS1	1.21605
Lung	rs62053943	KANSL1-AS1	1.20819
Nerve_Tibial	rs62053943	KANSL1-AS1	1.1782
Ovary	rs62053943	KANSL1-AS1	1.14291
Pancreas	rs62053943	KANSL1-AS1	1.03942
Pituitary	rs62053943	KANSL1-AS1	1.16677
Prostate	rs62053943	KANSL1-AS1	1.10069
Skin_Not_Sun_Exposed_Suprapubic	rs62053943	KANSL1-AS1	1.22169
Stomach	rs62053943	KANSL1-AS1	1.22622
Small_Intestine_Terminal_Ileum	rs62053943	KANSL1-AS1	1.13365
Skin_Sun_Exposed_Lower_leg	rs62053943	KANSL1-AS1	1.23398
Uterus	rs62053943	KANSL1-AS1	1.11292
Spleen	rs62053943	KANSL1-AS1	1.16618
Vagina	rs62053943	KANSL1-AS1	1.13809
Whole_Blood	rs62053943	KANSL1-AS1	1.17738
Thyroid	rs62053943	KANSL1-AS1	1.07933
Testis	rs62053943	KANSL1-AS1	1.17636
Brain_Anterior_cingulate_cortex_BA24	rs17649553	KANSL1-AS1	1.06164
Adipose_Subcutaneous	rs17649553	KANSL1-AS1	1.24846
Artery_Coronary	rs17649553	KANSL1-AS1	1.1905
Brain_Amygdala	rs17649553	KANSL1-AS1	0.99657
Brain_Caudate_basal_ganglia	rs17649553	KANSL1-AS1	1.14799
Adrenal_Gland	rs17649553	KANSL1-AS1	1.31772
Brain_Cerebellum	rs17649553	KANSL1-AS1	1.15914
Artery_Tibial	rs17649553	KANSL1-AS1	1.23983
Artery_Aorta	rs17649553	KANSL1-AS1	1.22031
Brain_Nucleus_accumbens_basal_ganglia	rs17649553	KANSL1-AS1	1.05705
Brain_Cerebellar_Hemisphere	rs17649553	KANSL1-AS1	1.14041
Adipose_Visceral_Omentum	rs17649553	KANSL1-AS1	1.2831
Brain_Hippocampus	rs17649553	KANSL1-AS1	1.10887
Brain_Hypothalamus	rs17649553	KANSL1-AS1	1.07552
Brain_Cortex	rs17649553	KANSL1-AS1	1.17319
Brain_Frontal_Cortex_BA9	rs17649553	KANSL1-AS1	1.13731
Brain_Putamen_basal_ganglia	rs17649553	KANSL1-AS1	1.17446
Brain_Spinal_cord_cervical_c-1	rs17649553	KANSL1-AS1	1.10111
Brain_Substantia_nigra	rs17649553	KANSL1-AS1	1.02556
Cells_Cultured_fibroblasts	rs17649553	KANSL1-AS1	1.21861
Cells_EBV-transformed_lymphocytes	rs17649553	KANSL1-AS1	1.1159
Breast_Mammary_Tissue	rs17649553	KANSL1-AS1	1.17096
Esophagus_Gastroesophageal_Junction	rs17649553	KANSL1-AS1	1.22807
Colon_Sigmoid	rs17649553	KANSL1-AS1	1.23039
Heart_Left_Ventricle	rs17649553	KANSL1-AS1	1.24073
Liver	rs17649553	KANSL1-AS1	1.21501
Minor_Salivary_Gland	rs17649553	KANSL1-AS1	1.43729
Esophagus_Muscularis	rs17649553	KANSL1-AS1	1.20385
Kidney_Cortex	rs17649553	KANSL1-AS1	1.07929
Colon_Transverse	rs17649553	KANSL1-AS1	1.20603
Esophagus_Mucosa	rs17649553	KANSL1-AS1	1.16297
Heart_Atrial_Appendage	rs17649553	KANSL1-AS1	1.23087
Muscle_Skeletal	rs17649553	KANSL1-AS1	1.23795
Lung	rs17649553	KANSL1-AS1	1.26825
Nerve_Tibial	rs17649553	KANSL1-AS1	1.24409
Ovary	rs17649553	KANSL1-AS1	1.17578
Pancreas	rs17649553	KANSL1-AS1	1.08902
Pituitary	rs17649553	KANSL1-AS1	1.19552
Prostate	rs17649553	KANSL1-AS1	1.17186
Skin_Not_Sun_Exposed_Suprapubic	rs17649553	KANSL1-AS1	1.29818
Stomach	rs17649553	KANSL1-AS1	1.25913
Small_Intestine_Terminal_Ileum	rs17649553	KANSL1-AS1	1.25105
Skin_Sun_Exposed_Lower_leg	rs17649553	KANSL1-AS1	1.28546
Uterus	rs17649553	KANSL1-AS1	1.22639
Spleen	rs17649553	KANSL1-AS1	1.21071
Vagina	rs17649553	KANSL1-AS1	1.22144
Whole_Blood	rs17649553	KANSL1-AS1	1.26434
Thyroid	rs17649553	KANSL1-AS1	1.16571
Testis	rs17649553	KANSL1-AS1	1.27979
Brain_Anterior_cingulate_cortex_BA24	rs199453	KANSL1-AS1	0.924082
Adipose_Subcutaneous	rs199453	KANSL1-AS1	0.885635
Artery_Coronary	rs199453	KANSL1-AS1	0.887501
Brain_Amygdala	rs199453	KANSL1-AS1	0.88043
Brain_Caudate_basal_ganglia	rs199453	KANSL1-AS1	0.944952
Adrenal_Gland	rs199453	KANSL1-AS1	0.931112
Brain_Cerebellum	rs199453	KANSL1-AS1	0.952633
Artery_Tibial	rs199453	KANSL1-AS1	0.8565
Artery_Aorta	rs199453	KANSL1-AS1	0.969643
Brain_Nucleus_accumbens_basal_ganglia	rs199453	KANSL1-AS1	0.854073
Brain_Cerebellar_Hemisphere	rs199453	KANSL1-AS1	0.923287
Adipose_Visceral_Omentum	rs199453	KANSL1-AS1	0.96041
Brain_Hippocampus	rs199453	KANSL1-AS1	0.977476
Brain_Hypothalamus	rs199453	KANSL1-AS1	0.922776
Brain_Cortex	rs199453	KANSL1-AS1	0.952904
Brain_Frontal_Cortex_BA9	rs199453	KANSL1-AS1	0.914778
Brain_Putamen_basal_ganglia	rs199453	KANSL1-AS1	0.932239
Brain_Spinal_cord_cervical_c-1	rs199453	KANSL1-AS1	0.838311
Brain_Substantia_nigra	rs199453	KANSL1-AS1	0.737829
Cells_Cultured_fibroblasts	rs199453	KANSL1-AS1	0.910616
Cells_EBV-transformed_lymphocytes	rs199453	KANSL1-AS1	0.710522
Breast_Mammary_Tissue	rs199453	KANSL1-AS1	0.847907
Esophagus_Gastroesophageal_Junction	rs199453	KANSL1-AS1	0.94067
Colon_Sigmoid	rs199453	KANSL1-AS1	0.908832
Heart_Left_Ventricle	rs199453	KANSL1-AS1	0.884937
Liver	rs199453	KANSL1-AS1	0.915935
Minor_Salivary_Gland	rs199453	KANSL1-AS1	0.887687
Esophagus_Muscularis	rs199453	KANSL1-AS1	0.893861
Kidney_Cortex	rs199453	KANSL1-AS1	1.04267
Colon_Transverse	rs199453	KANSL1-AS1	0.963473
Esophagus_Mucosa	rs199453	KANSL1-AS1	0.849131
Heart_Atrial_Appendage	rs199453	KANSL1-AS1	0.924987
Muscle_Skeletal	rs199453	KANSL1-AS1	0.89413
Lung	rs199453	KANSL1-AS1	0.920562
Nerve_Tibial	rs199453	KANSL1-AS1	0.881221
Ovary	rs199453	KANSL1-AS1	0.888042
Pancreas	rs199453	KANSL1-AS1	0.795296
Pituitary	rs199453	KANSL1-AS1	1.00825
Prostate	rs199453	KANSL1-AS1	0.900153
Skin_Not_Sun_Exposed_Suprapubic	rs199453	KANSL1-AS1	0.989033
Stomach	rs199453	KANSL1-AS1	0.891141
Small_Intestine_Terminal_Ileum	rs199453	KANSL1-AS1	0.942895
Skin_Sun_Exposed_Lower_leg	rs199453	KANSL1-AS1	0.981249
Uterus	rs199453	KANSL1-AS1	0.996673
Spleen	rs199453	KANSL1-AS1	0.741308
Vagina	rs199453	KANSL1-AS1	1.05004
Whole_Blood	rs199453	KANSL1-AS1	0.89796
Thyroid	rs199453	KANSL1-AS1	0.878045
Testis	rs199453	KANSL1-AS1	0.890482
Brain_Anterior_cingulate_cortex_BA24	rs11012	KANSL1-AS1	0.887414
Adipose_Subcutaneous	rs11012	KANSL1-AS1	1.15886
Artery_Coronary	rs11012	KANSL1-AS1	1.14295
Brain_Amygdala	rs11012	KANSL1-AS1	0.782447
Brain_Caudate_basal_ganglia	rs11012	KANSL1-AS1	0.920793
Adrenal_Gland	rs11012	KANSL1-AS1	1.20059
Brain_Cerebellum	rs11012	KANSL1-AS1	1.04811
Artery_Tibial	rs11012	KANSL1-AS1	1.16469
Artery_Aorta	rs11012	KANSL1-AS1	1.1346
Brain_Nucleus_accumbens_basal_ganglia	rs11012	KANSL1-AS1	0.952481
Brain_Cerebellar_Hemisphere	rs11012	KANSL1-AS1	1.05723
Adipose_Visceral_Omentum	rs11012	KANSL1-AS1	1.18485
Brain_Hippocampus	rs11012	KANSL1-AS1	0.959224
Brain_Hypothalamus	rs11012	KANSL1-AS1	0.853047
Brain_Cortex	rs11012	KANSL1-AS1	1.02407
Brain_Frontal_Cortex_BA9	rs11012	KANSL1-AS1	0.954965
Brain_Putamen_basal_ganglia	rs11012	KANSL1-AS1	0.97152
Brain_Spinal_cord_cervical_c-1	rs11012	KANSL1-AS1	0.999437
Brain_Substantia_nigra	rs11012	KANSL1-AS1	0.877094
Cells_Cultured_fibroblasts	rs11012	KANSL1-AS1	1.16291
Cells_EBV-transformed_lymphocytes	rs11012	KANSL1-AS1	1.08681
Breast_Mammary_Tissue	rs11012	KANSL1-AS1	1.08699
Esophagus_Gastroesophageal_Junction	rs11012	KANSL1-AS1	1.11647
Colon_Sigmoid	rs11012	KANSL1-AS1	1.25068
Heart_Left_Ventricle	rs11012	KANSL1-AS1	1.10231
Liver	rs11012	KANSL1-AS1	1.14756
Minor_Salivary_Gland	rs11012	KANSL1-AS1	1.27487
Esophagus_Muscularis	rs11012	KANSL1-AS1	1.11088
Colon_Transverse	rs11012	KANSL1-AS1	1.17648
Esophagus_Mucosa	rs11012	KANSL1-AS1	1.08361
Heart_Atrial_Appendage	rs11012	KANSL1-AS1	1.06549
Muscle_Skeletal	rs11012	KANSL1-AS1	1.11029
Lung	rs11012	KANSL1-AS1	1.14215
Nerve_Tibial	rs11012	KANSL1-AS1	1.12785
Ovary	rs11012	KANSL1-AS1	0.949763
Pancreas	rs11012	KANSL1-AS1	0.998456
Pituitary	rs11012	KANSL1-AS1	1.07614
Prostate	rs11012	KANSL1-AS1	1.107
Skin_Not_Sun_Exposed_Suprapubic	rs11012	KANSL1-AS1	1.18767
Stomach	rs11012	KANSL1-AS1	1.17684
Small_Intestine_Terminal_Ileum	rs11012	KANSL1-AS1	1.18057
Skin_Sun_Exposed_Lower_leg	rs11012	KANSL1-AS1	1.18155
Uterus	rs11012	KANSL1-AS1	1.1308
Spleen	rs11012	KANSL1-AS1	1.04355
Vagina	rs11012	KANSL1-AS1	1.10417
Whole_Blood	rs11012	KANSL1-AS1	1.13815
Thyroid	rs11012	KANSL1-AS1	1.05272
Testis	rs11012	KANSL1-AS1	1.17778
Adipose_Subcutaneous	rs9912362	KANSL1-AS1	0.295735
Artery_Tibial	rs9912362	KANSL1-AS1	0.344789
Artery_Aorta	rs9912362	KANSL1-AS1	0.341007
Adipose_Visceral_Omentum	rs9912362	KANSL1-AS1	0.364477
Cells_Cultured_fibroblasts	rs9912362	KANSL1-AS1	0.3514
Cells_EBV-transformed_lymphocytes	rs9912362	KANSL1-AS1	0.41378
Breast_Mammary_Tissue	rs9912362	KANSL1-AS1	0.357237
Esophagus_Gastroesophageal_Junction	rs9912362	KANSL1-AS1	0.319415
Colon_Sigmoid	rs9912362	KANSL1-AS1	0.305043
Heart_Left_Ventricle	rs9912362	KANSL1-AS1	0.324939
Esophagus_Muscularis	rs9912362	KANSL1-AS1	0.317936
Colon_Transverse	rs9912362	KANSL1-AS1	0.293276
Esophagus_Mucosa	rs9912362	KANSL1-AS1	0.407067
Heart_Atrial_Appendage	rs9912362	KANSL1-AS1	0.338205
Muscle_Skeletal	rs9912362	KANSL1-AS1	0.342942
Lung	rs9912362	KANSL1-AS1	0.301194
Nerve_Tibial	rs9912362	KANSL1-AS1	0.280257
Pancreas	rs9912362	KANSL1-AS1	0.341219
Prostate	rs9912362	KANSL1-AS1	0.401014
Skin_Not_Sun_Exposed_Suprapubic	rs9912362	KANSL1-AS1	0.384033
Stomach	rs9912362	KANSL1-AS1	0.422503
Skin_Sun_Exposed_Lower_leg	rs9912362	KANSL1-AS1	0.385072
Whole_Blood	rs9912362	KANSL1-AS1	0.392844
Thyroid	rs9912362	KANSL1-AS1	0.336827
Brain_Anterior_cingulate_cortex_BA24	rs113434679	KANSL1-AS1	0.996249
Adipose_Subcutaneous	rs113434679	KANSL1-AS1	1.19086
Artery_Coronary	rs113434679	KANSL1-AS1	1.13649
Brain_Amygdala	rs113434679	KANSL1-AS1	0.941164
Brain_Caudate_basal_ganglia	rs113434679	KANSL1-AS1	1.12237
Adrenal_Gland	rs113434679	KANSL1-AS1	1.28415
Brain_Cerebellum	rs113434679	KANSL1-AS1	1.11898
Artery_Tibial	rs113434679	KANSL1-AS1	1.18953
Artery_Aorta	rs113434679	KANSL1-AS1	1.12498
Brain_Nucleus_accumbens_basal_ganglia	rs113434679	KANSL1-AS1	0.976572
Brain_Cerebellar_Hemisphere	rs113434679	KANSL1-AS1	1.1174
Adipose_Visceral_Omentum	rs113434679	KANSL1-AS1	1.23072
Brain_Hippocampus	rs113434679	KANSL1-AS1	0.983128
Brain_Hypothalamus	rs113434679	KANSL1-AS1	0.949102
Brain_Cortex	rs113434679	KANSL1-AS1	1.12356
Brain_Frontal_Cortex_BA9	rs113434679	KANSL1-AS1	1.07224
Brain_Putamen_basal_ganglia	rs113434679	KANSL1-AS1	1.11706
Brain_Spinal_cord_cervical_c-1	rs113434679	KANSL1-AS1	0.994792
Brain_Substantia_nigra	rs113434679	KANSL1-AS1	1.01033
Cells_Cultured_fibroblasts	rs113434679	KANSL1-AS1	1.12996
Cells_EBV-transformed_lymphocytes	rs113434679	KANSL1-AS1	1.08042
Breast_Mammary_Tissue	rs113434679	KANSL1-AS1	1.12829
Esophagus_Gastroesophageal_Junction	rs113434679	KANSL1-AS1	1.18282
Colon_Sigmoid	rs113434679	KANSL1-AS1	1.17614
Heart_Left_Ventricle	rs113434679	KANSL1-AS1	1.17793
Liver	rs113434679	KANSL1-AS1	1.23533
Minor_Salivary_Gland	rs113434679	KANSL1-AS1	1.39169
Esophagus_Muscularis	rs113434679	KANSL1-AS1	1.10976
Kidney_Cortex	rs113434679	KANSL1-AS1	1.10282
Colon_Transverse	rs113434679	KANSL1-AS1	1.1534
Esophagus_Mucosa	rs113434679	KANSL1-AS1	1.08742
Heart_Atrial_Appendage	rs113434679	KANSL1-AS1	1.17609
Muscle_Skeletal	rs113434679	KANSL1-AS1	1.15051
Lung	rs113434679	KANSL1-AS1	1.18716
Nerve_Tibial	rs113434679	KANSL1-AS1	1.18028
Ovary	rs113434679	KANSL1-AS1	1.07499
Pancreas	rs113434679	KANSL1-AS1	1.03746
Pituitary	rs113434679	KANSL1-AS1	1.0648
Prostate	rs113434679	KANSL1-AS1	1.13493
Skin_Not_Sun_Exposed_Suprapubic	rs113434679	KANSL1-AS1	1.2777
Stomach	rs113434679	KANSL1-AS1	1.21641
Small_Intestine_Terminal_Ileum	rs113434679	KANSL1-AS1	1.22223
Skin_Sun_Exposed_Lower_leg	rs113434679	KANSL1-AS1	1.21345
Uterus	rs113434679	KANSL1-AS1	1.08413
Spleen	rs113434679	KANSL1-AS1	1.07397
Vagina	rs113434679	KANSL1-AS1	1.17445
Whole_Blood	rs113434679	KANSL1-AS1	1.22816
Thyroid	rs113434679	KANSL1-AS1	1.10358
Testis	rs113434679	KANSL1-AS1	1.18062
Brain_Anterior_cingulate_cortex_BA24	rs12185268	KANSL1-AS1	1.06164
Adipose_Subcutaneous	rs12185268	KANSL1-AS1	1.24846
Artery_Coronary	rs12185268	KANSL1-AS1	1.1905
Brain_Amygdala	rs12185268	KANSL1-AS1	0.99657
Brain_Caudate_basal_ganglia	rs12185268	KANSL1-AS1	1.14799
Adrenal_Gland	rs12185268	KANSL1-AS1	1.31772
Brain_Cerebellum	rs12185268	KANSL1-AS1	1.15914
Artery_Tibial	rs12185268	KANSL1-AS1	1.23983
Artery_Aorta	rs12185268	KANSL1-AS1	1.22031
Brain_Nucleus_accumbens_basal_ganglia	rs12185268	KANSL1-AS1	1.05705
Brain_Cerebellar_Hemisphere	rs12185268	KANSL1-AS1	1.14041
Adipose_Visceral_Omentum	rs12185268	KANSL1-AS1	1.2831
Brain_Hippocampus	rs12185268	KANSL1-AS1	1.10887
Brain_Hypothalamus	rs12185268	KANSL1-AS1	1.07552
Brain_Cortex	rs12185268	KANSL1-AS1	1.17319
Brain_Frontal_Cortex_BA9	rs12185268	KANSL1-AS1	1.13731
Brain_Putamen_basal_ganglia	rs12185268	KANSL1-AS1	1.17446
Brain_Spinal_cord_cervical_c-1	rs12185268	KANSL1-AS1	1.10111
Brain_Substantia_nigra	rs12185268	KANSL1-AS1	1.02556
Cells_Cultured_fibroblasts	rs12185268	KANSL1-AS1	1.21861
Cells_EBV-transformed_lymphocytes	rs12185268	KANSL1-AS1	1.1159
Breast_Mammary_Tissue	rs12185268	KANSL1-AS1	1.17096
Esophagus_Gastroesophageal_Junction	rs12185268	KANSL1-AS1	1.22807
Colon_Sigmoid	rs12185268	KANSL1-AS1	1.23039
Heart_Left_Ventricle	rs12185268	KANSL1-AS1	1.24073
Liver	rs12185268	KANSL1-AS1	1.21501
Minor_Salivary_Gland	rs12185268	KANSL1-AS1	1.43729
Esophagus_Muscularis	rs12185268	KANSL1-AS1	1.20385
Kidney_Cortex	rs12185268	KANSL1-AS1	1.07929
Colon_Transverse	rs12185268	KANSL1-AS1	1.20603
Esophagus_Mucosa	rs12185268	KANSL1-AS1	1.16297
Heart_Atrial_Appendage	rs12185268	KANSL1-AS1	1.23087
Muscle_Skeletal	rs12185268	KANSL1-AS1	1.23795
Lung	rs12185268	KANSL1-AS1	1.26825
Nerve_Tibial	rs12185268	KANSL1-AS1	1.24409
Ovary	rs12185268	KANSL1-AS1	1.17578
Pancreas	rs12185268	KANSL1-AS1	1.08902
Pituitary	rs12185268	KANSL1-AS1	1.19552
Prostate	rs12185268	KANSL1-AS1	1.17186
Skin_Not_Sun_Exposed_Suprapubic	rs12185268	KANSL1-AS1	1.29818
Stomach	rs12185268	KANSL1-AS1	1.25913
Small_Intestine_Terminal_Ileum	rs12185268	KANSL1-AS1	1.25105
Skin_Sun_Exposed_Lower_leg	rs12185268	KANSL1-AS1	1.28546
Uterus	rs12185268	KANSL1-AS1	1.22639
Spleen	rs12185268	KANSL1-AS1	1.21071
Vagina	rs12185268	KANSL1-AS1	1.22144
Whole_Blood	rs12185268	KANSL1-AS1	1.26434
Thyroid	rs12185268	KANSL1-AS1	1.16571
Testis	rs12185268	KANSL1-AS1	1.27979
Adipose_Subcutaneous	rs7221167	KANSL1-AS1	0.498433
Artery_Coronary	rs7221167	KANSL1-AS1	0.546516
Brain_Amygdala	rs7221167	KANSL1-AS1	0.50378
Brain_Caudate_basal_ganglia	rs7221167	KANSL1-AS1	0.63762
Adrenal_Gland	rs7221167	KANSL1-AS1	0.526486
Brain_Cerebellum	rs7221167	KANSL1-AS1	0.474893
Artery_Tibial	rs7221167	KANSL1-AS1	0.517405
Artery_Aorta	rs7221167	KANSL1-AS1	0.504835
Brain_Nucleus_accumbens_basal_ganglia	rs7221167	KANSL1-AS1	0.508804
Brain_Cerebellar_Hemisphere	rs7221167	KANSL1-AS1	0.524861
Adipose_Visceral_Omentum	rs7221167	KANSL1-AS1	0.51249
Brain_Hippocampus	rs7221167	KANSL1-AS1	0.581188
Brain_Hypothalamus	rs7221167	KANSL1-AS1	0.433457
Brain_Cortex	rs7221167	KANSL1-AS1	0.557789
Brain_Frontal_Cortex_BA9	rs7221167	KANSL1-AS1	0.674954
Brain_Putamen_basal_ganglia	rs7221167	KANSL1-AS1	0.687508
Cells_Cultured_fibroblasts	rs7221167	KANSL1-AS1	0.514808
Cells_EBV-transformed_lymphocytes	rs7221167	KANSL1-AS1	0.436304
Breast_Mammary_Tissue	rs7221167	KANSL1-AS1	0.445346
Esophagus_Gastroesophageal_Junction	rs7221167	KANSL1-AS1	0.462943
Colon_Sigmoid	rs7221167	KANSL1-AS1	0.437555
Heart_Left_Ventricle	rs7221167	KANSL1-AS1	0.560776
Liver	rs7221167	KANSL1-AS1	0.459638
Minor_Salivary_Gland	rs7221167	KANSL1-AS1	0.562874
Esophagus_Muscularis	rs7221167	KANSL1-AS1	0.503918
Colon_Transverse	rs7221167	KANSL1-AS1	0.496979
Esophagus_Mucosa	rs7221167	KANSL1-AS1	0.474893
Heart_Atrial_Appendage	rs7221167	KANSL1-AS1	0.425749
Muscle_Skeletal	rs7221167	KANSL1-AS1	0.467619
Lung	rs7221167	KANSL1-AS1	0.545844
Nerve_Tibial	rs7221167	KANSL1-AS1	0.461419
Ovary	rs7221167	KANSL1-AS1	0.528815
Pancreas	rs7221167	KANSL1-AS1	0.485969
Pituitary	rs7221167	KANSL1-AS1	0.447454
Prostate	rs7221167	KANSL1-AS1	0.489638
Skin_Not_Sun_Exposed_Suprapubic	rs7221167	KANSL1-AS1	0.591877
Stomach	rs7221167	KANSL1-AS1	0.622617
Small_Intestine_Terminal_Ileum	rs7221167	KANSL1-AS1	0.475151
Skin_Sun_Exposed_Lower_leg	rs7221167	KANSL1-AS1	0.551259
Uterus	rs7221167	KANSL1-AS1	0.733206
Spleen	rs7221167	KANSL1-AS1	0.375536
Vagina	rs7221167	KANSL1-AS1	0.677816
Whole_Blood	rs7221167	KANSL1-AS1	0.561783
Thyroid	rs7221167	KANSL1-AS1	0.486958
Testis	rs7221167	KANSL1-AS1	0.524489
Brain_Anterior_cingulate_cortex_BA24	rs2942168	KANSL1-AS1	1.06164
Adipose_Subcutaneous	rs2942168	KANSL1-AS1	1.24846
Artery_Coronary	rs2942168	KANSL1-AS1	1.1905
Brain_Amygdala	rs2942168	KANSL1-AS1	0.99657
Brain_Caudate_basal_ganglia	rs2942168	KANSL1-AS1	1.14799
Adrenal_Gland	rs2942168	KANSL1-AS1	1.31772
Brain_Cerebellum	rs2942168	KANSL1-AS1	1.15914
Artery_Tibial	rs2942168	KANSL1-AS1	1.24236
Artery_Aorta	rs2942168	KANSL1-AS1	1.22031
Brain_Nucleus_accumbens_basal_ganglia	rs2942168	KANSL1-AS1	1.05705
Brain_Cerebellar_Hemisphere	rs2942168	KANSL1-AS1	1.14041
Adipose_Visceral_Omentum	rs2942168	KANSL1-AS1	1.29102
Brain_Hippocampus	rs2942168	KANSL1-AS1	1.10887
Brain_Hypothalamus	rs2942168	KANSL1-AS1	1.07552
Brain_Cortex	rs2942168	KANSL1-AS1	1.17319
Brain_Frontal_Cortex_BA9	rs2942168	KANSL1-AS1	1.13731
Brain_Putamen_basal_ganglia	rs2942168	KANSL1-AS1	1.17446
Brain_Spinal_cord_cervical_c-1	rs2942168	KANSL1-AS1	1.10111
Brain_Substantia_nigra	rs2942168	KANSL1-AS1	1.02556
Cells_Cultured_fibroblasts	rs2942168	KANSL1-AS1	1.22315
Cells_EBV-transformed_lymphocytes	rs2942168	KANSL1-AS1	1.1159
Breast_Mammary_Tissue	rs2942168	KANSL1-AS1	1.17096
Esophagus_Gastroesophageal_Junction	rs2942168	KANSL1-AS1	1.23461
Colon_Sigmoid	rs2942168	KANSL1-AS1	1.23039
Heart_Left_Ventricle	rs2942168	KANSL1-AS1	1.24073
Liver	rs2942168	KANSL1-AS1	1.21501
Minor_Salivary_Gland	rs2942168	KANSL1-AS1	1.43729
Esophagus_Muscularis	rs2942168	KANSL1-AS1	1.20385
Kidney_Cortex	rs2942168	KANSL1-AS1	1.07929
Colon_Transverse	rs2942168	KANSL1-AS1	1.20603
Esophagus_Mucosa	rs2942168	KANSL1-AS1	1.16297
Heart_Atrial_Appendage	rs2942168	KANSL1-AS1	1.23979
Muscle_Skeletal	rs2942168	KANSL1-AS1	1.23795
Lung	rs2942168	KANSL1-AS1	1.27378
Nerve_Tibial	rs2942168	KANSL1-AS1	1.24409
Ovary	rs2942168	KANSL1-AS1	1.17578
Pancreas	rs2942168	KANSL1-AS1	1.08902
Pituitary	rs2942168	KANSL1-AS1	1.19552
Prostate	rs2942168	KANSL1-AS1	1.17186
Skin_Not_Sun_Exposed_Suprapubic	rs2942168	KANSL1-AS1	1.30063
Stomach	rs2942168	KANSL1-AS1	1.25913
Small_Intestine_Terminal_Ileum	rs2942168	KANSL1-AS1	1.25105
Skin_Sun_Exposed_Lower_leg	rs2942168	KANSL1-AS1	1.28878
Uterus	rs2942168	KANSL1-AS1	1.22639
Spleen	rs2942168	KANSL1-AS1	1.21071
Vagina	rs2942168	KANSL1-AS1	1.22144
Whole_Blood	rs2942168	KANSL1-AS1	1.26651
Thyroid	rs2942168	KANSL1-AS1	1.16904
Testis	rs2942168	KANSL1-AS1	1.27979
Brain_Anterior_cingulate_cortex_BA24	rs393152	KANSL1-AS1	0.957203
Adipose_Subcutaneous	rs393152	KANSL1-AS1	1.04283
Artery_Coronary	rs393152	KANSL1-AS1	1.03856
Brain_Amygdala	rs393152	KANSL1-AS1	0.981856
Brain_Caudate_basal_ganglia	rs393152	KANSL1-AS1	1.06971
Adrenal_Gland	rs393152	KANSL1-AS1	1.12372
Brain_Cerebellum	rs393152	KANSL1-AS1	1.05538
Artery_Tibial	rs393152	KANSL1-AS1	0.982394
Artery_Aorta	rs393152	KANSL1-AS1	1.05835
Brain_Nucleus_accumbens_basal_ganglia	rs393152	KANSL1-AS1	0.949772
Brain_Cerebellar_Hemisphere	rs393152	KANSL1-AS1	1.04068
Adipose_Visceral_Omentum	rs393152	KANSL1-AS1	1.07697
Brain_Hippocampus	rs393152	KANSL1-AS1	0.98229
Brain_Hypothalamus	rs393152	KANSL1-AS1	0.980877
Brain_Cortex	rs393152	KANSL1-AS1	1.04374
Brain_Frontal_Cortex_BA9	rs393152	KANSL1-AS1	1.02028
Brain_Putamen_basal_ganglia	rs393152	KANSL1-AS1	1.02847
Brain_Spinal_cord_cervical_c-1	rs393152	KANSL1-AS1	0.989634
Brain_Substantia_nigra	rs393152	KANSL1-AS1	0.888672
Cells_Cultured_fibroblasts	rs393152	KANSL1-AS1	1.03067
Cells_EBV-transformed_lymphocytes	rs393152	KANSL1-AS1	0.872158
Breast_Mammary_Tissue	rs393152	KANSL1-AS1	0.915551
Esophagus_Gastroesophageal_Junction	rs393152	KANSL1-AS1	1.0079
Colon_Sigmoid	rs393152	KANSL1-AS1	1.07028
Heart_Left_Ventricle	rs393152	KANSL1-AS1	1.03253
Liver	rs393152	KANSL1-AS1	1.06276
Minor_Salivary_Gland	rs393152	KANSL1-AS1	1.05156
Esophagus_Muscularis	rs393152	KANSL1-AS1	1.01969
Kidney_Cortex	rs393152	KANSL1-AS1	0.93627
Colon_Transverse	rs393152	KANSL1-AS1	0.987104
Esophagus_Mucosa	rs393152	KANSL1-AS1	1.00198
Heart_Atrial_Appendage	rs393152	KANSL1-AS1	1.02598
Muscle_Skeletal	rs393152	KANSL1-AS1	1.01808
Lung	rs393152	KANSL1-AS1	1.04617
Nerve_Tibial	rs393152	KANSL1-AS1	0.99624
Ovary	rs393152	KANSL1-AS1	0.931324
Pancreas	rs393152	KANSL1-AS1	0.911267
Pituitary	rs393152	KANSL1-AS1	1.08561
Prostate	rs393152	KANSL1-AS1	0.952709
Skin_Not_Sun_Exposed_Suprapubic	rs393152	KANSL1-AS1	1.10607
Stomach	rs393152	KANSL1-AS1	1.04209
Small_Intestine_Terminal_Ileum	rs393152	KANSL1-AS1	1.05011
Skin_Sun_Exposed_Lower_leg	rs393152	KANSL1-AS1	1.06887
Uterus	rs393152	KANSL1-AS1	0.956412
Spleen	rs393152	KANSL1-AS1	0.944939
Vagina	rs393152	KANSL1-AS1	1.11669
Whole_Blood	rs393152	KANSL1-AS1	1.04008
Thyroid	rs393152	KANSL1-AS1	0.975715
Testis	rs393152	KANSL1-AS1	1.05913
Brain_Anterior_cingulate_cortex_BA24	rs199515	KANSL1-AS1	-0.991226
Adipose_Subcutaneous	rs199515	KANSL1-AS1	-1.1698
Artery_Coronary	rs199515	KANSL1-AS1	-1.1161
Brain_Amygdala	rs199515	KANSL1-AS1	-0.965665
Brain_Caudate_basal_ganglia	rs199515	KANSL1-AS1	-1.07694
Adrenal_Gland	rs199515	KANSL1-AS1	-1.19649
Brain_Cerebellum	rs199515	KANSL1-AS1	-1.08062
Artery_Tibial	rs199515	KANSL1-AS1	-1.12071
Artery_Aorta	rs199515	KANSL1-AS1	-1.13753
Brain_Nucleus_accumbens_basal_ganglia	rs199515	KANSL1-AS1	-0.975286
Brain_Cerebellar_Hemisphere	rs199515	KANSL1-AS1	-1.086
Adipose_Visceral_Omentum	rs199515	KANSL1-AS1	-1.13797
Brain_Hippocampus	rs199515	KANSL1-AS1	-1.05629
Brain_Hypothalamus	rs199515	KANSL1-AS1	-0.989909
Brain_Cortex	rs199515	KANSL1-AS1	-1.07704
Brain_Frontal_Cortex_BA9	rs199515	KANSL1-AS1	-1.02387
Brain_Putamen_basal_ganglia	rs199515	KANSL1-AS1	-1.09042
Brain_Spinal_cord_cervical_c-1	rs199515	KANSL1-AS1	-0.978493
Brain_Substantia_nigra	rs199515	KANSL1-AS1	-0.813321
Cells_Cultured_fibroblasts	rs199515	KANSL1-AS1	-1.1308
Cells_EBV-transformed_lymphocytes	rs199515	KANSL1-AS1	-0.939055
Breast_Mammary_Tissue	rs199515	KANSL1-AS1	-1.07803
Esophagus_Gastroesophageal_Junction	rs199515	KANSL1-AS1	-1.09679
Colon_Sigmoid	rs199515	KANSL1-AS1	-1.15246
Heart_Left_Ventricle	rs199515	KANSL1-AS1	-1.09577
Liver	rs199515	KANSL1-AS1	-1.13566
Minor_Salivary_Gland	rs199515	KANSL1-AS1	-1.41385
Esophagus_Muscularis	rs199515	KANSL1-AS1	-1.1102
Kidney_Cortex	rs199515	KANSL1-AS1	-1.08689
Colon_Transverse	rs199515	KANSL1-AS1	-1.10551
Esophagus_Mucosa	rs199515	KANSL1-AS1	-1.03115
Heart_Atrial_Appendage	rs199515	KANSL1-AS1	-1.1761
Muscle_Skeletal	rs199515	KANSL1-AS1	-1.13786
Lung	rs199515	KANSL1-AS1	-1.21542
Nerve_Tibial	rs199515	KANSL1-AS1	-1.16986
Ovary	rs199515	KANSL1-AS1	-1.06613
Pancreas	rs199515	KANSL1-AS1	-1.021
Pituitary	rs199515	KANSL1-AS1	-1.11361
Prostate	rs199515	KANSL1-AS1	-1.10454
Skin_Not_Sun_Exposed_Suprapubic	rs199515	KANSL1-AS1	-1.22046
Stomach	rs199515	KANSL1-AS1	-1.17596
Small_Intestine_Terminal_Ileum	rs199515	KANSL1-AS1	-1.09696
Skin_Sun_Exposed_Lower_leg	rs199515	KANSL1-AS1	-1.17383
Uterus	rs199515	KANSL1-AS1	-1.13026
Spleen	rs199515	KANSL1-AS1	-1.00491
Vagina	rs199515	KANSL1-AS1	-1.18278
Whole_Blood	rs199515	KANSL1-AS1	-1.16462
Thyroid	rs199515	KANSL1-AS1	-1.08276
Testis	rs199515	KANSL1-AS1	-1.20915
Brain_Anterior_cingulate_cortex_BA24	rs415430	KANSL1-AS1	-1.03705
Adipose_Subcutaneous	rs415430	KANSL1-AS1	-1.1698
Artery_Coronary	rs415430	KANSL1-AS1	-1.10881
Brain_Amygdala	rs415430	KANSL1-AS1	-0.993242
Brain_Caudate_basal_ganglia	rs415430	KANSL1-AS1	-1.10944
Adrenal_Gland	rs415430	KANSL1-AS1	-1.19649
Brain_Cerebellum	rs415430	KANSL1-AS1	-1.08062
Artery_Tibial	rs415430	KANSL1-AS1	-1.11589
Artery_Aorta	rs415430	KANSL1-AS1	-1.1257
Brain_Nucleus_accumbens_basal_ganglia	rs415430	KANSL1-AS1	-0.992068
Brain_Cerebellar_Hemisphere	rs415430	KANSL1-AS1	-1.11505
Adipose_Visceral_Omentum	rs415430	KANSL1-AS1	-1.16063
Brain_Hippocampus	rs415430	KANSL1-AS1	-1.10032
Brain_Hypothalamus	rs415430	KANSL1-AS1	-1.03449
Brain_Cortex	rs415430	KANSL1-AS1	-1.09967
Brain_Frontal_Cortex_BA9	rs415430	KANSL1-AS1	-1.05457
Brain_Putamen_basal_ganglia	rs415430	KANSL1-AS1	-1.09042
Brain_Spinal_cord_cervical_c-1	rs415430	KANSL1-AS1	-0.978493
Brain_Substantia_nigra	rs415430	KANSL1-AS1	-0.887966
Cells_Cultured_fibroblasts	rs415430	KANSL1-AS1	-1.13175
Cells_EBV-transformed_lymphocytes	rs415430	KANSL1-AS1	-1.0022
Breast_Mammary_Tissue	rs415430	KANSL1-AS1	-1.07803
Esophagus_Gastroesophageal_Junction	rs415430	KANSL1-AS1	-1.12299
Colon_Sigmoid	rs415430	KANSL1-AS1	-1.15246
Heart_Left_Ventricle	rs415430	KANSL1-AS1	-1.08639
Liver	rs415430	KANSL1-AS1	-1.13566
Minor_Salivary_Gland	rs415430	KANSL1-AS1	-1.41385
Esophagus_Muscularis	rs415430	KANSL1-AS1	-1.1102
Kidney_Cortex	rs415430	KANSL1-AS1	-1.08689
Colon_Transverse	rs415430	KANSL1-AS1	-1.10234
Esophagus_Mucosa	rs415430	KANSL1-AS1	-1.05048
Heart_Atrial_Appendage	rs415430	KANSL1-AS1	-1.1761
Muscle_Skeletal	rs415430	KANSL1-AS1	-1.13786
Lung	rs415430	KANSL1-AS1	-1.22512
Nerve_Tibial	rs415430	KANSL1-AS1	-1.19026
Ovary	rs415430	KANSL1-AS1	-1.06613
Pancreas	rs415430	KANSL1-AS1	-1.021
Pituitary	rs415430	KANSL1-AS1	-1.14301
Prostate	rs415430	KANSL1-AS1	-1.10454
Skin_Not_Sun_Exposed_Suprapubic	rs415430	KANSL1-AS1	-1.23252
Stomach	rs415430	KANSL1-AS1	-1.16607
Small_Intestine_Terminal_Ileum	rs415430	KANSL1-AS1	-1.09696
Skin_Sun_Exposed_Lower_leg	rs415430	KANSL1-AS1	-1.18493
Uterus	rs415430	KANSL1-AS1	-1.13026
Spleen	rs415430	KANSL1-AS1	-1.05143
Vagina	rs415430	KANSL1-AS1	-1.18278
Whole_Blood	rs415430	KANSL1-AS1	-1.17739
Thyroid	rs415430	KANSL1-AS1	-1.08276
Testis	rs415430	KANSL1-AS1	-1.20915
Brain_Amygdala	rs17686238	KANSL1-AS1	0.750867
Brain_Nucleus_accumbens_basal_ganglia	rs17686238	KANSL1-AS1	0.891766
Brain_Cerebellar_Hemisphere	rs17686238	KANSL1-AS1	0.930187
Brain_Hippocampus	rs17686238	KANSL1-AS1	0.872979
Brain_Hypothalamus	rs17686238	KANSL1-AS1	0.920077
Brain_Cortex	rs17686238	KANSL1-AS1	0.846721
Brain_Frontal_Cortex_BA9	rs17686238	KANSL1-AS1	0.964841
Brain_Putamen_basal_ganglia	rs17686238	KANSL1-AS1	0.894366
Cells_Cultured_fibroblasts	rs17686238	KANSL1-AS1	0.76401
Esophagus_Gastroesophageal_Junction	rs17686238	KANSL1-AS1	0.85707
Ovary	rs17686238	KANSL1-AS1	0.767277
Pituitary	rs17686238	KANSL1-AS1	0.899933
Prostate	rs17686238	KANSL1-AS1	0.946138
Uterus	rs17686238	KANSL1-AS1	0.784879
Vagina	rs17686238	KANSL1-AS1	0.949074
Adipose_Subcutaneous	rs199533	KANSL1	0.308325
Brain_Cerebellum	rs199533	KANSL1	0.348728
Artery_Tibial	rs199533	KANSL1	0.232553
Brain_Cerebellar_Hemisphere	rs199533	KANSL1	0.386418
Adipose_Visceral_Omentum	rs199533	KANSL1	0.206059
Cells_Cultured_fibroblasts	rs199533	KANSL1	0.273337
Cells_EBV-transformed_lymphocytes	rs199533	KANSL1	0.695683
Colon_Sigmoid	rs199533	KANSL1	0.393128
Colon_Transverse	rs199533	KANSL1	0.364458
Esophagus_Mucosa	rs199533	KANSL1	0.358714
Muscle_Skeletal	rs199533	KANSL1	0.397103
Lung	rs199533	KANSL1	0.346367
Pituitary	rs199533	KANSL1	0.399371
Skin_Not_Sun_Exposed_Suprapubic	rs199533	KANSL1	0.327539
Small_Intestine_Terminal_Ileum	rs199533	KANSL1	0.293911
Skin_Sun_Exposed_Lower_leg	rs199533	KANSL1	0.330068
Whole_Blood	rs199533	KANSL1	0.231048
Adipose_Subcutaneous	rs8070723	KANSL1	0.271335
Brain_Cerebellum	rs8070723	KANSL1	0.31004
Artery_Tibial	rs8070723	KANSL1	0.224835
Adipose_Visceral_Omentum	rs8070723	KANSL1	0.212866
Cells_Cultured_fibroblasts	rs8070723	KANSL1	0.255426
Cells_EBV-transformed_lymphocytes	rs8070723	KANSL1	0.618335
Colon_Sigmoid	rs8070723	KANSL1	0.3431
Colon_Transverse	rs8070723	KANSL1	0.373664
Esophagus_Mucosa	rs8070723	KANSL1	0.342718
Muscle_Skeletal	rs8070723	KANSL1	0.362792
Lung	rs8070723	KANSL1	0.269914
Skin_Not_Sun_Exposed_Suprapubic	rs8070723	KANSL1	0.316847
Small_Intestine_Terminal_Ileum	rs8070723	KANSL1	0.287797
Skin_Sun_Exposed_Lower_leg	rs8070723	KANSL1	0.292366
Whole_Blood	rs8070723	KANSL1	0.213054
Adipose_Subcutaneous	rs183211	KANSL1	0.192169
Brain_Cerebellar_Hemisphere	rs183211	KANSL1	0.328463
Cells_Cultured_fibroblasts	rs183211	KANSL1	0.187306
Cells_EBV-transformed_lymphocytes	rs183211	KANSL1	0.434191
Esophagus_Mucosa	rs183211	KANSL1	0.257482
Muscle_Skeletal	rs183211	KANSL1	0.259424
Skin_Not_Sun_Exposed_Suprapubic	rs183211	KANSL1	0.219185
Skin_Sun_Exposed_Lower_leg	rs183211	KANSL1	0.232317
Whole_Blood	rs183211	KANSL1	0.133374
Adipose_Subcutaneous	rs199498	KANSL1	0.239877
Cells_Cultured_fibroblasts	rs199498	KANSL1	0.213535
Cells_EBV-transformed_lymphocytes	rs199498	KANSL1	0.447048
Colon_Sigmoid	rs199498	KANSL1	0.31352
Colon_Transverse	rs199498	KANSL1	0.322463
Esophagus_Mucosa	rs199498	KANSL1	0.292593
Muscle_Skeletal	rs199498	KANSL1	0.288493
Skin_Not_Sun_Exposed_Suprapubic	rs199498	KANSL1	0.243362
Skin_Sun_Exposed_Lower_leg	rs199498	KANSL1	0.275394
Whole_Blood	rs199498	KANSL1	0.182131
Adipose_Subcutaneous	rs11658976	KANSL1	-0.207057
Brain_Cerebellum	rs11658976	KANSL1	-0.304514
Artery_Tibial	rs11658976	KANSL1	-0.178647
Brain_Nucleus_accumbens_basal_ganglia	rs11658976	KANSL1	-0.277569
Brain_Hypothalamus	rs11658976	KANSL1	-0.300564
Brain_Cortex	rs11658976	KANSL1	-0.335926
Heart_Atrial_Appendage	rs11658976	KANSL1	-0.280665
Lung	rs11658976	KANSL1	-0.227782
Nerve_Tibial	rs11658976	KANSL1	-0.372625
Whole_Blood	rs11658976	KANSL1	-0.115149
Thyroid	rs11658976	KANSL1	-0.246919
Adipose_Subcutaneous	rs365825	KANSL1	0.219205
Artery_Tibial	rs365825	KANSL1	0.180983
Adipose_Visceral_Omentum	rs365825	KANSL1	0.1713
Cells_Cultured_fibroblasts	rs365825	KANSL1	0.215707
Cells_EBV-transformed_lymphocytes	rs365825	KANSL1	0.486064
Colon_Sigmoid	rs365825	KANSL1	0.311347
Colon_Transverse	rs365825	KANSL1	0.269557
Esophagus_Mucosa	rs365825	KANSL1	0.281629
Muscle_Skeletal	rs365825	KANSL1	0.311756
Skin_Not_Sun_Exposed_Suprapubic	rs365825	KANSL1	0.258682
Skin_Sun_Exposed_Lower_leg	rs365825	KANSL1	0.247533
Whole_Blood	rs365825	KANSL1	0.18024
Adipose_Subcutaneous	rs17577094	KANSL1	0.289009
Brain_Cerebellum	rs17577094	KANSL1	0.331017
Artery_Tibial	rs17577094	KANSL1	0.234954
Brain_Cerebellar_Hemisphere	rs17577094	KANSL1	0.353543
Adipose_Visceral_Omentum	rs17577094	KANSL1	0.235786
Cells_Cultured_fibroblasts	rs17577094	KANSL1	0.26387
Cells_EBV-transformed_lymphocytes	rs17577094	KANSL1	0.666044
Colon_Sigmoid	rs17577094	KANSL1	0.373247
Colon_Transverse	rs17577094	KANSL1	0.358103
Esophagus_Mucosa	rs17577094	KANSL1	0.352579
Muscle_Skeletal	rs17577094	KANSL1	0.403345
Lung	rs17577094	KANSL1	0.284126
Skin_Not_Sun_Exposed_Suprapubic	rs17577094	KANSL1	0.320016
Small_Intestine_Terminal_Ileum	rs17577094	KANSL1	0.301981
Skin_Sun_Exposed_Lower_leg	rs17577094	KANSL1	0.31645
Whole_Blood	rs17577094	KANSL1	0.218376
Adipose_Subcutaneous	rs62053943	KANSL1	0.266384
Artery_Tibial	rs62053943	KANSL1	0.223929
Cells_Cultured_fibroblasts	rs62053943	KANSL1	0.230208
Cells_EBV-transformed_lymphocytes	rs62053943	KANSL1	0.663257
Colon_Sigmoid	rs62053943	KANSL1	0.33677
Colon_Transverse	rs62053943	KANSL1	0.336461
Esophagus_Mucosa	rs62053943	KANSL1	0.328421
Muscle_Skeletal	rs62053943	KANSL1	0.381697
Lung	rs62053943	KANSL1	0.280955
Pituitary	rs62053943	KANSL1	0.432777
Skin_Not_Sun_Exposed_Suprapubic	rs62053943	KANSL1	0.298792
Skin_Sun_Exposed_Lower_leg	rs62053943	KANSL1	0.3079
Whole_Blood	rs62053943	KANSL1	0.20693
Adipose_Subcutaneous	rs17649553	KANSL1	0.289009
Brain_Cerebellum	rs17649553	KANSL1	0.331017
Artery_Tibial	rs17649553	KANSL1	0.236737
Brain_Cerebellar_Hemisphere	rs17649553	KANSL1	0.353543
Adipose_Visceral_Omentum	rs17649553	KANSL1	0.234769
Cells_Cultured_fibroblasts	rs17649553	KANSL1	0.266291
Cells_EBV-transformed_lymphocytes	rs17649553	KANSL1	0.666044
Colon_Sigmoid	rs17649553	KANSL1	0.373247
Colon_Transverse	rs17649553	KANSL1	0.358103
Esophagus_Mucosa	rs17649553	KANSL1	0.352579
Muscle_Skeletal	rs17649553	KANSL1	0.403345
Lung	rs17649553	KANSL1	0.284962
Skin_Not_Sun_Exposed_Suprapubic	rs17649553	KANSL1	0.318583
Small_Intestine_Terminal_Ileum	rs17649553	KANSL1	0.301981
Skin_Sun_Exposed_Lower_leg	rs17649553	KANSL1	0.31288
Whole_Blood	rs17649553	KANSL1	0.222736
Adipose_Subcutaneous	rs199453	KANSL1	0.192169
Brain_Cerebellar_Hemisphere	rs199453	KANSL1	0.328463
Cells_Cultured_fibroblasts	rs199453	KANSL1	0.187306
Cells_EBV-transformed_lymphocytes	rs199453	KANSL1	0.434191
Esophagus_Mucosa	rs199453	KANSL1	0.257482
Muscle_Skeletal	rs199453	KANSL1	0.259424
Skin_Not_Sun_Exposed_Suprapubic	rs199453	KANSL1	0.219185
Skin_Sun_Exposed_Lower_leg	rs199453	KANSL1	0.232317
Whole_Blood	rs199453	KANSL1	0.133374
Adipose_Subcutaneous	rs11012	KANSL1	0.248677
Artery_Tibial	rs11012	KANSL1	0.239562
Brain_Cerebellar_Hemisphere	rs11012	KANSL1	0.375241
Adipose_Visceral_Omentum	rs11012	KANSL1	0.22403
Cells_Cultured_fibroblasts	rs11012	KANSL1	0.269026
Cells_EBV-transformed_lymphocytes	rs11012	KANSL1	0.60397
Colon_Sigmoid	rs11012	KANSL1	0.385428
Colon_Transverse	rs11012	KANSL1	0.351796
Esophagus_Mucosa	rs11012	KANSL1	0.326535
Muscle_Skeletal	rs11012	KANSL1	0.336652
Skin_Not_Sun_Exposed_Suprapubic	rs11012	KANSL1	0.322223
Skin_Sun_Exposed_Lower_leg	rs11012	KANSL1	0.27519
Whole_Blood	rs11012	KANSL1	0.180491
Adipose_Subcutaneous	rs113434679	KANSL1	0.278453
Artery_Tibial	rs113434679	KANSL1	0.232638
Adipose_Visceral_Omentum	rs113434679	KANSL1	0.230578
Cells_Cultured_fibroblasts	rs113434679	KANSL1	0.240631
Cells_EBV-transformed_lymphocytes	rs113434679	KANSL1	0.613489
Colon_Sigmoid	rs113434679	KANSL1	0.352011
Colon_Transverse	rs113434679	KANSL1	0.34203
Esophagus_Mucosa	rs113434679	KANSL1	0.345224
Muscle_Skeletal	rs113434679	KANSL1	0.395299
Lung	rs113434679	KANSL1	0.293744
Skin_Not_Sun_Exposed_Suprapubic	rs113434679	KANSL1	0.311231
Skin_Sun_Exposed_Lower_leg	rs113434679	KANSL1	0.306814
Whole_Blood	rs113434679	KANSL1	0.224526
Adipose_Subcutaneous	rs12185268	KANSL1	0.289009
Brain_Cerebellum	rs12185268	KANSL1	0.331017
Artery_Tibial	rs12185268	KANSL1	0.236737
Brain_Cerebellar_Hemisphere	rs12185268	KANSL1	0.353543
Adipose_Visceral_Omentum	rs12185268	KANSL1	0.234769
Cells_Cultured_fibroblasts	rs12185268	KANSL1	0.266291
Cells_EBV-transformed_lymphocytes	rs12185268	KANSL1	0.666044
Colon_Sigmoid	rs12185268	KANSL1	0.373247
Colon_Transverse	rs12185268	KANSL1	0.358103
Esophagus_Mucosa	rs12185268	KANSL1	0.352579
Muscle_Skeletal	rs12185268	KANSL1	0.403345
Lung	rs12185268	KANSL1	0.284962
Skin_Not_Sun_Exposed_Suprapubic	rs12185268	KANSL1	0.318583
Small_Intestine_Terminal_Ileum	rs12185268	KANSL1	0.301981
Skin_Sun_Exposed_Lower_leg	rs12185268	KANSL1	0.31288
Whole_Blood	rs12185268	KANSL1	0.222736
Adipose_Subcutaneous	rs2942168	KANSL1	0.289009
Brain_Cerebellum	rs2942168	KANSL1	0.331017
Artery_Tibial	rs2942168	KANSL1	0.234954
Brain_Cerebellar_Hemisphere	rs2942168	KANSL1	0.353543
Adipose_Visceral_Omentum	rs2942168	KANSL1	0.235786
Cells_Cultured_fibroblasts	rs2942168	KANSL1	0.263869
Cells_EBV-transformed_lymphocytes	rs2942168	KANSL1	0.666044
Colon_Sigmoid	rs2942168	KANSL1	0.373247
Colon_Transverse	rs2942168	KANSL1	0.358103
Esophagus_Mucosa	rs2942168	KANSL1	0.352579
Muscle_Skeletal	rs2942168	KANSL1	0.403345
Lung	rs2942168	KANSL1	0.284126
Skin_Not_Sun_Exposed_Suprapubic	rs2942168	KANSL1	0.320016
Small_Intestine_Terminal_Ileum	rs2942168	KANSL1	0.301981
Skin_Sun_Exposed_Lower_leg	rs2942168	KANSL1	0.31645
Whole_Blood	rs2942168	KANSL1	0.218376
Adipose_Subcutaneous	rs393152	KANSL1	0.219205
Artery_Tibial	rs393152	KANSL1	0.180983
Adipose_Visceral_Omentum	rs393152	KANSL1	0.1713
Cells_Cultured_fibroblasts	rs393152	KANSL1	0.215707
Cells_EBV-transformed_lymphocytes	rs393152	KANSL1	0.486064
Colon_Sigmoid	rs393152	KANSL1	0.311347
Colon_Transverse	rs393152	KANSL1	0.269557
Esophagus_Mucosa	rs393152	KANSL1	0.281629
Muscle_Skeletal	rs393152	KANSL1	0.311756
Skin_Not_Sun_Exposed_Suprapubic	rs393152	KANSL1	0.258682
Skin_Sun_Exposed_Lower_leg	rs393152	KANSL1	0.247533
Whole_Blood	rs393152	KANSL1	0.18024
Adipose_Subcutaneous	rs199515	KANSL1	-0.285255
Brain_Cerebellum	rs199515	KANSL1	-0.321691
Artery_Tibial	rs199515	KANSL1	-0.214351
Adipose_Visceral_Omentum	rs199515	KANSL1	-0.183497
Cells_Cultured_fibroblasts	rs199515	KANSL1	-0.245436
Cells_EBV-transformed_lymphocytes	rs199515	KANSL1	-0.581594
Colon_Sigmoid	rs199515	KANSL1	-0.384894
Colon_Transverse	rs199515	KANSL1	-0.358575
Esophagus_Mucosa	rs199515	KANSL1	-0.322817
Muscle_Skeletal	rs199515	KANSL1	-0.364807
Lung	rs199515	KANSL1	-0.2916
Pituitary	rs199515	KANSL1	-0.398704
Skin_Not_Sun_Exposed_Suprapubic	rs199515	KANSL1	-0.303621
Skin_Sun_Exposed_Lower_leg	rs199515	KANSL1	-0.289131
Whole_Blood	rs199515	KANSL1	-0.211643
Adipose_Subcutaneous	rs415430	KANSL1	-0.285255
Brain_Cerebellum	rs415430	KANSL1	-0.321691
Artery_Tibial	rs415430	KANSL1	-0.214347
Adipose_Visceral_Omentum	rs415430	KANSL1	-0.187967
Cells_Cultured_fibroblasts	rs415430	KANSL1	-0.246442
Cells_EBV-transformed_lymphocytes	rs415430	KANSL1	-0.61284
Colon_Sigmoid	rs415430	KANSL1	-0.384894
Colon_Transverse	rs415430	KANSL1	-0.360862
Esophagus_Mucosa	rs415430	KANSL1	-0.330823
Muscle_Skeletal	rs415430	KANSL1	-0.364807
Lung	rs415430	KANSL1	-0.292783
Pituitary	rs415430	KANSL1	-0.406411
Skin_Not_Sun_Exposed_Suprapubic	rs415430	KANSL1	-0.308584
Skin_Sun_Exposed_Lower_leg	rs415430	KANSL1	-0.294572
Whole_Blood	rs415430	KANSL1	-0.213609
Brain_Anterior_cingulate_cortex_BA24	rs199533	MAPK8IP1P1	1.17937
Brain_Amygdala	rs199533	MAPK8IP1P1	1.08193
Brain_Caudate_basal_ganglia	rs199533	MAPK8IP1P1	1.14671
Adrenal_Gland	rs199533	MAPK8IP1P1	0.944007
Brain_Cerebellum	rs199533	MAPK8IP1P1	1.15317
Brain_Nucleus_accumbens_basal_ganglia	rs199533	MAPK8IP1P1	1.18588
Brain_Cerebellar_Hemisphere	rs199533	MAPK8IP1P1	1.1985
Adipose_Visceral_Omentum	rs199533	MAPK8IP1P1	1.06767
Brain_Hippocampus	rs199533	MAPK8IP1P1	1.18654
Brain_Hypothalamus	rs199533	MAPK8IP1P1	1.21244
Brain_Cortex	rs199533	MAPK8IP1P1	1.11413
Brain_Frontal_Cortex_BA9	rs199533	MAPK8IP1P1	1.21725
Brain_Putamen_basal_ganglia	rs199533	MAPK8IP1P1	1.10461
Brain_Spinal_cord_cervical_c-1	rs199533	MAPK8IP1P1	1.06582
Brain_Substantia_nigra	rs199533	MAPK8IP1P1	1.19029
Breast_Mammary_Tissue	rs199533	MAPK8IP1P1	1.09128
Esophagus_Gastroesophageal_Junction	rs199533	MAPK8IP1P1	1.09924
Colon_Sigmoid	rs199533	MAPK8IP1P1	1.15033
Liver	rs199533	MAPK8IP1P1	1.05704
Esophagus_Muscularis	rs199533	MAPK8IP1P1	0.964309
Kidney_Cortex	rs199533	MAPK8IP1P1	1.01284
Colon_Transverse	rs199533	MAPK8IP1P1	1.08977
Esophagus_Mucosa	rs199533	MAPK8IP1P1	0.965847
Lung	rs199533	MAPK8IP1P1	1.16907
Nerve_Tibial	rs199533	MAPK8IP1P1	0.901716
Ovary	rs199533	MAPK8IP1P1	1.06256
Pituitary	rs199533	MAPK8IP1P1	1.23157
Prostate	rs199533	MAPK8IP1P1	1.18022
Skin_Not_Sun_Exposed_Suprapubic	rs199533	MAPK8IP1P1	1.18007
Small_Intestine_Terminal_Ileum	rs199533	MAPK8IP1P1	1.07035
Skin_Sun_Exposed_Lower_leg	rs199533	MAPK8IP1P1	1.15451
Uterus	rs199533	MAPK8IP1P1	1.00122
Spleen	rs199533	MAPK8IP1P1	1.15496
Vagina	rs199533	MAPK8IP1P1	1.06456
Whole_Blood	rs199533	MAPK8IP1P1	1.09546
Thyroid	rs199533	MAPK8IP1P1	1.13009
Testis	rs199533	MAPK8IP1P1	1.19903
Brain_Anterior_cingulate_cortex_BA24	rs8070723	MAPK8IP1P1	1.09854
Brain_Amygdala	rs8070723	MAPK8IP1P1	1.015
Brain_Caudate_basal_ganglia	rs8070723	MAPK8IP1P1	1.08814
Adrenal_Gland	rs8070723	MAPK8IP1P1	0.962731
Brain_Cerebellum	rs8070723	MAPK8IP1P1	1.07921
Brain_Nucleus_accumbens_basal_ganglia	rs8070723	MAPK8IP1P1	1.04013
Brain_Cerebellar_Hemisphere	rs8070723	MAPK8IP1P1	1.09747
Adipose_Visceral_Omentum	rs8070723	MAPK8IP1P1	1.02665
Brain_Hippocampus	rs8070723	MAPK8IP1P1	1.08476
Brain_Hypothalamus	rs8070723	MAPK8IP1P1	1.04083
Brain_Cortex	rs8070723	MAPK8IP1P1	1.03531
Brain_Frontal_Cortex_BA9	rs8070723	MAPK8IP1P1	1.10063
Brain_Putamen_basal_ganglia	rs8070723	MAPK8IP1P1	1.01538
Brain_Spinal_cord_cervical_c-1	rs8070723	MAPK8IP1P1	1.07152
Brain_Substantia_nigra	rs8070723	MAPK8IP1P1	1.02572
Breast_Mammary_Tissue	rs8070723	MAPK8IP1P1	1.0659
Esophagus_Gastroesophageal_Junction	rs8070723	MAPK8IP1P1	1.10259
Colon_Sigmoid	rs8070723	MAPK8IP1P1	1.13261
Liver	rs8070723	MAPK8IP1P1	1.02109
Esophagus_Muscularis	rs8070723	MAPK8IP1P1	0.942133
Kidney_Cortex	rs8070723	MAPK8IP1P1	1.0002
Colon_Transverse	rs8070723	MAPK8IP1P1	1.09948
Esophagus_Mucosa	rs8070723	MAPK8IP1P1	0.945453
Lung	rs8070723	MAPK8IP1P1	1.05437
Nerve_Tibial	rs8070723	MAPK8IP1P1	0.847794
Ovary	rs8070723	MAPK8IP1P1	1.04136
Pituitary	rs8070723	MAPK8IP1P1	1.23026
Prostate	rs8070723	MAPK8IP1P1	1.13451
Skin_Not_Sun_Exposed_Suprapubic	rs8070723	MAPK8IP1P1	1.12811
Small_Intestine_Terminal_Ileum	rs8070723	MAPK8IP1P1	1.09772
Skin_Sun_Exposed_Lower_leg	rs8070723	MAPK8IP1P1	1.10434
Uterus	rs8070723	MAPK8IP1P1	0.976902
Spleen	rs8070723	MAPK8IP1P1	1.13728
Vagina	rs8070723	MAPK8IP1P1	1.05861
Whole_Blood	rs8070723	MAPK8IP1P1	1.04153
Thyroid	rs8070723	MAPK8IP1P1	1.06723
Testis	rs8070723	MAPK8IP1P1	1.1781
Brain_Anterior_cingulate_cortex_BA24	rs183211	MAPK8IP1P1	0.986013
Brain_Amygdala	rs183211	MAPK8IP1P1	0.879949
Brain_Caudate_basal_ganglia	rs183211	MAPK8IP1P1	0.947408
Adrenal_Gland	rs183211	MAPK8IP1P1	0.708723
Brain_Cerebellum	rs183211	MAPK8IP1P1	0.994514
Brain_Nucleus_accumbens_basal_ganglia	rs183211	MAPK8IP1P1	0.998841
Brain_Cerebellar_Hemisphere	rs183211	MAPK8IP1P1	0.964127
Adipose_Visceral_Omentum	rs183211	MAPK8IP1P1	0.845136
Brain_Hippocampus	rs183211	MAPK8IP1P1	0.941683
Brain_Hypothalamus	rs183211	MAPK8IP1P1	0.924219
Brain_Cortex	rs183211	MAPK8IP1P1	0.883363
Brain_Frontal_Cortex_BA9	rs183211	MAPK8IP1P1	0.94288
Brain_Putamen_basal_ganglia	rs183211	MAPK8IP1P1	0.960789
Brain_Spinal_cord_cervical_c-1	rs183211	MAPK8IP1P1	0.83323
Brain_Substantia_nigra	rs183211	MAPK8IP1P1	0.855571
Breast_Mammary_Tissue	rs183211	MAPK8IP1P1	0.856317
Esophagus_Gastroesophageal_Junction	rs183211	MAPK8IP1P1	0.909814
Colon_Sigmoid	rs183211	MAPK8IP1P1	0.872885
Liver	rs183211	MAPK8IP1P1	0.838788
Esophagus_Muscularis	rs183211	MAPK8IP1P1	0.761656
Kidney_Cortex	rs183211	MAPK8IP1P1	1.05197
Colon_Transverse	rs183211	MAPK8IP1P1	0.846163
Esophagus_Mucosa	rs183211	MAPK8IP1P1	0.745336
Lung	rs183211	MAPK8IP1P1	0.876503
Nerve_Tibial	rs183211	MAPK8IP1P1	0.649722
Ovary	rs183211	MAPK8IP1P1	0.853504
Pituitary	rs183211	MAPK8IP1P1	1.05498
Prostate	rs183211	MAPK8IP1P1	0.917533
Skin_Not_Sun_Exposed_Suprapubic	rs183211	MAPK8IP1P1	0.917113
Small_Intestine_Terminal_Ileum	rs183211	MAPK8IP1P1	0.864234
Skin_Sun_Exposed_Lower_leg	rs183211	MAPK8IP1P1	0.876226
Uterus	rs183211	MAPK8IP1P1	0.835196
Spleen	rs183211	MAPK8IP1P1	0.769956
Vagina	rs183211	MAPK8IP1P1	0.912405
Whole_Blood	rs183211	MAPK8IP1P1	0.830741
Thyroid	rs183211	MAPK8IP1P1	0.844324
Testis	rs183211	MAPK8IP1P1	0.906805
Brain_Anterior_cingulate_cortex_BA24	rs199498	MAPK8IP1P1	1.14808
Brain_Amygdala	rs199498	MAPK8IP1P1	1.02447
Brain_Caudate_basal_ganglia	rs199498	MAPK8IP1P1	1.04622
Adrenal_Gland	rs199498	MAPK8IP1P1	0.735517
Brain_Cerebellum	rs199498	MAPK8IP1P1	0.99677
Brain_Nucleus_accumbens_basal_ganglia	rs199498	MAPK8IP1P1	1.06396
Brain_Cerebellar_Hemisphere	rs199498	MAPK8IP1P1	1.05063
Adipose_Visceral_Omentum	rs199498	MAPK8IP1P1	0.842954
Brain_Hippocampus	rs199498	MAPK8IP1P1	1.01457
Brain_Hypothalamus	rs199498	MAPK8IP1P1	1.08611
Brain_Cortex	rs199498	MAPK8IP1P1	0.888189
Brain_Frontal_Cortex_BA9	rs199498	MAPK8IP1P1	1.03474
Brain_Putamen_basal_ganglia	rs199498	MAPK8IP1P1	1.07828
Brain_Spinal_cord_cervical_c-1	rs199498	MAPK8IP1P1	0.994803
Brain_Substantia_nigra	rs199498	MAPK8IP1P1	1.14588
Breast_Mammary_Tissue	rs199498	MAPK8IP1P1	0.953665
Esophagus_Gastroesophageal_Junction	rs199498	MAPK8IP1P1	0.963924
Colon_Sigmoid	rs199498	MAPK8IP1P1	0.983984
Liver	rs199498	MAPK8IP1P1	0.85744
Esophagus_Muscularis	rs199498	MAPK8IP1P1	0.804754
Kidney_Cortex	rs199498	MAPK8IP1P1	1.00816
Colon_Transverse	rs199498	MAPK8IP1P1	0.942637
Esophagus_Mucosa	rs199498	MAPK8IP1P1	0.761687
Lung	rs199498	MAPK8IP1P1	0.93559
Nerve_Tibial	rs199498	MAPK8IP1P1	0.697827
Ovary	rs199498	MAPK8IP1P1	0.857867
Pituitary	rs199498	MAPK8IP1P1	1.08873
Prostate	rs199498	MAPK8IP1P1	0.983153
Skin_Not_Sun_Exposed_Suprapubic	rs199498	MAPK8IP1P1	0.986459
Small_Intestine_Terminal_Ileum	rs199498	MAPK8IP1P1	0.903492
Skin_Sun_Exposed_Lower_leg	rs199498	MAPK8IP1P1	0.980665
Uterus	rs199498	MAPK8IP1P1	0.897304
Spleen	rs199498	MAPK8IP1P1	0.925144
Vagina	rs199498	MAPK8IP1P1	0.858332
Whole_Blood	rs199498	MAPK8IP1P1	0.903787
Thyroid	rs199498	MAPK8IP1P1	0.932017
Testis	rs199498	MAPK8IP1P1	1.04316
Prostate	rs11658976	MAPK8IP1P1	0.400644
Brain_Anterior_cingulate_cortex_BA24	rs365825	MAPK8IP1P1	1.04214
Brain_Amygdala	rs365825	MAPK8IP1P1	1.04101
Brain_Caudate_basal_ganglia	rs365825	MAPK8IP1P1	1.04727
Adrenal_Gland	rs365825	MAPK8IP1P1	0.81278
Brain_Cerebellum	rs365825	MAPK8IP1P1	1.0459
Brain_Nucleus_accumbens_basal_ganglia	rs365825	MAPK8IP1P1	1.07103
Brain_Cerebellar_Hemisphere	rs365825	MAPK8IP1P1	1.11798
Adipose_Visceral_Omentum	rs365825	MAPK8IP1P1	0.902885
Brain_Hippocampus	rs365825	MAPK8IP1P1	1.06308
Brain_Hypothalamus	rs365825	MAPK8IP1P1	1.09978
Brain_Cortex	rs365825	MAPK8IP1P1	0.973399
Brain_Frontal_Cortex_BA9	rs365825	MAPK8IP1P1	1.13955
Brain_Putamen_basal_ganglia	rs365825	MAPK8IP1P1	1.01105
Brain_Spinal_cord_cervical_c-1	rs365825	MAPK8IP1P1	1.00557
Brain_Substantia_nigra	rs365825	MAPK8IP1P1	1.0374
Breast_Mammary_Tissue	rs365825	MAPK8IP1P1	0.911082
Esophagus_Gastroesophageal_Junction	rs365825	MAPK8IP1P1	0.956342
Colon_Sigmoid	rs365825	MAPK8IP1P1	0.965534
Liver	rs365825	MAPK8IP1P1	0.94192
Esophagus_Muscularis	rs365825	MAPK8IP1P1	0.851091
Kidney_Cortex	rs365825	MAPK8IP1P1	0.891234
Colon_Transverse	rs365825	MAPK8IP1P1	0.915584
Esophagus_Mucosa	rs365825	MAPK8IP1P1	0.845901
Lung	rs365825	MAPK8IP1P1	0.91661
Nerve_Tibial	rs365825	MAPK8IP1P1	0.741428
Ovary	rs365825	MAPK8IP1P1	0.81623
Pituitary	rs365825	MAPK8IP1P1	1.12388
Prostate	rs365825	MAPK8IP1P1	1.00853
Skin_Not_Sun_Exposed_Suprapubic	rs365825	MAPK8IP1P1	0.98074
Small_Intestine_Terminal_Ileum	rs365825	MAPK8IP1P1	0.963752
Skin_Sun_Exposed_Lower_leg	rs365825	MAPK8IP1P1	0.987034
Uterus	rs365825	MAPK8IP1P1	0.74939
Spleen	rs365825	MAPK8IP1P1	0.957055
Vagina	rs365825	MAPK8IP1P1	0.920852
Whole_Blood	rs365825	MAPK8IP1P1	0.937746
Thyroid	rs365825	MAPK8IP1P1	0.941532
Testis	rs365825	MAPK8IP1P1	1.07421
Brain_Anterior_cingulate_cortex_BA24	rs17577094	MAPK8IP1P1	1.17359
Brain_Amygdala	rs17577094	MAPK8IP1P1	1.06988
Brain_Caudate_basal_ganglia	rs17577094	MAPK8IP1P1	1.12935
Adrenal_Gland	rs17577094	MAPK8IP1P1	0.969204
Brain_Cerebellum	rs17577094	MAPK8IP1P1	1.16814
Brain_Nucleus_accumbens_basal_ganglia	rs17577094	MAPK8IP1P1	1.14146
Brain_Cerebellar_Hemisphere	rs17577094	MAPK8IP1P1	1.20179
Adipose_Visceral_Omentum	rs17577094	MAPK8IP1P1	1.088
Brain_Hippocampus	rs17577094	MAPK8IP1P1	1.16043
Brain_Hypothalamus	rs17577094	MAPK8IP1P1	1.16464
Brain_Cortex	rs17577094	MAPK8IP1P1	1.13925
Brain_Frontal_Cortex_BA9	rs17577094	MAPK8IP1P1	1.18836
Brain_Putamen_basal_ganglia	rs17577094	MAPK8IP1P1	1.12692
Brain_Spinal_cord_cervical_c-1	rs17577094	MAPK8IP1P1	1.07774
Brain_Substantia_nigra	rs17577094	MAPK8IP1P1	1.21708
Breast_Mammary_Tissue	rs17577094	MAPK8IP1P1	1.09043
Esophagus_Gastroesophageal_Junction	rs17577094	MAPK8IP1P1	1.1382
Colon_Sigmoid	rs17577094	MAPK8IP1P1	1.17247
Liver	rs17577094	MAPK8IP1P1	1.06634
Esophagus_Muscularis	rs17577094	MAPK8IP1P1	0.986526
Kidney_Cortex	rs17577094	MAPK8IP1P1	0.995078
Colon_Transverse	rs17577094	MAPK8IP1P1	1.11463
Esophagus_Mucosa	rs17577094	MAPK8IP1P1	0.979412
Lung	rs17577094	MAPK8IP1P1	1.13238
Nerve_Tibial	rs17577094	MAPK8IP1P1	0.91482
Ovary	rs17577094	MAPK8IP1P1	1.05558
Pituitary	rs17577094	MAPK8IP1P1	1.23931
Prostate	rs17577094	MAPK8IP1P1	1.17737
Skin_Not_Sun_Exposed_Suprapubic	rs17577094	MAPK8IP1P1	1.16955
Small_Intestine_Terminal_Ileum	rs17577094	MAPK8IP1P1	1.11838
Skin_Sun_Exposed_Lower_leg	rs17577094	MAPK8IP1P1	1.14834
Uterus	rs17577094	MAPK8IP1P1	0.987738
Spleen	rs17577094	MAPK8IP1P1	1.19819
Vagina	rs17577094	MAPK8IP1P1	1.02732
Whole_Blood	rs17577094	MAPK8IP1P1	1.09756
Thyroid	rs17577094	MAPK8IP1P1	1.1373
Testis	rs17577094	MAPK8IP1P1	1.27445
Brain_Anterior_cingulate_cortex_BA24	rs7225002	MAPK8IP1P1	0.667749
Brain_Amygdala	rs7225002	MAPK8IP1P1	0.771564
Brain_Caudate_basal_ganglia	rs7225002	MAPK8IP1P1	0.670667
Adrenal_Gland	rs7225002	MAPK8IP1P1	0.536548
Brain_Cerebellum	rs7225002	MAPK8IP1P1	0.6936
Brain_Nucleus_accumbens_basal_ganglia	rs7225002	MAPK8IP1P1	0.67232
Brain_Cerebellar_Hemisphere	rs7225002	MAPK8IP1P1	0.809976
Adipose_Visceral_Omentum	rs7225002	MAPK8IP1P1	0.514428
Brain_Hippocampus	rs7225002	MAPK8IP1P1	0.689658
Brain_Hypothalamus	rs7225002	MAPK8IP1P1	0.66439
Brain_Cortex	rs7225002	MAPK8IP1P1	0.704121
Brain_Frontal_Cortex_BA9	rs7225002	MAPK8IP1P1	0.849793
Brain_Putamen_basal_ganglia	rs7225002	MAPK8IP1P1	0.630385
Brain_Spinal_cord_cervical_c-1	rs7225002	MAPK8IP1P1	0.615503
Brain_Substantia_nigra	rs7225002	MAPK8IP1P1	0.889588
Breast_Mammary_Tissue	rs7225002	MAPK8IP1P1	0.489171
Esophagus_Gastroesophageal_Junction	rs7225002	MAPK8IP1P1	0.65499
Colon_Sigmoid	rs7225002	MAPK8IP1P1	0.578722
Liver	rs7225002	MAPK8IP1P1	0.631692
Esophagus_Muscularis	rs7225002	MAPK8IP1P1	0.528133
Colon_Transverse	rs7225002	MAPK8IP1P1	0.578938
Esophagus_Mucosa	rs7225002	MAPK8IP1P1	0.539057
Lung	rs7225002	MAPK8IP1P1	0.593084
Nerve_Tibial	rs7225002	MAPK8IP1P1	0.453544
Ovary	rs7225002	MAPK8IP1P1	0.628208
Pituitary	rs7225002	MAPK8IP1P1	0.588577
Prostate	rs7225002	MAPK8IP1P1	0.697181
Skin_Not_Sun_Exposed_Suprapubic	rs7225002	MAPK8IP1P1	0.542278
Small_Intestine_Terminal_Ileum	rs7225002	MAPK8IP1P1	0.497625
Skin_Sun_Exposed_Lower_leg	rs7225002	MAPK8IP1P1	0.60327
Uterus	rs7225002	MAPK8IP1P1	0.515453
Spleen	rs7225002	MAPK8IP1P1	0.526127
Vagina	rs7225002	MAPK8IP1P1	0.77784
Whole_Blood	rs7225002	MAPK8IP1P1	0.594533
Thyroid	rs7225002	MAPK8IP1P1	0.611236
Testis	rs7225002	MAPK8IP1P1	0.692989
Brain_Anterior_cingulate_cortex_BA24	rs62053943	MAPK8IP1P1	1.08768
Brain_Amygdala	rs62053943	MAPK8IP1P1	0.918508
Brain_Caudate_basal_ganglia	rs62053943	MAPK8IP1P1	0.967224
Adrenal_Gland	rs62053943	MAPK8IP1P1	0.94312
Brain_Cerebellum	rs62053943	MAPK8IP1P1	1.08666
Brain_Nucleus_accumbens_basal_ganglia	rs62053943	MAPK8IP1P1	1.06633
Brain_Cerebellar_Hemisphere	rs62053943	MAPK8IP1P1	1.07211
Adipose_Visceral_Omentum	rs62053943	MAPK8IP1P1	1.05022
Brain_Hippocampus	rs62053943	MAPK8IP1P1	1.14535
Brain_Hypothalamus	rs62053943	MAPK8IP1P1	1.05997
Brain_Cortex	rs62053943	MAPK8IP1P1	1.01565
Brain_Frontal_Cortex_BA9	rs62053943	MAPK8IP1P1	1.06762
Brain_Putamen_basal_ganglia	rs62053943	MAPK8IP1P1	0.909325
Brain_Spinal_cord_cervical_c-1	rs62053943	MAPK8IP1P1	0.893631
Brain_Substantia_nigra	rs62053943	MAPK8IP1P1	1.04455
Breast_Mammary_Tissue	rs62053943	MAPK8IP1P1	1.00672
Esophagus_Gastroesophageal_Junction	rs62053943	MAPK8IP1P1	1.12751
Colon_Sigmoid	rs62053943	MAPK8IP1P1	1.06995
Liver	rs62053943	MAPK8IP1P1	1.04759
Esophagus_Muscularis	rs62053943	MAPK8IP1P1	0.908208
Kidney_Cortex	rs62053943	MAPK8IP1P1	1.05953
Colon_Transverse	rs62053943	MAPK8IP1P1	1.05921
Esophagus_Mucosa	rs62053943	MAPK8IP1P1	0.900258
Lung	rs62053943	MAPK8IP1P1	1.12036
Nerve_Tibial	rs62053943	MAPK8IP1P1	0.842316
Ovary	rs62053943	MAPK8IP1P1	0.951461
Pituitary	rs62053943	MAPK8IP1P1	1.19056
Prostate	rs62053943	MAPK8IP1P1	1.07787
Skin_Not_Sun_Exposed_Suprapubic	rs62053943	MAPK8IP1P1	1.11526
Small_Intestine_Terminal_Ileum	rs62053943	MAPK8IP1P1	1.01184
Skin_Sun_Exposed_Lower_leg	rs62053943	MAPK8IP1P1	1.13786
Uterus	rs62053943	MAPK8IP1P1	0.756309
Spleen	rs62053943	MAPK8IP1P1	1.16783
Vagina	rs62053943	MAPK8IP1P1	0.961888
Whole_Blood	rs62053943	MAPK8IP1P1	1.04033
Thyroid	rs62053943	MAPK8IP1P1	1.06625
Testis	rs62053943	MAPK8IP1P1	1.14254
Brain_Anterior_cingulate_cortex_BA24	rs17649553	MAPK8IP1P1	1.17359
Brain_Amygdala	rs17649553	MAPK8IP1P1	1.06988
Brain_Caudate_basal_ganglia	rs17649553	MAPK8IP1P1	1.12935
Adrenal_Gland	rs17649553	MAPK8IP1P1	0.969204
Brain_Cerebellum	rs17649553	MAPK8IP1P1	1.16814
Brain_Nucleus_accumbens_basal_ganglia	rs17649553	MAPK8IP1P1	1.14146
Brain_Cerebellar_Hemisphere	rs17649553	MAPK8IP1P1	1.20179
Adipose_Visceral_Omentum	rs17649553	MAPK8IP1P1	1.08283
Brain_Hippocampus	rs17649553	MAPK8IP1P1	1.16043
Brain_Hypothalamus	rs17649553	MAPK8IP1P1	1.16464
Brain_Cortex	rs17649553	MAPK8IP1P1	1.13925
Brain_Frontal_Cortex_BA9	rs17649553	MAPK8IP1P1	1.18836
Brain_Putamen_basal_ganglia	rs17649553	MAPK8IP1P1	1.12692
Brain_Spinal_cord_cervical_c-1	rs17649553	MAPK8IP1P1	1.07774
Brain_Substantia_nigra	rs17649553	MAPK8IP1P1	1.21708
Breast_Mammary_Tissue	rs17649553	MAPK8IP1P1	1.09043
Esophagus_Gastroesophageal_Junction	rs17649553	MAPK8IP1P1	1.12874
Colon_Sigmoid	rs17649553	MAPK8IP1P1	1.17247
Liver	rs17649553	MAPK8IP1P1	1.06634
Esophagus_Muscularis	rs17649553	MAPK8IP1P1	0.986526
Kidney_Cortex	rs17649553	MAPK8IP1P1	0.995078
Colon_Transverse	rs17649553	MAPK8IP1P1	1.11463
Esophagus_Mucosa	rs17649553	MAPK8IP1P1	0.979412
Lung	rs17649553	MAPK8IP1P1	1.12624
Nerve_Tibial	rs17649553	MAPK8IP1P1	0.91482
Ovary	rs17649553	MAPK8IP1P1	1.05558
Pituitary	rs17649553	MAPK8IP1P1	1.23931
Prostate	rs17649553	MAPK8IP1P1	1.17737
Skin_Not_Sun_Exposed_Suprapubic	rs17649553	MAPK8IP1P1	1.16443
Small_Intestine_Terminal_Ileum	rs17649553	MAPK8IP1P1	1.11838
Skin_Sun_Exposed_Lower_leg	rs17649553	MAPK8IP1P1	1.14817
Uterus	rs17649553	MAPK8IP1P1	0.987738
Spleen	rs17649553	MAPK8IP1P1	1.19819
Vagina	rs17649553	MAPK8IP1P1	1.02732
Whole_Blood	rs17649553	MAPK8IP1P1	1.09242
Thyroid	rs17649553	MAPK8IP1P1	1.13307
Testis	rs17649553	MAPK8IP1P1	1.27445
Brain_Anterior_cingulate_cortex_BA24	rs199453	MAPK8IP1P1	0.986013
Brain_Amygdala	rs199453	MAPK8IP1P1	0.879949
Brain_Caudate_basal_ganglia	rs199453	MAPK8IP1P1	0.947408
Adrenal_Gland	rs199453	MAPK8IP1P1	0.708723
Brain_Cerebellum	rs199453	MAPK8IP1P1	0.994514
Brain_Nucleus_accumbens_basal_ganglia	rs199453	MAPK8IP1P1	0.998841
Brain_Cerebellar_Hemisphere	rs199453	MAPK8IP1P1	0.964127
Adipose_Visceral_Omentum	rs199453	MAPK8IP1P1	0.845136
Brain_Hippocampus	rs199453	MAPK8IP1P1	0.941683
Brain_Hypothalamus	rs199453	MAPK8IP1P1	0.924219
Brain_Cortex	rs199453	MAPK8IP1P1	0.883363
Brain_Frontal_Cortex_BA9	rs199453	MAPK8IP1P1	0.94288
Brain_Putamen_basal_ganglia	rs199453	MAPK8IP1P1	0.960789
Brain_Spinal_cord_cervical_c-1	rs199453	MAPK8IP1P1	0.83323
Brain_Substantia_nigra	rs199453	MAPK8IP1P1	0.855571
Breast_Mammary_Tissue	rs199453	MAPK8IP1P1	0.856317
Esophagus_Gastroesophageal_Junction	rs199453	MAPK8IP1P1	0.909814
Colon_Sigmoid	rs199453	MAPK8IP1P1	0.872885
Liver	rs199453	MAPK8IP1P1	0.838788
Esophagus_Muscularis	rs199453	MAPK8IP1P1	0.761656
Kidney_Cortex	rs199453	MAPK8IP1P1	1.05197
Colon_Transverse	rs199453	MAPK8IP1P1	0.846163
Esophagus_Mucosa	rs199453	MAPK8IP1P1	0.745336
Lung	rs199453	MAPK8IP1P1	0.876503
Nerve_Tibial	rs199453	MAPK8IP1P1	0.649722
Ovary	rs199453	MAPK8IP1P1	0.853504
Pituitary	rs199453	MAPK8IP1P1	1.05498
Prostate	rs199453	MAPK8IP1P1	0.917533
Skin_Not_Sun_Exposed_Suprapubic	rs199453	MAPK8IP1P1	0.917113
Small_Intestine_Terminal_Ileum	rs199453	MAPK8IP1P1	0.864233
Skin_Sun_Exposed_Lower_leg	rs199453	MAPK8IP1P1	0.876226
Uterus	rs199453	MAPK8IP1P1	0.835196
Spleen	rs199453	MAPK8IP1P1	0.769956
Vagina	rs199453	MAPK8IP1P1	0.912405
Whole_Blood	rs199453	MAPK8IP1P1	0.830741
Thyroid	rs199453	MAPK8IP1P1	0.844324
Testis	rs199453	MAPK8IP1P1	0.906805
Brain_Anterior_cingulate_cortex_BA24	rs11012	MAPK8IP1P1	0.942518
Brain_Amygdala	rs11012	MAPK8IP1P1	0.982215
Brain_Caudate_basal_ganglia	rs11012	MAPK8IP1P1	0.926226
Adrenal_Gland	rs11012	MAPK8IP1P1	0.955944
Brain_Cerebellum	rs11012	MAPK8IP1P1	1.02353
Brain_Nucleus_accumbens_basal_ganglia	rs11012	MAPK8IP1P1	0.9847
Brain_Cerebellar_Hemisphere	rs11012	MAPK8IP1P1	1.11034
Adipose_Visceral_Omentum	rs11012	MAPK8IP1P1	0.958311
Brain_Hippocampus	rs11012	MAPK8IP1P1	1.03895
Brain_Hypothalamus	rs11012	MAPK8IP1P1	1.03806
Brain_Cortex	rs11012	MAPK8IP1P1	0.931472
Brain_Frontal_Cortex_BA9	rs11012	MAPK8IP1P1	1.07568
Brain_Putamen_basal_ganglia	rs11012	MAPK8IP1P1	0.948553
Brain_Spinal_cord_cervical_c-1	rs11012	MAPK8IP1P1	0.887575
Brain_Substantia_nigra	rs11012	MAPK8IP1P1	1.04396
Breast_Mammary_Tissue	rs11012	MAPK8IP1P1	0.994984
Esophagus_Gastroesophageal_Junction	rs11012	MAPK8IP1P1	1.06974
Colon_Sigmoid	rs11012	MAPK8IP1P1	1.19036
Liver	rs11012	MAPK8IP1P1	1.091
Esophagus_Muscularis	rs11012	MAPK8IP1P1	0.90553
Kidney_Cortex	rs11012	MAPK8IP1P1	0.84892
Colon_Transverse	rs11012	MAPK8IP1P1	1.10513
Esophagus_Mucosa	rs11012	MAPK8IP1P1	0.925609
Lung	rs11012	MAPK8IP1P1	1.03456
Nerve_Tibial	rs11012	MAPK8IP1P1	0.843165
Ovary	rs11012	MAPK8IP1P1	0.905867
Pituitary	rs11012	MAPK8IP1P1	1.15572
Prostate	rs11012	MAPK8IP1P1	1.18203
Skin_Not_Sun_Exposed_Suprapubic	rs11012	MAPK8IP1P1	1.14644
Small_Intestine_Terminal_Ileum	rs11012	MAPK8IP1P1	1.06857
Skin_Sun_Exposed_Lower_leg	rs11012	MAPK8IP1P1	1.044
Uterus	rs11012	MAPK8IP1P1	0.880783
Spleen	rs11012	MAPK8IP1P1	1.14216
Vagina	rs11012	MAPK8IP1P1	0.944261
Whole_Blood	rs11012	MAPK8IP1P1	1.01547
Thyroid	rs11012	MAPK8IP1P1	1.06801
Testis	rs11012	MAPK8IP1P1	1.2189
Brain_Cerebellum	rs9912362	MAPK8IP1P1	0.538406
Adipose_Visceral_Omentum	rs9912362	MAPK8IP1P1	0.349609
Breast_Mammary_Tissue	rs9912362	MAPK8IP1P1	0.369357
Esophagus_Gastroesophageal_Junction	rs9912362	MAPK8IP1P1	0.369931
Colon_Sigmoid	rs9912362	MAPK8IP1P1	0.357005
Esophagus_Muscularis	rs9912362	MAPK8IP1P1	0.268027
Colon_Transverse	rs9912362	MAPK8IP1P1	0.376985
Esophagus_Mucosa	rs9912362	MAPK8IP1P1	0.286054
Lung	rs9912362	MAPK8IP1P1	0.338697
Skin_Not_Sun_Exposed_Suprapubic	rs9912362	MAPK8IP1P1	0.349911
Small_Intestine_Terminal_Ileum	rs9912362	MAPK8IP1P1	0.458773
Skin_Sun_Exposed_Lower_leg	rs9912362	MAPK8IP1P1	0.376843
Whole_Blood	rs9912362	MAPK8IP1P1	0.356298
Thyroid	rs9912362	MAPK8IP1P1	0.288741
Testis	rs9912362	MAPK8IP1P1	0.493202
Brain_Anterior_cingulate_cortex_BA24	rs113434679	MAPK8IP1P1	1.18325
Brain_Amygdala	rs113434679	MAPK8IP1P1	0.974739
Brain_Caudate_basal_ganglia	rs113434679	MAPK8IP1P1	1.14036
Adrenal_Gland	rs113434679	MAPK8IP1P1	0.94625
Brain_Cerebellum	rs113434679	MAPK8IP1P1	1.16731
Brain_Nucleus_accumbens_basal_ganglia	rs113434679	MAPK8IP1P1	1.1133
Brain_Cerebellar_Hemisphere	rs113434679	MAPK8IP1P1	1.18251
Adipose_Visceral_Omentum	rs113434679	MAPK8IP1P1	1.04177
Brain_Hippocampus	rs113434679	MAPK8IP1P1	1.02287
Brain_Hypothalamus	rs113434679	MAPK8IP1P1	1.0198
Brain_Cortex	rs113434679	MAPK8IP1P1	1.14854
Brain_Frontal_Cortex_BA9	rs113434679	MAPK8IP1P1	1.13777
Brain_Putamen_basal_ganglia	rs113434679	MAPK8IP1P1	1.06991
Brain_Spinal_cord_cervical_c-1	rs113434679	MAPK8IP1P1	0.993387
Brain_Substantia_nigra	rs113434679	MAPK8IP1P1	1.24017
Breast_Mammary_Tissue	rs113434679	MAPK8IP1P1	1.0563
Esophagus_Gastroesophageal_Junction	rs113434679	MAPK8IP1P1	1.10586
Colon_Sigmoid	rs113434679	MAPK8IP1P1	1.17798
Liver	rs113434679	MAPK8IP1P1	1.00299
Esophagus_Muscularis	rs113434679	MAPK8IP1P1	0.913598
Kidney_Cortex	rs113434679	MAPK8IP1P1	0.977756
Colon_Transverse	rs113434679	MAPK8IP1P1	1.08294
Esophagus_Mucosa	rs113434679	MAPK8IP1P1	0.881969
Lung	rs113434679	MAPK8IP1P1	1.04129
Nerve_Tibial	rs113434679	MAPK8IP1P1	0.866858
Ovary	rs113434679	MAPK8IP1P1	1.02257
Pituitary	rs113434679	MAPK8IP1P1	1.14511
Prostate	rs113434679	MAPK8IP1P1	1.12165
Skin_Not_Sun_Exposed_Suprapubic	rs113434679	MAPK8IP1P1	1.1425
Small_Intestine_Terminal_Ileum	rs113434679	MAPK8IP1P1	1.17126
Skin_Sun_Exposed_Lower_leg	rs113434679	MAPK8IP1P1	1.11018
Uterus	rs113434679	MAPK8IP1P1	0.998103
Spleen	rs113434679	MAPK8IP1P1	1.14974
Vagina	rs113434679	MAPK8IP1P1	0.964426
Whole_Blood	rs113434679	MAPK8IP1P1	1.05369
Thyroid	rs113434679	MAPK8IP1P1	1.04584
Testis	rs113434679	MAPK8IP1P1	1.20829
Brain_Anterior_cingulate_cortex_BA24	rs12185268	MAPK8IP1P1	1.17359
Brain_Amygdala	rs12185268	MAPK8IP1P1	1.06988
Brain_Caudate_basal_ganglia	rs12185268	MAPK8IP1P1	1.12935
Adrenal_Gland	rs12185268	MAPK8IP1P1	0.969204
Brain_Cerebellum	rs12185268	MAPK8IP1P1	1.16814
Brain_Nucleus_accumbens_basal_ganglia	rs12185268	MAPK8IP1P1	1.14146
Brain_Cerebellar_Hemisphere	rs12185268	MAPK8IP1P1	1.20179
Adipose_Visceral_Omentum	rs12185268	MAPK8IP1P1	1.08283
Brain_Hippocampus	rs12185268	MAPK8IP1P1	1.16043
Brain_Hypothalamus	rs12185268	MAPK8IP1P1	1.16464
Brain_Cortex	rs12185268	MAPK8IP1P1	1.13925
Brain_Frontal_Cortex_BA9	rs12185268	MAPK8IP1P1	1.18835
Brain_Putamen_basal_ganglia	rs12185268	MAPK8IP1P1	1.12692
Brain_Spinal_cord_cervical_c-1	rs12185268	MAPK8IP1P1	1.07774
Brain_Substantia_nigra	rs12185268	MAPK8IP1P1	1.21708
Breast_Mammary_Tissue	rs12185268	MAPK8IP1P1	1.09043
Esophagus_Gastroesophageal_Junction	rs12185268	MAPK8IP1P1	1.12874
Colon_Sigmoid	rs12185268	MAPK8IP1P1	1.17247
Liver	rs12185268	MAPK8IP1P1	1.06634
Esophagus_Muscularis	rs12185268	MAPK8IP1P1	0.986526
Kidney_Cortex	rs12185268	MAPK8IP1P1	0.995078
Colon_Transverse	rs12185268	MAPK8IP1P1	1.11463
Esophagus_Mucosa	rs12185268	MAPK8IP1P1	0.979412
Lung	rs12185268	MAPK8IP1P1	1.12624
Nerve_Tibial	rs12185268	MAPK8IP1P1	0.91482
Ovary	rs12185268	MAPK8IP1P1	1.05558
Pituitary	rs12185268	MAPK8IP1P1	1.23931
Prostate	rs12185268	MAPK8IP1P1	1.17737
Skin_Not_Sun_Exposed_Suprapubic	rs12185268	MAPK8IP1P1	1.16443
Small_Intestine_Terminal_Ileum	rs12185268	MAPK8IP1P1	1.11838
Skin_Sun_Exposed_Lower_leg	rs12185268	MAPK8IP1P1	1.14817
Uterus	rs12185268	MAPK8IP1P1	0.987738
Spleen	rs12185268	MAPK8IP1P1	1.19819
Vagina	rs12185268	MAPK8IP1P1	1.02732
Whole_Blood	rs12185268	MAPK8IP1P1	1.09242
Thyroid	rs12185268	MAPK8IP1P1	1.13307
Testis	rs12185268	MAPK8IP1P1	1.27445
Brain_Anterior_cingulate_cortex_BA24	rs7221167	MAPK8IP1P1	0.562672
Brain_Amygdala	rs7221167	MAPK8IP1P1	0.648427
Brain_Caudate_basal_ganglia	rs7221167	MAPK8IP1P1	0.596437
Adrenal_Gland	rs7221167	MAPK8IP1P1	0.420793
Brain_Cerebellum	rs7221167	MAPK8IP1P1	0.705448
Brain_Nucleus_accumbens_basal_ganglia	rs7221167	MAPK8IP1P1	0.643893
Brain_Cerebellar_Hemisphere	rs7221167	MAPK8IP1P1	0.668681
Adipose_Visceral_Omentum	rs7221167	MAPK8IP1P1	0.481841
Brain_Hippocampus	rs7221167	MAPK8IP1P1	0.62196
Brain_Hypothalamus	rs7221167	MAPK8IP1P1	0.62117
Brain_Cortex	rs7221167	MAPK8IP1P1	0.700068
Brain_Frontal_Cortex_BA9	rs7221167	MAPK8IP1P1	0.738728
Brain_Putamen_basal_ganglia	rs7221167	MAPK8IP1P1	0.772791
Brain_Substantia_nigra	rs7221167	MAPK8IP1P1	0.746548
Breast_Mammary_Tissue	rs7221167	MAPK8IP1P1	0.453774
Esophagus_Gastroesophageal_Junction	rs7221167	MAPK8IP1P1	0.476563
Colon_Sigmoid	rs7221167	MAPK8IP1P1	0.57722
Liver	rs7221167	MAPK8IP1P1	0.525356
Esophagus_Muscularis	rs7221167	MAPK8IP1P1	0.452691
Colon_Transverse	rs7221167	MAPK8IP1P1	0.530641
Esophagus_Mucosa	rs7221167	MAPK8IP1P1	0.455866
Lung	rs7221167	MAPK8IP1P1	0.55945
Nerve_Tibial	rs7221167	MAPK8IP1P1	0.379587
Ovary	rs7221167	MAPK8IP1P1	0.573964
Pituitary	rs7221167	MAPK8IP1P1	0.607899
Prostate	rs7221167	MAPK8IP1P1	0.548372
Skin_Not_Sun_Exposed_Suprapubic	rs7221167	MAPK8IP1P1	0.536962
Small_Intestine_Terminal_Ileum	rs7221167	MAPK8IP1P1	0.452772
Skin_Sun_Exposed_Lower_leg	rs7221167	MAPK8IP1P1	0.568681
Uterus	rs7221167	MAPK8IP1P1	0.515975
Spleen	rs7221167	MAPK8IP1P1	0.42735
Vagina	rs7221167	MAPK8IP1P1	0.650336
Whole_Blood	rs7221167	MAPK8IP1P1	0.550944
Thyroid	rs7221167	MAPK8IP1P1	0.52367
Testis	rs7221167	MAPK8IP1P1	0.663039
Brain_Anterior_cingulate_cortex_BA24	rs2942168	MAPK8IP1P1	1.17359
Brain_Amygdala	rs2942168	MAPK8IP1P1	1.06988
Brain_Caudate_basal_ganglia	rs2942168	MAPK8IP1P1	1.12935
Adrenal_Gland	rs2942168	MAPK8IP1P1	0.969204
Brain_Cerebellum	rs2942168	MAPK8IP1P1	1.16814
Brain_Nucleus_accumbens_basal_ganglia	rs2942168	MAPK8IP1P1	1.14146
Brain_Cerebellar_Hemisphere	rs2942168	MAPK8IP1P1	1.20179
Adipose_Visceral_Omentum	rs2942168	MAPK8IP1P1	1.088
Brain_Hippocampus	rs2942168	MAPK8IP1P1	1.16043
Brain_Hypothalamus	rs2942168	MAPK8IP1P1	1.16464
Brain_Cortex	rs2942168	MAPK8IP1P1	1.13925
Brain_Frontal_Cortex_BA9	rs2942168	MAPK8IP1P1	1.18836
Brain_Putamen_basal_ganglia	rs2942168	MAPK8IP1P1	1.12692
Brain_Spinal_cord_cervical_c-1	rs2942168	MAPK8IP1P1	1.07774
Brain_Substantia_nigra	rs2942168	MAPK8IP1P1	1.21708
Breast_Mammary_Tissue	rs2942168	MAPK8IP1P1	1.09043
Esophagus_Gastroesophageal_Junction	rs2942168	MAPK8IP1P1	1.1382
Colon_Sigmoid	rs2942168	MAPK8IP1P1	1.17247
Liver	rs2942168	MAPK8IP1P1	1.06634
Esophagus_Muscularis	rs2942168	MAPK8IP1P1	0.986526
Kidney_Cortex	rs2942168	MAPK8IP1P1	0.995078
Colon_Transverse	rs2942168	MAPK8IP1P1	1.11463
Esophagus_Mucosa	rs2942168	MAPK8IP1P1	0.979412
Lung	rs2942168	MAPK8IP1P1	1.13238
Nerve_Tibial	rs2942168	MAPK8IP1P1	0.91482
Ovary	rs2942168	MAPK8IP1P1	1.05558
Pituitary	rs2942168	MAPK8IP1P1	1.23931
Prostate	rs2942168	MAPK8IP1P1	1.17737
Skin_Not_Sun_Exposed_Suprapubic	rs2942168	MAPK8IP1P1	1.16955
Small_Intestine_Terminal_Ileum	rs2942168	MAPK8IP1P1	1.11838
Skin_Sun_Exposed_Lower_leg	rs2942168	MAPK8IP1P1	1.14834
Uterus	rs2942168	MAPK8IP1P1	0.987738
Spleen	rs2942168	MAPK8IP1P1	1.19819
Vagina	rs2942168	MAPK8IP1P1	1.02732
Whole_Blood	rs2942168	MAPK8IP1P1	1.09756
Thyroid	rs2942168	MAPK8IP1P1	1.1373
Testis	rs2942168	MAPK8IP1P1	1.27445
Brain_Anterior_cingulate_cortex_BA24	rs393152	MAPK8IP1P1	1.04214
Brain_Amygdala	rs393152	MAPK8IP1P1	1.04101
Brain_Caudate_basal_ganglia	rs393152	MAPK8IP1P1	1.04727
Adrenal_Gland	rs393152	MAPK8IP1P1	0.81278
Brain_Cerebellum	rs393152	MAPK8IP1P1	1.0459
Brain_Nucleus_accumbens_basal_ganglia	rs393152	MAPK8IP1P1	1.07103
Brain_Cerebellar_Hemisphere	rs393152	MAPK8IP1P1	1.11798
Adipose_Visceral_Omentum	rs393152	MAPK8IP1P1	0.902885
Brain_Hippocampus	rs393152	MAPK8IP1P1	1.06308
Brain_Hypothalamus	rs393152	MAPK8IP1P1	1.09978
Brain_Cortex	rs393152	MAPK8IP1P1	0.973399
Brain_Frontal_Cortex_BA9	rs393152	MAPK8IP1P1	1.13955
Brain_Putamen_basal_ganglia	rs393152	MAPK8IP1P1	1.01105
Brain_Spinal_cord_cervical_c-1	rs393152	MAPK8IP1P1	1.00557
Brain_Substantia_nigra	rs393152	MAPK8IP1P1	1.0374
Breast_Mammary_Tissue	rs393152	MAPK8IP1P1	0.911082
Esophagus_Gastroesophageal_Junction	rs393152	MAPK8IP1P1	0.956342
Colon_Sigmoid	rs393152	MAPK8IP1P1	0.965534
Liver	rs393152	MAPK8IP1P1	0.94192
Esophagus_Muscularis	rs393152	MAPK8IP1P1	0.851091
Kidney_Cortex	rs393152	MAPK8IP1P1	0.891234
Colon_Transverse	rs393152	MAPK8IP1P1	0.915584
Esophagus_Mucosa	rs393152	MAPK8IP1P1	0.845901
Lung	rs393152	MAPK8IP1P1	0.91661
Nerve_Tibial	rs393152	MAPK8IP1P1	0.741428
Ovary	rs393152	MAPK8IP1P1	0.81623
Pituitary	rs393152	MAPK8IP1P1	1.12388
Prostate	rs393152	MAPK8IP1P1	1.00853
Skin_Not_Sun_Exposed_Suprapubic	rs393152	MAPK8IP1P1	0.98074
Small_Intestine_Terminal_Ileum	rs393152	MAPK8IP1P1	0.963752
Skin_Sun_Exposed_Lower_leg	rs393152	MAPK8IP1P1	0.987034
Uterus	rs393152	MAPK8IP1P1	0.74939
Spleen	rs393152	MAPK8IP1P1	0.957055
Vagina	rs393152	MAPK8IP1P1	0.920852
Whole_Blood	rs393152	MAPK8IP1P1	0.937746
Thyroid	rs393152	MAPK8IP1P1	0.941532
Testis	rs393152	MAPK8IP1P1	1.07421
Brain_Anterior_cingulate_cortex_BA24	rs199515	MAPK8IP1P1	-1.05592
Brain_Amygdala	rs199515	MAPK8IP1P1	-0.951614
Brain_Caudate_basal_ganglia	rs199515	MAPK8IP1P1	-1.01467
Adrenal_Gland	rs199515	MAPK8IP1P1	-0.884663
Brain_Cerebellum	rs199515	MAPK8IP1P1	-1.07898
Brain_Nucleus_accumbens_basal_ganglia	rs199515	MAPK8IP1P1	-1.02884
Brain_Cerebellar_Hemisphere	rs199515	MAPK8IP1P1	-1.08995
Adipose_Visceral_Omentum	rs199515	MAPK8IP1P1	-0.98373
Brain_Hippocampus	rs199515	MAPK8IP1P1	-1.06157
Brain_Hypothalamus	rs199515	MAPK8IP1P1	-1.07174
Brain_Cortex	rs199515	MAPK8IP1P1	-1.02872
Brain_Frontal_Cortex_BA9	rs199515	MAPK8IP1P1	-1.09239
Brain_Putamen_basal_ganglia	rs199515	MAPK8IP1P1	-1.03669
Brain_Spinal_cord_cervical_c-1	rs199515	MAPK8IP1P1	-0.935075
Brain_Substantia_nigra	rs199515	MAPK8IP1P1	-0.915198
Breast_Mammary_Tissue	rs199515	MAPK8IP1P1	-1.05004
Esophagus_Gastroesophageal_Junction	rs199515	MAPK8IP1P1	-0.991435
Colon_Sigmoid	rs199515	MAPK8IP1P1	-1.05885
Liver	rs199515	MAPK8IP1P1	-1.02488
Esophagus_Muscularis	rs199515	MAPK8IP1P1	-0.912286
Kidney_Cortex	rs199515	MAPK8IP1P1	-1.0111
Colon_Transverse	rs199515	MAPK8IP1P1	-1.04256
Esophagus_Mucosa	rs199515	MAPK8IP1P1	-0.877873
Lung	rs199515	MAPK8IP1P1	-1.09773
Nerve_Tibial	rs199515	MAPK8IP1P1	-0.826403
Ovary	rs199515	MAPK8IP1P1	-0.916249
Pituitary	rs199515	MAPK8IP1P1	-1.15592
Prostate	rs199515	MAPK8IP1P1	-1.10362
Skin_Not_Sun_Exposed_Suprapubic	rs199515	MAPK8IP1P1	-1.13298
Small_Intestine_Terminal_Ileum	rs199515	MAPK8IP1P1	-1.02666
Skin_Sun_Exposed_Lower_leg	rs199515	MAPK8IP1P1	-1.04477
Uterus	rs199515	MAPK8IP1P1	-0.851624
Spleen	rs199515	MAPK8IP1P1	-0.997958
Vagina	rs199515	MAPK8IP1P1	-0.932829
Whole_Blood	rs199515	MAPK8IP1P1	-1.02235
Thyroid	rs199515	MAPK8IP1P1	-1.06516
Testis	rs199515	MAPK8IP1P1	-1.15368
Brain_Anterior_cingulate_cortex_BA24	rs415430	MAPK8IP1P1	-1.12106
Brain_Amygdala	rs415430	MAPK8IP1P1	-0.989332
Brain_Caudate_basal_ganglia	rs415430	MAPK8IP1P1	-1.05685
Adrenal_Gland	rs415430	MAPK8IP1P1	-0.884663
Brain_Cerebellum	rs415430	MAPK8IP1P1	-1.07897
Brain_Nucleus_accumbens_basal_ganglia	rs415430	MAPK8IP1P1	-1.05943
Brain_Cerebellar_Hemisphere	rs415430	MAPK8IP1P1	-1.12136
Adipose_Visceral_Omentum	rs415430	MAPK8IP1P1	-0.995912
Brain_Hippocampus	rs415430	MAPK8IP1P1	-1.09284
Brain_Hypothalamus	rs415430	MAPK8IP1P1	-1.1121
Brain_Cortex	rs415430	MAPK8IP1P1	-1.04137
Brain_Frontal_Cortex_BA9	rs415430	MAPK8IP1P1	-1.12797
Brain_Putamen_basal_ganglia	rs415430	MAPK8IP1P1	-1.03669
Brain_Spinal_cord_cervical_c-1	rs415430	MAPK8IP1P1	-0.935075
Brain_Substantia_nigra	rs415430	MAPK8IP1P1	-1.00685
Breast_Mammary_Tissue	rs415430	MAPK8IP1P1	-1.05004
Esophagus_Gastroesophageal_Junction	rs415430	MAPK8IP1P1	-1.01737
Colon_Sigmoid	rs415430	MAPK8IP1P1	-1.05885
Liver	rs415430	MAPK8IP1P1	-1.02488
Esophagus_Muscularis	rs415430	MAPK8IP1P1	-0.912285
Kidney_Cortex	rs415430	MAPK8IP1P1	-1.0111
Colon_Transverse	rs415430	MAPK8IP1P1	-1.04295
Esophagus_Mucosa	rs415430	MAPK8IP1P1	-0.899333
Lung	rs415430	MAPK8IP1P1	-1.108
Nerve_Tibial	rs415430	MAPK8IP1P1	-0.836029
Ovary	rs415430	MAPK8IP1P1	-0.916249
Pituitary	rs415430	MAPK8IP1P1	-1.18847
Prostate	rs415430	MAPK8IP1P1	-1.10362
Skin_Not_Sun_Exposed_Suprapubic	rs415430	MAPK8IP1P1	-1.14027
Small_Intestine_Terminal_Ileum	rs415430	MAPK8IP1P1	-1.02666
Skin_Sun_Exposed_Lower_leg	rs415430	MAPK8IP1P1	-1.05234
Uterus	rs415430	MAPK8IP1P1	-0.851624
Spleen	rs415430	MAPK8IP1P1	-1.04791
Vagina	rs415430	MAPK8IP1P1	-0.932829
Whole_Blood	rs415430	MAPK8IP1P1	-1.02674
Thyroid	rs415430	MAPK8IP1P1	-1.06516
Testis	rs415430	MAPK8IP1P1	-1.15368
Brain_Amygdala	rs17686238	MAPK8IP1P1	0.906953
Brain_Nucleus_accumbens_basal_ganglia	rs17686238	MAPK8IP1P1	1.01382
Brain_Cerebellar_Hemisphere	rs17686238	MAPK8IP1P1	0.92905
Brain_Hippocampus	rs17686238	MAPK8IP1P1	0.822056
Brain_Hypothalamus	rs17686238	MAPK8IP1P1	0.988158
Brain_Cortex	rs17686238	MAPK8IP1P1	0.882185
Brain_Frontal_Cortex_BA9	rs17686238	MAPK8IP1P1	1.09251
Brain_Putamen_basal_ganglia	rs17686238	MAPK8IP1P1	0.895367
Esophagus_Gastroesophageal_Junction	rs17686238	MAPK8IP1P1	0.86612
Ovary	rs17686238	MAPK8IP1P1	0.831857
Pituitary	rs17686238	MAPK8IP1P1	0.916072
Prostate	rs17686238	MAPK8IP1P1	1.02259
Uterus	rs17686238	MAPK8IP1P1	0.903928
Vagina	rs17686238	MAPK8IP1P1	0.85028
Brain_Anterior_cingulate_cortex_BA24	rs199533	RP11-259G18.3	1.23338
Adipose_Subcutaneous	rs199533	RP11-259G18.3	1.27349
Artery_Coronary	rs199533	RP11-259G18.3	1.23894
Brain_Amygdala	rs199533	RP11-259G18.3	1.13591
Brain_Caudate_basal_ganglia	rs199533	RP11-259G18.3	1.23752
Adrenal_Gland	rs199533	RP11-259G18.3	1.2835
Brain_Cerebellum	rs199533	RP11-259G18.3	1.21099
Artery_Tibial	rs199533	RP11-259G18.3	1.22843
Artery_Aorta	rs199533	RP11-259G18.3	1.24011
Brain_Nucleus_accumbens_basal_ganglia	rs199533	RP11-259G18.3	1.28366
Brain_Cerebellar_Hemisphere	rs199533	RP11-259G18.3	1.32856
Adipose_Visceral_Omentum	rs199533	RP11-259G18.3	1.26115
Brain_Hippocampus	rs199533	RP11-259G18.3	1.22286
Brain_Hypothalamus	rs199533	RP11-259G18.3	1.14454
Brain_Cortex	rs199533	RP11-259G18.3	1.23194
Brain_Frontal_Cortex_BA9	rs199533	RP11-259G18.3	1.26303
Brain_Putamen_basal_ganglia	rs199533	RP11-259G18.3	1.20793
Brain_Spinal_cord_cervical_c-1	rs199533	RP11-259G18.3	1.19449
Brain_Substantia_nigra	rs199533	RP11-259G18.3	1.22397
Cells_Cultured_fibroblasts	rs199533	RP11-259G18.3	1.24486
Cells_EBV-transformed_lymphocytes	rs199533	RP11-259G18.3	1.33609
Breast_Mammary_Tissue	rs199533	RP11-259G18.3	1.28559
Esophagus_Gastroesophageal_Junction	rs199533	RP11-259G18.3	1.2035
Colon_Sigmoid	rs199533	RP11-259G18.3	1.28153
Heart_Left_Ventricle	rs199533	RP11-259G18.3	1.17771
Liver	rs199533	RP11-259G18.3	1.21742
Minor_Salivary_Gland	rs199533	RP11-259G18.3	1.45587
Esophagus_Muscularis	rs199533	RP11-259G18.3	1.21136
Kidney_Cortex	rs199533	RP11-259G18.3	1.07435
Colon_Transverse	rs199533	RP11-259G18.3	1.23062
Esophagus_Mucosa	rs199533	RP11-259G18.3	1.21727
Heart_Atrial_Appendage	rs199533	RP11-259G18.3	1.31804
Muscle_Skeletal	rs199533	RP11-259G18.3	1.2473
Lung	rs199533	RP11-259G18.3	1.30409
Nerve_Tibial	rs199533	RP11-259G18.3	1.32501
Ovary	rs199533	RP11-259G18.3	1.29164
Pancreas	rs199533	RP11-259G18.3	1.22884
Pituitary	rs199533	RP11-259G18.3	1.29484
Prostate	rs199533	RP11-259G18.3	1.20861
Skin_Not_Sun_Exposed_Suprapubic	rs199533	RP11-259G18.3	1.2934
Stomach	rs199533	RP11-259G18.3	1.2618
Small_Intestine_Terminal_Ileum	rs199533	RP11-259G18.3	1.20245
Skin_Sun_Exposed_Lower_leg	rs199533	RP11-259G18.3	1.30578
Uterus	rs199533	RP11-259G18.3	1.3095
Spleen	rs199533	RP11-259G18.3	1.28559
Vagina	rs199533	RP11-259G18.3	1.23638
Whole_Blood	rs199533	RP11-259G18.3	1.26598
Thyroid	rs199533	RP11-259G18.3	1.30458
Testis	rs199533	RP11-259G18.3	1.27943
Brain_Anterior_cingulate_cortex_BA24	rs8070723	RP11-259G18.3	1.13763
Adipose_Subcutaneous	rs8070723	RP11-259G18.3	1.2323
Artery_Coronary	rs8070723	RP11-259G18.3	1.14486
Brain_Amygdala	rs8070723	RP11-259G18.3	1.09211
Brain_Caudate_basal_ganglia	rs8070723	RP11-259G18.3	1.16559
Adrenal_Gland	rs8070723	RP11-259G18.3	1.25571
Brain_Cerebellum	rs8070723	RP11-259G18.3	1.13041
Artery_Tibial	rs8070723	RP11-259G18.3	1.2136
Artery_Aorta	rs8070723	RP11-259G18.3	1.1349
Brain_Nucleus_accumbens_basal_ganglia	rs8070723	RP11-259G18.3	1.16482
Brain_Cerebellar_Hemisphere	rs8070723	RP11-259G18.3	1.18837
Adipose_Visceral_Omentum	rs8070723	RP11-259G18.3	1.21384
Brain_Hippocampus	rs8070723	RP11-259G18.3	1.0895
Brain_Hypothalamus	rs8070723	RP11-259G18.3	1.00101
Brain_Cortex	rs8070723	RP11-259G18.3	1.10422
Brain_Frontal_Cortex_BA9	rs8070723	RP11-259G18.3	1.09736
Brain_Putamen_basal_ganglia	rs8070723	RP11-259G18.3	1.11092
Brain_Spinal_cord_cervical_c-1	rs8070723	RP11-259G18.3	1.16888
Brain_Substantia_nigra	rs8070723	RP11-259G18.3	0.911478
Cells_Cultured_fibroblasts	rs8070723	RP11-259G18.3	1.15761
Cells_EBV-transformed_lymphocytes	rs8070723	RP11-259G18.3	1.23747
Breast_Mammary_Tissue	rs8070723	RP11-259G18.3	1.29463
Esophagus_Gastroesophageal_Junction	rs8070723	RP11-259G18.3	1.1754
Colon_Sigmoid	rs8070723	RP11-259G18.3	1.21669
Heart_Left_Ventricle	rs8070723	RP11-259G18.3	1.16177
Liver	rs8070723	RP11-259G18.3	1.15253
Minor_Salivary_Gland	rs8070723	RP11-259G18.3	1.33746
Esophagus_Muscularis	rs8070723	RP11-259G18.3	1.18044
Kidney_Cortex	rs8070723	RP11-259G18.3	1.00173
Colon_Transverse	rs8070723	RP11-259G18.3	1.22441
Esophagus_Mucosa	rs8070723	RP11-259G18.3	1.1947
Heart_Atrial_Appendage	rs8070723	RP11-259G18.3	1.22541
Muscle_Skeletal	rs8070723	RP11-259G18.3	1.15564
Lung	rs8070723	RP11-259G18.3	1.18527
Nerve_Tibial	rs8070723	RP11-259G18.3	1.205
Ovary	rs8070723	RP11-259G18.3	1.2601
Pancreas	rs8070723	RP11-259G18.3	1.16771
Pituitary	rs8070723	RP11-259G18.3	1.28639
Prostate	rs8070723	RP11-259G18.3	1.22057
Skin_Not_Sun_Exposed_Suprapubic	rs8070723	RP11-259G18.3	1.21612
Stomach	rs8070723	RP11-259G18.3	1.26713
Small_Intestine_Terminal_Ileum	rs8070723	RP11-259G18.3	1.23904
Skin_Sun_Exposed_Lower_leg	rs8070723	RP11-259G18.3	1.22132
Uterus	rs8070723	RP11-259G18.3	1.25277
Spleen	rs8070723	RP11-259G18.3	1.25713
Vagina	rs8070723	RP11-259G18.3	1.17275
Whole_Blood	rs8070723	RP11-259G18.3	1.21944
Thyroid	rs8070723	RP11-259G18.3	1.22439
Testis	rs8070723	RP11-259G18.3	1.28336
Brain_Anterior_cingulate_cortex_BA24	rs183211	RP11-259G18.3	1.05956
Adipose_Subcutaneous	rs183211	RP11-259G18.3	0.926052
Artery_Coronary	rs183211	RP11-259G18.3	0.995495
Brain_Amygdala	rs183211	RP11-259G18.3	0.953623
Brain_Caudate_basal_ganglia	rs183211	RP11-259G18.3	1.01246
Adrenal_Gland	rs183211	RP11-259G18.3	0.929679
Brain_Cerebellum	rs183211	RP11-259G18.3	1.03878
Artery_Tibial	rs183211	RP11-259G18.3	0.929992
Artery_Aorta	rs183211	RP11-259G18.3	0.944022
Brain_Nucleus_accumbens_basal_ganglia	rs183211	RP11-259G18.3	1.05811
Brain_Cerebellar_Hemisphere	rs183211	RP11-259G18.3	1.0568
Adipose_Visceral_Omentum	rs183211	RP11-259G18.3	0.987566
Brain_Hippocampus	rs183211	RP11-259G18.3	1.02372
Brain_Hypothalamus	rs183211	RP11-259G18.3	0.93688
Brain_Cortex	rs183211	RP11-259G18.3	0.997377
Brain_Frontal_Cortex_BA9	rs183211	RP11-259G18.3	1.01074
Brain_Putamen_basal_ganglia	rs183211	RP11-259G18.3	1.00096
Brain_Spinal_cord_cervical_c-1	rs183211	RP11-259G18.3	0.989475
Brain_Substantia_nigra	rs183211	RP11-259G18.3	0.865491
Cells_Cultured_fibroblasts	rs183211	RP11-259G18.3	0.917616
Cells_EBV-transformed_lymphocytes	rs183211	RP11-259G18.3	0.924107
Breast_Mammary_Tissue	rs183211	RP11-259G18.3	0.993915
Esophagus_Gastroesophageal_Junction	rs183211	RP11-259G18.3	0.974452
Colon_Sigmoid	rs183211	RP11-259G18.3	0.939118
Heart_Left_Ventricle	rs183211	RP11-259G18.3	0.90393
Liver	rs183211	RP11-259G18.3	0.959445
Minor_Salivary_Gland	rs183211	RP11-259G18.3	1.03838
Esophagus_Muscularis	rs183211	RP11-259G18.3	0.939676
Kidney_Cortex	rs183211	RP11-259G18.3	1.06694
Colon_Transverse	rs183211	RP11-259G18.3	0.952353
Esophagus_Mucosa	rs183211	RP11-259G18.3	0.904863
Heart_Atrial_Appendage	rs183211	RP11-259G18.3	1.0186
Muscle_Skeletal	rs183211	RP11-259G18.3	0.963057
Lung	rs183211	RP11-259G18.3	0.958095
Nerve_Tibial	rs183211	RP11-259G18.3	0.94134
Ovary	rs183211	RP11-259G18.3	1.04586
Pancreas	rs183211	RP11-259G18.3	0.895621
Pituitary	rs183211	RP11-259G18.3	1.0955
Prostate	rs183211	RP11-259G18.3	0.959391
Skin_Not_Sun_Exposed_Suprapubic	rs183211	RP11-259G18.3	0.988407
Stomach	rs183211	RP11-259G18.3	0.929776
Small_Intestine_Terminal_Ileum	rs183211	RP11-259G18.3	0.971364
Skin_Sun_Exposed_Lower_leg	rs183211	RP11-259G18.3	0.993891
Uterus	rs183211	RP11-259G18.3	1.06411
Spleen	rs183211	RP11-259G18.3	0.851625
Vagina	rs183211	RP11-259G18.3	1.00948
Whole_Blood	rs183211	RP11-259G18.3	0.959118
Thyroid	rs183211	RP11-259G18.3	1.00818
Testis	rs183211	RP11-259G18.3	0.966822
Brain_Anterior_cingulate_cortex_BA24	rs199498	RP11-259G18.3	1.10365
Adipose_Subcutaneous	rs199498	RP11-259G18.3	1.05807
Artery_Coronary	rs199498	RP11-259G18.3	1.13406
Brain_Amygdala	rs199498	RP11-259G18.3	1.00619
Brain_Caudate_basal_ganglia	rs199498	RP11-259G18.3	1.13201
Adrenal_Gland	rs199498	RP11-259G18.3	1.03394
Brain_Cerebellum	rs199498	RP11-259G18.3	0.99823
Artery_Tibial	rs199498	RP11-259G18.3	1.04391
Artery_Aorta	rs199498	RP11-259G18.3	1.0251
Brain_Nucleus_accumbens_basal_ganglia	rs199498	RP11-259G18.3	1.0838
Brain_Cerebellar_Hemisphere	rs199498	RP11-259G18.3	1.10677
Adipose_Visceral_Omentum	rs199498	RP11-259G18.3	1.00037
Brain_Hippocampus	rs199498	RP11-259G18.3	1.04106
Brain_Hypothalamus	rs199498	RP11-259G18.3	1.00076
Brain_Cortex	rs199498	RP11-259G18.3	1.03849
Brain_Frontal_Cortex_BA9	rs199498	RP11-259G18.3	1.10542
Brain_Putamen_basal_ganglia	rs199498	RP11-259G18.3	1.07459
Brain_Spinal_cord_cervical_c-1	rs199498	RP11-259G18.3	1.00939
Brain_Substantia_nigra	rs199498	RP11-259G18.3	1.05076
Cells_Cultured_fibroblasts	rs199498	RP11-259G18.3	0.971433
Cells_EBV-transformed_lymphocytes	rs199498	RP11-259G18.3	1.0272
Breast_Mammary_Tissue	rs199498	RP11-259G18.3	1.10335
Esophagus_Gastroesophageal_Junction	rs199498	RP11-259G18.3	1.03675
Colon_Sigmoid	rs199498	RP11-259G18.3	1.01064
Heart_Left_Ventricle	rs199498	RP11-259G18.3	0.932915
Liver	rs199498	RP11-259G18.3	1.01242
Minor_Salivary_Gland	rs199498	RP11-259G18.3	1.21645
Esophagus_Muscularis	rs199498	RP11-259G18.3	1.0116
Kidney_Cortex	rs199498	RP11-259G18.3	1.10923
Colon_Transverse	rs199498	RP11-259G18.3	1.03551
Esophagus_Mucosa	rs199498	RP11-259G18.3	0.983523
Heart_Atrial_Appendage	rs199498	RP11-259G18.3	1.06824
Muscle_Skeletal	rs199498	RP11-259G18.3	1.01902
Lung	rs199498	RP11-259G18.3	1.07211
Nerve_Tibial	rs199498	RP11-259G18.3	1.06849
Ovary	rs199498	RP11-259G18.3	1.07035
Pancreas	rs199498	RP11-259G18.3	1.02347
Pituitary	rs199498	RP11-259G18.3	1.17297
Prostate	rs199498	RP11-259G18.3	0.990545
Skin_Not_Sun_Exposed_Suprapubic	rs199498	RP11-259G18.3	1.05728
Stomach	rs199498	RP11-259G18.3	1.10185
Small_Intestine_Terminal_Ileum	rs199498	RP11-259G18.3	0.930368
Skin_Sun_Exposed_Lower_leg	rs199498	RP11-259G18.3	1.11796
Uterus	rs199498	RP11-259G18.3	1.07371
Spleen	rs199498	RP11-259G18.3	1.05441
Vagina	rs199498	RP11-259G18.3	0.969486
Whole_Blood	rs199498	RP11-259G18.3	1.05381
Thyroid	rs199498	RP11-259G18.3	1.04748
Testis	rs199498	RP11-259G18.3	1.05024
Brain_Anterior_cingulate_cortex_BA24	rs365825	RP11-259G18.3	1.09271
Adipose_Subcutaneous	rs365825	RP11-259G18.3	1.08438
Artery_Coronary	rs365825	RP11-259G18.3	1.01362
Brain_Amygdala	rs365825	RP11-259G18.3	1.08436
Brain_Caudate_basal_ganglia	rs365825	RP11-259G18.3	1.16693
Adrenal_Gland	rs365825	RP11-259G18.3	1.13807
Brain_Cerebellum	rs365825	RP11-259G18.3	1.12739
Artery_Tibial	rs365825	RP11-259G18.3	1.04897
Artery_Aorta	rs365825	RP11-259G18.3	1.06031
Brain_Nucleus_accumbens_basal_ganglia	rs365825	RP11-259G18.3	1.17401
Brain_Cerebellar_Hemisphere	rs365825	RP11-259G18.3	1.17518
Adipose_Visceral_Omentum	rs365825	RP11-259G18.3	1.05766
Brain_Hippocampus	rs365825	RP11-259G18.3	1.04348
Brain_Hypothalamus	rs365825	RP11-259G18.3	1.0188
Brain_Cortex	rs365825	RP11-259G18.3	1.00676
Brain_Frontal_Cortex_BA9	rs365825	RP11-259G18.3	1.11816
Brain_Putamen_basal_ganglia	rs365825	RP11-259G18.3	1.14037
Brain_Spinal_cord_cervical_c-1	rs365825	RP11-259G18.3	1.07249
Brain_Substantia_nigra	rs365825	RP11-259G18.3	0.93389
Cells_Cultured_fibroblasts	rs365825	RP11-259G18.3	1.0459
Cells_EBV-transformed_lymphocytes	rs365825	RP11-259G18.3	1.05306
Breast_Mammary_Tissue	rs365825	RP11-259G18.3	1.03663
Esophagus_Gastroesophageal_Junction	rs365825	RP11-259G18.3	1.01199
Colon_Sigmoid	rs365825	RP11-259G18.3	1.07135
Heart_Left_Ventricle	rs365825	RP11-259G18.3	0.992386
Liver	rs365825	RP11-259G18.3	1.09351
Minor_Salivary_Gland	rs365825	RP11-259G18.3	1.11873
Esophagus_Muscularis	rs365825	RP11-259G18.3	1.04359
Kidney_Cortex	rs365825	RP11-259G18.3	0.852823
Colon_Transverse	rs365825	RP11-259G18.3	1.01465
Esophagus_Mucosa	rs365825	RP11-259G18.3	1.04756
Heart_Atrial_Appendage	rs365825	RP11-259G18.3	1.08502
Muscle_Skeletal	rs365825	RP11-259G18.3	1.02078
Lung	rs365825	RP11-259G18.3	1.02407
Nerve_Tibial	rs365825	RP11-259G18.3	1.0665
Ovary	rs365825	RP11-259G18.3	0.975094
Pancreas	rs365825	RP11-259G18.3	1.00378
Pituitary	rs365825	RP11-259G18.3	1.19084
Prostate	rs365825	RP11-259G18.3	1.03979
Skin_Not_Sun_Exposed_Suprapubic	rs365825	RP11-259G18.3	1.05613
Stomach	rs365825	RP11-259G18.3	1.05753
Small_Intestine_Terminal_Ileum	rs365825	RP11-259G18.3	1.10904
Skin_Sun_Exposed_Lower_leg	rs365825	RP11-259G18.3	1.06745
Uterus	rs365825	RP11-259G18.3	0.982554
Spleen	rs365825	RP11-259G18.3	0.995684
Vagina	rs365825	RP11-259G18.3	1.00485
Whole_Blood	rs365825	RP11-259G18.3	1.05397
Thyroid	rs365825	RP11-259G18.3	1.08409
Testis	rs365825	RP11-259G18.3	1.11066
Brain_Anterior_cingulate_cortex_BA24	rs17577094	RP11-259G18.3	1.18936
Adipose_Subcutaneous	rs17577094	RP11-259G18.3	1.28534
Artery_Coronary	rs17577094	RP11-259G18.3	1.21772
Brain_Amygdala	rs17577094	RP11-259G18.3	1.12189
Brain_Caudate_basal_ganglia	rs17577094	RP11-259G18.3	1.2568
Adrenal_Gland	rs17577094	RP11-259G18.3	1.29897
Brain_Cerebellum	rs17577094	RP11-259G18.3	1.22947
Artery_Tibial	rs17577094	RP11-259G18.3	1.26289
Artery_Aorta	rs17577094	RP11-259G18.3	1.22247
Brain_Nucleus_accumbens_basal_ganglia	rs17577094	RP11-259G18.3	1.24995
Brain_Cerebellar_Hemisphere	rs17577094	RP11-259G18.3	1.30937
Adipose_Visceral_Omentum	rs17577094	RP11-259G18.3	1.29052
Brain_Hippocampus	rs17577094	RP11-259G18.3	1.16367
Brain_Hypothalamus	rs17577094	RP11-259G18.3	1.13272
Brain_Cortex	rs17577094	RP11-259G18.3	1.21392
Brain_Frontal_Cortex_BA9	rs17577094	RP11-259G18.3	1.21663
Brain_Putamen_basal_ganglia	rs17577094	RP11-259G18.3	1.23832
Brain_Spinal_cord_cervical_c-1	rs17577094	RP11-259G18.3	1.19867
Brain_Substantia_nigra	rs17577094	RP11-259G18.3	1.08995
Cells_Cultured_fibroblasts	rs17577094	RP11-259G18.3	1.23833
Cells_EBV-transformed_lymphocytes	rs17577094	RP11-259G18.3	1.32853
Breast_Mammary_Tissue	rs17577094	RP11-259G18.3	1.32329
Esophagus_Gastroesophageal_Junction	rs17577094	RP11-259G18.3	1.23064
Colon_Sigmoid	rs17577094	RP11-259G18.3	1.28563
Heart_Left_Ventricle	rs17577094	RP11-259G18.3	1.24261
Liver	rs17577094	RP11-259G18.3	1.2414
Minor_Salivary_Gland	rs17577094	RP11-259G18.3	1.44217
Esophagus_Muscularis	rs17577094	RP11-259G18.3	1.23012
Kidney_Cortex	rs17577094	RP11-259G18.3	1.01331
Colon_Transverse	rs17577094	RP11-259G18.3	1.24049
Esophagus_Mucosa	rs17577094	RP11-259G18.3	1.23754
Heart_Atrial_Appendage	rs17577094	RP11-259G18.3	1.30933
Muscle_Skeletal	rs17577094	RP11-259G18.3	1.23893
Lung	rs17577094	RP11-259G18.3	1.25732
Nerve_Tibial	rs17577094	RP11-259G18.3	1.28908
Ovary	rs17577094	RP11-259G18.3	1.26057
Pancreas	rs17577094	RP11-259G18.3	1.25439
Pituitary	rs17577094	RP11-259G18.3	1.30124
Prostate	rs17577094	RP11-259G18.3	1.26588
Skin_Not_Sun_Exposed_Suprapubic	rs17577094	RP11-259G18.3	1.27697
Stomach	rs17577094	RP11-259G18.3	1.29919
Small_Intestine_Terminal_Ileum	rs17577094	RP11-259G18.3	1.27098
Skin_Sun_Exposed_Lower_leg	rs17577094	RP11-259G18.3	1.29459
Uterus	rs17577094	RP11-259G18.3	1.2883
Spleen	rs17577094	RP11-259G18.3	1.3673
Vagina	rs17577094	RP11-259G18.3	1.15098
Whole_Blood	rs17577094	RP11-259G18.3	1.27148
Thyroid	rs17577094	RP11-259G18.3	1.31218
Testis	rs17577094	RP11-259G18.3	1.35443
Brain_Anterior_cingulate_cortex_BA24	rs7225002	RP11-259G18.3	0.682093
Adipose_Subcutaneous	rs7225002	RP11-259G18.3	0.643946
Artery_Coronary	rs7225002	RP11-259G18.3	0.638271
Brain_Amygdala	rs7225002	RP11-259G18.3	0.707095
Brain_Caudate_basal_ganglia	rs7225002	RP11-259G18.3	0.810623
Adrenal_Gland	rs7225002	RP11-259G18.3	0.74914
Brain_Cerebellum	rs7225002	RP11-259G18.3	0.657168
Artery_Tibial	rs7225002	RP11-259G18.3	0.658372
Artery_Aorta	rs7225002	RP11-259G18.3	0.703521
Brain_Nucleus_accumbens_basal_ganglia	rs7225002	RP11-259G18.3	0.770431
Brain_Cerebellar_Hemisphere	rs7225002	RP11-259G18.3	0.785206
Adipose_Visceral_Omentum	rs7225002	RP11-259G18.3	0.621834
Brain_Hippocampus	rs7225002	RP11-259G18.3	0.778566
Brain_Hypothalamus	rs7225002	RP11-259G18.3	0.633036
Brain_Cortex	rs7225002	RP11-259G18.3	0.783879
Brain_Frontal_Cortex_BA9	rs7225002	RP11-259G18.3	0.799339
Brain_Putamen_basal_ganglia	rs7225002	RP11-259G18.3	0.814228
Brain_Spinal_cord_cervical_c-1	rs7225002	RP11-259G18.3	0.695758
Brain_Substantia_nigra	rs7225002	RP11-259G18.3	0.71316
Cells_Cultured_fibroblasts	rs7225002	RP11-259G18.3	0.687367
Cells_EBV-transformed_lymphocytes	rs7225002	RP11-259G18.3	0.718391
Breast_Mammary_Tissue	rs7225002	RP11-259G18.3	0.5958
Esophagus_Gastroesophageal_Junction	rs7225002	RP11-259G18.3	0.652484
Colon_Sigmoid	rs7225002	RP11-259G18.3	0.549777
Heart_Left_Ventricle	rs7225002	RP11-259G18.3	0.696366
Liver	rs7225002	RP11-259G18.3	0.636103
Minor_Salivary_Gland	rs7225002	RP11-259G18.3	0.672316
Esophagus_Muscularis	rs7225002	RP11-259G18.3	0.632975
Kidney_Cortex	rs7225002	RP11-259G18.3	0.822895
Colon_Transverse	rs7225002	RP11-259G18.3	0.608988
Esophagus_Mucosa	rs7225002	RP11-259G18.3	0.666591
Heart_Atrial_Appendage	rs7225002	RP11-259G18.3	0.639527
Muscle_Skeletal	rs7225002	RP11-259G18.3	0.581757
Lung	rs7225002	RP11-259G18.3	0.620811
Nerve_Tibial	rs7225002	RP11-259G18.3	0.651001
Ovary	rs7225002	RP11-259G18.3	0.685448
Pancreas	rs7225002	RP11-259G18.3	0.628276
Pituitary	rs7225002	RP11-259G18.3	0.655895
Prostate	rs7225002	RP11-259G18.3	0.672701
Skin_Not_Sun_Exposed_Suprapubic	rs7225002	RP11-259G18.3	0.642447
Stomach	rs7225002	RP11-259G18.3	0.719395
Small_Intestine_Terminal_Ileum	rs7225002	RP11-259G18.3	0.611387
Skin_Sun_Exposed_Lower_leg	rs7225002	RP11-259G18.3	0.660271
Uterus	rs7225002	RP11-259G18.3	0.81147
Spleen	rs7225002	RP11-259G18.3	0.609057
Vagina	rs7225002	RP11-259G18.3	0.795894
Whole_Blood	rs7225002	RP11-259G18.3	0.642012
Thyroid	rs7225002	RP11-259G18.3	0.663242
Testis	rs7225002	RP11-259G18.3	0.63648
Brain_Anterior_cingulate_cortex_BA24	rs62053943	RP11-259G18.3	1.15072
Adipose_Subcutaneous	rs62053943	RP11-259G18.3	1.21992
Artery_Coronary	rs62053943	RP11-259G18.3	1.23129
Brain_Amygdala	rs62053943	RP11-259G18.3	1.02107
Brain_Caudate_basal_ganglia	rs62053943	RP11-259G18.3	1.13219
Adrenal_Gland	rs62053943	RP11-259G18.3	1.25126
Brain_Cerebellum	rs62053943	RP11-259G18.3	1.13111
Artery_Tibial	rs62053943	RP11-259G18.3	1.20915
Artery_Aorta	rs62053943	RP11-259G18.3	1.16993
Brain_Nucleus_accumbens_basal_ganglia	rs62053943	RP11-259G18.3	1.15962
Brain_Cerebellar_Hemisphere	rs62053943	RP11-259G18.3	1.20946
Adipose_Visceral_Omentum	rs62053943	RP11-259G18.3	1.25562
Brain_Hippocampus	rs62053943	RP11-259G18.3	1.20653
Brain_Hypothalamus	rs62053943	RP11-259G18.3	1.12496
Brain_Cortex	rs62053943	RP11-259G18.3	1.06582
Brain_Frontal_Cortex_BA9	rs62053943	RP11-259G18.3	1.07472
Brain_Putamen_basal_ganglia	rs62053943	RP11-259G18.3	1.09598
Brain_Spinal_cord_cervical_c-1	rs62053943	RP11-259G18.3	1.10428
Brain_Substantia_nigra	rs62053943	RP11-259G18.3	1.0344
Cells_Cultured_fibroblasts	rs62053943	RP11-259G18.3	1.17145
Cells_EBV-transformed_lymphocytes	rs62053943	RP11-259G18.3	1.20488
Breast_Mammary_Tissue	rs62053943	RP11-259G18.3	1.29251
Esophagus_Gastroesophageal_Junction	rs62053943	RP11-259G18.3	1.13744
Colon_Sigmoid	rs62053943	RP11-259G18.3	1.21638
Heart_Left_Ventricle	rs62053943	RP11-259G18.3	1.1687
Liver	rs62053943	RP11-259G18.3	1.20763
Minor_Salivary_Gland	rs62053943	RP11-259G18.3	1.43961
Esophagus_Muscularis	rs62053943	RP11-259G18.3	1.12945
Kidney_Cortex	rs62053943	RP11-259G18.3	1.20955
Colon_Transverse	rs62053943	RP11-259G18.3	1.13903
Esophagus_Mucosa	rs62053943	RP11-259G18.3	1.12697
Heart_Atrial_Appendage	rs62053943	RP11-259G18.3	1.22083
Muscle_Skeletal	rs62053943	RP11-259G18.3	1.22852
Lung	rs62053943	RP11-259G18.3	1.20929
Nerve_Tibial	rs62053943	RP11-259G18.3	1.25694
Ovary	rs62053943	RP11-259G18.3	1.28342
Pancreas	rs62053943	RP11-259G18.3	1.2532
Pituitary	rs62053943	RP11-259G18.3	1.20602
Prostate	rs62053943	RP11-259G18.3	1.14803
Skin_Not_Sun_Exposed_Suprapubic	rs62053943	RP11-259G18.3	1.21804
Stomach	rs62053943	RP11-259G18.3	1.26293
Small_Intestine_Terminal_Ileum	rs62053943	RP11-259G18.3	1.1639
Skin_Sun_Exposed_Lower_leg	rs62053943	RP11-259G18.3	1.21413
Uterus	rs62053943	RP11-259G18.3	1.04153
Spleen	rs62053943	RP11-259G18.3	1.28845
Vagina	rs62053943	RP11-259G18.3	1.17684
Whole_Blood	rs62053943	RP11-259G18.3	1.19962
Thyroid	rs62053943	RP11-259G18.3	1.24507
Testis	rs62053943	RP11-259G18.3	1.2298
Brain_Anterior_cingulate_cortex_BA24	rs17649553	RP11-259G18.3	1.18936
Adipose_Subcutaneous	rs17649553	RP11-259G18.3	1.28534
Artery_Coronary	rs17649553	RP11-259G18.3	1.21772
Brain_Amygdala	rs17649553	RP11-259G18.3	1.12189
Brain_Caudate_basal_ganglia	rs17649553	RP11-259G18.3	1.2568
Adrenal_Gland	rs17649553	RP11-259G18.3	1.29897
Brain_Cerebellum	rs17649553	RP11-259G18.3	1.22947
Artery_Tibial	rs17649553	RP11-259G18.3	1.26405
Artery_Aorta	rs17649553	RP11-259G18.3	1.22247
Brain_Nucleus_accumbens_basal_ganglia	rs17649553	RP11-259G18.3	1.24995
Brain_Cerebellar_Hemisphere	rs17649553	RP11-259G18.3	1.30937
Adipose_Visceral_Omentum	rs17649553	RP11-259G18.3	1.28237
Brain_Hippocampus	rs17649553	RP11-259G18.3	1.16367
Brain_Hypothalamus	rs17649553	RP11-259G18.3	1.13272
Brain_Cortex	rs17649553	RP11-259G18.3	1.21392
Brain_Frontal_Cortex_BA9	rs17649553	RP11-259G18.3	1.21663
Brain_Putamen_basal_ganglia	rs17649553	RP11-259G18.3	1.23832
Brain_Spinal_cord_cervical_c-1	rs17649553	RP11-259G18.3	1.19867
Brain_Substantia_nigra	rs17649553	RP11-259G18.3	1.08995
Cells_Cultured_fibroblasts	rs17649553	RP11-259G18.3	1.23564
Cells_EBV-transformed_lymphocytes	rs17649553	RP11-259G18.3	1.32853
Breast_Mammary_Tissue	rs17649553	RP11-259G18.3	1.32329
Esophagus_Gastroesophageal_Junction	rs17649553	RP11-259G18.3	1.21736
Colon_Sigmoid	rs17649553	RP11-259G18.3	1.28563
Heart_Left_Ventricle	rs17649553	RP11-259G18.3	1.24261
Liver	rs17649553	RP11-259G18.3	1.2414
Minor_Salivary_Gland	rs17649553	RP11-259G18.3	1.44217
Esophagus_Muscularis	rs17649553	RP11-259G18.3	1.23012
Kidney_Cortex	rs17649553	RP11-259G18.3	1.01331
Colon_Transverse	rs17649553	RP11-259G18.3	1.24049
Esophagus_Mucosa	rs17649553	RP11-259G18.3	1.23754
Heart_Atrial_Appendage	rs17649553	RP11-259G18.3	1.2976
Muscle_Skeletal	rs17649553	RP11-259G18.3	1.23893
Lung	rs17649553	RP11-259G18.3	1.24615
Nerve_Tibial	rs17649553	RP11-259G18.3	1.28908
Ovary	rs17649553	RP11-259G18.3	1.26057
Pancreas	rs17649553	RP11-259G18.3	1.25439
Pituitary	rs17649553	RP11-259G18.3	1.30124
Prostate	rs17649553	RP11-259G18.3	1.26588
Skin_Not_Sun_Exposed_Suprapubic	rs17649553	RP11-259G18.3	1.27857
Stomach	rs17649553	RP11-259G18.3	1.29919
Small_Intestine_Terminal_Ileum	rs17649553	RP11-259G18.3	1.27098
Skin_Sun_Exposed_Lower_leg	rs17649553	RP11-259G18.3	1.28857
Uterus	rs17649553	RP11-259G18.3	1.2883
Spleen	rs17649553	RP11-259G18.3	1.3673
Vagina	rs17649553	RP11-259G18.3	1.15098
Whole_Blood	rs17649553	RP11-259G18.3	1.26845
Thyroid	rs17649553	RP11-259G18.3	1.31334
Testis	rs17649553	RP11-259G18.3	1.35443
Brain_Anterior_cingulate_cortex_BA24	rs199453	RP11-259G18.3	1.05956
Adipose_Subcutaneous	rs199453	RP11-259G18.3	0.926052
Artery_Coronary	rs199453	RP11-259G18.3	0.995495
Brain_Amygdala	rs199453	RP11-259G18.3	0.953623
Brain_Caudate_basal_ganglia	rs199453	RP11-259G18.3	1.01246
Adrenal_Gland	rs199453	RP11-259G18.3	0.929679
Brain_Cerebellum	rs199453	RP11-259G18.3	1.03878
Artery_Tibial	rs199453	RP11-259G18.3	0.929992
Artery_Aorta	rs199453	RP11-259G18.3	0.944022
Brain_Nucleus_accumbens_basal_ganglia	rs199453	RP11-259G18.3	1.05811
Brain_Cerebellar_Hemisphere	rs199453	RP11-259G18.3	1.0568
Adipose_Visceral_Omentum	rs199453	RP11-259G18.3	0.987566
Brain_Hippocampus	rs199453	RP11-259G18.3	1.02372
Brain_Hypothalamus	rs199453	RP11-259G18.3	0.93688
Brain_Cortex	rs199453	RP11-259G18.3	0.997377
Brain_Frontal_Cortex_BA9	rs199453	RP11-259G18.3	1.01074
Brain_Putamen_basal_ganglia	rs199453	RP11-259G18.3	1.00096
Brain_Spinal_cord_cervical_c-1	rs199453	RP11-259G18.3	0.989475
Brain_Substantia_nigra	rs199453	RP11-259G18.3	0.865491
Cells_Cultured_fibroblasts	rs199453	RP11-259G18.3	0.917616
Cells_EBV-transformed_lymphocytes	rs199453	RP11-259G18.3	0.924107
Breast_Mammary_Tissue	rs199453	RP11-259G18.3	0.993915
Esophagus_Gastroesophageal_Junction	rs199453	RP11-259G18.3	0.974452
Colon_Sigmoid	rs199453	RP11-259G18.3	0.939118
Heart_Left_Ventricle	rs199453	RP11-259G18.3	0.90393
Liver	rs199453	RP11-259G18.3	0.959445
Minor_Salivary_Gland	rs199453	RP11-259G18.3	1.03838
Esophagus_Muscularis	rs199453	RP11-259G18.3	0.939676
Kidney_Cortex	rs199453	RP11-259G18.3	1.06694
Colon_Transverse	rs199453	RP11-259G18.3	0.952353
Esophagus_Mucosa	rs199453	RP11-259G18.3	0.904863
Heart_Atrial_Appendage	rs199453	RP11-259G18.3	1.0186
Muscle_Skeletal	rs199453	RP11-259G18.3	0.963057
Lung	rs199453	RP11-259G18.3	0.958095
Nerve_Tibial	rs199453	RP11-259G18.3	0.94134
Ovary	rs199453	RP11-259G18.3	1.04586
Pancreas	rs199453	RP11-259G18.3	0.895621
Pituitary	rs199453	RP11-259G18.3	1.0955
Prostate	rs199453	RP11-259G18.3	0.959391
Skin_Not_Sun_Exposed_Suprapubic	rs199453	RP11-259G18.3	0.988407
Stomach	rs199453	RP11-259G18.3	0.929776
Small_Intestine_Terminal_Ileum	rs199453	RP11-259G18.3	0.971364
Skin_Sun_Exposed_Lower_leg	rs199453	RP11-259G18.3	0.993891
Uterus	rs199453	RP11-259G18.3	1.06411
Spleen	rs199453	RP11-259G18.3	0.851625
Vagina	rs199453	RP11-259G18.3	1.00948
Whole_Blood	rs199453	RP11-259G18.3	0.959118
Thyroid	rs199453	RP11-259G18.3	1.00818
Testis	rs199453	RP11-259G18.3	0.966822
Brain_Anterior_cingulate_cortex_BA24	rs11012	RP11-259G18.3	0.973022
Adipose_Subcutaneous	rs11012	RP11-259G18.3	1.20717
Artery_Coronary	rs11012	RP11-259G18.3	1.16747
Brain_Amygdala	rs11012	RP11-259G18.3	1.04556
Brain_Caudate_basal_ganglia	rs11012	RP11-259G18.3	1.04695
Adrenal_Gland	rs11012	RP11-259G18.3	1.20366
Brain_Cerebellum	rs11012	RP11-259G18.3	1.14422
Artery_Tibial	rs11012	RP11-259G18.3	1.16257
Artery_Aorta	rs11012	RP11-259G18.3	1.12679
Brain_Nucleus_accumbens_basal_ganglia	rs11012	RP11-259G18.3	1.0806
Brain_Cerebellar_Hemisphere	rs11012	RP11-259G18.3	1.21768
Adipose_Visceral_Omentum	rs11012	RP11-259G18.3	1.19839
Brain_Hippocampus	rs11012	RP11-259G18.3	1.06486
Brain_Hypothalamus	rs11012	RP11-259G18.3	0.947205
Brain_Cortex	rs11012	RP11-259G18.3	1.03112
Brain_Frontal_Cortex_BA9	rs11012	RP11-259G18.3	1.07973
Brain_Putamen_basal_ganglia	rs11012	RP11-259G18.3	1.03036
Brain_Spinal_cord_cervical_c-1	rs11012	RP11-259G18.3	0.991698
Brain_Substantia_nigra	rs11012	RP11-259G18.3	0.891045
Cells_Cultured_fibroblasts	rs11012	RP11-259G18.3	1.1769
Cells_EBV-transformed_lymphocytes	rs11012	RP11-259G18.3	1.21449
Breast_Mammary_Tissue	rs11012	RP11-259G18.3	1.21473
Esophagus_Gastroesophageal_Junction	rs11012	RP11-259G18.3	1.1492
Colon_Sigmoid	rs11012	RP11-259G18.3	1.30082
Heart_Left_Ventricle	rs11012	RP11-259G18.3	1.06802
Liver	rs11012	RP11-259G18.3	1.20972
Minor_Salivary_Gland	rs11012	RP11-259G18.3	1.39346
Esophagus_Muscularis	rs11012	RP11-259G18.3	1.13423
Kidney_Cortex	rs11012	RP11-259G18.3	0.840616
Colon_Transverse	rs11012	RP11-259G18.3	1.17491
Esophagus_Mucosa	rs11012	RP11-259G18.3	1.17361
Heart_Atrial_Appendage	rs11012	RP11-259G18.3	1.23252
Muscle_Skeletal	rs11012	RP11-259G18.3	1.11399
Lung	rs11012	RP11-259G18.3	1.15065
Nerve_Tibial	rs11012	RP11-259G18.3	1.16306
Ovary	rs11012	RP11-259G18.3	1.04942
Pancreas	rs11012	RP11-259G18.3	1.18912
Pituitary	rs11012	RP11-259G18.3	1.22001
Prostate	rs11012	RP11-259G18.3	1.20667
Skin_Not_Sun_Exposed_Suprapubic	rs11012	RP11-259G18.3	1.16836
Stomach	rs11012	RP11-259G18.3	1.27078
Small_Intestine_Terminal_Ileum	rs11012	RP11-259G18.3	1.19267
Skin_Sun_Exposed_Lower_leg	rs11012	RP11-259G18.3	1.19978
Uterus	rs11012	RP11-259G18.3	1.24812
Spleen	rs11012	RP11-259G18.3	1.22204
Vagina	rs11012	RP11-259G18.3	0.929747
Whole_Blood	rs11012	RP11-259G18.3	1.16863
Thyroid	rs11012	RP11-259G18.3	1.21351
Testis	rs11012	RP11-259G18.3	1.27454
Adipose_Subcutaneous	rs9912362	RP11-259G18.3	0.307297
Adrenal_Gland	rs9912362	RP11-259G18.3	0.457884
Artery_Tibial	rs9912362	RP11-259G18.3	0.423065
Artery_Aorta	rs9912362	RP11-259G18.3	0.351235
Brain_Nucleus_accumbens_basal_ganglia	rs9912362	RP11-259G18.3	0.4461
Adipose_Visceral_Omentum	rs9912362	RP11-259G18.3	0.403819
Brain_Cortex	rs9912362	RP11-259G18.3	0.417829
Cells_Cultured_fibroblasts	rs9912362	RP11-259G18.3	0.382358
Cells_EBV-transformed_lymphocytes	rs9912362	RP11-259G18.3	0.470482
Breast_Mammary_Tissue	rs9912362	RP11-259G18.3	0.395145
Esophagus_Gastroesophageal_Junction	rs9912362	RP11-259G18.3	0.38581
Colon_Sigmoid	rs9912362	RP11-259G18.3	0.3526
Heart_Left_Ventricle	rs9912362	RP11-259G18.3	0.3502
Esophagus_Muscularis	rs9912362	RP11-259G18.3	0.330636
Colon_Transverse	rs9912362	RP11-259G18.3	0.433041
Esophagus_Mucosa	rs9912362	RP11-259G18.3	0.433509
Heart_Atrial_Appendage	rs9912362	RP11-259G18.3	0.313597
Muscle_Skeletal	rs9912362	RP11-259G18.3	0.398103
Lung	rs9912362	RP11-259G18.3	0.355917
Nerve_Tibial	rs9912362	RP11-259G18.3	0.344103
Ovary	rs9912362	RP11-259G18.3	0.510246
Pancreas	rs9912362	RP11-259G18.3	0.40781
Pituitary	rs9912362	RP11-259G18.3	0.423828
Skin_Not_Sun_Exposed_Suprapubic	rs9912362	RP11-259G18.3	0.433412
Stomach	rs9912362	RP11-259G18.3	0.479143
Small_Intestine_Terminal_Ileum	rs9912362	RP11-259G18.3	0.525488
Skin_Sun_Exposed_Lower_leg	rs9912362	RP11-259G18.3	0.376022
Spleen	rs9912362	RP11-259G18.3	0.384685
Whole_Blood	rs9912362	RP11-259G18.3	0.41129
Thyroid	rs9912362	RP11-259G18.3	0.421274
Testis	rs9912362	RP11-259G18.3	0.513566
Brain_Anterior_cingulate_cortex_BA24	rs113434679	RP11-259G18.3	1.15105
Adipose_Subcutaneous	rs113434679	RP11-259G18.3	1.25391
Artery_Coronary	rs113434679	RP11-259G18.3	1.17052
Brain_Amygdala	rs113434679	RP11-259G18.3	1.07162
Brain_Caudate_basal_ganglia	rs113434679	RP11-259G18.3	1.26497
Adrenal_Gland	rs113434679	RP11-259G18.3	1.28856
Brain_Cerebellum	rs113434679	RP11-259G18.3	1.18806
Artery_Tibial	rs113434679	RP11-259G18.3	1.19936
Artery_Aorta	rs113434679	RP11-259G18.3	1.13579
Brain_Nucleus_accumbens_basal_ganglia	rs113434679	RP11-259G18.3	1.18074
Brain_Cerebellar_Hemisphere	rs113434679	RP11-259G18.3	1.28996
Adipose_Visceral_Omentum	rs113434679	RP11-259G18.3	1.2213
Brain_Hippocampus	rs113434679	RP11-259G18.3	1.06894
Brain_Hypothalamus	rs113434679	RP11-259G18.3	1.00501
Brain_Cortex	rs113434679	RP11-259G18.3	1.16132
Brain_Frontal_Cortex_BA9	rs113434679	RP11-259G18.3	1.21305
Brain_Putamen_basal_ganglia	rs113434679	RP11-259G18.3	1.19337
Brain_Spinal_cord_cervical_c-1	rs113434679	RP11-259G18.3	1.17349
Brain_Substantia_nigra	rs113434679	RP11-259G18.3	1.05621
Cells_Cultured_fibroblasts	rs113434679	RP11-259G18.3	1.16255
Cells_EBV-transformed_lymphocytes	rs113434679	RP11-259G18.3	1.27795
Breast_Mammary_Tissue	rs113434679	RP11-259G18.3	1.27531
Esophagus_Gastroesophageal_Junction	rs113434679	RP11-259G18.3	1.21357
Colon_Sigmoid	rs113434679	RP11-259G18.3	1.26405
Heart_Left_Ventricle	rs113434679	RP11-259G18.3	1.17274
Liver	rs113434679	RP11-259G18.3	1.21329
Minor_Salivary_Gland	rs113434679	RP11-259G18.3	1.36418
Esophagus_Muscularis	rs113434679	RP11-259G18.3	1.14116
Kidney_Cortex	rs113434679	RP11-259G18.3	1.04653
Colon_Transverse	rs113434679	RP11-259G18.3	1.19868
Esophagus_Mucosa	rs113434679	RP11-259G18.3	1.15064
Heart_Atrial_Appendage	rs113434679	RP11-259G18.3	1.24617
Muscle_Skeletal	rs113434679	RP11-259G18.3	1.17587
Lung	rs113434679	RP11-259G18.3	1.18524
Nerve_Tibial	rs113434679	RP11-259G18.3	1.21279
Ovary	rs113434679	RP11-259G18.3	1.14583
Pancreas	rs113434679	RP11-259G18.3	1.18491
Pituitary	rs113434679	RP11-259G18.3	1.21584
Prostate	rs113434679	RP11-259G18.3	1.24818
Skin_Not_Sun_Exposed_Suprapubic	rs113434679	RP11-259G18.3	1.246
Stomach	rs113434679	RP11-259G18.3	1.26594
Small_Intestine_Terminal_Ileum	rs113434679	RP11-259G18.3	1.2827
Skin_Sun_Exposed_Lower_leg	rs113434679	RP11-259G18.3	1.24619
Uterus	rs113434679	RP11-259G18.3	1.22228
Spleen	rs113434679	RP11-259G18.3	1.31506
Vagina	rs113434679	RP11-259G18.3	1.05737
Whole_Blood	rs113434679	RP11-259G18.3	1.25095
Thyroid	rs113434679	RP11-259G18.3	1.22659
Testis	rs113434679	RP11-259G18.3	1.3048
Brain_Anterior_cingulate_cortex_BA24	rs12185268	RP11-259G18.3	1.18936
Adipose_Subcutaneous	rs12185268	RP11-259G18.3	1.28534
Artery_Coronary	rs12185268	RP11-259G18.3	1.21772
Brain_Amygdala	rs12185268	RP11-259G18.3	1.12189
Brain_Caudate_basal_ganglia	rs12185268	RP11-259G18.3	1.2568
Adrenal_Gland	rs12185268	RP11-259G18.3	1.29897
Brain_Cerebellum	rs12185268	RP11-259G18.3	1.22947
Artery_Tibial	rs12185268	RP11-259G18.3	1.26405
Artery_Aorta	rs12185268	RP11-259G18.3	1.22247
Brain_Nucleus_accumbens_basal_ganglia	rs12185268	RP11-259G18.3	1.24995
Brain_Cerebellar_Hemisphere	rs12185268	RP11-259G18.3	1.30937
Adipose_Visceral_Omentum	rs12185268	RP11-259G18.3	1.28237
Brain_Hippocampus	rs12185268	RP11-259G18.3	1.16367
Brain_Hypothalamus	rs12185268	RP11-259G18.3	1.13272
Brain_Cortex	rs12185268	RP11-259G18.3	1.21392
Brain_Frontal_Cortex_BA9	rs12185268	RP11-259G18.3	1.21663
Brain_Putamen_basal_ganglia	rs12185268	RP11-259G18.3	1.23832
Brain_Spinal_cord_cervical_c-1	rs12185268	RP11-259G18.3	1.19867
Brain_Substantia_nigra	rs12185268	RP11-259G18.3	1.08995
Cells_Cultured_fibroblasts	rs12185268	RP11-259G18.3	1.23564
Cells_EBV-transformed_lymphocytes	rs12185268	RP11-259G18.3	1.32853
Breast_Mammary_Tissue	rs12185268	RP11-259G18.3	1.32329
Esophagus_Gastroesophageal_Junction	rs12185268	RP11-259G18.3	1.21736
Colon_Sigmoid	rs12185268	RP11-259G18.3	1.28563
Heart_Left_Ventricle	rs12185268	RP11-259G18.3	1.24261
Liver	rs12185268	RP11-259G18.3	1.2414
Minor_Salivary_Gland	rs12185268	RP11-259G18.3	1.44217
Esophagus_Muscularis	rs12185268	RP11-259G18.3	1.23012
Kidney_Cortex	rs12185268	RP11-259G18.3	1.01331
Colon_Transverse	rs12185268	RP11-259G18.3	1.24049
Esophagus_Mucosa	rs12185268	RP11-259G18.3	1.23754
Heart_Atrial_Appendage	rs12185268	RP11-259G18.3	1.2976
Muscle_Skeletal	rs12185268	RP11-259G18.3	1.23893
Lung	rs12185268	RP11-259G18.3	1.24615
Nerve_Tibial	rs12185268	RP11-259G18.3	1.28908
Ovary	rs12185268	RP11-259G18.3	1.26057
Pancreas	rs12185268	RP11-259G18.3	1.25439
Pituitary	rs12185268	RP11-259G18.3	1.30124
Prostate	rs12185268	RP11-259G18.3	1.26588
Skin_Not_Sun_Exposed_Suprapubic	rs12185268	RP11-259G18.3	1.27857
Stomach	rs12185268	RP11-259G18.3	1.29919
Small_Intestine_Terminal_Ileum	rs12185268	RP11-259G18.3	1.27098
Skin_Sun_Exposed_Lower_leg	rs12185268	RP11-259G18.3	1.28857
Uterus	rs12185268	RP11-259G18.3	1.2883
Spleen	rs12185268	RP11-259G18.3	1.3673
Vagina	rs12185268	RP11-259G18.3	1.15098
Whole_Blood	rs12185268	RP11-259G18.3	1.26845
Thyroid	rs12185268	RP11-259G18.3	1.31334
Testis	rs12185268	RP11-259G18.3	1.35443
Brain_Anterior_cingulate_cortex_BA24	rs7221167	RP11-259G18.3	0.630086
Adipose_Subcutaneous	rs7221167	RP11-259G18.3	0.563026
Artery_Coronary	rs7221167	RP11-259G18.3	0.635792
Brain_Amygdala	rs7221167	RP11-259G18.3	0.606951
Brain_Caudate_basal_ganglia	rs7221167	RP11-259G18.3	0.719425
Adrenal_Gland	rs7221167	RP11-259G18.3	0.586475
Brain_Cerebellum	rs7221167	RP11-259G18.3	0.660898
Artery_Tibial	rs7221167	RP11-259G18.3	0.547932
Artery_Aorta	rs7221167	RP11-259G18.3	0.522596
Brain_Nucleus_accumbens_basal_ganglia	rs7221167	RP11-259G18.3	0.718642
Brain_Cerebellar_Hemisphere	rs7221167	RP11-259G18.3	0.639424
Adipose_Visceral_Omentum	rs7221167	RP11-259G18.3	0.57905
Brain_Hippocampus	rs7221167	RP11-259G18.3	0.745609
Brain_Hypothalamus	rs7221167	RP11-259G18.3	0.696204
Brain_Cortex	rs7221167	RP11-259G18.3	0.715489
Brain_Frontal_Cortex_BA9	rs7221167	RP11-259G18.3	0.738426
Brain_Putamen_basal_ganglia	rs7221167	RP11-259G18.3	0.925405
Brain_Spinal_cord_cervical_c-1	rs7221167	RP11-259G18.3	0.579224
Cells_Cultured_fibroblasts	rs7221167	RP11-259G18.3	0.599617
Cells_EBV-transformed_lymphocytes	rs7221167	RP11-259G18.3	0.617164
Breast_Mammary_Tissue	rs7221167	RP11-259G18.3	0.515441
Esophagus_Gastroesophageal_Junction	rs7221167	RP11-259G18.3	0.476931
Colon_Sigmoid	rs7221167	RP11-259G18.3	0.588759
Heart_Left_Ventricle	rs7221167	RP11-259G18.3	0.621003
Liver	rs7221167	RP11-259G18.3	0.542455
Minor_Salivary_Gland	rs7221167	RP11-259G18.3	0.565181
Esophagus_Muscularis	rs7221167	RP11-259G18.3	0.538502
Colon_Transverse	rs7221167	RP11-259G18.3	0.567996
Esophagus_Mucosa	rs7221167	RP11-259G18.3	0.553052
Heart_Atrial_Appendage	rs7221167	RP11-259G18.3	0.512999
Muscle_Skeletal	rs7221167	RP11-259G18.3	0.506471
Lung	rs7221167	RP11-259G18.3	0.562703
Nerve_Tibial	rs7221167	RP11-259G18.3	0.527934
Ovary	rs7221167	RP11-259G18.3	0.626316
Pancreas	rs7221167	RP11-259G18.3	0.603367
Pituitary	rs7221167	RP11-259G18.3	0.60373
Prostate	rs7221167	RP11-259G18.3	0.470701
Skin_Not_Sun_Exposed_Suprapubic	rs7221167	RP11-259G18.3	0.615384
Stomach	rs7221167	RP11-259G18.3	0.631791
Small_Intestine_Terminal_Ileum	rs7221167	RP11-259G18.3	0.565101
Skin_Sun_Exposed_Lower_leg	rs7221167	RP11-259G18.3	0.579534
Uterus	rs7221167	RP11-259G18.3	0.689443
Spleen	rs7221167	RP11-259G18.3	0.547472
Vagina	rs7221167	RP11-259G18.3	0.689722
Whole_Blood	rs7221167	RP11-259G18.3	0.577323
Thyroid	rs7221167	RP11-259G18.3	0.616054
Testis	rs7221167	RP11-259G18.3	0.650971
Brain_Anterior_cingulate_cortex_BA24	rs2942168	RP11-259G18.3	1.18936
Adipose_Subcutaneous	rs2942168	RP11-259G18.3	1.28534
Artery_Coronary	rs2942168	RP11-259G18.3	1.21772
Brain_Amygdala	rs2942168	RP11-259G18.3	1.12189
Brain_Caudate_basal_ganglia	rs2942168	RP11-259G18.3	1.2568
Adrenal_Gland	rs2942168	RP11-259G18.3	1.29897
Brain_Cerebellum	rs2942168	RP11-259G18.3	1.22947
Artery_Tibial	rs2942168	RP11-259G18.3	1.26289
Artery_Aorta	rs2942168	RP11-259G18.3	1.22247
Brain_Nucleus_accumbens_basal_ganglia	rs2942168	RP11-259G18.3	1.24995
Brain_Cerebellar_Hemisphere	rs2942168	RP11-259G18.3	1.30937
Adipose_Visceral_Omentum	rs2942168	RP11-259G18.3	1.29052
Brain_Hippocampus	rs2942168	RP11-259G18.3	1.16367
Brain_Hypothalamus	rs2942168	RP11-259G18.3	1.13272
Brain_Cortex	rs2942168	RP11-259G18.3	1.21392
Brain_Frontal_Cortex_BA9	rs2942168	RP11-259G18.3	1.21663
Brain_Putamen_basal_ganglia	rs2942168	RP11-259G18.3	1.23832
Brain_Spinal_cord_cervical_c-1	rs2942168	RP11-259G18.3	1.19867
Brain_Substantia_nigra	rs2942168	RP11-259G18.3	1.08995
Cells_Cultured_fibroblasts	rs2942168	RP11-259G18.3	1.23833
Cells_EBV-transformed_lymphocytes	rs2942168	RP11-259G18.3	1.32853
Breast_Mammary_Tissue	rs2942168	RP11-259G18.3	1.32329
Esophagus_Gastroesophageal_Junction	rs2942168	RP11-259G18.3	1.23064
Colon_Sigmoid	rs2942168	RP11-259G18.3	1.28563
Heart_Left_Ventricle	rs2942168	RP11-259G18.3	1.24261
Liver	rs2942168	RP11-259G18.3	1.2414
Minor_Salivary_Gland	rs2942168	RP11-259G18.3	1.44217
Esophagus_Muscularis	rs2942168	RP11-259G18.3	1.23012
Kidney_Cortex	rs2942168	RP11-259G18.3	1.01331
Colon_Transverse	rs2942168	RP11-259G18.3	1.24049
Esophagus_Mucosa	rs2942168	RP11-259G18.3	1.23754
Heart_Atrial_Appendage	rs2942168	RP11-259G18.3	1.30933
Muscle_Skeletal	rs2942168	RP11-259G18.3	1.23893
Lung	rs2942168	RP11-259G18.3	1.25732
Nerve_Tibial	rs2942168	RP11-259G18.3	1.28908
Ovary	rs2942168	RP11-259G18.3	1.26057
Pancreas	rs2942168	RP11-259G18.3	1.25439
Pituitary	rs2942168	RP11-259G18.3	1.30124
Prostate	rs2942168	RP11-259G18.3	1.26588
Skin_Not_Sun_Exposed_Suprapubic	rs2942168	RP11-259G18.3	1.27697
Stomach	rs2942168	RP11-259G18.3	1.29919
Small_Intestine_Terminal_Ileum	rs2942168	RP11-259G18.3	1.27098
Skin_Sun_Exposed_Lower_leg	rs2942168	RP11-259G18.3	1.29459
Uterus	rs2942168	RP11-259G18.3	1.2883
Spleen	rs2942168	RP11-259G18.3	1.3673
Vagina	rs2942168	RP11-259G18.3	1.15098
Whole_Blood	rs2942168	RP11-259G18.3	1.27148
Thyroid	rs2942168	RP11-259G18.3	1.31218
Testis	rs2942168	RP11-259G18.3	1.35443
Brain_Anterior_cingulate_cortex_BA24	rs393152	RP11-259G18.3	1.09271
Adipose_Subcutaneous	rs393152	RP11-259G18.3	1.08438
Artery_Coronary	rs393152	RP11-259G18.3	1.01362
Brain_Amygdala	rs393152	RP11-259G18.3	1.08436
Brain_Caudate_basal_ganglia	rs393152	RP11-259G18.3	1.16693
Adrenal_Gland	rs393152	RP11-259G18.3	1.13807
Brain_Cerebellum	rs393152	RP11-259G18.3	1.12739
Artery_Tibial	rs393152	RP11-259G18.3	1.04897
Artery_Aorta	rs393152	RP11-259G18.3	1.06031
Brain_Nucleus_accumbens_basal_ganglia	rs393152	RP11-259G18.3	1.17401
Brain_Cerebellar_Hemisphere	rs393152	RP11-259G18.3	1.17518
Adipose_Visceral_Omentum	rs393152	RP11-259G18.3	1.05766
Brain_Hippocampus	rs393152	RP11-259G18.3	1.04348
Brain_Hypothalamus	rs393152	RP11-259G18.3	1.0188
Brain_Cortex	rs393152	RP11-259G18.3	1.00676
Brain_Frontal_Cortex_BA9	rs393152	RP11-259G18.3	1.11816
Brain_Putamen_basal_ganglia	rs393152	RP11-259G18.3	1.14037
Brain_Spinal_cord_cervical_c-1	rs393152	RP11-259G18.3	1.07249
Brain_Substantia_nigra	rs393152	RP11-259G18.3	0.93389
Cells_Cultured_fibroblasts	rs393152	RP11-259G18.3	1.0459
Cells_EBV-transformed_lymphocytes	rs393152	RP11-259G18.3	1.05306
Breast_Mammary_Tissue	rs393152	RP11-259G18.3	1.03663
Esophagus_Gastroesophageal_Junction	rs393152	RP11-259G18.3	1.01199
Colon_Sigmoid	rs393152	RP11-259G18.3	1.07135
Heart_Left_Ventricle	rs393152	RP11-259G18.3	0.992386
Liver	rs393152	RP11-259G18.3	1.09351
Minor_Salivary_Gland	rs393152	RP11-259G18.3	1.11873
Esophagus_Muscularis	rs393152	RP11-259G18.3	1.04359
Kidney_Cortex	rs393152	RP11-259G18.3	0.852823
Colon_Transverse	rs393152	RP11-259G18.3	1.01465
Esophagus_Mucosa	rs393152	RP11-259G18.3	1.04756
Heart_Atrial_Appendage	rs393152	RP11-259G18.3	1.08502
Muscle_Skeletal	rs393152	RP11-259G18.3	1.02078
Lung	rs393152	RP11-259G18.3	1.02407
Nerve_Tibial	rs393152	RP11-259G18.3	1.0665
Ovary	rs393152	RP11-259G18.3	0.975094
Pancreas	rs393152	RP11-259G18.3	1.00378
Pituitary	rs393152	RP11-259G18.3	1.19084
Prostate	rs393152	RP11-259G18.3	1.03979
Skin_Not_Sun_Exposed_Suprapubic	rs393152	RP11-259G18.3	1.05613
Stomach	rs393152	RP11-259G18.3	1.05753
Small_Intestine_Terminal_Ileum	rs393152	RP11-259G18.3	1.10904
Skin_Sun_Exposed_Lower_leg	rs393152	RP11-259G18.3	1.06745
Uterus	rs393152	RP11-259G18.3	0.982554
Spleen	rs393152	RP11-259G18.3	0.995684
Vagina	rs393152	RP11-259G18.3	1.00485
Whole_Blood	rs393152	RP11-259G18.3	1.05397
Thyroid	rs393152	RP11-259G18.3	1.08409
Testis	rs393152	RP11-259G18.3	1.11066
Brain_Anterior_cingulate_cortex_BA24	rs199515	RP11-259G18.3	-1.10196
Adipose_Subcutaneous	rs199515	RP11-259G18.3	-1.20698
Artery_Coronary	rs199515	RP11-259G18.3	-1.18623
Brain_Amygdala	rs199515	RP11-259G18.3	-1.031
Brain_Caudate_basal_ganglia	rs199515	RP11-259G18.3	-1.10174
Adrenal_Gland	rs199515	RP11-259G18.3	-1.20505
Brain_Cerebellum	rs199515	RP11-259G18.3	-1.14342
Artery_Tibial	rs199515	RP11-259G18.3	-1.16394
Artery_Aorta	rs199515	RP11-259G18.3	-1.16563
Brain_Nucleus_accumbens_basal_ganglia	rs199515	RP11-259G18.3	-1.14976
Brain_Cerebellar_Hemisphere	rs199515	RP11-259G18.3	-1.24677
Adipose_Visceral_Omentum	rs199515	RP11-259G18.3	-1.13055
Brain_Hippocampus	rs199515	RP11-259G18.3	-1.0827
Brain_Hypothalamus	rs199515	RP11-259G18.3	-1.06184
Brain_Cortex	rs199515	RP11-259G18.3	-1.13726
Brain_Frontal_Cortex_BA9	rs199515	RP11-259G18.3	-1.14436
Brain_Putamen_basal_ganglia	rs199515	RP11-259G18.3	-1.13293
Brain_Spinal_cord_cervical_c-1	rs199515	RP11-259G18.3	-1.06964
Brain_Substantia_nigra	rs199515	RP11-259G18.3	-0.900476
Cells_Cultured_fibroblasts	rs199515	RP11-259G18.3	-1.12455
Cells_EBV-transformed_lymphocytes	rs199515	RP11-259G18.3	-1.12475
Breast_Mammary_Tissue	rs199515	RP11-259G18.3	-1.23815
Esophagus_Gastroesophageal_Junction	rs199515	RP11-259G18.3	-1.06929
Colon_Sigmoid	rs199515	RP11-259G18.3	-1.18165
Heart_Left_Ventricle	rs199515	RP11-259G18.3	-1.11809
Liver	rs199515	RP11-259G18.3	-1.15386
Minor_Salivary_Gland	rs199515	RP11-259G18.3	-1.40408
Esophagus_Muscularis	rs199515	RP11-259G18.3	-1.13729
Kidney_Cortex	rs199515	RP11-259G18.3	-1.07254
Colon_Transverse	rs199515	RP11-259G18.3	-1.17905
Esophagus_Mucosa	rs199515	RP11-259G18.3	-1.12902
Heart_Atrial_Appendage	rs199515	RP11-259G18.3	-1.24939
Muscle_Skeletal	rs199515	RP11-259G18.3	-1.17843
Lung	rs199515	RP11-259G18.3	-1.23668
Nerve_Tibial	rs199515	RP11-259G18.3	-1.20617
Ovary	rs199515	RP11-259G18.3	-1.17191
Pancreas	rs199515	RP11-259G18.3	-1.15942
Pituitary	rs199515	RP11-259G18.3	-1.20733
Prostate	rs199515	RP11-259G18.3	-1.14142
Skin_Not_Sun_Exposed_Suprapubic	rs199515	RP11-259G18.3	-1.22728
Stomach	rs199515	RP11-259G18.3	-1.22005
Small_Intestine_Terminal_Ileum	rs199515	RP11-259G18.3	-1.17669
Skin_Sun_Exposed_Lower_leg	rs199515	RP11-259G18.3	-1.20856
Uterus	rs199515	RP11-259G18.3	-1.15495
Spleen	rs199515	RP11-259G18.3	-1.11905
Vagina	rs199515	RP11-259G18.3	-1.12433
Whole_Blood	rs199515	RP11-259G18.3	-1.17985
Thyroid	rs199515	RP11-259G18.3	-1.24752
Testis	rs199515	RP11-259G18.3	-1.24911
Brain_Anterior_cingulate_cortex_BA24	rs415430	RP11-259G18.3	-1.1603
Adipose_Subcutaneous	rs415430	RP11-259G18.3	-1.20698
Artery_Coronary	rs415430	RP11-259G18.3	-1.17477
Brain_Amygdala	rs415430	RP11-259G18.3	-1.05411
Brain_Caudate_basal_ganglia	rs415430	RP11-259G18.3	-1.13925
Adrenal_Gland	rs415430	RP11-259G18.3	-1.20505
Brain_Cerebellum	rs415430	RP11-259G18.3	-1.14342
Artery_Tibial	rs415430	RP11-259G18.3	-1.16075
Artery_Aorta	rs415430	RP11-259G18.3	-1.15275
Brain_Nucleus_accumbens_basal_ganglia	rs415430	RP11-259G18.3	-1.18046
Brain_Cerebellar_Hemisphere	rs415430	RP11-259G18.3	-1.27349
Adipose_Visceral_Omentum	rs415430	RP11-259G18.3	-1.15415
Brain_Hippocampus	rs415430	RP11-259G18.3	-1.13384
Brain_Hypothalamus	rs415430	RP11-259G18.3	-1.08246
Brain_Cortex	rs415430	RP11-259G18.3	-1.16782
Brain_Frontal_Cortex_BA9	rs415430	RP11-259G18.3	-1.17127
Brain_Putamen_basal_ganglia	rs415430	RP11-259G18.3	-1.13293
Brain_Spinal_cord_cervical_c-1	rs415430	RP11-259G18.3	-1.06964
Brain_Substantia_nigra	rs415430	RP11-259G18.3	-0.999885
Cells_Cultured_fibroblasts	rs415430	RP11-259G18.3	-1.13686
Cells_EBV-transformed_lymphocytes	rs415430	RP11-259G18.3	-1.19119
Breast_Mammary_Tissue	rs415430	RP11-259G18.3	-1.23815
Esophagus_Gastroesophageal_Junction	rs415430	RP11-259G18.3	-1.10345
Colon_Sigmoid	rs415430	RP11-259G18.3	-1.18165
Heart_Left_Ventricle	rs415430	RP11-259G18.3	-1.11217
Liver	rs415430	RP11-259G18.3	-1.15386
Minor_Salivary_Gland	rs415430	RP11-259G18.3	-1.40408
Esophagus_Muscularis	rs415430	RP11-259G18.3	-1.13729
Kidney_Cortex	rs415430	RP11-259G18.3	-1.07254
Colon_Transverse	rs415430	RP11-259G18.3	-1.17507
Esophagus_Mucosa	rs415430	RP11-259G18.3	-1.14861
Heart_Atrial_Appendage	rs415430	RP11-259G18.3	-1.24939
Muscle_Skeletal	rs415430	RP11-259G18.3	-1.17843
Lung	rs415430	RP11-259G18.3	-1.2426
Nerve_Tibial	rs415430	RP11-259G18.3	-1.23307
Ovary	rs415430	RP11-259G18.3	-1.17191
Pancreas	rs415430	RP11-259G18.3	-1.15942
Pituitary	rs415430	RP11-259G18.3	-1.24162
Prostate	rs415430	RP11-259G18.3	-1.14142
Skin_Not_Sun_Exposed_Suprapubic	rs415430	RP11-259G18.3	-1.23844
Stomach	rs415430	RP11-259G18.3	-1.2118
Small_Intestine_Terminal_Ileum	rs415430	RP11-259G18.3	-1.17669
Skin_Sun_Exposed_Lower_leg	rs415430	RP11-259G18.3	-1.21865
Uterus	rs415430	RP11-259G18.3	-1.15495
Spleen	rs415430	RP11-259G18.3	-1.17304
Vagina	rs415430	RP11-259G18.3	-1.12433
Whole_Blood	rs415430	RP11-259G18.3	-1.18395
Thyroid	rs415430	RP11-259G18.3	-1.24752
Testis	rs415430	RP11-259G18.3	-1.24911
Brain_Amygdala	rs17686238	RP11-259G18.3	0.964303
Brain_Nucleus_accumbens_basal_ganglia	rs17686238	RP11-259G18.3	1.04351
Brain_Cerebellar_Hemisphere	rs17686238	RP11-259G18.3	1.11391
Brain_Hippocampus	rs17686238	RP11-259G18.3	1.02288
Brain_Hypothalamus	rs17686238	RP11-259G18.3	0.939627
Brain_Cortex	rs17686238	RP11-259G18.3	0.946615
Brain_Frontal_Cortex_BA9	rs17686238	RP11-259G18.3	1.23355
Brain_Putamen_basal_ganglia	rs17686238	RP11-259G18.3	0.933364
Cells_Cultured_fibroblasts	rs17686238	RP11-259G18.3	0.818186
Esophagus_Gastroesophageal_Junction	rs17686238	RP11-259G18.3	0.870534
Ovary	rs17686238	RP11-259G18.3	0.867779
Pituitary	rs17686238	RP11-259G18.3	1.10832
Prostate	rs17686238	RP11-259G18.3	0.945839
Uterus	rs17686238	RP11-259G18.3	1.08843
Vagina	rs17686238	RP11-259G18.3	0.846489
Brain_Anterior_cingulate_cortex_BA24	rs199533	RP11-259G18.1	0.846387
Adipose_Subcutaneous	rs199533	RP11-259G18.1	0.412846
Artery_Coronary	rs199533	RP11-259G18.1	0.490967
Brain_Amygdala	rs199533	RP11-259G18.1	0.723249
Brain_Caudate_basal_ganglia	rs199533	RP11-259G18.1	0.859621
Brain_Cerebellum	rs199533	RP11-259G18.1	1.22673
Artery_Tibial	rs199533	RP11-259G18.1	0.456169
Artery_Aorta	rs199533	RP11-259G18.1	0.599858
Brain_Nucleus_accumbens_basal_ganglia	rs199533	RP11-259G18.1	0.834719
Brain_Cerebellar_Hemisphere	rs199533	RP11-259G18.1	1.18741
Adipose_Visceral_Omentum	rs199533	RP11-259G18.1	0.448991
Brain_Hippocampus	rs199533	RP11-259G18.1	0.521488
Brain_Hypothalamus	rs199533	RP11-259G18.1	0.68565
Brain_Cortex	rs199533	RP11-259G18.1	0.898105
Brain_Frontal_Cortex_BA9	rs199533	RP11-259G18.1	0.817068
Brain_Putamen_basal_ganglia	rs199533	RP11-259G18.1	0.914777
Brain_Spinal_cord_cervical_c-1	rs199533	RP11-259G18.1	0.636956
Cells_Cultured_fibroblasts	rs199533	RP11-259G18.1	0.514181
Cells_EBV-transformed_lymphocytes	rs199533	RP11-259G18.1	0.736104
Breast_Mammary_Tissue	rs199533	RP11-259G18.1	0.413715
Esophagus_Gastroesophageal_Junction	rs199533	RP11-259G18.1	0.767991
Colon_Sigmoid	rs199533	RP11-259G18.1	0.666156
Heart_Left_Ventricle	rs199533	RP11-259G18.1	0.509775
Minor_Salivary_Gland	rs199533	RP11-259G18.1	0.572705
Esophagus_Muscularis	rs199533	RP11-259G18.1	0.634449
Colon_Transverse	rs199533	RP11-259G18.1	0.570712
Esophagus_Mucosa	rs199533	RP11-259G18.1	0.681254
Heart_Atrial_Appendage	rs199533	RP11-259G18.1	0.635909
Muscle_Skeletal	rs199533	RP11-259G18.1	0.209236
Lung	rs199533	RP11-259G18.1	0.376362
Nerve_Tibial	rs199533	RP11-259G18.1	0.662772
Ovary	rs199533	RP11-259G18.1	0.761529
Pancreas	rs199533	RP11-259G18.1	0.639786
Pituitary	rs199533	RP11-259G18.1	0.723549
Prostate	rs199533	RP11-259G18.1	0.753816
Skin_Not_Sun_Exposed_Suprapubic	rs199533	RP11-259G18.1	0.71417
Small_Intestine_Terminal_Ileum	rs199533	RP11-259G18.1	0.709808
Skin_Sun_Exposed_Lower_leg	rs199533	RP11-259G18.1	0.742341
Uterus	rs199533	RP11-259G18.1	0.79698
Spleen	rs199533	RP11-259G18.1	0.857207
Vagina	rs199533	RP11-259G18.1	0.704274
Thyroid	rs199533	RP11-259G18.1	0.534189
Testis	rs199533	RP11-259G18.1	1.14155
Brain_Anterior_cingulate_cortex_BA24	rs8070723	RP11-259G18.1	0.811955
Adipose_Subcutaneous	rs8070723	RP11-259G18.1	0.45538
Artery_Coronary	rs8070723	RP11-259G18.1	0.475665
Brain_Amygdala	rs8070723	RP11-259G18.1	0.722003
Brain_Caudate_basal_ganglia	rs8070723	RP11-259G18.1	0.845627
Brain_Cerebellum	rs8070723	RP11-259G18.1	1.14968
Artery_Tibial	rs8070723	RP11-259G18.1	0.453428
Artery_Aorta	rs8070723	RP11-259G18.1	0.6178
Brain_Nucleus_accumbens_basal_ganglia	rs8070723	RP11-259G18.1	0.820318
Brain_Cerebellar_Hemisphere	rs8070723	RP11-259G18.1	1.15473
Adipose_Visceral_Omentum	rs8070723	RP11-259G18.1	0.47794
Brain_Hippocampus	rs8070723	RP11-259G18.1	0.557834
Brain_Hypothalamus	rs8070723	RP11-259G18.1	0.607227
Brain_Cortex	rs8070723	RP11-259G18.1	0.876607
Brain_Frontal_Cortex_BA9	rs8070723	RP11-259G18.1	0.698063
Brain_Putamen_basal_ganglia	rs8070723	RP11-259G18.1	0.868732
Brain_Substantia_nigra	rs8070723	RP11-259G18.1	0.612421
Cells_Cultured_fibroblasts	rs8070723	RP11-259G18.1	0.554815
Cells_EBV-transformed_lymphocytes	rs8070723	RP11-259G18.1	0.657282
Breast_Mammary_Tissue	rs8070723	RP11-259G18.1	0.45404
Esophagus_Gastroesophageal_Junction	rs8070723	RP11-259G18.1	0.740959
Colon_Sigmoid	rs8070723	RP11-259G18.1	0.655567
Heart_Left_Ventricle	rs8070723	RP11-259G18.1	0.51879
Esophagus_Muscularis	rs8070723	RP11-259G18.1	0.679585
Colon_Transverse	rs8070723	RP11-259G18.1	0.591193
Esophagus_Mucosa	rs8070723	RP11-259G18.1	0.689256
Heart_Atrial_Appendage	rs8070723	RP11-259G18.1	0.592816
Muscle_Skeletal	rs8070723	RP11-259G18.1	0.240825
Lung	rs8070723	RP11-259G18.1	0.336182
Nerve_Tibial	rs8070723	RP11-259G18.1	0.619012
Ovary	rs8070723	RP11-259G18.1	0.862253
Pancreas	rs8070723	RP11-259G18.1	0.61917
Pituitary	rs8070723	RP11-259G18.1	0.757288
Prostate	rs8070723	RP11-259G18.1	0.762987
Skin_Not_Sun_Exposed_Suprapubic	rs8070723	RP11-259G18.1	0.688417
Small_Intestine_Terminal_Ileum	rs8070723	RP11-259G18.1	0.659688
Skin_Sun_Exposed_Lower_leg	rs8070723	RP11-259G18.1	0.734212
Uterus	rs8070723	RP11-259G18.1	0.852342
Spleen	rs8070723	RP11-259G18.1	0.851883
Vagina	rs8070723	RP11-259G18.1	0.805137
Thyroid	rs8070723	RP11-259G18.1	0.564615
Testis	rs8070723	RP11-259G18.1	1.14159
Brain_Anterior_cingulate_cortex_BA24	rs183211	RP11-259G18.1	0.830342
Adipose_Subcutaneous	rs183211	RP11-259G18.1	0.317878
Brain_Amygdala	rs183211	RP11-259G18.1	0.637406
Brain_Caudate_basal_ganglia	rs183211	RP11-259G18.1	0.650412
Brain_Cerebellum	rs183211	RP11-259G18.1	1.07218
Artery_Tibial	rs183211	RP11-259G18.1	0.375833
Artery_Aorta	rs183211	RP11-259G18.1	0.516464
Brain_Nucleus_accumbens_basal_ganglia	rs183211	RP11-259G18.1	0.655919
Brain_Cerebellar_Hemisphere	rs183211	RP11-259G18.1	0.968682
Adipose_Visceral_Omentum	rs183211	RP11-259G18.1	0.351923
Brain_Hypothalamus	rs183211	RP11-259G18.1	0.642005
Brain_Cortex	rs183211	RP11-259G18.1	0.787375
Brain_Frontal_Cortex_BA9	rs183211	RP11-259G18.1	0.62149
Brain_Putamen_basal_ganglia	rs183211	RP11-259G18.1	0.787743
Cells_Cultured_fibroblasts	rs183211	RP11-259G18.1	0.434213
Breast_Mammary_Tissue	rs183211	RP11-259G18.1	0.284939
Esophagus_Gastroesophageal_Junction	rs183211	RP11-259G18.1	0.630886
Colon_Sigmoid	rs183211	RP11-259G18.1	0.450403
Heart_Left_Ventricle	rs183211	RP11-259G18.1	0.380364
Esophagus_Muscularis	rs183211	RP11-259G18.1	0.450326
Colon_Transverse	rs183211	RP11-259G18.1	0.430502
Esophagus_Mucosa	rs183211	RP11-259G18.1	0.477785
Heart_Atrial_Appendage	rs183211	RP11-259G18.1	0.428895
Muscle_Skeletal	rs183211	RP11-259G18.1	0.180111
Lung	rs183211	RP11-259G18.1	0.314371
Nerve_Tibial	rs183211	RP11-259G18.1	0.453016
Ovary	rs183211	RP11-259G18.1	0.647343
Pancreas	rs183211	RP11-259G18.1	0.488625
Pituitary	rs183211	RP11-259G18.1	0.622143
Prostate	rs183211	RP11-259G18.1	0.657586
Skin_Not_Sun_Exposed_Suprapubic	rs183211	RP11-259G18.1	0.526547
Small_Intestine_Terminal_Ileum	rs183211	RP11-259G18.1	0.603686
Skin_Sun_Exposed_Lower_leg	rs183211	RP11-259G18.1	0.541937
Uterus	rs183211	RP11-259G18.1	0.659222
Spleen	rs183211	RP11-259G18.1	0.563229
Vagina	rs183211	RP11-259G18.1	0.575284
Thyroid	rs183211	RP11-259G18.1	0.406837
Testis	rs183211	RP11-259G18.1	0.854699
Brain_Anterior_cingulate_cortex_BA24	rs199498	RP11-259G18.1	0.819577
Adipose_Subcutaneous	rs199498	RP11-259G18.1	0.352711
Artery_Coronary	rs199498	RP11-259G18.1	0.492718
Brain_Caudate_basal_ganglia	rs199498	RP11-259G18.1	0.810018
Brain_Cerebellum	rs199498	RP11-259G18.1	1.06633
Artery_Tibial	rs199498	RP11-259G18.1	0.374751
Artery_Aorta	rs199498	RP11-259G18.1	0.558357
Brain_Nucleus_accumbens_basal_ganglia	rs199498	RP11-259G18.1	0.731939
Brain_Cerebellar_Hemisphere	rs199498	RP11-259G18.1	1.00667
Adipose_Visceral_Omentum	rs199498	RP11-259G18.1	0.337449
Brain_Hypothalamus	rs199498	RP11-259G18.1	0.570784
Brain_Cortex	rs199498	RP11-259G18.1	0.718473
Brain_Frontal_Cortex_BA9	rs199498	RP11-259G18.1	0.643007
Brain_Putamen_basal_ganglia	rs199498	RP11-259G18.1	0.852864
Cells_Cultured_fibroblasts	rs199498	RP11-259G18.1	0.437918
Breast_Mammary_Tissue	rs199498	RP11-259G18.1	0.351341
Esophagus_Gastroesophageal_Junction	rs199498	RP11-259G18.1	0.680483
Colon_Sigmoid	rs199498	RP11-259G18.1	0.557827
Heart_Left_Ventricle	rs199498	RP11-259G18.1	0.396998
Esophagus_Muscularis	rs199498	RP11-259G18.1	0.530662
Colon_Transverse	rs199498	RP11-259G18.1	0.510098
Esophagus_Mucosa	rs199498	RP11-259G18.1	0.484453
Heart_Atrial_Appendage	rs199498	RP11-259G18.1	0.455978
Muscle_Skeletal	rs199498	RP11-259G18.1	0.189729
Lung	rs199498	RP11-259G18.1	0.343896
Nerve_Tibial	rs199498	RP11-259G18.1	0.49828
Ovary	rs199498	RP11-259G18.1	0.626759
Pancreas	rs199498	RP11-259G18.1	0.538002
Pituitary	rs199498	RP11-259G18.1	0.69413
Prostate	rs199498	RP11-259G18.1	0.619425
Skin_Not_Sun_Exposed_Suprapubic	rs199498	RP11-259G18.1	0.561102
Small_Intestine_Terminal_Ileum	rs199498	RP11-259G18.1	0.610188
Skin_Sun_Exposed_Lower_leg	rs199498	RP11-259G18.1	0.640093
Uterus	rs199498	RP11-259G18.1	0.675564
Spleen	rs199498	RP11-259G18.1	0.789397
Vagina	rs199498	RP11-259G18.1	0.609661
Thyroid	rs199498	RP11-259G18.1	0.470793
Testis	rs199498	RP11-259G18.1	0.940592
Brain_Anterior_cingulate_cortex_BA24	rs365825	RP11-259G18.1	0.762753
Adipose_Subcutaneous	rs365825	RP11-259G18.1	0.407182
Artery_Coronary	rs365825	RP11-259G18.1	0.458424
Brain_Amygdala	rs365825	RP11-259G18.1	0.767297
Brain_Caudate_basal_ganglia	rs365825	RP11-259G18.1	0.875765
Brain_Cerebellum	rs365825	RP11-259G18.1	1.11363
Artery_Tibial	rs365825	RP11-259G18.1	0.401324
Artery_Aorta	rs365825	RP11-259G18.1	0.598776
Brain_Nucleus_accumbens_basal_ganglia	rs365825	RP11-259G18.1	0.79035
Brain_Cerebellar_Hemisphere	rs365825	RP11-259G18.1	1.10829
Adipose_Visceral_Omentum	rs365825	RP11-259G18.1	0.430606
Brain_Hippocampus	rs365825	RP11-259G18.1	0.548995
Brain_Hypothalamus	rs365825	RP11-259G18.1	0.596714
Brain_Cortex	rs365825	RP11-259G18.1	0.848375
Brain_Frontal_Cortex_BA9	rs365825	RP11-259G18.1	0.699989
Brain_Putamen_basal_ganglia	rs365825	RP11-259G18.1	0.861531
Cells_Cultured_fibroblasts	rs365825	RP11-259G18.1	0.514018
Breast_Mammary_Tissue	rs365825	RP11-259G18.1	0.334171
Esophagus_Gastroesophageal_Junction	rs365825	RP11-259G18.1	0.634395
Colon_Sigmoid	rs365825	RP11-259G18.1	0.550668
Heart_Left_Ventricle	rs365825	RP11-259G18.1	0.434295
Esophagus_Muscularis	rs365825	RP11-259G18.1	0.579869
Colon_Transverse	rs365825	RP11-259G18.1	0.49773
Esophagus_Mucosa	rs365825	RP11-259G18.1	0.647921
Heart_Atrial_Appendage	rs365825	RP11-259G18.1	0.488336
Muscle_Skeletal	rs365825	RP11-259G18.1	0.177207
Lung	rs365825	RP11-259G18.1	0.32538
Nerve_Tibial	rs365825	RP11-259G18.1	0.534046
Ovary	rs365825	RP11-259G18.1	0.648909
Pancreas	rs365825	RP11-259G18.1	0.545808
Pituitary	rs365825	RP11-259G18.1	0.663988
Prostate	rs365825	RP11-259G18.1	0.653671
Skin_Not_Sun_Exposed_Suprapubic	rs365825	RP11-259G18.1	0.603827
Small_Intestine_Terminal_Ileum	rs365825	RP11-259G18.1	0.616521
Skin_Sun_Exposed_Lower_leg	rs365825	RP11-259G18.1	0.624141
Uterus	rs365825	RP11-259G18.1	0.71375
Spleen	rs365825	RP11-259G18.1	0.706496
Vagina	rs365825	RP11-259G18.1	0.717077
Thyroid	rs365825	RP11-259G18.1	0.469344
Testis	rs365825	RP11-259G18.1	1.00881
Brain_Anterior_cingulate_cortex_BA24	rs17577094	RP11-259G18.1	0.841211
Adipose_Subcutaneous	rs17577094	RP11-259G18.1	0.480957
Artery_Coronary	rs17577094	RP11-259G18.1	0.498111
Brain_Amygdala	rs17577094	RP11-259G18.1	0.818922
Brain_Caudate_basal_ganglia	rs17577094	RP11-259G18.1	0.933713
Brain_Cerebellum	rs17577094	RP11-259G18.1	1.24861
Artery_Tibial	rs17577094	RP11-259G18.1	0.487016
Artery_Aorta	rs17577094	RP11-259G18.1	0.683713
Brain_Nucleus_accumbens_basal_ganglia	rs17577094	RP11-259G18.1	0.85052
Brain_Cerebellar_Hemisphere	rs17577094	RP11-259G18.1	1.20416
Adipose_Visceral_Omentum	rs17577094	RP11-259G18.1	0.471842
Brain_Hippocampus	rs17577094	RP11-259G18.1	0.556013
Brain_Hypothalamus	rs17577094	RP11-259G18.1	0.709655
Brain_Cortex	rs17577094	RP11-259G18.1	0.956755
Brain_Frontal_Cortex_BA9	rs17577094	RP11-259G18.1	0.834695
Brain_Putamen_basal_ganglia	rs17577094	RP11-259G18.1	0.950089
Brain_Spinal_cord_cervical_c-1	rs17577094	RP11-259G18.1	0.631458
Brain_Substantia_nigra	rs17577094	RP11-259G18.1	0.668899
Cells_Cultured_fibroblasts	rs17577094	RP11-259G18.1	0.591893
Cells_EBV-transformed_lymphocytes	rs17577094	RP11-259G18.1	0.718895
Breast_Mammary_Tissue	rs17577094	RP11-259G18.1	0.455006
Esophagus_Gastroesophageal_Junction	rs17577094	RP11-259G18.1	0.786557
Colon_Sigmoid	rs17577094	RP11-259G18.1	0.680217
Heart_Left_Ventricle	rs17577094	RP11-259G18.1	0.57363
Minor_Salivary_Gland	rs17577094	RP11-259G18.1	0.603688
Esophagus_Muscularis	rs17577094	RP11-259G18.1	0.696617
Colon_Transverse	rs17577094	RP11-259G18.1	0.598712
Esophagus_Mucosa	rs17577094	RP11-259G18.1	0.716612
Heart_Atrial_Appendage	rs17577094	RP11-259G18.1	0.64278
Muscle_Skeletal	rs17577094	RP11-259G18.1	0.242237
Lung	rs17577094	RP11-259G18.1	0.35602
Nerve_Tibial	rs17577094	RP11-259G18.1	0.673376
Ovary	rs17577094	RP11-259G18.1	0.843322
Pancreas	rs17577094	RP11-259G18.1	0.677255
Pituitary	rs17577094	RP11-259G18.1	0.738743
Prostate	rs17577094	RP11-259G18.1	0.805357
Skin_Not_Sun_Exposed_Suprapubic	rs17577094	RP11-259G18.1	0.730447
Small_Intestine_Terminal_Ileum	rs17577094	RP11-259G18.1	0.71418
Skin_Sun_Exposed_Lower_leg	rs17577094	RP11-259G18.1	0.785753
Uterus	rs17577094	RP11-259G18.1	0.851018
Spleen	rs17577094	RP11-259G18.1	0.894008
Vagina	rs17577094	RP11-259G18.1	0.767396
Thyroid	rs17577094	RP11-259G18.1	0.578523
Testis	rs17577094	RP11-259G18.1	1.21888
Brain_Anterior_cingulate_cortex_BA24	rs7225002	RP11-259G18.1	0.613146
Adipose_Subcutaneous	rs7225002	RP11-259G18.1	0.261549
Brain_Amygdala	rs7225002	RP11-259G18.1	0.693868
Brain_Caudate_basal_ganglia	rs7225002	RP11-259G18.1	0.548914
Brain_Cerebellum	rs7225002	RP11-259G18.1	0.700455
Artery_Tibial	rs7225002	RP11-259G18.1	0.319986
Artery_Aorta	rs7225002	RP11-259G18.1	0.410586
Brain_Nucleus_accumbens_basal_ganglia	rs7225002	RP11-259G18.1	0.542538
Brain_Cerebellar_Hemisphere	rs7225002	RP11-259G18.1	0.733672
Brain_Hypothalamus	rs7225002	RP11-259G18.1	0.499962
Brain_Cortex	rs7225002	RP11-259G18.1	0.635498
Brain_Frontal_Cortex_BA9	rs7225002	RP11-259G18.1	0.462705
Brain_Putamen_basal_ganglia	rs7225002	RP11-259G18.1	0.53453
Cells_Cultured_fibroblasts	rs7225002	RP11-259G18.1	0.345765
Esophagus_Gastroesophageal_Junction	rs7225002	RP11-259G18.1	0.337544
Esophagus_Muscularis	rs7225002	RP11-259G18.1	0.411924
Esophagus_Mucosa	rs7225002	RP11-259G18.1	0.386851
Nerve_Tibial	rs7225002	RP11-259G18.1	0.296332
Ovary	rs7225002	RP11-259G18.1	0.487352
Pancreas	rs7225002	RP11-259G18.1	0.268516
Pituitary	rs7225002	RP11-259G18.1	0.354687
Prostate	rs7225002	RP11-259G18.1	0.39599
Skin_Not_Sun_Exposed_Suprapubic	rs7225002	RP11-259G18.1	0.324845
Skin_Sun_Exposed_Lower_leg	rs7225002	RP11-259G18.1	0.364491
Uterus	rs7225002	RP11-259G18.1	0.533355
Thyroid	rs7225002	RP11-259G18.1	0.344704
Testis	rs7225002	RP11-259G18.1	0.505354
Brain_Anterior_cingulate_cortex_BA24	rs62053943	RP11-259G18.1	0.794591
Adipose_Subcutaneous	rs62053943	RP11-259G18.1	0.44273
Brain_Amygdala	rs62053943	RP11-259G18.1	0.756429
Brain_Caudate_basal_ganglia	rs62053943	RP11-259G18.1	0.819523
Brain_Cerebellum	rs62053943	RP11-259G18.1	1.17399
Artery_Tibial	rs62053943	RP11-259G18.1	0.466091
Artery_Aorta	rs62053943	RP11-259G18.1	0.65369
Brain_Nucleus_accumbens_basal_ganglia	rs62053943	RP11-259G18.1	0.801218
Brain_Cerebellar_Hemisphere	rs62053943	RP11-259G18.1	1.12949
Adipose_Visceral_Omentum	rs62053943	RP11-259G18.1	0.450921
Brain_Hypothalamus	rs62053943	RP11-259G18.1	0.580152
Brain_Cortex	rs62053943	RP11-259G18.1	0.78903
Brain_Frontal_Cortex_BA9	rs62053943	RP11-259G18.1	0.820841
Brain_Putamen_basal_ganglia	rs62053943	RP11-259G18.1	0.849556
Cells_Cultured_fibroblasts	rs62053943	RP11-259G18.1	0.557469
Cells_EBV-transformed_lymphocytes	rs62053943	RP11-259G18.1	0.715458
Breast_Mammary_Tissue	rs62053943	RP11-259G18.1	0.356873
Esophagus_Gastroesophageal_Junction	rs62053943	RP11-259G18.1	0.683018
Colon_Sigmoid	rs62053943	RP11-259G18.1	0.550971
Heart_Left_Ventricle	rs62053943	RP11-259G18.1	0.530192
Esophagus_Muscularis	rs62053943	RP11-259G18.1	0.629869
Colon_Transverse	rs62053943	RP11-259G18.1	0.505306
Esophagus_Mucosa	rs62053943	RP11-259G18.1	0.726603
Heart_Atrial_Appendage	rs62053943	RP11-259G18.1	0.57898
Muscle_Skeletal	rs62053943	RP11-259G18.1	0.246234
Nerve_Tibial	rs62053943	RP11-259G18.1	0.580557
Ovary	rs62053943	RP11-259G18.1	0.731912
Pancreas	rs62053943	RP11-259G18.1	0.644668
Pituitary	rs62053943	RP11-259G18.1	0.69329
Prostate	rs62053943	RP11-259G18.1	0.798813
Skin_Not_Sun_Exposed_Suprapubic	rs62053943	RP11-259G18.1	0.667442
Small_Intestine_Terminal_Ileum	rs62053943	RP11-259G18.1	0.742714
Skin_Sun_Exposed_Lower_leg	rs62053943	RP11-259G18.1	0.700004
Uterus	rs62053943	RP11-259G18.1	0.838734
Spleen	rs62053943	RP11-259G18.1	0.795717
Vagina	rs62053943	RP11-259G18.1	0.716501
Thyroid	rs62053943	RP11-259G18.1	0.499956
Testis	rs62053943	RP11-259G18.1	1.14328
Brain_Anterior_cingulate_cortex_BA24	rs17649553	RP11-259G18.1	0.841211
Adipose_Subcutaneous	rs17649553	RP11-259G18.1	0.480957
Artery_Coronary	rs17649553	RP11-259G18.1	0.498111
Brain_Amygdala	rs17649553	RP11-259G18.1	0.818922
Brain_Caudate_basal_ganglia	rs17649553	RP11-259G18.1	0.933713
Brain_Cerebellum	rs17649553	RP11-259G18.1	1.24861
Artery_Tibial	rs17649553	RP11-259G18.1	0.484776
Artery_Aorta	rs17649553	RP11-259G18.1	0.683713
Brain_Nucleus_accumbens_basal_ganglia	rs17649553	RP11-259G18.1	0.85052
Brain_Cerebellar_Hemisphere	rs17649553	RP11-259G18.1	1.20416
Adipose_Visceral_Omentum	rs17649553	RP11-259G18.1	0.474715
Brain_Hippocampus	rs17649553	RP11-259G18.1	0.556013
Brain_Hypothalamus	rs17649553	RP11-259G18.1	0.709655
Brain_Cortex	rs17649553	RP11-259G18.1	0.956755
Brain_Frontal_Cortex_BA9	rs17649553	RP11-259G18.1	0.834695
Brain_Putamen_basal_ganglia	rs17649553	RP11-259G18.1	0.950089
Brain_Spinal_cord_cervical_c-1	rs17649553	RP11-259G18.1	0.631458
Brain_Substantia_nigra	rs17649553	RP11-259G18.1	0.668899
Cells_Cultured_fibroblasts	rs17649553	RP11-259G18.1	0.59755
Cells_EBV-transformed_lymphocytes	rs17649553	RP11-259G18.1	0.718895
Breast_Mammary_Tissue	rs17649553	RP11-259G18.1	0.455006
Esophagus_Gastroesophageal_Junction	rs17649553	RP11-259G18.1	0.774271
Colon_Sigmoid	rs17649553	RP11-259G18.1	0.680217
Heart_Left_Ventricle	rs17649553	RP11-259G18.1	0.57363
Minor_Salivary_Gland	rs17649553	RP11-259G18.1	0.603688
Esophagus_Muscularis	rs17649553	RP11-259G18.1	0.696617
Colon_Transverse	rs17649553	RP11-259G18.1	0.598712
Esophagus_Mucosa	rs17649553	RP11-259G18.1	0.716613
Heart_Atrial_Appendage	rs17649553	RP11-259G18.1	0.639336
Muscle_Skeletal	rs17649553	RP11-259G18.1	0.242237
Lung	rs17649553	RP11-259G18.1	0.356919
Nerve_Tibial	rs17649553	RP11-259G18.1	0.673376
Ovary	rs17649553	RP11-259G18.1	0.843322
Pancreas	rs17649553	RP11-259G18.1	0.677255
Pituitary	rs17649553	RP11-259G18.1	0.738743
Prostate	rs17649553	RP11-259G18.1	0.805357
Skin_Not_Sun_Exposed_Suprapubic	rs17649553	RP11-259G18.1	0.725016
Small_Intestine_Terminal_Ileum	rs17649553	RP11-259G18.1	0.71418
Skin_Sun_Exposed_Lower_leg	rs17649553	RP11-259G18.1	0.781781
Uterus	rs17649553	RP11-259G18.1	0.851018
Spleen	rs17649553	RP11-259G18.1	0.894008
Vagina	rs17649553	RP11-259G18.1	0.767396
Thyroid	rs17649553	RP11-259G18.1	0.582739
Testis	rs17649553	RP11-259G18.1	1.21888
Brain_Anterior_cingulate_cortex_BA24	rs199453	RP11-259G18.1	0.830342
Adipose_Subcutaneous	rs199453	RP11-259G18.1	0.317878
Brain_Amygdala	rs199453	RP11-259G18.1	0.637406
Brain_Caudate_basal_ganglia	rs199453	RP11-259G18.1	0.650412
Brain_Cerebellum	rs199453	RP11-259G18.1	1.07218
Artery_Tibial	rs199453	RP11-259G18.1	0.375833
Artery_Aorta	rs199453	RP11-259G18.1	0.516464
Brain_Nucleus_accumbens_basal_ganglia	rs199453	RP11-259G18.1	0.655919
Brain_Cerebellar_Hemisphere	rs199453	RP11-259G18.1	0.968682
Adipose_Visceral_Omentum	rs199453	RP11-259G18.1	0.351923
Brain_Hypothalamus	rs199453	RP11-259G18.1	0.642005
Brain_Cortex	rs199453	RP11-259G18.1	0.787375
Brain_Frontal_Cortex_BA9	rs199453	RP11-259G18.1	0.62149
Brain_Putamen_basal_ganglia	rs199453	RP11-259G18.1	0.787743
Cells_Cultured_fibroblasts	rs199453	RP11-259G18.1	0.434213
Breast_Mammary_Tissue	rs199453	RP11-259G18.1	0.284939
Esophagus_Gastroesophageal_Junction	rs199453	RP11-259G18.1	0.630886
Colon_Sigmoid	rs199453	RP11-259G18.1	0.450403
Heart_Left_Ventricle	rs199453	RP11-259G18.1	0.380364
Esophagus_Muscularis	rs199453	RP11-259G18.1	0.450326
Colon_Transverse	rs199453	RP11-259G18.1	0.430502
Esophagus_Mucosa	rs199453	RP11-259G18.1	0.477785
Heart_Atrial_Appendage	rs199453	RP11-259G18.1	0.428895
Muscle_Skeletal	rs199453	RP11-259G18.1	0.180111
Lung	rs199453	RP11-259G18.1	0.314371
Nerve_Tibial	rs199453	RP11-259G18.1	0.453016
Ovary	rs199453	RP11-259G18.1	0.647343
Pancreas	rs199453	RP11-259G18.1	0.488625
Pituitary	rs199453	RP11-259G18.1	0.622143
Prostate	rs199453	RP11-259G18.1	0.657586
Skin_Not_Sun_Exposed_Suprapubic	rs199453	RP11-259G18.1	0.526547
Small_Intestine_Terminal_Ileum	rs199453	RP11-259G18.1	0.603686
Skin_Sun_Exposed_Lower_leg	rs199453	RP11-259G18.1	0.541937
Uterus	rs199453	RP11-259G18.1	0.659222
Spleen	rs199453	RP11-259G18.1	0.563229
Vagina	rs199453	RP11-259G18.1	0.575284
Thyroid	rs199453	RP11-259G18.1	0.406837
Testis	rs199453	RP11-259G18.1	0.854699
Brain_Anterior_cingulate_cortex_BA24	rs11012	RP11-259G18.1	0.787073
Adipose_Subcutaneous	rs11012	RP11-259G18.1	0.460181
Artery_Coronary	rs11012	RP11-259G18.1	0.527554
Brain_Amygdala	rs11012	RP11-259G18.1	0.702291
Brain_Caudate_basal_ganglia	rs11012	RP11-259G18.1	0.762828
Brain_Cerebellum	rs11012	RP11-259G18.1	1.15913
Artery_Tibial	rs11012	RP11-259G18.1	0.420388
Artery_Aorta	rs11012	RP11-259G18.1	0.649417
Brain_Nucleus_accumbens_basal_ganglia	rs11012	RP11-259G18.1	0.769632
Brain_Cerebellar_Hemisphere	rs11012	RP11-259G18.1	1.09481
Adipose_Visceral_Omentum	rs11012	RP11-259G18.1	0.374838
Brain_Hippocampus	rs11012	RP11-259G18.1	0.543872
Brain_Cortex	rs11012	RP11-259G18.1	0.903823
Brain_Frontal_Cortex_BA9	rs11012	RP11-259G18.1	0.699623
Brain_Putamen_basal_ganglia	rs11012	RP11-259G18.1	0.743017
Brain_Substantia_nigra	rs11012	RP11-259G18.1	0.815151
Cells_Cultured_fibroblasts	rs11012	RP11-259G18.1	0.603695
Cells_EBV-transformed_lymphocytes	rs11012	RP11-259G18.1	0.64252
Breast_Mammary_Tissue	rs11012	RP11-259G18.1	0.452308
Esophagus_Gastroesophageal_Junction	rs11012	RP11-259G18.1	0.676749
Colon_Sigmoid	rs11012	RP11-259G18.1	0.684957
Heart_Left_Ventricle	rs11012	RP11-259G18.1	0.514919
Esophagus_Muscularis	rs11012	RP11-259G18.1	0.711047
Colon_Transverse	rs11012	RP11-259G18.1	0.612989
Esophagus_Mucosa	rs11012	RP11-259G18.1	0.659182
Heart_Atrial_Appendage	rs11012	RP11-259G18.1	0.63343
Lung	rs11012	RP11-259G18.1	0.300883
Nerve_Tibial	rs11012	RP11-259G18.1	0.57159
Ovary	rs11012	RP11-259G18.1	0.659324
Pancreas	rs11012	RP11-259G18.1	0.613585
Pituitary	rs11012	RP11-259G18.1	0.629965
Prostate	rs11012	RP11-259G18.1	0.853724
Skin_Not_Sun_Exposed_Suprapubic	rs11012	RP11-259G18.1	0.653928
Small_Intestine_Terminal_Ileum	rs11012	RP11-259G18.1	0.580153
Skin_Sun_Exposed_Lower_leg	rs11012	RP11-259G18.1	0.756392
Uterus	rs11012	RP11-259G18.1	0.781719
Spleen	rs11012	RP11-259G18.1	0.896168
Vagina	rs11012	RP11-259G18.1	0.683263
Thyroid	rs11012	RP11-259G18.1	0.594402
Testis	rs11012	RP11-259G18.1	1.15475
Brain_Nucleus_accumbens_basal_ganglia	rs9912362	RP11-259G18.1	0.439655
Esophagus_Mucosa	rs9912362	RP11-259G18.1	0.260262
Skin_Not_Sun_Exposed_Suprapubic	rs9912362	RP11-259G18.1	0.216719
Testis	rs9912362	RP11-259G18.1	0.413172
Brain_Anterior_cingulate_cortex_BA24	rs113434679	RP11-259G18.1	0.870367
Adipose_Subcutaneous	rs113434679	RP11-259G18.1	0.485308
Artery_Coronary	rs113434679	RP11-259G18.1	0.47507
Brain_Amygdala	rs113434679	RP11-259G18.1	0.709722
Brain_Caudate_basal_ganglia	rs113434679	RP11-259G18.1	0.951057
Brain_Cerebellum	rs113434679	RP11-259G18.1	1.17089
Artery_Tibial	rs113434679	RP11-259G18.1	0.426815
Artery_Aorta	rs113434679	RP11-259G18.1	0.588306
Brain_Nucleus_accumbens_basal_ganglia	rs113434679	RP11-259G18.1	0.76469
Brain_Cerebellar_Hemisphere	rs113434679	RP11-259G18.1	1.14767
Adipose_Visceral_Omentum	rs113434679	RP11-259G18.1	0.418451
Brain_Hippocampus	rs113434679	RP11-259G18.1	0.551335
Brain_Hypothalamus	rs113434679	RP11-259G18.1	0.680582
Brain_Cortex	rs113434679	RP11-259G18.1	0.857263
Brain_Frontal_Cortex_BA9	rs113434679	RP11-259G18.1	0.846686
Brain_Putamen_basal_ganglia	rs113434679	RP11-259G18.1	0.897881
Brain_Spinal_cord_cervical_c-1	rs113434679	RP11-259G18.1	0.674944
Cells_Cultured_fibroblasts	rs113434679	RP11-259G18.1	0.566239
Breast_Mammary_Tissue	rs113434679	RP11-259G18.1	0.445301
Esophagus_Gastroesophageal_Junction	rs113434679	RP11-259G18.1	0.806009
Colon_Sigmoid	rs113434679	RP11-259G18.1	0.681344
Heart_Left_Ventricle	rs113434679	RP11-259G18.1	0.525451
Minor_Salivary_Gland	rs113434679	RP11-259G18.1	0.721805
Esophagus_Muscularis	rs113434679	RP11-259G18.1	0.632553
Colon_Transverse	rs113434679	RP11-259G18.1	0.572671
Esophagus_Mucosa	rs113434679	RP11-259G18.1	0.647083
Heart_Atrial_Appendage	rs113434679	RP11-259G18.1	0.594386
Muscle_Skeletal	rs113434679	RP11-259G18.1	0.222443
Lung	rs113434679	RP11-259G18.1	0.381786
Nerve_Tibial	rs113434679	RP11-259G18.1	0.624448
Ovary	rs113434679	RP11-259G18.1	0.82488
Pancreas	rs113434679	RP11-259G18.1	0.64517
Pituitary	rs113434679	RP11-259G18.1	0.738209
Prostate	rs113434679	RP11-259G18.1	0.741668
Skin_Not_Sun_Exposed_Suprapubic	rs113434679	RP11-259G18.1	0.765221
Small_Intestine_Terminal_Ileum	rs113434679	RP11-259G18.1	0.716147
Skin_Sun_Exposed_Lower_leg	rs113434679	RP11-259G18.1	0.770527
Uterus	rs113434679	RP11-259G18.1	0.809374
Spleen	rs113434679	RP11-259G18.1	0.804699
Vagina	rs113434679	RP11-259G18.1	0.858693
Thyroid	rs113434679	RP11-259G18.1	0.514254
Testis	rs113434679	RP11-259G18.1	1.14042
Brain_Anterior_cingulate_cortex_BA24	rs12185268	RP11-259G18.1	0.841211
Adipose_Subcutaneous	rs12185268	RP11-259G18.1	0.480957
Artery_Coronary	rs12185268	RP11-259G18.1	0.498111
Brain_Amygdala	rs12185268	RP11-259G18.1	0.818922
Brain_Caudate_basal_ganglia	rs12185268	RP11-259G18.1	0.933713
Brain_Cerebellum	rs12185268	RP11-259G18.1	1.24861
Artery_Tibial	rs12185268	RP11-259G18.1	0.484776
Artery_Aorta	rs12185268	RP11-259G18.1	0.683713
Brain_Nucleus_accumbens_basal_ganglia	rs12185268	RP11-259G18.1	0.850521
Brain_Cerebellar_Hemisphere	rs12185268	RP11-259G18.1	1.20416
Adipose_Visceral_Omentum	rs12185268	RP11-259G18.1	0.474715
Brain_Hippocampus	rs12185268	RP11-259G18.1	0.556013
Brain_Hypothalamus	rs12185268	RP11-259G18.1	0.709655
Brain_Cortex	rs12185268	RP11-259G18.1	0.956755
Brain_Frontal_Cortex_BA9	rs12185268	RP11-259G18.1	0.834695
Brain_Putamen_basal_ganglia	rs12185268	RP11-259G18.1	0.950089
Brain_Spinal_cord_cervical_c-1	rs12185268	RP11-259G18.1	0.631458
Brain_Substantia_nigra	rs12185268	RP11-259G18.1	0.668899
Cells_Cultured_fibroblasts	rs12185268	RP11-259G18.1	0.59755
Cells_EBV-transformed_lymphocytes	rs12185268	RP11-259G18.1	0.718895
Breast_Mammary_Tissue	rs12185268	RP11-259G18.1	0.455006
Esophagus_Gastroesophageal_Junction	rs12185268	RP11-259G18.1	0.774271
Colon_Sigmoid	rs12185268	RP11-259G18.1	0.680217
Heart_Left_Ventricle	rs12185268	RP11-259G18.1	0.57363
Minor_Salivary_Gland	rs12185268	RP11-259G18.1	0.603688
Esophagus_Muscularis	rs12185268	RP11-259G18.1	0.696617
Colon_Transverse	rs12185268	RP11-259G18.1	0.598712
Esophagus_Mucosa	rs12185268	RP11-259G18.1	0.716613
Heart_Atrial_Appendage	rs12185268	RP11-259G18.1	0.639336
Muscle_Skeletal	rs12185268	RP11-259G18.1	0.242237
Lung	rs12185268	RP11-259G18.1	0.356919
Nerve_Tibial	rs12185268	RP11-259G18.1	0.673376
Ovary	rs12185268	RP11-259G18.1	0.843322
Pancreas	rs12185268	RP11-259G18.1	0.677255
Pituitary	rs12185268	RP11-259G18.1	0.738743
Prostate	rs12185268	RP11-259G18.1	0.805357
Skin_Not_Sun_Exposed_Suprapubic	rs12185268	RP11-259G18.1	0.725016
Small_Intestine_Terminal_Ileum	rs12185268	RP11-259G18.1	0.71418
Skin_Sun_Exposed_Lower_leg	rs12185268	RP11-259G18.1	0.781781
Uterus	rs12185268	RP11-259G18.1	0.851018
Spleen	rs12185268	RP11-259G18.1	0.894008
Vagina	rs12185268	RP11-259G18.1	0.767396
Thyroid	rs12185268	RP11-259G18.1	0.582739
Testis	rs12185268	RP11-259G18.1	1.21888
Brain_Anterior_cingulate_cortex_BA24	rs7221167	RP11-259G18.1	0.614007
Adipose_Subcutaneous	rs7221167	RP11-259G18.1	0.260883
Brain_Amygdala	rs7221167	RP11-259G18.1	0.69837
Brain_Caudate_basal_ganglia	rs7221167	RP11-259G18.1	0.54319
Brain_Cerebellum	rs7221167	RP11-259G18.1	0.690451
Artery_Tibial	rs7221167	RP11-259G18.1	0.307121
Artery_Aorta	rs7221167	RP11-259G18.1	0.395656
Brain_Nucleus_accumbens_basal_ganglia	rs7221167	RP11-259G18.1	0.448722
Brain_Cerebellar_Hemisphere	rs7221167	RP11-259G18.1	0.612145
Brain_Hypothalamus	rs7221167	RP11-259G18.1	0.483066
Brain_Cortex	rs7221167	RP11-259G18.1	0.574757
Brain_Frontal_Cortex_BA9	rs7221167	RP11-259G18.1	0.556799
Brain_Putamen_basal_ganglia	rs7221167	RP11-259G18.1	0.584323
Esophagus_Muscularis	rs7221167	RP11-259G18.1	0.327815
Esophagus_Mucosa	rs7221167	RP11-259G18.1	0.268004
Pancreas	rs7221167	RP11-259G18.1	0.258541
Skin_Not_Sun_Exposed_Suprapubic	rs7221167	RP11-259G18.1	0.351084
Skin_Sun_Exposed_Lower_leg	rs7221167	RP11-259G18.1	0.346237
Uterus	rs7221167	RP11-259G18.1	0.654499
Vagina	rs7221167	RP11-259G18.1	0.506647
Thyroid	rs7221167	RP11-259G18.1	0.368363
Testis	rs7221167	RP11-259G18.1	0.559808
Brain_Anterior_cingulate_cortex_BA24	rs2942168	RP11-259G18.1	0.841211
Adipose_Subcutaneous	rs2942168	RP11-259G18.1	0.480957
Artery_Coronary	rs2942168	RP11-259G18.1	0.498111
Brain_Amygdala	rs2942168	RP11-259G18.1	0.818922
Brain_Caudate_basal_ganglia	rs2942168	RP11-259G18.1	0.933713
Brain_Cerebellum	rs2942168	RP11-259G18.1	1.24861
Artery_Tibial	rs2942168	RP11-259G18.1	0.487016
Artery_Aorta	rs2942168	RP11-259G18.1	0.683713
Brain_Nucleus_accumbens_basal_ganglia	rs2942168	RP11-259G18.1	0.85052
Brain_Cerebellar_Hemisphere	rs2942168	RP11-259G18.1	1.20416
Adipose_Visceral_Omentum	rs2942168	RP11-259G18.1	0.471842
Brain_Hippocampus	rs2942168	RP11-259G18.1	0.556013
Brain_Hypothalamus	rs2942168	RP11-259G18.1	0.709655
Brain_Cortex	rs2942168	RP11-259G18.1	0.956755
Brain_Frontal_Cortex_BA9	rs2942168	RP11-259G18.1	0.834695
Brain_Putamen_basal_ganglia	rs2942168	RP11-259G18.1	0.950089
Brain_Spinal_cord_cervical_c-1	rs2942168	RP11-259G18.1	0.631458
Brain_Substantia_nigra	rs2942168	RP11-259G18.1	0.668899
Cells_Cultured_fibroblasts	rs2942168	RP11-259G18.1	0.591893
Cells_EBV-transformed_lymphocytes	rs2942168	RP11-259G18.1	0.718895
Breast_Mammary_Tissue	rs2942168	RP11-259G18.1	0.455006
Esophagus_Gastroesophageal_Junction	rs2942168	RP11-259G18.1	0.786557
Colon_Sigmoid	rs2942168	RP11-259G18.1	0.680217
Heart_Left_Ventricle	rs2942168	RP11-259G18.1	0.57363
Minor_Salivary_Gland	rs2942168	RP11-259G18.1	0.603688
Esophagus_Muscularis	rs2942168	RP11-259G18.1	0.696617
Colon_Transverse	rs2942168	RP11-259G18.1	0.598712
Esophagus_Mucosa	rs2942168	RP11-259G18.1	0.716612
Heart_Atrial_Appendage	rs2942168	RP11-259G18.1	0.64278
Muscle_Skeletal	rs2942168	RP11-259G18.1	0.242237
Lung	rs2942168	RP11-259G18.1	0.35602
Nerve_Tibial	rs2942168	RP11-259G18.1	0.673376
Ovary	rs2942168	RP11-259G18.1	0.843322
Pancreas	rs2942168	RP11-259G18.1	0.677255
Pituitary	rs2942168	RP11-259G18.1	0.738743
Prostate	rs2942168	RP11-259G18.1	0.805357
Skin_Not_Sun_Exposed_Suprapubic	rs2942168	RP11-259G18.1	0.730447
Small_Intestine_Terminal_Ileum	rs2942168	RP11-259G18.1	0.71418
Skin_Sun_Exposed_Lower_leg	rs2942168	RP11-259G18.1	0.785753
Uterus	rs2942168	RP11-259G18.1	0.851018
Spleen	rs2942168	RP11-259G18.1	0.894008
Vagina	rs2942168	RP11-259G18.1	0.767396
Thyroid	rs2942168	RP11-259G18.1	0.578523
Testis	rs2942168	RP11-259G18.1	1.21888
Brain_Anterior_cingulate_cortex_BA24	rs393152	RP11-259G18.1	0.762753
Adipose_Subcutaneous	rs393152	RP11-259G18.1	0.407182
Artery_Coronary	rs393152	RP11-259G18.1	0.458424
Brain_Amygdala	rs393152	RP11-259G18.1	0.767297
Brain_Caudate_basal_ganglia	rs393152	RP11-259G18.1	0.875765
Brain_Cerebellum	rs393152	RP11-259G18.1	1.11363
Artery_Tibial	rs393152	RP11-259G18.1	0.401324
Artery_Aorta	rs393152	RP11-259G18.1	0.598776
Brain_Nucleus_accumbens_basal_ganglia	rs393152	RP11-259G18.1	0.79035
Brain_Cerebellar_Hemisphere	rs393152	RP11-259G18.1	1.10829
Adipose_Visceral_Omentum	rs393152	RP11-259G18.1	0.430606
Brain_Hippocampus	rs393152	RP11-259G18.1	0.548995
Brain_Hypothalamus	rs393152	RP11-259G18.1	0.596714
Brain_Cortex	rs393152	RP11-259G18.1	0.848375
Brain_Frontal_Cortex_BA9	rs393152	RP11-259G18.1	0.699989
Brain_Putamen_basal_ganglia	rs393152	RP11-259G18.1	0.861531
Cells_Cultured_fibroblasts	rs393152	RP11-259G18.1	0.514018
Breast_Mammary_Tissue	rs393152	RP11-259G18.1	0.334171
Esophagus_Gastroesophageal_Junction	rs393152	RP11-259G18.1	0.634395
Colon_Sigmoid	rs393152	RP11-259G18.1	0.550668
Heart_Left_Ventricle	rs393152	RP11-259G18.1	0.434295
Esophagus_Muscularis	rs393152	RP11-259G18.1	0.579869
Colon_Transverse	rs393152	RP11-259G18.1	0.49773
Esophagus_Mucosa	rs393152	RP11-259G18.1	0.647921
Heart_Atrial_Appendage	rs393152	RP11-259G18.1	0.488336
Muscle_Skeletal	rs393152	RP11-259G18.1	0.177207
Lung	rs393152	RP11-259G18.1	0.32538
Nerve_Tibial	rs393152	RP11-259G18.1	0.534046
Ovary	rs393152	RP11-259G18.1	0.648909
Pancreas	rs393152	RP11-259G18.1	0.545808
Pituitary	rs393152	RP11-259G18.1	0.663988
Prostate	rs393152	RP11-259G18.1	0.653671
Skin_Not_Sun_Exposed_Suprapubic	rs393152	RP11-259G18.1	0.603827
Small_Intestine_Terminal_Ileum	rs393152	RP11-259G18.1	0.616521
Skin_Sun_Exposed_Lower_leg	rs393152	RP11-259G18.1	0.624141
Uterus	rs393152	RP11-259G18.1	0.71375
Spleen	rs393152	RP11-259G18.1	0.706496
Vagina	rs393152	RP11-259G18.1	0.717077
Thyroid	rs393152	RP11-259G18.1	0.469344
Testis	rs393152	RP11-259G18.1	1.00881
Brain_Anterior_cingulate_cortex_BA24	rs199515	RP11-259G18.1	-0.715489
Adipose_Subcutaneous	rs199515	RP11-259G18.1	-0.376255
Artery_Coronary	rs199515	RP11-259G18.1	-0.473516
Brain_Amygdala	rs199515	RP11-259G18.1	-0.593575
Brain_Caudate_basal_ganglia	rs199515	RP11-259G18.1	-0.805955
Brain_Cerebellum	rs199515	RP11-259G18.1	-1.14136
Artery_Tibial	rs199515	RP11-259G18.1	-0.415926
Artery_Aorta	rs199515	RP11-259G18.1	-0.553785
Brain_Nucleus_accumbens_basal_ganglia	rs199515	RP11-259G18.1	-0.770174
Brain_Cerebellar_Hemisphere	rs199515	RP11-259G18.1	-1.08581
Adipose_Visceral_Omentum	rs199515	RP11-259G18.1	-0.431482
Brain_Hippocampus	rs199515	RP11-259G18.1	-0.504954
Brain_Hypothalamus	rs199515	RP11-259G18.1	-0.619261
Brain_Cortex	rs199515	RP11-259G18.1	-0.851632
Brain_Frontal_Cortex_BA9	rs199515	RP11-259G18.1	-0.753631
Brain_Putamen_basal_ganglia	rs199515	RP11-259G18.1	-0.864072
Brain_Spinal_cord_cervical_c-1	rs199515	RP11-259G18.1	-0.660752
Cells_Cultured_fibroblasts	rs199515	RP11-259G18.1	-0.449511
Cells_EBV-transformed_lymphocytes	rs199515	RP11-259G18.1	-0.568265
Breast_Mammary_Tissue	rs199515	RP11-259G18.1	-0.392641
Esophagus_Gastroesophageal_Junction	rs199515	RP11-259G18.1	-0.653087
Colon_Sigmoid	rs199515	RP11-259G18.1	-0.627368
Heart_Left_Ventricle	rs199515	RP11-259G18.1	-0.471631
Minor_Salivary_Gland	rs199515	RP11-259G18.1	-0.585339
Esophagus_Muscularis	rs199515	RP11-259G18.1	-0.584902
Colon_Transverse	rs199515	RP11-259G18.1	-0.54137
Esophagus_Mucosa	rs199515	RP11-259G18.1	-0.633707
Heart_Atrial_Appendage	rs199515	RP11-259G18.1	-0.53734
Lung	rs199515	RP11-259G18.1	-0.358341
Nerve_Tibial	rs199515	RP11-259G18.1	-0.600286
Ovary	rs199515	RP11-259G18.1	-0.711744
Pancreas	rs199515	RP11-259G18.1	-0.598549
Pituitary	rs199515	RP11-259G18.1	-0.717085
Prostate	rs199515	RP11-259G18.1	-0.696089
Skin_Not_Sun_Exposed_Suprapubic	rs199515	RP11-259G18.1	-0.667134
Small_Intestine_Terminal_Ileum	rs199515	RP11-259G18.1	-0.718566
Skin_Sun_Exposed_Lower_leg	rs199515	RP11-259G18.1	-0.662277
Uterus	rs199515	RP11-259G18.1	-0.701616
Spleen	rs199515	RP11-259G18.1	-0.711833
Vagina	rs199515	RP11-259G18.1	-0.697432
Thyroid	rs199515	RP11-259G18.1	-0.484269
Testis	rs199515	RP11-259G18.1	-1.11243
Brain_Anterior_cingulate_cortex_BA24	rs415430	RP11-259G18.1	-0.764536
Adipose_Subcutaneous	rs415430	RP11-259G18.1	-0.376255
Artery_Coronary	rs415430	RP11-259G18.1	-0.48406
Brain_Amygdala	rs415430	RP11-259G18.1	-0.610791
Brain_Caudate_basal_ganglia	rs415430	RP11-259G18.1	-0.8435
Brain_Cerebellum	rs415430	RP11-259G18.1	-1.14136
Artery_Tibial	rs415430	RP11-259G18.1	-0.409412
Artery_Aorta	rs415430	RP11-259G18.1	-0.558116
Brain_Nucleus_accumbens_basal_ganglia	rs415430	RP11-259G18.1	-0.794639
Brain_Cerebellar_Hemisphere	rs415430	RP11-259G18.1	-1.12943
Adipose_Visceral_Omentum	rs415430	RP11-259G18.1	-0.425395
Brain_Hippocampus	rs415430	RP11-259G18.1	-0.511351
Brain_Hypothalamus	rs415430	RP11-259G18.1	-0.627325
Brain_Cortex	rs415430	RP11-259G18.1	-0.848896
Brain_Frontal_Cortex_BA9	rs415430	RP11-259G18.1	-0.756522
Brain_Putamen_basal_ganglia	rs415430	RP11-259G18.1	-0.864072
Brain_Spinal_cord_cervical_c-1	rs415430	RP11-259G18.1	-0.660752
Cells_Cultured_fibroblasts	rs415430	RP11-259G18.1	-0.453561
Cells_EBV-transformed_lymphocytes	rs415430	RP11-259G18.1	-0.641362
Breast_Mammary_Tissue	rs415430	RP11-259G18.1	-0.392641
Esophagus_Gastroesophageal_Junction	rs415430	RP11-259G18.1	-0.66806
Colon_Sigmoid	rs415430	RP11-259G18.1	-0.627368
Heart_Left_Ventricle	rs415430	RP11-259G18.1	-0.473738
Minor_Salivary_Gland	rs415430	RP11-259G18.1	-0.585339
Esophagus_Muscularis	rs415430	RP11-259G18.1	-0.584902
Colon_Transverse	rs415430	RP11-259G18.1	-0.54099
Esophagus_Mucosa	rs415430	RP11-259G18.1	-0.644241
Heart_Atrial_Appendage	rs415430	RP11-259G18.1	-0.53734
Lung	rs415430	RP11-259G18.1	-0.35962
Nerve_Tibial	rs415430	RP11-259G18.1	-0.610256
Ovary	rs415430	RP11-259G18.1	-0.711744
Pancreas	rs415430	RP11-259G18.1	-0.598549
Pituitary	rs415430	RP11-259G18.1	-0.737573
Prostate	rs415430	RP11-259G18.1	-0.696089
Skin_Not_Sun_Exposed_Suprapubic	rs415430	RP11-259G18.1	-0.673199
Small_Intestine_Terminal_Ileum	rs415430	RP11-259G18.1	-0.718566
Skin_Sun_Exposed_Lower_leg	rs415430	RP11-259G18.1	-0.678245
Uterus	rs415430	RP11-259G18.1	-0.701616
Spleen	rs415430	RP11-259G18.1	-0.747263
Vagina	rs415430	RP11-259G18.1	-0.697432
Thyroid	rs415430	RP11-259G18.1	-0.484269
Testis	rs415430	RP11-259G18.1	-1.11243
Brain_Nucleus_accumbens_basal_ganglia	rs17686238	RP11-259G18.1	0.652393
Brain_Cerebellar_Hemisphere	rs17686238	RP11-259G18.1	0.776768
Brain_Cortex	rs17686238	RP11-259G18.1	0.704034
Esophagus_Gastroesophageal_Junction	rs17686238	RP11-259G18.1	0.516884
Pituitary	rs17686238	RP11-259G18.1	0.613856
Muscle_Skeletal	rs199533	ARL17B	-0.273766
Skin_Not_Sun_Exposed_Suprapubic	rs199533	ARL17B	0.372778
Skin_Sun_Exposed_Lower_leg	rs199533	ARL17B	0.359644
Testis	rs199533	ARL17B	1.04885
Skin_Not_Sun_Exposed_Suprapubic	rs8070723	ARL17B	0.37467
Skin_Sun_Exposed_Lower_leg	rs8070723	ARL17B	0.303188
Testis	rs8070723	ARL17B	1.00001
Brain_Cerebellum	rs183211	ARL17B	0.492128
Brain_Cerebellar_Hemisphere	rs183211	ARL17B	0.555194
Skin_Not_Sun_Exposed_Suprapubic	rs183211	ARL17B	0.356713
Skin_Sun_Exposed_Lower_leg	rs183211	ARL17B	0.349292
Testis	rs183211	ARL17B	0.8368
Testis	rs199498	ARL17B	0.946119
Adipose_Subcutaneous	rs11658976	ARL17B	-0.315161
Artery_Tibial	rs11658976	ARL17B	-0.281836
Lung	rs11658976	ARL17B	-0.289249
Skin_Sun_Exposed_Lower_leg	rs11658976	ARL17B	-0.279853
Whole_Blood	rs11658976	ARL17B	-0.329752
Skin_Not_Sun_Exposed_Suprapubic	rs365825	ARL17B	0.298033
Testis	rs365825	ARL17B	0.879579
Skin_Not_Sun_Exposed_Suprapubic	rs17577094	ARL17B	0.365218
Skin_Sun_Exposed_Lower_leg	rs17577094	ARL17B	0.316146
Testis	rs17577094	ARL17B	1.05785
Brain_Caudate_basal_ganglia	rs7225002	ARL17B	0.502132
Brain_Cerebellum	rs7225002	ARL17B	0.633008
Brain_Nucleus_accumbens_basal_ganglia	rs7225002	ARL17B	0.447903
Brain_Cerebellar_Hemisphere	rs7225002	ARL17B	0.515334
Adipose_Visceral_Omentum	rs7225002	ARL17B	0.326291
Brain_Hippocampus	rs7225002	ARL17B	0.504282
Brain_Hypothalamus	rs7225002	ARL17B	0.574454
Cells_Cultured_fibroblasts	rs7225002	ARL17B	0.450637
Cells_EBV-transformed_lymphocytes	rs7225002	ARL17B	0.526773
Minor_Salivary_Gland	rs7225002	ARL17B	0.573905
Esophagus_Muscularis	rs7225002	ARL17B	0.286295
Esophagus_Mucosa	rs7225002	ARL17B	0.337706
Nerve_Tibial	rs7225002	ARL17B	0.381912
Skin_Not_Sun_Exposed_Suprapubic	rs7225002	ARL17B	0.432336
Skin_Sun_Exposed_Lower_leg	rs7225002	ARL17B	0.337154
Testis	rs7225002	ARL17B	0.732264
Skin_Sun_Exposed_Lower_leg	rs62053943	ARL17B	0.341081
Testis	rs62053943	ARL17B	0.975283
Skin_Not_Sun_Exposed_Suprapubic	rs17649553	ARL17B	0.362481
Skin_Sun_Exposed_Lower_leg	rs17649553	ARL17B	0.312931
Testis	rs17649553	ARL17B	1.05785
Brain_Cerebellum	rs199453	ARL17B	0.492128
Brain_Cerebellar_Hemisphere	rs199453	ARL17B	0.555194
Skin_Not_Sun_Exposed_Suprapubic	rs199453	ARL17B	0.356713
Skin_Sun_Exposed_Lower_leg	rs199453	ARL17B	0.349292
Testis	rs199453	ARL17B	0.8368
Testis	rs11012	ARL17B	0.9965
Testis	rs9912362	ARL17B	0.439281
Skin_Not_Sun_Exposed_Suprapubic	rs113434679	ARL17B	0.34697
Testis	rs113434679	ARL17B	0.980166
Skin_Not_Sun_Exposed_Suprapubic	rs12185268	ARL17B	0.362481
Skin_Sun_Exposed_Lower_leg	rs12185268	ARL17B	0.312931
Testis	rs12185268	ARL17B	1.05785
Brain_Caudate_basal_ganglia	rs7221167	ARL17B	0.513793
Brain_Cerebellar_Hemisphere	rs7221167	ARL17B	0.472747
Brain_Hypothalamus	rs7221167	ARL17B	0.509276
Cells_Cultured_fibroblasts	rs7221167	ARL17B	0.334852
Skin_Not_Sun_Exposed_Suprapubic	rs7221167	ARL17B	0.317753
Testis	rs7221167	ARL17B	0.66486
Skin_Not_Sun_Exposed_Suprapubic	rs2942168	ARL17B	0.365218
Skin_Sun_Exposed_Lower_leg	rs2942168	ARL17B	0.316146
Testis	rs2942168	ARL17B	1.05785
Skin_Not_Sun_Exposed_Suprapubic	rs393152	ARL17B	0.298033
Testis	rs393152	ARL17B	0.879579
Muscle_Skeletal	rs199515	ARL17B	0.272595
Skin_Not_Sun_Exposed_Suprapubic	rs199515	ARL17B	-0.344745
Skin_Sun_Exposed_Lower_leg	rs199515	ARL17B	-0.307047
Testis	rs199515	ARL17B	-1.02774
Muscle_Skeletal	rs415430	ARL17B	0.272595
Skin_Not_Sun_Exposed_Suprapubic	rs415430	ARL17B	-0.352972
Skin_Sun_Exposed_Lower_leg	rs415430	ARL17B	-0.314298
Testis	rs415430	ARL17B	-1.02774
Artery_Tibial	rs199533	NSF	-0.153406
Artery_Aorta	rs199533	NSF	-0.168716
Cells_Cultured_fibroblasts	rs199533	NSF	0.192913
Cells_EBV-transformed_lymphocytes	rs199533	NSF	0.491482
Esophagus_Muscularis	rs199533	NSF	-0.187745
Esophagus_Mucosa	rs199533	NSF	-0.149893
Heart_Atrial_Appendage	rs199533	NSF	-0.197117
Ovary	rs199533	NSF	-0.241497
Testis	rs199533	NSF	0.195193
Artery_Tibial	rs8070723	NSF	-0.160228
Artery_Aorta	rs8070723	NSF	-0.167621
Cells_Cultured_fibroblasts	rs8070723	NSF	0.176929
Esophagus_Muscularis	rs8070723	NSF	-0.189678
Esophagus_Mucosa	rs8070723	NSF	-0.16876
Heart_Atrial_Appendage	rs8070723	NSF	-0.209109
Ovary	rs8070723	NSF	-0.24187
Testis	rs8070723	NSF	0.204881
Cells_Cultured_fibroblasts	rs183211	NSF	0.174114
Heart_Atrial_Appendage	rs183211	NSF	-0.15229
Testis	rs183211	NSF	0.141127
Cells_Cultured_fibroblasts	rs199498	NSF	0.18188
Heart_Atrial_Appendage	rs199498	NSF	-0.182038
Testis	rs199498	NSF	0.178412
Artery_Tibial	rs365825	NSF	-0.145885
Artery_Aorta	rs365825	NSF	-0.145088
Cells_Cultured_fibroblasts	rs365825	NSF	0.156368
Esophagus_Muscularis	rs365825	NSF	-0.179031
Esophagus_Mucosa	rs365825	NSF	-0.136177
Heart_Atrial_Appendage	rs365825	NSF	-0.175876
Ovary	rs365825	NSF	-0.230803
Testis	rs365825	NSF	0.203229
Artery_Tibial	rs17577094	NSF	-0.170232
Artery_Aorta	rs17577094	NSF	-0.168408
Cells_Cultured_fibroblasts	rs17577094	NSF	0.184013
Esophagus_Muscularis	rs17577094	NSF	-0.189037
Esophagus_Mucosa	rs17577094	NSF	-0.159537
Heart_Atrial_Appendage	rs17577094	NSF	-0.196619
Ovary	rs17577094	NSF	-0.251897
Testis	rs17577094	NSF	0.220117
Cells_Cultured_fibroblasts	rs7225002	NSF	0.165347
Muscle_Skeletal	rs7225002	NSF	0.122989
Cells_Cultured_fibroblasts	rs62053943	NSF	0.209983
Esophagus_Muscularis	rs62053943	NSF	-0.194661
Ovary	rs62053943	NSF	-0.265897
Artery_Tibial	rs17649553	NSF	-0.16979
Artery_Aorta	rs17649553	NSF	-0.168408
Cells_Cultured_fibroblasts	rs17649553	NSF	0.18589
Esophagus_Muscularis	rs17649553	NSF	-0.189037
Esophagus_Mucosa	rs17649553	NSF	-0.159537
Heart_Atrial_Appendage	rs17649553	NSF	-0.198169
Ovary	rs17649553	NSF	-0.251897
Testis	rs17649553	NSF	0.220117
Cells_Cultured_fibroblasts	rs199453	NSF	0.174114
Heart_Atrial_Appendage	rs199453	NSF	-0.15229
Testis	rs199453	NSF	0.141127
Artery_Tibial	rs11012	NSF	-0.18788
Artery_Aorta	rs11012	NSF	-0.161177
Cells_Cultured_fibroblasts	rs11012	NSF	0.180169
Esophagus_Muscularis	rs11012	NSF	-0.186169
Esophagus_Mucosa	rs11012	NSF	-0.135586
Testis	rs11012	NSF	0.197606
Artery_Tibial	rs113434679	NSF	-0.175163
Artery_Aorta	rs113434679	NSF	-0.161281
Cells_Cultured_fibroblasts	rs113434679	NSF	0.17293
Esophagus_Muscularis	rs113434679	NSF	-0.176103
Esophagus_Mucosa	rs113434679	NSF	-0.188324
Heart_Atrial_Appendage	rs113434679	NSF	-0.201383
Ovary	rs113434679	NSF	-0.237604
Testis	rs113434679	NSF	0.218112
Artery_Tibial	rs12185268	NSF	-0.16979
Artery_Aorta	rs12185268	NSF	-0.168408
Cells_Cultured_fibroblasts	rs12185268	NSF	0.18589
Esophagus_Muscularis	rs12185268	NSF	-0.189037
Esophagus_Mucosa	rs12185268	NSF	-0.159537
Heart_Atrial_Appendage	rs12185268	NSF	-0.198169
Ovary	rs12185268	NSF	-0.251897
Testis	rs12185268	NSF	0.220117
Muscle_Skeletal	rs7221167	NSF	0.130809
Artery_Tibial	rs2942168	NSF	-0.170232
Artery_Aorta	rs2942168	NSF	-0.168408
Cells_Cultured_fibroblasts	rs2942168	NSF	0.184013
Esophagus_Muscularis	rs2942168	NSF	-0.189037
Esophagus_Mucosa	rs2942168	NSF	-0.159537
Heart_Atrial_Appendage	rs2942168	NSF	-0.196619
Ovary	rs2942168	NSF	-0.251897
Testis	rs2942168	NSF	0.220117
Artery_Tibial	rs393152	NSF	-0.145885
Artery_Aorta	rs393152	NSF	-0.145088
Cells_Cultured_fibroblasts	rs393152	NSF	0.156368
Esophagus_Muscularis	rs393152	NSF	-0.179031
Esophagus_Mucosa	rs393152	NSF	-0.136177
Heart_Atrial_Appendage	rs393152	NSF	-0.175876
Ovary	rs393152	NSF	-0.230803
Testis	rs393152	NSF	0.203229
Artery_Aorta	rs199515	NSF	0.152273
Cells_Cultured_fibroblasts	rs199515	NSF	-0.18786
Esophagus_Muscularis	rs199515	NSF	0.174264
Esophagus_Mucosa	rs199515	NSF	0.134563
Heart_Atrial_Appendage	rs199515	NSF	0.203225
Ovary	rs199515	NSF	0.215635
Testis	rs199515	NSF	-0.186187
Artery_Aorta	rs415430	NSF	0.148263
Cells_Cultured_fibroblasts	rs415430	NSF	-0.185676
Cells_EBV-transformed_lymphocytes	rs415430	NSF	-0.444633
Esophagus_Muscularis	rs415430	NSF	0.174264
Esophagus_Mucosa	rs415430	NSF	0.136151
Heart_Atrial_Appendage	rs415430	NSF	0.203225
Ovary	rs415430	NSF	0.215635
Testis	rs415430	NSF	-0.186187
Adipose_Subcutaneous	rs199533	WNT3	0.376175
Artery_Coronary	rs199533	WNT3	0.528723
Adrenal_Gland	rs199533	WNT3	0.659421
Artery_Tibial	rs199533	WNT3	0.354714
Artery_Aorta	rs199533	WNT3	0.528352
Cells_EBV-transformed_lymphocytes	rs199533	WNT3	0.666445
Breast_Mammary_Tissue	rs199533	WNT3	0.308547
Esophagus_Gastroesophageal_Junction	rs199533	WNT3	0.486628
Colon_Sigmoid	rs199533	WNT3	0.508794
Heart_Left_Ventricle	rs199533	WNT3	0.513867
Esophagus_Muscularis	rs199533	WNT3	0.443439
Colon_Transverse	rs199533	WNT3	0.476902
Heart_Atrial_Appendage	rs199533	WNT3	0.400635
Muscle_Skeletal	rs199533	WNT3	0.274518
Lung	rs199533	WNT3	0.344929
Nerve_Tibial	rs199533	WNT3	0.453635
Ovary	rs199533	WNT3	0.383534
Pancreas	rs199533	WNT3	0.73724
Pituitary	rs199533	WNT3	0.547261
Stomach	rs199533	WNT3	0.362913
Thyroid	rs199533	WNT3	0.701869
Testis	rs199533	WNT3	0.348629
Adipose_Subcutaneous	rs8070723	WNT3	0.343989
Artery_Coronary	rs8070723	WNT3	0.491147
Adrenal_Gland	rs8070723	WNT3	0.614412
Artery_Tibial	rs8070723	WNT3	0.341541
Artery_Aorta	rs8070723	WNT3	0.483116
Breast_Mammary_Tissue	rs8070723	WNT3	0.282041
Esophagus_Gastroesophageal_Junction	rs8070723	WNT3	0.483606
Colon_Sigmoid	rs8070723	WNT3	0.469122
Heart_Left_Ventricle	rs8070723	WNT3	0.460981
Esophagus_Muscularis	rs8070723	WNT3	0.436848
Colon_Transverse	rs8070723	WNT3	0.43964
Heart_Atrial_Appendage	rs8070723	WNT3	0.349934
Muscle_Skeletal	rs8070723	WNT3	0.238581
Lung	rs8070723	WNT3	0.325638
Nerve_Tibial	rs8070723	WNT3	0.376677
Pancreas	rs8070723	WNT3	0.676627
Pituitary	rs8070723	WNT3	0.525451
Stomach	rs8070723	WNT3	0.344492
Thyroid	rs8070723	WNT3	0.624304
Testis	rs8070723	WNT3	0.291107
Adipose_Subcutaneous	rs183211	WNT3	0.362106
Artery_Coronary	rs183211	WNT3	0.506706
Adrenal_Gland	rs183211	WNT3	0.597878
Artery_Tibial	rs183211	WNT3	0.37609
Artery_Aorta	rs183211	WNT3	0.525812
Cells_Cultured_fibroblasts	rs183211	WNT3	0.15733
Breast_Mammary_Tissue	rs183211	WNT3	0.30182
Esophagus_Gastroesophageal_Junction	rs183211	WNT3	0.537072
Colon_Sigmoid	rs183211	WNT3	0.503761
Heart_Left_Ventricle	rs183211	WNT3	0.514259
Esophagus_Muscularis	rs183211	WNT3	0.481743
Colon_Transverse	rs183211	WNT3	0.574463
Esophagus_Mucosa	rs183211	WNT3	0.17281
Heart_Atrial_Appendage	rs183211	WNT3	0.459184
Muscle_Skeletal	rs183211	WNT3	0.323119
Lung	rs183211	WNT3	0.349036
Nerve_Tibial	rs183211	WNT3	0.473018
Pancreas	rs183211	WNT3	0.694605
Pituitary	rs183211	WNT3	0.568301
Prostate	rs183211	WNT3	0.325712
Stomach	rs183211	WNT3	0.399821
Small_Intestine_Terminal_Ileum	rs183211	WNT3	0.394138
Spleen	rs183211	WNT3	0.509769
Thyroid	rs183211	WNT3	0.681872
Testis	rs183211	WNT3	0.348032
Adipose_Subcutaneous	rs199498	WNT3	0.36752
Artery_Coronary	rs199498	WNT3	0.524003
Adrenal_Gland	rs199498	WNT3	0.646412
Artery_Tibial	rs199498	WNT3	0.38675
Artery_Aorta	rs199498	WNT3	0.548099
Breast_Mammary_Tissue	rs199498	WNT3	0.308215
Esophagus_Gastroesophageal_Junction	rs199498	WNT3	0.469173
Colon_Sigmoid	rs199498	WNT3	0.5563
Heart_Left_Ventricle	rs199498	WNT3	0.547225
Esophagus_Muscularis	rs199498	WNT3	0.485698
Colon_Transverse	rs199498	WNT3	0.451466
Esophagus_Mucosa	rs199498	WNT3	0.197859
Heart_Atrial_Appendage	rs199498	WNT3	0.437542
Muscle_Skeletal	rs199498	WNT3	0.309192
Lung	rs199498	WNT3	0.350063
Nerve_Tibial	rs199498	WNT3	0.481747
Pancreas	rs199498	WNT3	0.749345
Pituitary	rs199498	WNT3	0.576458
Prostate	rs199498	WNT3	0.349155
Stomach	rs199498	WNT3	0.38841
Spleen	rs199498	WNT3	0.446459
Whole_Blood	rs199498	WNT3	0.249689
Thyroid	rs199498	WNT3	0.702261
Testis	rs199498	WNT3	0.326112
Artery_Tibial	rs11658976	WNT3	0.205754
Brain_Cortex	rs11658976	WNT3	0.415311
Brain_Frontal_Cortex_BA9	rs11658976	WNT3	0.408619
Thyroid	rs11658976	WNT3	0.197843
Adipose_Subcutaneous	rs365825	WNT3	0.325662
Artery_Coronary	rs365825	WNT3	0.4408
Adrenal_Gland	rs365825	WNT3	0.499477
Artery_Tibial	rs365825	WNT3	0.26313
Artery_Aorta	rs365825	WNT3	0.4172
Adipose_Visceral_Omentum	rs365825	WNT3	0.23532
Breast_Mammary_Tissue	rs365825	WNT3	0.253582
Esophagus_Gastroesophageal_Junction	rs365825	WNT3	0.417977
Colon_Sigmoid	rs365825	WNT3	0.376371
Heart_Left_Ventricle	rs365825	WNT3	0.415009
Esophagus_Muscularis	rs365825	WNT3	0.349849
Colon_Transverse	rs365825	WNT3	0.330933
Heart_Atrial_Appendage	rs365825	WNT3	0.341158
Lung	rs365825	WNT3	0.253522
Nerve_Tibial	rs365825	WNT3	0.33204
Pancreas	rs365825	WNT3	0.60019
Pituitary	rs365825	WNT3	0.500378
Stomach	rs365825	WNT3	0.266245
Thyroid	rs365825	WNT3	0.565515
Testis	rs365825	WNT3	0.277758
Adipose_Subcutaneous	rs17577094	WNT3	0.37874
Artery_Coronary	rs17577094	WNT3	0.520818
Adrenal_Gland	rs17577094	WNT3	0.612275
Artery_Tibial	rs17577094	WNT3	0.354193
Artery_Aorta	rs17577094	WNT3	0.503275
Breast_Mammary_Tissue	rs17577094	WNT3	0.303217
Esophagus_Gastroesophageal_Junction	rs17577094	WNT3	0.503365
Colon_Sigmoid	rs17577094	WNT3	0.481385
Heart_Left_Ventricle	rs17577094	WNT3	0.491294
Esophagus_Muscularis	rs17577094	WNT3	0.440557
Colon_Transverse	rs17577094	WNT3	0.44435
Heart_Atrial_Appendage	rs17577094	WNT3	0.392147
Muscle_Skeletal	rs17577094	WNT3	0.243584
Lung	rs17577094	WNT3	0.335506
Nerve_Tibial	rs17577094	WNT3	0.425428
Pancreas	rs17577094	WNT3	0.719009
Pituitary	rs17577094	WNT3	0.541039
Stomach	rs17577094	WNT3	0.332121
Thyroid	rs17577094	WNT3	0.660262
Testis	rs17577094	WNT3	0.312319
Adipose_Subcutaneous	rs7225002	WNT3	0.212252
Artery_Tibial	rs7225002	WNT3	0.240002
Brain_Nucleus_accumbens_basal_ganglia	rs7225002	WNT3	0.356548
Esophagus_Gastroesophageal_Junction	rs7225002	WNT3	0.287818
Esophagus_Muscularis	rs7225002	WNT3	0.217413
Lung	rs7225002	WNT3	0.229181
Nerve_Tibial	rs7225002	WNT3	0.276121
Pituitary	rs7225002	WNT3	0.349167
Thyroid	rs7225002	WNT3	0.370937
Adipose_Subcutaneous	rs62053943	WNT3	0.321602
Artery_Coronary	rs62053943	WNT3	0.497556
Adrenal_Gland	rs62053943	WNT3	0.54399
Artery_Tibial	rs62053943	WNT3	0.339846
Artery_Aorta	rs62053943	WNT3	0.455081
Esophagus_Gastroesophageal_Junction	rs62053943	WNT3	0.461484
Colon_Sigmoid	rs62053943	WNT3	0.416868
Heart_Left_Ventricle	rs62053943	WNT3	0.436575
Esophagus_Muscularis	rs62053943	WNT3	0.403127
Colon_Transverse	rs62053943	WNT3	0.477539
Lung	rs62053943	WNT3	0.290449
Nerve_Tibial	rs62053943	WNT3	0.39822
Ovary	rs62053943	WNT3	0.447562
Pancreas	rs62053943	WNT3	0.785973
Pituitary	rs62053943	WNT3	0.504083
Thyroid	rs62053943	WNT3	0.638696
Testis	rs62053943	WNT3	0.294955
Adipose_Subcutaneous	rs17649553	WNT3	0.37874
Artery_Coronary	rs17649553	WNT3	0.520818
Adrenal_Gland	rs17649553	WNT3	0.612275
Artery_Tibial	rs17649553	WNT3	0.359175
Artery_Aorta	rs17649553	WNT3	0.503275
Breast_Mammary_Tissue	rs17649553	WNT3	0.303217
Esophagus_Gastroesophageal_Junction	rs17649553	WNT3	0.505828
Colon_Sigmoid	rs17649553	WNT3	0.481385
Heart_Left_Ventricle	rs17649553	WNT3	0.491293
Esophagus_Muscularis	rs17649553	WNT3	0.440557
Colon_Transverse	rs17649553	WNT3	0.44435
Heart_Atrial_Appendage	rs17649553	WNT3	0.399948
Muscle_Skeletal	rs17649553	WNT3	0.243584
Lung	rs17649553	WNT3	0.338392
Nerve_Tibial	rs17649553	WNT3	0.425428
Pancreas	rs17649553	WNT3	0.719009
Pituitary	rs17649553	WNT3	0.541039
Stomach	rs17649553	WNT3	0.332121
Thyroid	rs17649553	WNT3	0.661905
Testis	rs17649553	WNT3	0.312319
Adipose_Subcutaneous	rs199453	WNT3	0.362106
Artery_Coronary	rs199453	WNT3	0.506706
Adrenal_Gland	rs199453	WNT3	0.597878
Artery_Tibial	rs199453	WNT3	0.37609
Artery_Aorta	rs199453	WNT3	0.525812
Cells_Cultured_fibroblasts	rs199453	WNT3	0.15733
Breast_Mammary_Tissue	rs199453	WNT3	0.30182
Esophagus_Gastroesophageal_Junction	rs199453	WNT3	0.537072
Colon_Sigmoid	rs199453	WNT3	0.503761
Heart_Left_Ventricle	rs199453	WNT3	0.514259
Esophagus_Muscularis	rs199453	WNT3	0.481743
Colon_Transverse	rs199453	WNT3	0.574463
Esophagus_Mucosa	rs199453	WNT3	0.17281
Heart_Atrial_Appendage	rs199453	WNT3	0.459184
Muscle_Skeletal	rs199453	WNT3	0.323119
Lung	rs199453	WNT3	0.349036
Nerve_Tibial	rs199453	WNT3	0.473018
Pancreas	rs199453	WNT3	0.694605
Pituitary	rs199453	WNT3	0.568301
Prostate	rs199453	WNT3	0.325712
Stomach	rs199453	WNT3	0.399821
Small_Intestine_Terminal_Ileum	rs199453	WNT3	0.394138
Spleen	rs199453	WNT3	0.509769
Thyroid	rs199453	WNT3	0.681872
Testis	rs199453	WNT3	0.348032
Adipose_Subcutaneous	rs11012	WNT3	0.395815
Artery_Coronary	rs11012	WNT3	0.554095
Adrenal_Gland	rs11012	WNT3	0.518772
Artery_Tibial	rs11012	WNT3	0.375122
Artery_Aorta	rs11012	WNT3	0.461526
Breast_Mammary_Tissue	rs11012	WNT3	0.355177
Esophagus_Gastroesophageal_Junction	rs11012	WNT3	0.412317
Colon_Sigmoid	rs11012	WNT3	0.496729
Heart_Left_Ventricle	rs11012	WNT3	0.555148
Esophagus_Muscularis	rs11012	WNT3	0.436413
Colon_Transverse	rs11012	WNT3	0.40667
Heart_Atrial_Appendage	rs11012	WNT3	0.377394
Lung	rs11012	WNT3	0.29948
Nerve_Tibial	rs11012	WNT3	0.365499
Pancreas	rs11012	WNT3	0.637132
Pituitary	rs11012	WNT3	0.507191
Stomach	rs11012	WNT3	0.310259
Thyroid	rs11012	WNT3	0.580756
Testis	rs11012	WNT3	0.270034
Brain_Putamen_basal_ganglia	rs9912362	WNT3	0.328001
Thyroid	rs9912362	WNT3	0.235407
Adipose_Subcutaneous	rs113434679	WNT3	0.37779
Artery_Coronary	rs113434679	WNT3	0.549248
Adrenal_Gland	rs113434679	WNT3	0.597582
Artery_Tibial	rs113434679	WNT3	0.324731
Artery_Aorta	rs113434679	WNT3	0.549641
Breast_Mammary_Tissue	rs113434679	WNT3	0.314179
Esophagus_Gastroesophageal_Junction	rs113434679	WNT3	0.477223
Colon_Sigmoid	rs113434679	WNT3	0.430581
Heart_Left_Ventricle	rs113434679	WNT3	0.459383
Esophagus_Muscularis	rs113434679	WNT3	0.3857
Colon_Transverse	rs113434679	WNT3	0.40225
Heart_Atrial_Appendage	rs113434679	WNT3	0.397914
Lung	rs113434679	WNT3	0.317058
Nerve_Tibial	rs113434679	WNT3	0.361398
Pancreas	rs113434679	WNT3	0.633081
Pituitary	rs113434679	WNT3	0.501051
Stomach	rs113434679	WNT3	0.321106
Thyroid	rs113434679	WNT3	0.613534
Adipose_Subcutaneous	rs12185268	WNT3	0.37874
Artery_Coronary	rs12185268	WNT3	0.520818
Adrenal_Gland	rs12185268	WNT3	0.612275
Artery_Tibial	rs12185268	WNT3	0.359175
Artery_Aorta	rs12185268	WNT3	0.503275
Breast_Mammary_Tissue	rs12185268	WNT3	0.303217
Esophagus_Gastroesophageal_Junction	rs12185268	WNT3	0.505828
Colon_Sigmoid	rs12185268	WNT3	0.481385
Heart_Left_Ventricle	rs12185268	WNT3	0.491294
Esophagus_Muscularis	rs12185268	WNT3	0.440557
Colon_Transverse	rs12185268	WNT3	0.44435
Heart_Atrial_Appendage	rs12185268	WNT3	0.399948
Muscle_Skeletal	rs12185268	WNT3	0.243584
Lung	rs12185268	WNT3	0.338392
Nerve_Tibial	rs12185268	WNT3	0.425428
Pancreas	rs12185268	WNT3	0.719009
Pituitary	rs12185268	WNT3	0.541039
Stomach	rs12185268	WNT3	0.332121
Thyroid	rs12185268	WNT3	0.661905
Testis	rs12185268	WNT3	0.312319
Brain_Cerebellum	rs7221167	WNT3	0.297702
Artery_Tibial	rs7221167	WNT3	0.225281
Esophagus_Muscularis	rs7221167	WNT3	0.226517
Heart_Atrial_Appendage	rs7221167	WNT3	0.280168
Lung	rs7221167	WNT3	0.216837
Nerve_Tibial	rs7221167	WNT3	0.212846
Pancreas	rs7221167	WNT3	0.323193
Pituitary	rs7221167	WNT3	0.354406
Thyroid	rs7221167	WNT3	0.351175
Adipose_Subcutaneous	rs2942168	WNT3	0.37874
Artery_Coronary	rs2942168	WNT3	0.520818
Adrenal_Gland	rs2942168	WNT3	0.612275
Artery_Tibial	rs2942168	WNT3	0.354193
Artery_Aorta	rs2942168	WNT3	0.503275
Breast_Mammary_Tissue	rs2942168	WNT3	0.303217
Esophagus_Gastroesophageal_Junction	rs2942168	WNT3	0.503365
Colon_Sigmoid	rs2942168	WNT3	0.481385
Heart_Left_Ventricle	rs2942168	WNT3	0.491294
Esophagus_Muscularis	rs2942168	WNT3	0.440557
Colon_Transverse	rs2942168	WNT3	0.44435
Heart_Atrial_Appendage	rs2942168	WNT3	0.392147
Muscle_Skeletal	rs2942168	WNT3	0.243584
Lung	rs2942168	WNT3	0.335506
Nerve_Tibial	rs2942168	WNT3	0.425428
Pancreas	rs2942168	WNT3	0.719009
Pituitary	rs2942168	WNT3	0.541039
Stomach	rs2942168	WNT3	0.332121
Thyroid	rs2942168	WNT3	0.660262
Testis	rs2942168	WNT3	0.312319
Adipose_Subcutaneous	rs393152	WNT3	0.325661
Artery_Coronary	rs393152	WNT3	0.4408
Adrenal_Gland	rs393152	WNT3	0.499477
Artery_Tibial	rs393152	WNT3	0.26313
Artery_Aorta	rs393152	WNT3	0.4172
Adipose_Visceral_Omentum	rs393152	WNT3	0.23532
Breast_Mammary_Tissue	rs393152	WNT3	0.253582
Esophagus_Gastroesophageal_Junction	rs393152	WNT3	0.417977
Colon_Sigmoid	rs393152	WNT3	0.376371
Heart_Left_Ventricle	rs393152	WNT3	0.415009
Esophagus_Muscularis	rs393152	WNT3	0.349849
Colon_Transverse	rs393152	WNT3	0.330933
Heart_Atrial_Appendage	rs393152	WNT3	0.341158
Lung	rs393152	WNT3	0.253522
Nerve_Tibial	rs393152	WNT3	0.33204
Pancreas	rs393152	WNT3	0.60019
Pituitary	rs393152	WNT3	0.500378
Stomach	rs393152	WNT3	0.266245
Thyroid	rs393152	WNT3	0.565515
Testis	rs393152	WNT3	0.277758
Adipose_Subcutaneous	rs199515	WNT3	-0.414922
Artery_Coronary	rs199515	WNT3	-0.549187
Adrenal_Gland	rs199515	WNT3	-0.631759
Artery_Tibial	rs199515	WNT3	-0.348074
Artery_Aorta	rs199515	WNT3	-0.551639
Adipose_Visceral_Omentum	rs199515	WNT3	-0.243338
Cells_EBV-transformed_lymphocytes	rs199515	WNT3	-0.605042
Breast_Mammary_Tissue	rs199515	WNT3	-0.312089
Esophagus_Gastroesophageal_Junction	rs199515	WNT3	-0.481741
Colon_Sigmoid	rs199515	WNT3	-0.527624
Heart_Left_Ventricle	rs199515	WNT3	-0.501023
Esophagus_Muscularis	rs199515	WNT3	-0.442562
Colon_Transverse	rs199515	WNT3	-0.472958
Heart_Atrial_Appendage	rs199515	WNT3	-0.394371
Muscle_Skeletal	rs199515	WNT3	-0.274146
Lung	rs199515	WNT3	-0.355225
Nerve_Tibial	rs199515	WNT3	-0.471575
Ovary	rs199515	WNT3	-0.402639
Pancreas	rs199515	WNT3	-0.803996
Pituitary	rs199515	WNT3	-0.523795
Stomach	rs199515	WNT3	-0.36189
Thyroid	rs199515	WNT3	-0.716704
Testis	rs199515	WNT3	-0.366751
Adipose_Subcutaneous	rs415430	WNT3	-0.414922
Artery_Coronary	rs415430	WNT3	-0.534781
Adrenal_Gland	rs415430	WNT3	-0.631759
Artery_Tibial	rs415430	WNT3	-0.34676
Artery_Aorta	rs415430	WNT3	-0.548069
Adipose_Visceral_Omentum	rs415430	WNT3	-0.2491
Cells_EBV-transformed_lymphocytes	rs415430	WNT3	-0.684478
Breast_Mammary_Tissue	rs415430	WNT3	-0.312089
Esophagus_Gastroesophageal_Junction	rs415430	WNT3	-0.487126
Colon_Sigmoid	rs415430	WNT3	-0.527624
Heart_Left_Ventricle	rs415430	WNT3	-0.49706
Esophagus_Muscularis	rs415430	WNT3	-0.442562
Colon_Transverse	rs415430	WNT3	-0.46173
Heart_Atrial_Appendage	rs415430	WNT3	-0.394371
Muscle_Skeletal	rs415430	WNT3	-0.274146
Lung	rs415430	WNT3	-0.350962
Nerve_Tibial	rs415430	WNT3	-0.476706
Ovary	rs415430	WNT3	-0.402639
Pancreas	rs415430	WNT3	-0.803996
Pituitary	rs415430	WNT3	-0.53912
Stomach	rs415430	WNT3	-0.353967
Thyroid	rs415430	WNT3	-0.716704
Testis	rs415430	WNT3	-0.366751
Esophagus_Gastroesophageal_Junction	rs17686238	WNT3	0.404157
Pituitary	rs17686238	WNT3	0.4794
Esophagus_Mucosa	rs199533	LRRC37A17P	-0.344979
Skin_Not_Sun_Exposed_Suprapubic	rs199533	LRRC37A17P	-0.223186
Testis	rs199533	LRRC37A17P	-0.376078
Esophagus_Mucosa	rs8070723	LRRC37A17P	-0.300313
Testis	rs8070723	LRRC37A17P	-0.367607
Esophagus_Mucosa	rs199498	LRRC37A17P	-0.303305
Testis	rs199498	LRRC37A17P	-0.311837
Testis	rs365825	LRRC37A17P	-0.318739
Esophagus_Mucosa	rs17577094	LRRC37A17P	-0.336671
Skin_Not_Sun_Exposed_Suprapubic	rs17577094	LRRC37A17P	-0.240405
Testis	rs17577094	LRRC37A17P	-0.412585
Esophagus_Mucosa	rs7225002	LRRC37A17P	-0.327411
Skin_Sun_Exposed_Lower_leg	rs7225002	LRRC37A17P	-0.166041
Esophagus_Mucosa	rs62053943	LRRC37A17P	-0.337704
Skin_Not_Sun_Exposed_Suprapubic	rs62053943	LRRC37A17P	-0.246685
Testis	rs62053943	LRRC37A17P	-0.368331
Esophagus_Mucosa	rs17649553	LRRC37A17P	-0.336671
Skin_Not_Sun_Exposed_Suprapubic	rs17649553	LRRC37A17P	-0.241425
Testis	rs17649553	LRRC37A17P	-0.412585
Brain_Cerebellum	rs11012	LRRC37A17P	-0.413784
Esophagus_Mucosa	rs11012	LRRC37A17P	-0.299824
Testis	rs11012	LRRC37A17P	-0.449763
Esophagus_Mucosa	rs113434679	LRRC37A17P	-0.338999
Skin_Not_Sun_Exposed_Suprapubic	rs113434679	LRRC37A17P	-0.245554
Testis	rs113434679	LRRC37A17P	-0.384655
Esophagus_Mucosa	rs7221167	LRRC37A17P	-0.309561
Skin_Not_Sun_Exposed_Suprapubic	rs7221167	LRRC37A17P	-0.234698
Skin_Sun_Exposed_Lower_leg	rs7221167	LRRC37A17P	-0.1599
Testis	rs7221167	LRRC37A17P	-0.379428
Esophagus_Mucosa	rs2942168	LRRC37A17P	-0.336671
Skin_Not_Sun_Exposed_Suprapubic	rs2942168	LRRC37A17P	-0.240405
Testis	rs2942168	LRRC37A17P	-0.412585
Testis	rs393152	LRRC37A17P	-0.318739
Esophagus_Mucosa	rs199515	LRRC37A17P	0.317998
Testis	rs199515	LRRC37A17P	0.356615
Esophagus_Mucosa	rs415430	LRRC37A17P	0.320737
Testis	rs415430	LRRC37A17P	0.356615
Testis	rs199533	LRRC37A3	-0.232702
Testis	rs8070723	LRRC37A3	-0.237228
Testis	rs183211	LRRC37A3	-0.19023
Cells_Cultured_fibroblasts	rs11658976	LRRC37A3	-0.102865
Skin_Sun_Exposed_Lower_leg	rs11658976	LRRC37A3	-0.172099
Testis	rs365825	LRRC37A3	-0.228614
Cells_EBV-transformed_lymphocytes	rs17577094	LRRC37A3	0.518523
Testis	rs17577094	LRRC37A3	-0.249931
Testis	rs7225002	LRRC37A3	-0.155109
Testis	rs62053943	LRRC37A3	-0.269725
Cells_EBV-transformed_lymphocytes	rs17649553	LRRC37A3	0.518523
Testis	rs17649553	LRRC37A3	-0.249931
Testis	rs199453	LRRC37A3	-0.19023
Testis	rs11012	LRRC37A3	-0.269504
Testis	rs113434679	LRRC37A3	-0.240767
Cells_EBV-transformed_lymphocytes	rs12185268	LRRC37A3	0.518523
Testis	rs12185268	LRRC37A3	-0.249931
Cells_EBV-transformed_lymphocytes	rs2942168	LRRC37A3	0.518523
Testis	rs2942168	LRRC37A3	-0.249931
Testis	rs393152	LRRC37A3	-0.228614
Testis	rs199515	LRRC37A3	0.232162
Testis	rs415430	LRRC37A3	0.232162
Skin_Not_Sun_Exposed_Suprapubic	rs199533	PCDH19	0.178317
Skin_Not_Sun_Exposed_Suprapubic	rs17577094	PCDH19	0.190346
Skin_Not_Sun_Exposed_Suprapubic	rs2942168	PCDH19	0.190346
Skin_Not_Sun_Exposed_Suprapubic	rs12497850	SCAP	-0.0967389
Artery_Tibial	rs12497850	CDC25A	0.273137
Muscle_Skeletal	rs12497850	CDC25A	0.198642
Adipose_Subcutaneous	rs12497850	ZNF589	0.164205
Esophagus_Mucosa	rs12497850	ZNF589	0.206148
Heart_Atrial_Appendage	rs12497850	ZNF589	0.238252
Skin_Not_Sun_Exposed_Suprapubic	rs12497850	ZNF589	0.175968
Whole_Blood	rs12497850	ZNF589	0.131597
Thyroid	rs12497850	ZNF589	0.170324
Testis	rs12497850	ZNF589	0.198138
Artery_Aorta	rs12497850	NME6	-0.162412
Cells_Cultured_fibroblasts	rs12497850	NME6	-0.19739
Skin_Sun_Exposed_Lower_leg	rs12497850	NME6	-0.170507
Whole_Blood	rs12497850	NME6	-0.114222
Skin_Sun_Exposed_Lower_leg	rs12497850	ATRIP	-0.154848
Whole_Blood	rs12497850	ATRIP	-0.126581
Muscle_Skeletal	rs12497850	SLC26A6	-0.179896
Lung	rs12497850	SLC26A6	-0.100854
Thyroid	rs12497850	SLC26A6	-0.103515
Adipose_Subcutaneous	rs12497850	CELSR3	0.182364
Brain_Anterior_cingulate_cortex_BA24	rs12497850	NCKIPSD	0.422807
Adipose_Subcutaneous	rs12497850	NCKIPSD	0.398164
Artery_Coronary	rs12497850	NCKIPSD	0.224456
Brain_Amygdala	rs12497850	NCKIPSD	0.484596
Brain_Caudate_basal_ganglia	rs12497850	NCKIPSD	0.432649
Adrenal_Gland	rs12497850	NCKIPSD	0.612684
Brain_Cerebellum	rs12497850	NCKIPSD	0.456662
Artery_Tibial	rs12497850	NCKIPSD	0.430781
Artery_Aorta	rs12497850	NCKIPSD	0.344739
Brain_Nucleus_accumbens_basal_ganglia	rs12497850	NCKIPSD	0.331918
Brain_Cerebellar_Hemisphere	rs12497850	NCKIPSD	0.541192
Adipose_Visceral_Omentum	rs12497850	NCKIPSD	0.41838
Brain_Hippocampus	rs12497850	NCKIPSD	0.37607
Brain_Hypothalamus	rs12497850	NCKIPSD	0.357105
Brain_Cortex	rs12497850	NCKIPSD	0.410745
Brain_Frontal_Cortex_BA9	rs12497850	NCKIPSD	0.438565
Brain_Putamen_basal_ganglia	rs12497850	NCKIPSD	0.481913
Brain_Spinal_cord_cervical_c-1	rs12497850	NCKIPSD	0.792912
Brain_Substantia_nigra	rs12497850	NCKIPSD	0.449093
Cells_Cultured_fibroblasts	rs12497850	NCKIPSD	0.655997
Breast_Mammary_Tissue	rs12497850	NCKIPSD	0.350082
Esophagus_Gastroesophageal_Junction	rs12497850	NCKIPSD	0.574313
Colon_Sigmoid	rs12497850	NCKIPSD	0.499639
Heart_Left_Ventricle	rs12497850	NCKIPSD	0.379714
Liver	rs12497850	NCKIPSD	0.51575
Minor_Salivary_Gland	rs12497850	NCKIPSD	0.514344
Esophagus_Muscularis	rs12497850	NCKIPSD	0.533162
Colon_Transverse	rs12497850	NCKIPSD	0.412268
Esophagus_Mucosa	rs12497850	NCKIPSD	0.456748
Heart_Atrial_Appendage	rs12497850	NCKIPSD	0.284499
Muscle_Skeletal	rs12497850	NCKIPSD	0.39002
Lung	rs12497850	NCKIPSD	0.281794
Nerve_Tibial	rs12497850	NCKIPSD	0.431919
Ovary	rs12497850	NCKIPSD	0.353464
Pancreas	rs12497850	NCKIPSD	0.446222
Pituitary	rs12497850	NCKIPSD	0.431073
Prostate	rs12497850	NCKIPSD	0.389902
Skin_Not_Sun_Exposed_Suprapubic	rs12497850	NCKIPSD	0.254877
Stomach	rs12497850	NCKIPSD	0.387204
Small_Intestine_Terminal_Ileum	rs12497850	NCKIPSD	0.320688
Skin_Sun_Exposed_Lower_leg	rs12497850	NCKIPSD	0.231868
Uterus	rs12497850	NCKIPSD	0.469499
Spleen	rs12497850	NCKIPSD	0.484276
Vagina	rs12497850	NCKIPSD	0.510084
Whole_Blood	rs12497850	NCKIPSD	0.229204
Thyroid	rs12497850	NCKIPSD	0.475911
Testis	rs12497850	NCKIPSD	0.269177
Cells_Cultured_fibroblasts	rs12497850	IP6K2	0.154839
Nerve_Tibial	rs12497850	PRKAR2A	-0.12283
Adipose_Subcutaneous	rs12497850	ARIH2	0.167327
Adrenal_Gland	rs12497850	ARIH2	0.299055
Breast_Mammary_Tissue	rs12497850	ARIH2	0.13485
Esophagus_Gastroesophageal_Junction	rs12497850	ARIH2	0.112747
Heart_Left_Ventricle	rs12497850	ARIH2	0.117167
Liver	rs12497850	ARIH2	0.251352
Colon_Transverse	rs12497850	ARIH2	0.165619
Esophagus_Mucosa	rs12497850	ARIH2	0.162434
Heart_Atrial_Appendage	rs12497850	ARIH2	0.13445
Lung	rs12497850	ARIH2	0.226613
Nerve_Tibial	rs12497850	ARIH2	0.145283
Pancreas	rs12497850	ARIH2	0.28697
Pituitary	rs12497850	ARIH2	0.245944
Skin_Not_Sun_Exposed_Suprapubic	rs12497850	ARIH2	0.234491
Stomach	rs12497850	ARIH2	0.183457
Skin_Sun_Exposed_Lower_leg	rs12497850	ARIH2	0.193976
Spleen	rs12497850	ARIH2	0.336129
Thyroid	rs12497850	ARIH2	0.265879
Adipose_Subcutaneous	rs12497850	P4HTM	0.141612
Brain_Cerebellum	rs12497850	P4HTM	0.235832
Artery_Tibial	rs12497850	P4HTM	0.136959
Artery_Aorta	rs12497850	P4HTM	0.170779
Brain_Nucleus_accumbens_basal_ganglia	rs12497850	P4HTM	0.112594
Adipose_Visceral_Omentum	rs12497850	P4HTM	0.119242
Brain_Hypothalamus	rs12497850	P4HTM	0.172736
Brain_Cortex	rs12497850	P4HTM	0.162038
Brain_Frontal_Cortex_BA9	rs12497850	P4HTM	0.188433
Brain_Spinal_cord_cervical_c-1	rs12497850	P4HTM	0.425825
Cells_Cultured_fibroblasts	rs12497850	P4HTM	0.183037
Breast_Mammary_Tissue	rs12497850	P4HTM	0.0972128
Colon_Sigmoid	rs12497850	P4HTM	0.206568
Esophagus_Muscularis	rs12497850	P4HTM	0.139252
Colon_Transverse	rs12497850	P4HTM	0.12116
Heart_Atrial_Appendage	rs12497850	P4HTM	0.158172
Lung	rs12497850	P4HTM	0.15891
Nerve_Tibial	rs12497850	P4HTM	0.227872
Pancreas	rs12497850	P4HTM	0.295847
Pituitary	rs12497850	P4HTM	0.264467
Whole_Blood	rs12497850	P4HTM	0.0771413
Thyroid	rs12497850	P4HTM	0.213262
Adipose_Subcutaneous	rs12497850	WDR6	-0.671426
Artery_Coronary	rs12497850	WDR6	-0.327629
Brain_Amygdala	rs12497850	WDR6	-0.267575
Brain_Caudate_basal_ganglia	rs12497850	WDR6	-0.211108
Adrenal_Gland	rs12497850	WDR6	-0.261199
Brain_Cerebellum	rs12497850	WDR6	-0.420387
Artery_Tibial	rs12497850	WDR6	-0.320595
Artery_Aorta	rs12497850	WDR6	-0.290338
Brain_Nucleus_accumbens_basal_ganglia	rs12497850	WDR6	-0.298907
Brain_Cerebellar_Hemisphere	rs12497850	WDR6	-0.388469
Adipose_Visceral_Omentum	rs12497850	WDR6	-0.401282
Brain_Hippocampus	rs12497850	WDR6	-0.24769
Brain_Cortex	rs12497850	WDR6	-0.307406
Brain_Frontal_Cortex_BA9	rs12497850	WDR6	-0.340685
Brain_Putamen_basal_ganglia	rs12497850	WDR6	-0.29446
Brain_Spinal_cord_cervical_c-1	rs12497850	WDR6	-0.359594
Brain_Substantia_nigra	rs12497850	WDR6	-0.298547
Cells_Cultured_fibroblasts	rs12497850	WDR6	-0.715722
Breast_Mammary_Tissue	rs12497850	WDR6	-0.322852
Esophagus_Gastroesophageal_Junction	rs12497850	WDR6	-0.250831
Heart_Left_Ventricle	rs12497850	WDR6	-0.378927
Liver	rs12497850	WDR6	-0.382033
Minor_Salivary_Gland	rs12497850	WDR6	-0.339183
Esophagus_Muscularis	rs12497850	WDR6	-0.22267
Colon_Transverse	rs12497850	WDR6	-0.310065
Esophagus_Mucosa	rs12497850	WDR6	-0.603353
Heart_Atrial_Appendage	rs12497850	WDR6	-0.432543
Muscle_Skeletal	rs12497850	WDR6	-0.374348
Lung	rs12497850	WDR6	-0.46225
Nerve_Tibial	rs12497850	WDR6	-0.438299
Pancreas	rs12497850	WDR6	-0.37848
Skin_Not_Sun_Exposed_Suprapubic	rs12497850	WDR6	-0.54441
Stomach	rs12497850	WDR6	-0.401973
Small_Intestine_Terminal_Ileum	rs12497850	WDR6	-0.297284
Skin_Sun_Exposed_Lower_leg	rs12497850	WDR6	-0.570836
Spleen	rs12497850	WDR6	-0.388378
Vagina	rs12497850	WDR6	-0.366733
Whole_Blood	rs12497850	WDR6	-0.361241
Thyroid	rs12497850	WDR6	-0.121242
Testis	rs12497850	WDR6	-0.242947
Artery_Aorta	rs12497850	NDUFAF3	0.137038
Muscle_Skeletal	rs12497850	NDUFAF3	0.10847
Lung	rs12497850	NDUFAF3	0.107513
Nerve_Tibial	rs12497850	NDUFAF3	0.0855324
Adipose_Subcutaneous	rs12497850	DALRD3	0.245097
Brain_Cerebellum	rs12497850	DALRD3	0.343097
Artery_Aorta	rs12497850	DALRD3	0.179466
Brain_Cerebellar_Hemisphere	rs12497850	DALRD3	0.312952
Adipose_Visceral_Omentum	rs12497850	DALRD3	0.172214
Brain_Cortex	rs12497850	DALRD3	0.274597
Cells_Cultured_fibroblasts	rs12497850	DALRD3	0.239333
Breast_Mammary_Tissue	rs12497850	DALRD3	0.140825
Esophagus_Mucosa	rs12497850	DALRD3	0.19723
Lung	rs12497850	DALRD3	0.0978001
Nerve_Tibial	rs12497850	DALRD3	0.201061
Pancreas	rs12497850	DALRD3	0.199496
Thyroid	rs12497850	DALRD3	0.108553
Esophagus_Muscularis	rs12497850	RP13-131K19.6	-0.222196
Brain_Frontal_Cortex_BA9	rs61169879	RP13-131K19.6	-0.546107
Adipose_Subcutaneous	rs12497850	QRICH1	-0.200516
Brain_Cerebellum	rs12497850	QRICH1	-0.222405
Brain_Cerebellar_Hemisphere	rs12497850	QRICH1	-0.256547
Breast_Mammary_Tissue	rs12497850	QRICH1	-0.208479
Esophagus_Muscularis	rs12497850	QRICH1	-0.146209
Colon_Transverse	rs12497850	QRICH1	-0.157496
Heart_Atrial_Appendage	rs12497850	QRICH1	-0.175491
Lung	rs12497850	QRICH1	-0.145237
Nerve_Tibial	rs12497850	QRICH1	-0.140748
Pancreas	rs12497850	QRICH1	-0.19265
Pituitary	rs12497850	QRICH1	-0.258672
Skin_Not_Sun_Exposed_Suprapubic	rs12497850	QRICH1	-0.126879
Skin_Sun_Exposed_Lower_leg	rs12497850	QRICH1	-0.139051
Spleen	rs12497850	QRICH1	-0.184103
Whole_Blood	rs12497850	QRICH1	-0.0799
Thyroid	rs12497850	QRICH1	-0.130674
Testis	rs12497850	QRICH1	-0.281156
Brain_Cerebellum	rs12497850	CCDC71	-0.459855
Brain_Cerebellar_Hemisphere	rs12497850	CCDC71	-0.531867
Brain_Frontal_Cortex_BA9	rs12497850	CCDC71	-0.335465
Nerve_Tibial	rs12497850	CCDC71	-0.120085
Skin_Sun_Exposed_Lower_leg	rs12497850	CCDC71	-0.125716
Spleen	rs12497850	CCDC71	-0.21536
Whole_Blood	rs12497850	CCDC71	-0.104824
Thyroid	rs12497850	CCDC71	-0.0879746
Brain_Cerebellum	rs12497850	KLHDC8B	-0.217277
Esophagus_Muscularis	rs12497850	KLHDC8B	-0.141458
Nerve_Tibial	rs12497850	KLHDC8B	-0.111685
Skin_Sun_Exposed_Lower_leg	rs12497850	KLHDC8B	-0.124839
Thyroid	rs12497850	KLHDC8B	-0.13782
Adipose_Subcutaneous	rs12497850	CCDC36	0.333338
Artery_Coronary	rs12497850	CCDC36	0.489625
Artery_Tibial	rs12497850	CCDC36	0.636331
Artery_Aorta	rs12497850	CCDC36	0.650525
Adipose_Visceral_Omentum	rs12497850	CCDC36	0.432788
Cells_Cultured_fibroblasts	rs12497850	CCDC36	0.353987
Breast_Mammary_Tissue	rs12497850	CCDC36	0.223032
Esophagus_Gastroesophageal_Junction	rs12497850	CCDC36	0.50187
Colon_Sigmoid	rs12497850	CCDC36	0.510612
Heart_Left_Ventricle	rs12497850	CCDC36	0.385423
Esophagus_Muscularis	rs12497850	CCDC36	0.507034
Colon_Transverse	rs12497850	CCDC36	0.260606
Esophagus_Mucosa	rs12497850	CCDC36	0.321403
Heart_Atrial_Appendage	rs12497850	CCDC36	0.538885
Muscle_Skeletal	rs12497850	CCDC36	0.323421
Lung	rs12497850	CCDC36	0.474313
Nerve_Tibial	rs12497850	CCDC36	0.364837
Prostate	rs12497850	CCDC36	0.463314
Spleen	rs12497850	CCDC36	0.579696
Thyroid	rs12497850	CCDC36	0.177179
Artery_Coronary	rs12497850	RP11-3B7.1	0.46808
Artery_Tibial	rs12497850	RP11-3B7.1	0.451819
Artery_Aorta	rs12497850	RP11-3B7.1	0.573266
Adipose_Visceral_Omentum	rs12497850	RP11-3B7.1	0.413833
Cells_Cultured_fibroblasts	rs12497850	RP11-3B7.1	0.304185
Esophagus_Gastroesophageal_Junction	rs12497850	RP11-3B7.1	0.511851
Colon_Sigmoid	rs12497850	RP11-3B7.1	0.49504
Heart_Left_Ventricle	rs12497850	RP11-3B7.1	0.334745
Esophagus_Muscularis	rs12497850	RP11-3B7.1	0.463881
Heart_Atrial_Appendage	rs12497850	RP11-3B7.1	0.398823
Muscle_Skeletal	rs12497850	RP11-3B7.1	0.267021
Lung	rs12497850	RP11-3B7.1	0.406957
Nerve_Tibial	rs12497850	RP11-3B7.1	0.326268
Prostate	rs12497850	RP11-3B7.1	0.385655
Spleen	rs12497850	RP11-3B7.1	0.488996
Adrenal_Gland	rs12497850	C3orf62	0.251778
Artery_Aorta	rs12497850	C3orf62	0.204645
Lung	rs12497850	C3orf62	0.124038
Brain_Caudate_basal_ganglia	rs12497850	GPX1	-0.195294
Brain_Nucleus_accumbens_basal_ganglia	rs12497850	GPX1	-0.214607
Brain_Cortex	rs12497850	GPX1	-0.242363
Cells_Cultured_fibroblasts	rs12497850	GPX1	-0.210049
Esophagus_Mucosa	rs12497850	GPX1	-0.190283
Skin_Sun_Exposed_Lower_leg	rs12497850	GPX1	-0.104327
Thyroid	rs12497850	GPX1	-0.157359
Muscle_Skeletal	rs12497850	RHOA	-0.129793
Adipose_Subcutaneous	rs12497850	TCTA	0.116055
Esophagus_Gastroesophageal_Junction	rs12497850	TCTA	0.202182
Skin_Sun_Exposed_Lower_leg	rs12497850	TCTA	0.113985
Thyroid	rs12497850	TCTA	0.075908
Adipose_Subcutaneous	rs12497850	AMT	0.242691
Artery_Coronary	rs12497850	AMT	0.223414
Brain_Caudate_basal_ganglia	rs12497850	AMT	0.327499
Brain_Cerebellum	rs12497850	AMT	0.46463
Artery_Tibial	rs12497850	AMT	0.219781
Artery_Aorta	rs12497850	AMT	0.234951
Brain_Nucleus_accumbens_basal_ganglia	rs12497850	AMT	0.268198
Brain_Cerebellar_Hemisphere	rs12497850	AMT	0.412077
Adipose_Visceral_Omentum	rs12497850	AMT	0.225875
Brain_Hippocampus	rs12497850	AMT	0.285394
Brain_Cortex	rs12497850	AMT	0.384847
Brain_Frontal_Cortex_BA9	rs12497850	AMT	0.285804
Brain_Spinal_cord_cervical_c-1	rs12497850	AMT	0.30952
Cells_Cultured_fibroblasts	rs12497850	AMT	0.235884
Breast_Mammary_Tissue	rs12497850	AMT	0.227798
Esophagus_Gastroesophageal_Junction	rs12497850	AMT	0.202903
Colon_Sigmoid	rs12497850	AMT	0.208792
Esophagus_Muscularis	rs12497850	AMT	0.200753
Colon_Transverse	rs12497850	AMT	0.181057
Esophagus_Mucosa	rs12497850	AMT	0.188942
Heart_Atrial_Appendage	rs12497850	AMT	0.135879
Muscle_Skeletal	rs12497850	AMT	0.147468
Lung	rs12497850	AMT	0.257866
Nerve_Tibial	rs12497850	AMT	0.222195
Ovary	rs12497850	AMT	0.172686
Pancreas	rs12497850	AMT	0.193401
Pituitary	rs12497850	AMT	0.386824
Prostate	rs12497850	AMT	0.201616
Skin_Not_Sun_Exposed_Suprapubic	rs12497850	AMT	0.250469
Stomach	rs12497850	AMT	0.169776
Skin_Sun_Exposed_Lower_leg	rs12497850	AMT	0.175529
Spleen	rs12497850	AMT	0.278057
Whole_Blood	rs12497850	AMT	0.198127
Thyroid	rs12497850	AMT	0.281865
Testis	rs12497850	AMT	0.330832
Adipose_Subcutaneous	rs12497850	NICN1	0.166639
Artery_Tibial	rs12497850	NICN1	0.107175
Artery_Aorta	rs12497850	NICN1	0.131483
Adipose_Visceral_Omentum	rs12497850	NICN1	0.144609
Breast_Mammary_Tissue	rs12497850	NICN1	0.152145
Esophagus_Gastroesophageal_Junction	rs12497850	NICN1	0.168658
Esophagus_Muscularis	rs12497850	NICN1	0.124005
Lung	rs12497850	NICN1	0.13208
Nerve_Tibial	rs12497850	NICN1	0.125901
Pituitary	rs12497850	NICN1	0.242629
Skin_Not_Sun_Exposed_Suprapubic	rs12497850	NICN1	0.182486
Skin_Sun_Exposed_Lower_leg	rs12497850	NICN1	0.148804
Thyroid	rs12497850	NICN1	0.263875
Brain_Putamen_basal_ganglia	rs12497850	BSN-AS2	-0.381891
Esophagus_Muscularis	rs12497850	GMPPB	-0.168247
Muscle_Skeletal	rs12497850	GMPPB	-0.142771
Nerve_Tibial	rs12497850	GMPPB	-0.142355
Skin_Sun_Exposed_Lower_leg	rs12497850	GMPPB	-0.138078
Brain_Amygdala	rs12497850	GNL3	-0.256067
Testis	rs12497850	AC008697.1	0.175909
Adrenal_Gland	rs12497850	SCAMP2	-0.199622
Artery_Coronary	rs10464059	PPP2R2B	0.275456
Vagina	rs10464059	CAV2	0.548976
Colon_Transverse	rs10464059	NRP1	-0.108971
Brain_Frontal_Cortex_BA9	rs10464059	ME3	0.250392
Thyroid	rs10464059	DERA	0.147357
Colon_Transverse	rs10464059	LNX2	0.128209
Artery_Tibial	rs10464059	TICRR	0.193654
Liver	rs10464059	MYO1F	-0.268225
Brain_Nucleus_accumbens_basal_ganglia	rs10464059	ZNF649	-0.418224
Pancreas	rs10464059	FAM120C	0.302834
Breast_Mammary_Tissue	rs11865038	HMCN1	-0.162558
Cells_EBV-transformed_lymphocytes	rs11865038	KB-1042C11.5	-0.363599
Esophagus_Mucosa	rs11865038	ZEB1-AS1	-0.115118
Adipose_Subcutaneous	rs11865038	LINC01579	-0.210399
Adipose_Subcutaneous	rs11150601	LINC01579	0.198872
Small_Intestine_Terminal_Ileum	rs11865038	AC004381.6	0.252601
Esophagus_Gastroesophageal_Junction	rs11865038	PHKG2	-0.12248
Pituitary	rs11865038	CCDC189	-0.289859
Thyroid	rs11865038	CCDC189	-0.234534
Thyroid	rs14235	CCDC189	0.247692
Brain_Nucleus_accumbens_basal_ganglia	rs11150601	CCDC189	0.256224
Pituitary	rs11150601	CCDC189	0.321468
Thyroid	rs11150601	CCDC189	0.239379
Adipose_Visceral_Omentum	rs11865038	RP11-1072A3.4	-0.250781
Thyroid	rs11865038	RP11-1072A3.4	-0.259522
Adipose_Visceral_Omentum	rs11150601	RP11-1072A3.4	0.260381
Thyroid	rs11150601	RP11-1072A3.4	0.252262
Testis	rs11150601	RP11-1072A3.4	0.332364
Adipose_Visceral_Omentum	rs11865038	SETD1A	0.0834933
Adipose_Visceral_Omentum	rs14235	SETD1A	-0.0935085
Esophagus_Gastroesophageal_Junction	rs14235	SETD1A	-0.105145
Muscle_Skeletal	rs14235	SETD1A	-0.0638237
Brain_Cerebellum	rs11150601	SETD1A	-0.133513
Esophagus_Mucosa	rs11150601	SETD1A	-0.126007
Colon_Transverse	rs11865038	RP11-1072A3.3	0.22184
Skin_Sun_Exposed_Lower_leg	rs11865038	RP11-1072A3.3	0.179237
Whole_Blood	rs14235	RP11-1072A3.3	0.165254
Esophagus_Mucosa	rs11150601	RP11-1072A3.3	-0.204525
Skin_Sun_Exposed_Lower_leg	rs11150601	RP11-1072A3.3	-0.166634
Adipose_Subcutaneous	rs11865038	HSD3B7	0.0989092
Adrenal_Gland	rs11865038	HSD3B7	0.387525
Artery_Tibial	rs11865038	HSD3B7	0.17399
Artery_Aorta	rs11865038	HSD3B7	0.159092
Adipose_Visceral_Omentum	rs11865038	HSD3B7	0.126141
Cells_Cultured_fibroblasts	rs11865038	HSD3B7	0.213279
Breast_Mammary_Tissue	rs11865038	HSD3B7	0.160829
Heart_Left_Ventricle	rs11865038	HSD3B7	0.19651
Colon_Transverse	rs11865038	HSD3B7	0.295416
Esophagus_Mucosa	rs11865038	HSD3B7	0.370337
Muscle_Skeletal	rs11865038	HSD3B7	0.411642
Pancreas	rs11865038	HSD3B7	0.237423
Pituitary	rs11865038	HSD3B7	0.385965
Prostate	rs11865038	HSD3B7	0.260762
Skin_Not_Sun_Exposed_Suprapubic	rs11865038	HSD3B7	0.346253
Stomach	rs11865038	HSD3B7	0.306257
Small_Intestine_Terminal_Ileum	rs11865038	HSD3B7	0.256041
Skin_Sun_Exposed_Lower_leg	rs11865038	HSD3B7	0.382899
Thyroid	rs11865038	HSD3B7	0.311927
Colon_Transverse	rs14235	HSD3B7	-0.187121
Esophagus_Mucosa	rs14235	HSD3B7	-0.271703
Muscle_Skeletal	rs14235	HSD3B7	-0.278016
Skin_Not_Sun_Exposed_Suprapubic	rs14235	HSD3B7	-0.262964
Skin_Sun_Exposed_Lower_leg	rs14235	HSD3B7	-0.260726
Whole_Blood	rs14235	HSD3B7	0.164779
Thyroid	rs14235	HSD3B7	-0.200556
Adipose_Subcutaneous	rs11150601	HSD3B7	-0.113955
Adrenal_Gland	rs11150601	HSD3B7	-0.424846
Artery_Tibial	rs11150601	HSD3B7	-0.169128
Artery_Aorta	rs11150601	HSD3B7	-0.185944
Adipose_Visceral_Omentum	rs11150601	HSD3B7	-0.126015
Brain_Hypothalamus	rs11150601	HSD3B7	-0.31639
Brain_Cortex	rs11150601	HSD3B7	-0.222544
Cells_Cultured_fibroblasts	rs11150601	HSD3B7	-0.248787
Breast_Mammary_Tissue	rs11150601	HSD3B7	-0.223941
Heart_Left_Ventricle	rs11150601	HSD3B7	-0.287506
Liver	rs11150601	HSD3B7	-0.318482
Esophagus_Muscularis	rs11150601	HSD3B7	-0.0894863
Kidney_Cortex	rs11150601	HSD3B7	-0.568722
Colon_Transverse	rs11150601	HSD3B7	-0.342646
Esophagus_Mucosa	rs11150601	HSD3B7	-0.452465
Heart_Atrial_Appendage	rs11150601	HSD3B7	-0.151848
Muscle_Skeletal	rs11150601	HSD3B7	-0.441258
Nerve_Tibial	rs11150601	HSD3B7	-0.124663
Pancreas	rs11150601	HSD3B7	-0.292076
Pituitary	rs11150601	HSD3B7	-0.50086
Prostate	rs11150601	HSD3B7	-0.289724
Skin_Not_Sun_Exposed_Suprapubic	rs11150601	HSD3B7	-0.414698
Stomach	rs11150601	HSD3B7	-0.329211
Small_Intestine_Terminal_Ileum	rs11150601	HSD3B7	-0.298736
Skin_Sun_Exposed_Lower_leg	rs11150601	HSD3B7	-0.462535
Thyroid	rs11150601	HSD3B7	-0.384915
Adipose_Subcutaneous	rs11865038	STX1B	0.149046
Artery_Coronary	rs11865038	STX1B	0.295531
Adrenal_Gland	rs11865038	STX1B	0.270176
Brain_Cerebellum	rs11865038	STX1B	0.15369
Artery_Tibial	rs11865038	STX1B	0.34391
Artery_Aorta	rs11865038	STX1B	0.451535
Adipose_Visceral_Omentum	rs11865038	STX1B	0.151979
Cells_Cultured_fibroblasts	rs11865038	STX1B	0.127377
Breast_Mammary_Tissue	rs11865038	STX1B	0.175594
Esophagus_Gastroesophageal_Junction	rs11865038	STX1B	0.224597
Minor_Salivary_Gland	rs11865038	STX1B	0.29604
Esophagus_Muscularis	rs11865038	STX1B	0.158664
Colon_Transverse	rs11865038	STX1B	0.145943
Esophagus_Mucosa	rs11865038	STX1B	0.157609
Muscle_Skeletal	rs11865038	STX1B	0.151704
Nerve_Tibial	rs11865038	STX1B	0.360578
Ovary	rs11865038	STX1B	0.405425
Pancreas	rs11865038	STX1B	0.457414
Prostate	rs11865038	STX1B	0.351853
Skin_Not_Sun_Exposed_Suprapubic	rs11865038	STX1B	0.143241
Stomach	rs11865038	STX1B	0.251535
Skin_Sun_Exposed_Lower_leg	rs11865038	STX1B	0.160147
Uterus	rs11865038	STX1B	0.406371
Thyroid	rs11865038	STX1B	0.491308
Testis	rs11865038	STX1B	0.421613
Esophagus_Mucosa	rs14235	STX1B	-0.148505
Nerve_Tibial	rs14235	STX1B	-0.203
Pancreas	rs14235	STX1B	-0.373169
Prostate	rs14235	STX1B	-0.27677
Stomach	rs14235	STX1B	-0.183129
Thyroid	rs14235	STX1B	-0.305414
Testis	rs14235	STX1B	-0.276912
Artery_Coronary	rs11150601	STX1B	-0.255363
Adrenal_Gland	rs11150601	STX1B	-0.28392
Brain_Cerebellum	rs11150601	STX1B	-0.154755
Artery_Tibial	rs11150601	STX1B	-0.322798
Artery_Aorta	rs11150601	STX1B	-0.39138
Brain_Cerebellar_Hemisphere	rs11150601	STX1B	-0.187714
Cells_Cultured_fibroblasts	rs11150601	STX1B	-0.124938
Minor_Salivary_Gland	rs11150601	STX1B	-0.32391
Colon_Transverse	rs11150601	STX1B	-0.120704
Esophagus_Mucosa	rs11150601	STX1B	-0.150757
Nerve_Tibial	rs11150601	STX1B	-0.347185
Pancreas	rs11150601	STX1B	-0.403503
Prostate	rs11150601	STX1B	-0.280551
Skin_Not_Sun_Exposed_Suprapubic	rs11150601	STX1B	-0.12772
Stomach	rs11150601	STX1B	-0.255584
Skin_Sun_Exposed_Lower_leg	rs11150601	STX1B	-0.136755
Thyroid	rs11150601	STX1B	-0.44784
Testis	rs11150601	STX1B	-0.35725
Brain_Anterior_cingulate_cortex_BA24	rs11865038	STX4	-0.267959
Adipose_Subcutaneous	rs11865038	STX4	0.108173
Brain_Cerebellum	rs11865038	STX4	0.2445
Brain_Nucleus_accumbens_basal_ganglia	rs11865038	STX4	-0.292367
Brain_Hypothalamus	rs11865038	STX4	-0.229248
Brain_Cortex	rs11865038	STX4	-0.18963
Brain_Frontal_Cortex_BA9	rs11865038	STX4	-0.271595
Cells_Cultured_fibroblasts	rs11865038	STX4	0.1243
Cells_EBV-transformed_lymphocytes	rs11865038	STX4	0.318348
Esophagus_Muscularis	rs11865038	STX4	0.129637
Colon_Transverse	rs11865038	STX4	0.205913
Esophagus_Mucosa	rs11865038	STX4	0.143923
Muscle_Skeletal	rs11865038	STX4	0.185327
Nerve_Tibial	rs11865038	STX4	0.121292
Ovary	rs11865038	STX4	0.282743
Skin_Sun_Exposed_Lower_leg	rs11865038	STX4	0.0833113
Spleen	rs11865038	STX4	0.23201
Thyroid	rs11865038	STX4	0.180957
Testis	rs11865038	STX4	0.172379
Muscle_Skeletal	rs14235	STX4	-0.127368
Brain_Anterior_cingulate_cortex_BA24	rs11150601	STX4	0.273883
Adipose_Subcutaneous	rs11150601	STX4	-0.105564
Brain_Cerebellum	rs11150601	STX4	-0.245809
Brain_Nucleus_accumbens_basal_ganglia	rs11150601	STX4	0.284853
Brain_Hypothalamus	rs11150601	STX4	0.209631
Brain_Frontal_Cortex_BA9	rs11150601	STX4	0.275924
Cells_Cultured_fibroblasts	rs11150601	STX4	-0.133815
Cells_EBV-transformed_lymphocytes	rs11150601	STX4	-0.266358
Breast_Mammary_Tissue	rs11150601	STX4	-0.136096
Esophagus_Muscularis	rs11150601	STX4	-0.120871
Colon_Transverse	rs11150601	STX4	-0.159767
Esophagus_Mucosa	rs11150601	STX4	-0.132987
Muscle_Skeletal	rs11150601	STX4	-0.183933
Nerve_Tibial	rs11150601	STX4	-0.152953
Skin_Not_Sun_Exposed_Suprapubic	rs11150601	STX4	-0.0813082
Small_Intestine_Terminal_Ileum	rs11150601	STX4	-0.22186
Skin_Sun_Exposed_Lower_leg	rs11150601	STX4	-0.080849
Spleen	rs11150601	STX4	-0.224892
Thyroid	rs11150601	STX4	-0.182226
Testis	rs11150601	STX4	-0.158091
Brain_Anterior_cingulate_cortex_BA24	rs11865038	RP11-196G11.2	0.305232
Adipose_Subcutaneous	rs11865038	RP11-196G11.2	0.525144
Artery_Coronary	rs11865038	RP11-196G11.2	0.365301
Brain_Caudate_basal_ganglia	rs11865038	RP11-196G11.2	0.339825
Adrenal_Gland	rs11865038	RP11-196G11.2	0.364791
Brain_Cerebellum	rs11865038	RP11-196G11.2	0.580594
Artery_Tibial	rs11865038	RP11-196G11.2	0.377174
Artery_Aorta	rs11865038	RP11-196G11.2	0.425716
Brain_Cerebellar_Hemisphere	rs11865038	RP11-196G11.2	0.446374
Adipose_Visceral_Omentum	rs11865038	RP11-196G11.2	0.484178
Brain_Hippocampus	rs11865038	RP11-196G11.2	0.284073
Brain_Cortex	rs11865038	RP11-196G11.2	0.311291
Brain_Frontal_Cortex_BA9	rs11865038	RP11-196G11.2	0.266478
Brain_Spinal_cord_cervical_c-1	rs11865038	RP11-196G11.2	0.438703
Brain_Substantia_nigra	rs11865038	RP11-196G11.2	0.288768
Cells_Cultured_fibroblasts	rs11865038	RP11-196G11.2	0.391958
Breast_Mammary_Tissue	rs11865038	RP11-196G11.2	0.616868
Esophagus_Gastroesophageal_Junction	rs11865038	RP11-196G11.2	0.399395
Colon_Sigmoid	rs11865038	RP11-196G11.2	0.442763
Heart_Left_Ventricle	rs11865038	RP11-196G11.2	0.283336
Liver	rs11865038	RP11-196G11.2	0.275418
Minor_Salivary_Gland	rs11865038	RP11-196G11.2	0.444099
Esophagus_Muscularis	rs11865038	RP11-196G11.2	0.392099
Kidney_Cortex	rs11865038	RP11-196G11.2	0.655977
Colon_Transverse	rs11865038	RP11-196G11.2	0.430497
Esophagus_Mucosa	rs11865038	RP11-196G11.2	0.357354
Heart_Atrial_Appendage	rs11865038	RP11-196G11.2	0.346419
Muscle_Skeletal	rs11865038	RP11-196G11.2	0.378302
Lung	rs11865038	RP11-196G11.2	0.483197
Nerve_Tibial	rs11865038	RP11-196G11.2	0.593815
Ovary	rs11865038	RP11-196G11.2	0.57772
Pancreas	rs11865038	RP11-196G11.2	0.447836
Pituitary	rs11865038	RP11-196G11.2	0.462864
Prostate	rs11865038	RP11-196G11.2	0.357903
Skin_Not_Sun_Exposed_Suprapubic	rs11865038	RP11-196G11.2	0.569374
Stomach	rs11865038	RP11-196G11.2	0.395598
Small_Intestine_Terminal_Ileum	rs11865038	RP11-196G11.2	0.442954
Skin_Sun_Exposed_Lower_leg	rs11865038	RP11-196G11.2	0.473454
Uterus	rs11865038	RP11-196G11.2	0.461091
Spleen	rs11865038	RP11-196G11.2	0.440828
Vagina	rs11865038	RP11-196G11.2	0.339254
Whole_Blood	rs11865038	RP11-196G11.2	0.327887
Thyroid	rs11865038	RP11-196G11.2	0.447575
Testis	rs11865038	RP11-196G11.2	0.461905
Adipose_Subcutaneous	rs14235	RP11-196G11.2	-0.289191
Brain_Cerebellum	rs14235	RP11-196G11.2	-0.378147
Artery_Tibial	rs14235	RP11-196G11.2	-0.223961
Artery_Aorta	rs14235	RP11-196G11.2	-0.295691
Brain_Cerebellar_Hemisphere	rs14235	RP11-196G11.2	-0.329191
Adipose_Visceral_Omentum	rs14235	RP11-196G11.2	-0.31501
Cells_Cultured_fibroblasts	rs14235	RP11-196G11.2	-0.245729
Breast_Mammary_Tissue	rs14235	RP11-196G11.2	-0.344035
Esophagus_Gastroesophageal_Junction	rs14235	RP11-196G11.2	-0.235528
Colon_Sigmoid	rs14235	RP11-196G11.2	-0.312033
Heart_Left_Ventricle	rs14235	RP11-196G11.2	-0.215294
Esophagus_Muscularis	rs14235	RP11-196G11.2	-0.300336
Colon_Transverse	rs14235	RP11-196G11.2	-0.314629
Esophagus_Mucosa	rs14235	RP11-196G11.2	-0.225236
Muscle_Skeletal	rs14235	RP11-196G11.2	-0.256588
Lung	rs14235	RP11-196G11.2	-0.31218
Nerve_Tibial	rs14235	RP11-196G11.2	-0.369077
Skin_Not_Sun_Exposed_Suprapubic	rs14235	RP11-196G11.2	-0.363635
Stomach	rs14235	RP11-196G11.2	-0.273701
Skin_Sun_Exposed_Lower_leg	rs14235	RP11-196G11.2	-0.317139
Uterus	rs14235	RP11-196G11.2	-0.394522
Spleen	rs14235	RP11-196G11.2	-0.381231
Whole_Blood	rs14235	RP11-196G11.2	-0.217956
Thyroid	rs14235	RP11-196G11.2	-0.220578
Testis	rs14235	RP11-196G11.2	-0.34074
Adipose_Subcutaneous	rs11150601	RP11-196G11.2	-0.503834
Artery_Coronary	rs11150601	RP11-196G11.2	-0.286291
Brain_Caudate_basal_ganglia	rs11150601	RP11-196G11.2	-0.320628
Adrenal_Gland	rs11150601	RP11-196G11.2	-0.307231
Brain_Cerebellum	rs11150601	RP11-196G11.2	-0.5912
Artery_Tibial	rs11150601	RP11-196G11.2	-0.355499
Artery_Aorta	rs11150601	RP11-196G11.2	-0.378084
Brain_Cerebellar_Hemisphere	rs11150601	RP11-196G11.2	-0.390237
Adipose_Visceral_Omentum	rs11150601	RP11-196G11.2	-0.430745
Brain_Hippocampus	rs11150601	RP11-196G11.2	-0.226514
Brain_Cortex	rs11150601	RP11-196G11.2	-0.303624
Brain_Spinal_cord_cervical_c-1	rs11150601	RP11-196G11.2	-0.415584
Cells_Cultured_fibroblasts	rs11150601	RP11-196G11.2	-0.339474
Breast_Mammary_Tissue	rs11150601	RP11-196G11.2	-0.524778
Esophagus_Gastroesophageal_Junction	rs11150601	RP11-196G11.2	-0.383476
Colon_Sigmoid	rs11150601	RP11-196G11.2	-0.381223
Heart_Left_Ventricle	rs11150601	RP11-196G11.2	-0.26758
Minor_Salivary_Gland	rs11150601	RP11-196G11.2	-0.371313
Esophagus_Muscularis	rs11150601	RP11-196G11.2	-0.333978
Colon_Transverse	rs11150601	RP11-196G11.2	-0.355529
Esophagus_Mucosa	rs11150601	RP11-196G11.2	-0.292847
Heart_Atrial_Appendage	rs11150601	RP11-196G11.2	-0.291226
Muscle_Skeletal	rs11150601	RP11-196G11.2	-0.345933
Lung	rs11150601	RP11-196G11.2	-0.424512
Nerve_Tibial	rs11150601	RP11-196G11.2	-0.577605
Ovary	rs11150601	RP11-196G11.2	-0.49711
Pancreas	rs11150601	RP11-196G11.2	-0.393991
Pituitary	rs11150601	RP11-196G11.2	-0.416971
Prostate	rs11150601	RP11-196G11.2	-0.360505
Skin_Not_Sun_Exposed_Suprapubic	rs11150601	RP11-196G11.2	-0.576904
Stomach	rs11150601	RP11-196G11.2	-0.370819
Small_Intestine_Terminal_Ileum	rs11150601	RP11-196G11.2	-0.405522
Skin_Sun_Exposed_Lower_leg	rs11150601	RP11-196G11.2	-0.458839
Uterus	rs11150601	RP11-196G11.2	-0.406487
Spleen	rs11150601	RP11-196G11.2	-0.41028
Whole_Blood	rs11150601	RP11-196G11.2	-0.299388
Thyroid	rs11150601	RP11-196G11.2	-0.403131
Testis	rs11150601	RP11-196G11.2	-0.457716
Artery_Tibial	rs11865038	ZNF668	-0.154038
Whole_Blood	rs11865038	ZNF668	-0.202827
Testis	rs11865038	ZNF668	-0.213153
Adipose_Subcutaneous	rs14235	ZNF668	0.132121
Artery_Tibial	rs14235	ZNF668	0.186616
Esophagus_Mucosa	rs14235	ZNF668	0.203802
Lung	rs14235	ZNF668	0.151314
Skin_Sun_Exposed_Lower_leg	rs14235	ZNF668	0.160521
Whole_Blood	rs14235	ZNF668	0.305881
Thyroid	rs14235	ZNF668	0.194878
Artery_Tibial	rs11150601	ZNF668	0.147681
Whole_Blood	rs11150601	ZNF668	0.201511
Testis	rs11150601	ZNF668	0.191454
Adipose_Subcutaneous	rs11865038	ZNF646	0.144695
Brain_Hippocampus	rs11865038	ZNF646	0.244801
Cells_Cultured_fibroblasts	rs11865038	ZNF646	0.0951109
Breast_Mammary_Tissue	rs11865038	ZNF646	0.144084
Heart_Left_Ventricle	rs11865038	ZNF646	0.182015
Liver	rs11865038	ZNF646	0.311013
Colon_Transverse	rs11865038	ZNF646	0.123721
Muscle_Skeletal	rs11865038	ZNF646	0.0787897
Nerve_Tibial	rs11865038	ZNF646	0.14936
Skin_Not_Sun_Exposed_Suprapubic	rs11865038	ZNF646	0.236533
Skin_Sun_Exposed_Lower_leg	rs11865038	ZNF646	0.228196
Spleen	rs11865038	ZNF646	0.196402
Testis	rs11865038	ZNF646	-0.112253
Brain_Putamen_basal_ganglia	rs14235	ZNF646	-0.309864
Liver	rs14235	ZNF646	-0.296598
Muscle_Skeletal	rs14235	ZNF646	-0.0899459
Skin_Not_Sun_Exposed_Suprapubic	rs14235	ZNF646	-0.157539
Skin_Sun_Exposed_Lower_leg	rs14235	ZNF646	-0.145351
Adipose_Subcutaneous	rs11150601	ZNF646	-0.113822
Breast_Mammary_Tissue	rs11150601	ZNF646	-0.161836
Heart_Left_Ventricle	rs11150601	ZNF646	-0.150153
Liver	rs11150601	ZNF646	-0.317385
Esophagus_Muscularis	rs11150601	ZNF646	-0.119479
Colon_Transverse	rs11150601	ZNF646	-0.130414
Nerve_Tibial	rs11150601	ZNF646	-0.13607
Skin_Not_Sun_Exposed_Suprapubic	rs11150601	ZNF646	-0.232594
Small_Intestine_Terminal_Ileum	rs11150601	ZNF646	-0.154023
Skin_Sun_Exposed_Lower_leg	rs11150601	ZNF646	-0.197424
Spleen	rs11150601	ZNF646	-0.227294
Artery_Tibial	rs11865038	PRSS53	-0.140009
Cells_Cultured_fibroblasts	rs11865038	PRSS53	-0.128525
Liver	rs11865038	PRSS53	0.364916
Nerve_Tibial	rs11865038	PRSS53	-0.117384
Skin_Sun_Exposed_Lower_leg	rs11865038	PRSS53	0.235193
Whole_Blood	rs11865038	PRSS53	-0.133118
Artery_Tibial	rs14235	PRSS53	0.11559
Cells_Cultured_fibroblasts	rs14235	PRSS53	0.170769
Liver	rs14235	PRSS53	-0.654688
Small_Intestine_Terminal_Ileum	rs14235	PRSS53	-0.468806
Artery_Tibial	rs11150601	PRSS53	0.134312
Cells_Cultured_fibroblasts	rs11150601	PRSS53	0.137139
Liver	rs11150601	PRSS53	-0.409321
Nerve_Tibial	rs11150601	PRSS53	0.116643
Skin_Sun_Exposed_Lower_leg	rs11150601	PRSS53	-0.189378
Adipose_Subcutaneous	rs11865038	VKORC1	0.0979599
Adrenal_Gland	rs11865038	VKORC1	-0.359276
Artery_Tibial	rs11865038	VKORC1	0.111433
Artery_Aorta	rs11865038	VKORC1	0.155523
Brain_Cortex	rs11865038	VKORC1	-0.215115
Cells_Cultured_fibroblasts	rs11865038	VKORC1	-0.150919
Heart_Left_Ventricle	rs11865038	VKORC1	-0.128814
Liver	rs11865038	VKORC1	0.536327
Muscle_Skeletal	rs11865038	VKORC1	-0.198712
Skin_Not_Sun_Exposed_Suprapubic	rs11865038	VKORC1	0.178272
Skin_Sun_Exposed_Lower_leg	rs11865038	VKORC1	0.199135
Whole_Blood	rs11865038	VKORC1	-0.104482
Adrenal_Gland	rs14235	VKORC1	0.588473
Brain_Cortex	rs14235	VKORC1	0.263195
Cells_Cultured_fibroblasts	rs14235	VKORC1	0.206874
Heart_Left_Ventricle	rs14235	VKORC1	0.179237
Liver	rs14235	VKORC1	-0.94247
Heart_Atrial_Appendage	rs14235	VKORC1	0.148204
Muscle_Skeletal	rs14235	VKORC1	0.176862
Lung	rs14235	VKORC1	0.0978411
Pituitary	rs14235	VKORC1	0.213358
Skin_Not_Sun_Exposed_Suprapubic	rs14235	VKORC1	-0.11867
Small_Intestine_Terminal_Ileum	rs14235	VKORC1	-0.50505
Skin_Sun_Exposed_Lower_leg	rs14235	VKORC1	-0.10388
Whole_Blood	rs14235	VKORC1	0.112385
Testis	rs14235	VKORC1	0.295668
Adrenal_Gland	rs11150601	VKORC1	0.342704
Artery_Tibial	rs11150601	VKORC1	-0.092124
Artery_Aorta	rs11150601	VKORC1	-0.12995
Brain_Cortex	rs11150601	VKORC1	0.241309
Cells_Cultured_fibroblasts	rs11150601	VKORC1	0.133191
Heart_Left_Ventricle	rs11150601	VKORC1	0.132168
Liver	rs11150601	VKORC1	-0.581818
Muscle_Skeletal	rs11150601	VKORC1	0.20916
Skin_Not_Sun_Exposed_Suprapubic	rs11150601	VKORC1	-0.180166
Skin_Sun_Exposed_Lower_leg	rs11150601	VKORC1	-0.16283
Whole_Blood	rs11150601	VKORC1	0.0881991
Esophagus_Mucosa	rs11865038	BCKDK	-0.147097
Whole_Blood	rs11865038	BCKDK	-0.0813519
Esophagus_Mucosa	rs14235	BCKDK	0.196585
Whole_Blood	rs14235	BCKDK	0.114928
Esophagus_Mucosa	rs11150601	BCKDK	0.132701
Whole_Blood	rs11150601	BCKDK	0.0779838
Adipose_Subcutaneous	rs11865038	KAT8	0.319635
Artery_Coronary	rs11865038	KAT8	0.318248
Brain_Caudate_basal_ganglia	rs11865038	KAT8	0.274753
Adrenal_Gland	rs11865038	KAT8	0.433559
Brain_Cerebellum	rs11865038	KAT8	0.359854
Artery_Tibial	rs11865038	KAT8	0.295867
Artery_Aorta	rs11865038	KAT8	0.322049
Brain_Nucleus_accumbens_basal_ganglia	rs11865038	KAT8	0.24195
Brain_Cerebellar_Hemisphere	rs11865038	KAT8	0.245345
Adipose_Visceral_Omentum	rs11865038	KAT8	0.276287
Brain_Hippocampus	rs11865038	KAT8	0.219322
Brain_Hypothalamus	rs11865038	KAT8	0.266063
Brain_Cortex	rs11865038	KAT8	0.370759
Brain_Frontal_Cortex_BA9	rs11865038	KAT8	0.268334
Brain_Putamen_basal_ganglia	rs11865038	KAT8	0.266114
Cells_Cultured_fibroblasts	rs11865038	KAT8	0.362861
Cells_EBV-transformed_lymphocytes	rs11865038	KAT8	0.514545
Breast_Mammary_Tissue	rs11865038	KAT8	0.280162
Esophagus_Gastroesophageal_Junction	rs11865038	KAT8	0.336868
Colon_Sigmoid	rs11865038	KAT8	0.223564
Heart_Left_Ventricle	rs11865038	KAT8	0.268429
Liver	rs11865038	KAT8	0.207528
Esophagus_Muscularis	rs11865038	KAT8	0.250969
Colon_Transverse	rs11865038	KAT8	0.316147
Esophagus_Mucosa	rs11865038	KAT8	0.334789
Heart_Atrial_Appendage	rs11865038	KAT8	0.290006
Muscle_Skeletal	rs11865038	KAT8	0.193206
Lung	rs11865038	KAT8	0.257847
Nerve_Tibial	rs11865038	KAT8	0.165295
Ovary	rs11865038	KAT8	0.23467
Pancreas	rs11865038	KAT8	0.270591
Pituitary	rs11865038	KAT8	0.35726
Prostate	rs11865038	KAT8	0.264486
Skin_Not_Sun_Exposed_Suprapubic	rs11865038	KAT8	0.312231
Stomach	rs11865038	KAT8	0.287878
Skin_Sun_Exposed_Lower_leg	rs11865038	KAT8	0.366284
Spleen	rs11865038	KAT8	0.231652
Vagina	rs11865038	KAT8	0.316988
Whole_Blood	rs11865038	KAT8	0.0568336
Thyroid	rs11865038	KAT8	0.274714
Testis	rs11865038	KAT8	0.229347
Brain_Anterior_cingulate_cortex_BA24	rs14235	KAT8	-0.312068
Adipose_Subcutaneous	rs14235	KAT8	-0.353035
Artery_Coronary	rs14235	KAT8	-0.320943
Brain_Amygdala	rs14235	KAT8	-0.355603
Brain_Caudate_basal_ganglia	rs14235	KAT8	-0.303306
Adrenal_Gland	rs14235	KAT8	-0.546801
Brain_Cerebellum	rs14235	KAT8	-0.499001
Artery_Tibial	rs14235	KAT8	-0.355944
Artery_Aorta	rs14235	KAT8	-0.429591
Brain_Nucleus_accumbens_basal_ganglia	rs14235	KAT8	-0.313576
Brain_Cerebellar_Hemisphere	rs14235	KAT8	-0.370918
Adipose_Visceral_Omentum	rs14235	KAT8	-0.336027
Brain_Hippocampus	rs14235	KAT8	-0.29331
Brain_Hypothalamus	rs14235	KAT8	-0.345822
Brain_Cortex	rs14235	KAT8	-0.448253
Brain_Frontal_Cortex_BA9	rs14235	KAT8	-0.352122
Brain_Putamen_basal_ganglia	rs14235	KAT8	-0.37657
Cells_Cultured_fibroblasts	rs14235	KAT8	-0.378553
Cells_EBV-transformed_lymphocytes	rs14235	KAT8	-0.530994
Breast_Mammary_Tissue	rs14235	KAT8	-0.309665
Esophagus_Gastroesophageal_Junction	rs14235	KAT8	-0.383746
Colon_Sigmoid	rs14235	KAT8	-0.289095
Heart_Left_Ventricle	rs14235	KAT8	-0.324541
Liver	rs14235	KAT8	-0.295896
Minor_Salivary_Gland	rs14235	KAT8	-0.3485
Esophagus_Muscularis	rs14235	KAT8	-0.3124
Colon_Transverse	rs14235	KAT8	-0.301152
Esophagus_Mucosa	rs14235	KAT8	-0.369427
Heart_Atrial_Appendage	rs14235	KAT8	-0.351741
Muscle_Skeletal	rs14235	KAT8	-0.241059
Lung	rs14235	KAT8	-0.304662
Nerve_Tibial	rs14235	KAT8	-0.21921
Ovary	rs14235	KAT8	-0.293028
Pancreas	rs14235	KAT8	-0.288219
Pituitary	rs14235	KAT8	-0.438404
Prostate	rs14235	KAT8	-0.289208
Skin_Not_Sun_Exposed_Suprapubic	rs14235	KAT8	-0.397478
Stomach	rs14235	KAT8	-0.339419
Small_Intestine_Terminal_Ileum	rs14235	KAT8	-0.256555
Skin_Sun_Exposed_Lower_leg	rs14235	KAT8	-0.457109
Spleen	rs14235	KAT8	-0.243097
Vagina	rs14235	KAT8	-0.373122
Thyroid	rs14235	KAT8	-0.330546
Testis	rs14235	KAT8	-0.273135
Adipose_Subcutaneous	rs11150601	KAT8	-0.27824
Brain_Caudate_basal_ganglia	rs11150601	KAT8	-0.270685
Adrenal_Gland	rs11150601	KAT8	-0.336126
Brain_Cerebellum	rs11150601	KAT8	-0.287068
Artery_Tibial	rs11150601	KAT8	-0.232156
Artery_Aorta	rs11150601	KAT8	-0.279732
Brain_Cerebellar_Hemisphere	rs11150601	KAT8	-0.264912
Adipose_Visceral_Omentum	rs11150601	KAT8	-0.242065
Brain_Hypothalamus	rs11150601	KAT8	-0.282175
Brain_Cortex	rs11150601	KAT8	-0.318456
Brain_Frontal_Cortex_BA9	rs11150601	KAT8	-0.239404
Cells_Cultured_fibroblasts	rs11150601	KAT8	-0.297256
Cells_EBV-transformed_lymphocytes	rs11150601	KAT8	-0.399056
Breast_Mammary_Tissue	rs11150601	KAT8	-0.235508
Esophagus_Gastroesophageal_Junction	rs11150601	KAT8	-0.283133
Colon_Sigmoid	rs11150601	KAT8	-0.186625
Heart_Left_Ventricle	rs11150601	KAT8	-0.236407
Esophagus_Muscularis	rs11150601	KAT8	-0.198659
Colon_Transverse	rs11150601	KAT8	-0.249539
Esophagus_Mucosa	rs11150601	KAT8	-0.276383
Heart_Atrial_Appendage	rs11150601	KAT8	-0.230843
Muscle_Skeletal	rs11150601	KAT8	-0.164614
Lung	rs11150601	KAT8	-0.219094
Nerve_Tibial	rs11150601	KAT8	-0.147561
Pancreas	rs11150601	KAT8	-0.228783
Pituitary	rs11150601	KAT8	-0.289504
Skin_Not_Sun_Exposed_Suprapubic	rs11150601	KAT8	-0.281728
Stomach	rs11150601	KAT8	-0.244402
Skin_Sun_Exposed_Lower_leg	rs11150601	KAT8	-0.312168
Spleen	rs11150601	KAT8	-0.180092
Thyroid	rs11150601	KAT8	-0.254587
Brain_Cerebellum	rs11865038	RP11-196G11.5	-0.321314
Esophagus_Muscularis	rs11865038	RP11-196G11.5	-0.151504
Nerve_Tibial	rs11865038	RP11-196G11.5	-0.160754
Ovary	rs11865038	RP11-196G11.5	-0.278751
Whole_Blood	rs11865038	RP11-196G11.5	-0.104518
Heart_Atrial_Appendage	rs14235	RP11-196G11.5	-0.191136
Brain_Cerebellum	rs11150601	RP11-196G11.5	0.279151
Whole_Blood	rs11150601	RP11-196G11.5	0.0976252
Esophagus_Mucosa	rs11865038	PRSS8	-0.0742115
Brain_Amygdala	rs11865038	PRSS36	0.449054
Brain_Caudate_basal_ganglia	rs11865038	PRSS36	0.355738
Brain_Cerebellum	rs11865038	PRSS36	0.481496
Brain_Nucleus_accumbens_basal_ganglia	rs11865038	PRSS36	0.372266
Brain_Cerebellar_Hemisphere	rs11865038	PRSS36	0.428721
Brain_Hypothalamus	rs11865038	PRSS36	0.30628
Brain_Cortex	rs11865038	PRSS36	0.431586
Brain_Putamen_basal_ganglia	rs11865038	PRSS36	0.360878
Lung	rs11865038	PRSS36	-0.168557
Brain_Nucleus_accumbens_basal_ganglia	rs14235	PRSS36	-0.335342
Brain_Hypothalamus	rs14235	PRSS36	-0.370226
Brain_Caudate_basal_ganglia	rs11150601	PRSS36	-0.277808
Brain_Cerebellum	rs11150601	PRSS36	-0.387662
Brain_Putamen_basal_ganglia	rs11150601	PRSS36	-0.329724
Lung	rs11150601	PRSS36	0.160585
Esophagus_Muscularis	rs11865038	RP11-388M20.6	-0.204088
Adipose_Subcutaneous	rs14235	RP11-388M20.6	0.180388
Esophagus_Muscularis	rs14235	RP11-388M20.6	0.234495
Esophagus_Muscularis	rs11150601	RP11-388M20.6	0.186228
Skin_Sun_Exposed_Lower_leg	rs11865038	PYDC1	-0.136295
Skin_Sun_Exposed_Lower_leg	rs11150601	PYDC1	0.155822
Whole_Blood	rs11865038	ITGAX	-0.0851211
Colon_Sigmoid	rs11865038	LRRC29	-0.136462
Minor_Salivary_Gland	rs2296887	WDFY4	0.422851
Brain_Hypothalamus	rs2248244	WDFY4	0.189412
Brain_Amygdala	rs2296887	RPARP-AS1	0.541165
Brain_Caudate_basal_ganglia	rs2296887	RPARP-AS1	0.443867
Artery_Tibial	rs2296887	RPARP-AS1	0.30903
Brain_Nucleus_accumbens_basal_ganglia	rs2296887	RPARP-AS1	0.32035
Brain_Hippocampus	rs2296887	RPARP-AS1	0.415469
Brain_Hypothalamus	rs2296887	RPARP-AS1	0.419302
Brain_Cortex	rs2296887	RPARP-AS1	0.486935
Brain_Frontal_Cortex_BA9	rs2296887	RPARP-AS1	0.629827
Colon_Sigmoid	rs2296887	RPARP-AS1	0.290705
Esophagus_Muscularis	rs2296887	RPARP-AS1	0.247566
Muscle_Skeletal	rs2296887	RPARP-AS1	0.24144
Nerve_Tibial	rs2296887	RPARP-AS1	0.318229
Thyroid	rs2296887	RPARP-AS1	0.150443
Brain_Amygdala	rs10748818	RPARP-AS1	0.513697
Brain_Caudate_basal_ganglia	rs10748818	RPARP-AS1	0.389604
Artery_Tibial	rs10748818	RPARP-AS1	0.279616
Brain_Nucleus_accumbens_basal_ganglia	rs10748818	RPARP-AS1	0.303535
Brain_Cortex	rs10748818	RPARP-AS1	0.446369
Brain_Frontal_Cortex_BA9	rs10748818	RPARP-AS1	0.570271
Esophagus_Muscularis	rs10748818	RPARP-AS1	0.243652
Muscle_Skeletal	rs10748818	RPARP-AS1	0.222324
Nerve_Tibial	rs10748818	RPARP-AS1	0.306819
Thyroid	rs10748818	RPARP-AS1	0.145593
Esophagus_Mucosa	rs2296887	SFXN2	-0.225329
Brain_Cortex	rs2296887	ERBB2	0.213054
Breast_Mammary_Tissue	rs12951632	ADD1	-0.0937259
Cells_EBV-transformed_lymphocytes	rs12951632	BAIAP2L1	-0.627319
Artery_Tibial	rs12951632	TTLL11	0.0996151
Esophagus_Muscularis	rs12951632	PTRF	0.0794598
Brain_Frontal_Cortex_BA9	rs12951632	RP11-194N12.2	0.418991
Artery_Coronary	rs12951632	NAGLU	-0.211788
Artery_Tibial	rs12951632	NAGLU	-0.141201
Cells_Cultured_fibroblasts	rs12951632	NAGLU	-0.161694
Esophagus_Gastroesophageal_Junction	rs12951632	NAGLU	-0.184554
Esophagus_Muscularis	rs12951632	NAGLU	-0.141802
Colon_Transverse	rs12951632	NAGLU	-0.148415
Esophagus_Mucosa	rs12951632	NAGLU	-0.143183
Nerve_Tibial	rs12951632	NAGLU	-0.12597
Skin_Not_Sun_Exposed_Suprapubic	rs12951632	NAGLU	-0.101323
Adipose_Subcutaneous	rs12951632	HSD17B1	-0.201021
Colon_Sigmoid	rs12951632	HSD17B1	-0.222142
Colon_Transverse	rs12951632	HSD17B1	-0.238046
Nerve_Tibial	rs12951632	HSD17B1	-0.176369
Thyroid	rs12951632	HSD17B1	-0.166182
Cells_Cultured_fibroblasts	rs601999	HSD17B1	0.18512
Muscle_Skeletal	rs601999	HSD17B1	0.204301
Brain_Cerebellum	rs12951632	PSMC3IP	0.349398
Pancreas	rs12951632	PSMC3IP	0.295803
Thyroid	rs12951632	PSMC3IP	0.257927
Muscle_Skeletal	rs12951632	FAM134C	0.194281
Pancreas	rs12951632	FAM134C	0.177016
Pancreas	rs12951632	TUBG1	0.184542
Adipose_Subcutaneous	rs12951632	TUBG2	-0.302609
Adrenal_Gland	rs12951632	TUBG2	-0.283042
Brain_Cerebellum	rs12951632	TUBG2	-0.222858
Artery_Tibial	rs12951632	TUBG2	-0.251065
Artery_Aorta	rs12951632	TUBG2	-0.185243
Adipose_Visceral_Omentum	rs12951632	TUBG2	-0.170811
Brain_Cortex	rs12951632	TUBG2	-0.185462
Brain_Putamen_basal_ganglia	rs12951632	TUBG2	-0.318951
Cells_Cultured_fibroblasts	rs12951632	TUBG2	-0.278674
Breast_Mammary_Tissue	rs12951632	TUBG2	-0.29333
Esophagus_Gastroesophageal_Junction	rs12951632	TUBG2	-0.266206
Colon_Sigmoid	rs12951632	TUBG2	-0.199719
Heart_Left_Ventricle	rs12951632	TUBG2	-0.190828
Esophagus_Muscularis	rs12951632	TUBG2	-0.27551
Esophagus_Mucosa	rs12951632	TUBG2	-0.221407
Heart_Atrial_Appendage	rs12951632	TUBG2	-0.228027
Muscle_Skeletal	rs12951632	TUBG2	-0.236076
Nerve_Tibial	rs12951632	TUBG2	-0.26996
Pituitary	rs12951632	TUBG2	-0.236785
Prostate	rs12951632	TUBG2	-0.247322
Skin_Not_Sun_Exposed_Suprapubic	rs12951632	TUBG2	-0.244454
Skin_Sun_Exposed_Lower_leg	rs12951632	TUBG2	-0.216314
Thyroid	rs12951632	TUBG2	-0.229929
Brain_Nucleus_accumbens_basal_ganglia	rs601999	TUBG2	0.257626
Brain_Hypothalamus	rs601999	TUBG2	0.272675
Skin_Not_Sun_Exposed_Suprapubic	rs12951632	PLEKHH3	-0.134721
Skin_Sun_Exposed_Lower_leg	rs12951632	PLEKHH3	-0.120658
Esophagus_Mucosa	rs12951632	CNTNAP1	0.170613
Muscle_Skeletal	rs12951632	CNTNAP1	0.138029
Lung	rs12951632	CNTNAP1	0.187772
Nerve_Tibial	rs12951632	CNTNAP1	0.112566
Pancreas	rs12951632	CNTNAP1	0.52692
Stomach	rs12951632	CNTNAP1	0.176945
Thyroid	rs12951632	CNTNAP1	0.138556
Artery_Tibial	rs601999	CNTNAP1	-0.121472
Breast_Mammary_Tissue	rs601999	CNTNAP1	-0.1706
Colon_Sigmoid	rs601999	CNTNAP1	-0.153231
Esophagus_Muscularis	rs601999	CNTNAP1	-0.194437
Esophagus_Mucosa	rs601999	CNTNAP1	-0.129999
Pancreas	rs601999	CNTNAP1	-0.380726
Stomach	rs601999	CNTNAP1	-0.19104
Cells_Cultured_fibroblasts	rs12951632	BECN1	0.175201
Breast_Mammary_Tissue	rs12951632	BECN1	0.122414
Skin_Not_Sun_Exposed_Suprapubic	rs12951632	HELZ	-0.116349
Colon_Sigmoid	rs12951632	SIRT7	0.137937
Artery_Tibial	rs2251086	CMPK1	-0.111801
Brain_Anterior_cingulate_cortex_BA24	rs2251086	DMXL1	0.324759
Lung	rs2251086	DLC1	-0.130095
Ovary	rs1536076	DLC1	0.235278
Muscle_Skeletal	rs2251086	RP11-507B12.2	0.31035
Adipose_Subcutaneous	rs10519131	RP11-507B12.2	-0.319727
Muscle_Skeletal	rs10519131	RP11-507B12.2	-0.309939
Nerve_Tibial	rs10519131	RP11-507B12.2	-0.318519
Adipose_Visceral_Omentum	rs2251086	USP3	-0.170244
Muscle_Skeletal	rs2248244	SUMF1	0.202391
Brain_Hippocampus	rs2248244	MFSD8	-0.337032
Skin_Sun_Exposed_Lower_leg	rs2248244	ASTN2	0.180615
Heart_Atrial_Appendage	rs2248244	PSMD11	-0.111879
Stomach	rs2248244	RGS9	0.145408
Adipose_Subcutaneous	rs2248244	DYRK1A	0.142024
Adrenal_Gland	rs2248244	DYRK1A	0.326696
Adipose_Visceral_Omentum	rs2248244	DYRK1A	0.182472
Cells_Cultured_fibroblasts	rs2248244	DYRK1A	0.101247
Breast_Mammary_Tissue	rs2248244	DYRK1A	0.155828
Esophagus_Muscularis	rs2248244	DYRK1A	0.101956
Esophagus_Mucosa	rs2248244	DYRK1A	0.198367
Muscle_Skeletal	rs2248244	DYRK1A	0.115926
Skin_Not_Sun_Exposed_Suprapubic	rs2248244	DYRK1A	0.133825
Thyroid	rs2248244	DYRK1A	0.218586
Skin_Sun_Exposed_Lower_leg	rs4101061	RNF220	-0.0901694
Esophagus_Muscularis	rs4101061	SCARB2	0.141735
Skin_Not_Sun_Exposed_Suprapubic	rs4101061	SCARB2	0.188896
Skin_Sun_Exposed_Lower_leg	rs4101061	SCARB2	0.18329
Artery_Aorta	rs6825004	SCARB2	-0.140099
Cells_Cultured_fibroblasts	rs6825004	SCARB2	-0.323966
Heart_Left_Ventricle	rs6825004	SCARB2	-0.200853
Heart_Atrial_Appendage	rs6825004	SCARB2	-0.212667
Muscle_Skeletal	rs6825004	SCARB2	-0.0992225
Whole_Blood	rs6854006	SCARB2	-0.0985869
Whole_Blood	rs6812193	SCARB2	-0.0985869
Brain_Amygdala	rs4101061	CNOT6L	-0.294265
Breast_Mammary_Tissue	rs4101061	MED23	0.113992
Adipose_Subcutaneous	rs4101061	ANO6	-0.108512
Adipose_Subcutaneous	rs316619	OIP5-AS1	0.17998
Artery_Tibial	rs316619	OIP5-AS1	0.152325
Artery_Aorta	rs316619	OIP5-AS1	0.184845
Adipose_Visceral_Omentum	rs316619	OIP5-AS1	0.166265
Cells_Cultured_fibroblasts	rs316619	OIP5-AS1	0.14065
Breast_Mammary_Tissue	rs316619	OIP5-AS1	0.144769
Esophagus_Gastroesophageal_Junction	rs316619	OIP5-AS1	0.217335
Colon_Sigmoid	rs316619	OIP5-AS1	0.22781
Esophagus_Muscularis	rs316619	OIP5-AS1	0.222008
Esophagus_Mucosa	rs316619	OIP5-AS1	0.185827
Heart_Atrial_Appendage	rs316619	OIP5-AS1	0.140293
Lung	rs316619	OIP5-AS1	0.127186
Nerve_Tibial	rs316619	OIP5-AS1	0.191706
Pancreas	rs316619	OIP5-AS1	0.189114
Skin_Not_Sun_Exposed_Suprapubic	rs316619	OIP5-AS1	0.175792
Skin_Sun_Exposed_Lower_leg	rs316619	OIP5-AS1	0.184491
Thyroid	rs316619	OIP5-AS1	0.226203
Testis	rs316619	OIP5-AS1	0.199044
Brain_Nucleus_accumbens_basal_ganglia	rs316619	NUSAP1	0.466254
Brain_Cortex	rs316619	NUSAP1	0.435426
Nerve_Tibial	rs316619	NUSAP1	0.232071
Adipose_Subcutaneous	rs316619	NDUFAF1	-0.124136
Artery_Tibial	rs316619	NDUFAF1	-0.150407
Brain_Cortex	rs316619	NDUFAF1	-0.351034
Cells_Cultured_fibroblasts	rs316619	NDUFAF1	-0.265161
Cells_EBV-transformed_lymphocytes	rs316619	NDUFAF1	-0.310325
Esophagus_Gastroesophageal_Junction	rs316619	NDUFAF1	-0.194077
Heart_Left_Ventricle	rs316619	NDUFAF1	-0.254634
Esophagus_Muscularis	rs316619	NDUFAF1	-0.207104
Esophagus_Mucosa	rs316619	NDUFAF1	-0.185729
Heart_Atrial_Appendage	rs316619	NDUFAF1	-0.242226
Muscle_Skeletal	rs316619	NDUFAF1	-0.363123
Skin_Not_Sun_Exposed_Suprapubic	rs316619	NDUFAF1	-0.207885
Thyroid	rs316619	RTF1	-0.233463
Artery_Tibial	rs316619	LTK	-0.180641
Artery_Aorta	rs316619	LTK	-0.214874
Minor_Salivary_Gland	rs316619	LTK	-0.421801
Adipose_Subcutaneous	rs316619	RPAP1	-0.159408
Artery_Coronary	rs316619	RPAP1	-0.230576
Adrenal_Gland	rs316619	RPAP1	-0.175455
Artery_Tibial	rs316619	RPAP1	-0.193048
Artery_Aorta	rs316619	RPAP1	-0.171718
Brain_Nucleus_accumbens_basal_ganglia	rs316619	RPAP1	-0.240798
Adipose_Visceral_Omentum	rs316619	RPAP1	-0.155407
Brain_Cortex	rs316619	RPAP1	-0.358889
Brain_Spinal_cord_cervical_c-1	rs316619	RPAP1	-0.340537
Cells_Cultured_fibroblasts	rs316619	RPAP1	-0.230136
Esophagus_Gastroesophageal_Junction	rs316619	RPAP1	-0.178944
Colon_Sigmoid	rs316619	RPAP1	-0.193672
Heart_Left_Ventricle	rs316619	RPAP1	-0.154325
Esophagus_Muscularis	rs316619	RPAP1	-0.211644
Colon_Transverse	rs316619	RPAP1	-0.212229
Esophagus_Mucosa	rs316619	RPAP1	-0.211531
Heart_Atrial_Appendage	rs316619	RPAP1	-0.213088
Muscle_Skeletal	rs316619	RPAP1	-0.111865
Lung	rs316619	RPAP1	-0.121083
Nerve_Tibial	rs316619	RPAP1	-0.214369
Pituitary	rs316619	RPAP1	-0.212452
Skin_Not_Sun_Exposed_Suprapubic	rs316619	RPAP1	-0.249067
Stomach	rs316619	RPAP1	-0.213342
Small_Intestine_Terminal_Ileum	rs316619	RPAP1	-0.235428
Skin_Sun_Exposed_Lower_leg	rs316619	RPAP1	-0.154071
Spleen	rs316619	RPAP1	-0.267454
Thyroid	rs316619	RPAP1	-0.153629
Testis	rs316619	RPAP1	-0.201218
Adipose_Subcutaneous	rs316619	JMJD7	0.153347
Colon_Sigmoid	rs316619	JMJD7	0.183729
Esophagus_Mucosa	rs316619	JMJD7	0.144508
Whole_Blood	rs316619	JMJD7	0.126806
Adipose_Subcutaneous	rs316619	SPTBN5	0.295768
Artery_Tibial	rs316619	SPTBN5	0.257295
Adipose_Visceral_Omentum	rs316619	SPTBN5	0.362259
Breast_Mammary_Tissue	rs316619	SPTBN5	0.221165
Esophagus_Muscularis	rs316619	SPTBN5	0.247124
Colon_Transverse	rs316619	SPTBN5	0.296617
Esophagus_Mucosa	rs316619	SPTBN5	0.267672
Muscle_Skeletal	rs316619	SPTBN5	0.159182
Lung	rs316619	SPTBN5	0.2224
Stomach	rs316619	SPTBN5	0.232091
Spleen	rs316619	SPTBN5	0.408933
Thyroid	rs316619	SPTBN5	0.240718
Brain_Putamen_basal_ganglia	rs316619	MAP3K14-AS1	0.457832
Whole_Blood	rs316619	FASN	0.0872513
Colon_Sigmoid	rs316619	ZNRF3	-0.13786
Brain_Putamen_basal_ganglia	rs3802920	NEB	0.337188
Brain_Cortex	rs3802920	LRRFIP1	0.321444
Spleen	rs3027247	LRRFIP1	0.263317
Brain_Cortex	rs3802920	ASAP1	0.295409
Pituitary	rs3802920	DNAI1	-0.212668
Brain_Caudate_basal_ganglia	rs3802920	MTUS2	0.191564
Brain_Hypothalamus	rs35541465	VGLL4	-0.259315
Brain_Putamen_basal_ganglia	rs35541465	SLC12A8	0.205407
Breast_Mammary_Tissue	rs35541465	ALDH1L1-AS2	-0.118663
Adipose_Subcutaneous	rs35541465	TMEM175	-0.115681
Artery_Aorta	rs35541465	TMEM175	-0.17267
Colon_Sigmoid	rs35541465	TMEM175	-0.210425
Esophagus_Muscularis	rs35541465	TMEM175	-0.147028
Esophagus_Mucosa	rs35541465	TMEM175	-0.116987
Adipose_Subcutaneous	rs6599388	TMEM175	-0.120301
Brain_Cerebellum	rs6599388	TMEM175	-0.218715
Artery_Tibial	rs6599388	TMEM175	-0.138756
Artery_Aorta	rs6599388	TMEM175	-0.179372
Brain_Cerebellar_Hemisphere	rs6599388	TMEM175	-0.217597
Brain_Cortex	rs6599388	TMEM175	-0.225669
Esophagus_Gastroesophageal_Junction	rs6599388	TMEM175	-0.19597
Esophagus_Muscularis	rs6599388	TMEM175	-0.149971
Lung	rs6599388	TMEM175	-0.127356
Thyroid	rs6599388	TMEM175	-0.119125
Adipose_Subcutaneous	rs35541465	SLC26A1	0.298858
Brain_Cerebellum	rs35541465	SLC26A1	0.410712
Artery_Tibial	rs35541465	SLC26A1	0.318869
Brain_Cerebellar_Hemisphere	rs35541465	SLC26A1	0.434117
Adipose_Visceral_Omentum	rs35541465	SLC26A1	0.26341
Esophagus_Gastroesophageal_Junction	rs35541465	SLC26A1	0.349689
Esophagus_Muscularis	rs35541465	SLC26A1	0.234198
Esophagus_Mucosa	rs35541465	SLC26A1	0.317484
Lung	rs35541465	SLC26A1	0.286208
Nerve_Tibial	rs35541465	SLC26A1	0.315507
Prostate	rs35541465	SLC26A1	0.43902
Skin_Not_Sun_Exposed_Suprapubic	rs35541465	SLC26A1	0.214973
Skin_Sun_Exposed_Lower_leg	rs35541465	SLC26A1	0.203626
Thyroid	rs35541465	SLC26A1	0.268166
Brain_Cerebellum	rs873786	SLC26A1	-0.570976
Adipose_Subcutaneous	rs6599388	SLC26A1	0.249846
Artery_Tibial	rs6599388	SLC26A1	0.270469
Esophagus_Mucosa	rs6599388	SLC26A1	0.242775
Nerve_Tibial	rs6599388	SLC26A1	0.286634
Skin_Not_Sun_Exposed_Suprapubic	rs6599388	SLC26A1	0.198638
Thyroid	rs6599388	SLC26A1	0.229276
Thyroid	rs11248060	SLC26A1	-0.312119
Thyroid	rs35541465	SMIM14	0.130275
Brain_Caudate_basal_ganglia	rs35541465	STXBP5-AS1	-0.241742
Kidney_Cortex	rs35541465	ARID2	-0.452201
Brain_Frontal_Cortex_BA9	rs35541465	ZFYVE1	-0.272541
Small_Intestine_Terminal_Ileum	rs35541465	TMEM241	-0.329914
Spleen	rs8070723	COL24A1	-0.353171
Brain_Nucleus_accumbens_basal_ganglia	rs8070723	IL1RL1	0.288839
Esophagus_Mucosa	rs8070723	NPFFR1	-0.286981
Testis	rs8070723	SMURF2P1	-0.555118
Testis	rs17577094	SMURF2P1	-0.602973
Testis	rs7225002	SMURF2P1	-0.36532
Testis	rs17649553	SMURF2P1	-0.602973
Testis	rs12185268	SMURF2P1	-0.602973
Testis	rs199515	SMURF2P1	0.56039
Testis	rs415430	SMURF2P1	0.56039
Testis	rs8070723	LRRC37BP1	-0.530652
Testis	rs17577094	LRRC37BP1	-0.562327
Testis	rs7225002	LRRC37BP1	-0.346369
Testis	rs8070723	LRRC37B	-0.175215
Testis	rs62053943	LRRC37B	-0.220072
Testis	rs17649553	LRRC37B	-0.17276
Testis	rs12185268	LRRC37B	-0.17276
Testis	rs2942168	LRRC37B	-0.17276
Testis	rs415430	LRRC37B	0.177258
Esophagus_Mucosa	rs8070723	CTB-39G8.3	-0.15846
Skin_Not_Sun_Exposed_Suprapubic	rs8070723	CTB-39G8.3	0.234864
Testis	rs8070723	CTB-39G8.3	-0.358971
Esophagus_Mucosa	rs199498	CTB-39G8.3	-0.150558
Skin_Not_Sun_Exposed_Suprapubic	rs199498	CTB-39G8.3	0.196426
Esophagus_Mucosa	rs365825	CTB-39G8.3	-0.144984
Skin_Not_Sun_Exposed_Suprapubic	rs365825	CTB-39G8.3	0.218073
Esophagus_Mucosa	rs17577094	CTB-39G8.3	-0.167648
Skin_Not_Sun_Exposed_Suprapubic	rs17577094	CTB-39G8.3	0.239103
Testis	rs17577094	CTB-39G8.3	-0.386527
Esophagus_Mucosa	rs7225002	CTB-39G8.3	-0.138623
Esophagus_Mucosa	rs62053943	CTB-39G8.3	-0.167641
Skin_Not_Sun_Exposed_Suprapubic	rs62053943	CTB-39G8.3	0.224117
Esophagus_Mucosa	rs17649553	CTB-39G8.3	-0.167648
Skin_Not_Sun_Exposed_Suprapubic	rs17649553	CTB-39G8.3	0.240671
Testis	rs17649553	CTB-39G8.3	-0.386527
Esophagus_Mucosa	rs11012	CTB-39G8.3	-0.143843
Skin_Not_Sun_Exposed_Suprapubic	rs11012	CTB-39G8.3	0.232438
Testis	rs11012	CTB-39G8.3	-0.458946
Esophagus_Mucosa	rs113434679	CTB-39G8.3	-0.159616
Skin_Not_Sun_Exposed_Suprapubic	rs113434679	CTB-39G8.3	0.24507
Testis	rs113434679	CTB-39G8.3	-0.435238
Esophagus_Mucosa	rs12185268	CTB-39G8.3	-0.167648
Skin_Not_Sun_Exposed_Suprapubic	rs12185268	CTB-39G8.3	0.240671
Testis	rs12185268	CTB-39G8.3	-0.386527
Esophagus_Mucosa	rs7221167	CTB-39G8.3	-0.118098
Esophagus_Mucosa	rs2942168	CTB-39G8.3	-0.167648
Skin_Not_Sun_Exposed_Suprapubic	rs2942168	CTB-39G8.3	0.239103
Testis	rs2942168	CTB-39G8.3	-0.386527
Esophagus_Mucosa	rs393152	CTB-39G8.3	-0.144984
Skin_Not_Sun_Exposed_Suprapubic	rs393152	CTB-39G8.3	0.218073
Esophagus_Mucosa	rs199515	CTB-39G8.3	0.162283
Skin_Not_Sun_Exposed_Suprapubic	rs199515	CTB-39G8.3	-0.228842
Esophagus_Mucosa	rs415430	CTB-39G8.3	0.162629
Skin_Not_Sun_Exposed_Suprapubic	rs415430	CTB-39G8.3	-0.233849
Esophagus_Mucosa	rs8070723	RP11-798G7.6	-0.463452
Esophagus_Mucosa	rs199498	RP11-798G7.6	-0.391245
Brain_Cerebellum	rs365825	RP11-798G7.6	-0.465112
Esophagus_Mucosa	rs365825	RP11-798G7.6	-0.467271
Esophagus_Mucosa	rs17577094	RP11-798G7.6	-0.486241
Brain_Cerebellum	rs7225002	RP11-798G7.6	-0.453995
Esophagus_Mucosa	rs7225002	RP11-798G7.6	-0.35428
Skin_Sun_Exposed_Lower_leg	rs7225002	RP11-798G7.6	-0.27549
Whole_Blood	rs7225002	RP11-798G7.6	-0.259442
Esophagus_Mucosa	rs62053943	RP11-798G7.6	-0.517584
Esophagus_Mucosa	rs11012	RP11-798G7.6	-0.442759
Esophagus_Mucosa	rs12185268	RP11-798G7.6	-0.486241
Esophagus_Mucosa	rs7221167	RP11-798G7.6	-0.350054
Skin_Sun_Exposed_Lower_leg	rs7221167	RP11-798G7.6	-0.301031
Thyroid	rs7221167	RP11-798G7.6	-0.284252
Esophagus_Mucosa	rs2942168	RP11-798G7.6	-0.486241
Brain_Cerebellum	rs393152	RP11-798G7.6	-0.465112
Esophagus_Mucosa	rs393152	RP11-798G7.6	-0.467271
Brain_Anterior_cingulate_cortex_BA24	rs8070723	LRRC37A4P	-1.11814
Adipose_Subcutaneous	rs8070723	LRRC37A4P	-1.12797
Artery_Coronary	rs8070723	LRRC37A4P	-1.1515
Brain_Amygdala	rs8070723	LRRC37A4P	-1.07238
Brain_Caudate_basal_ganglia	rs8070723	LRRC37A4P	-0.970829
Adrenal_Gland	rs8070723	LRRC37A4P	-1.16019
Brain_Cerebellum	rs8070723	LRRC37A4P	-1.05425
Artery_Tibial	rs8070723	LRRC37A4P	-1.08079
Artery_Aorta	rs8070723	LRRC37A4P	-1.16254
Brain_Nucleus_accumbens_basal_ganglia	rs8070723	LRRC37A4P	-0.963874
Brain_Cerebellar_Hemisphere	rs8070723	LRRC37A4P	-1.11015
Adipose_Visceral_Omentum	rs8070723	LRRC37A4P	-1.13903
Brain_Hippocampus	rs8070723	LRRC37A4P	-1.12164
Brain_Hypothalamus	rs8070723	LRRC37A4P	-1.085
Brain_Cortex	rs8070723	LRRC37A4P	-1.08493
Brain_Frontal_Cortex_BA9	rs8070723	LRRC37A4P	-1.0671
Brain_Putamen_basal_ganglia	rs8070723	LRRC37A4P	-0.990288
Brain_Spinal_cord_cervical_c-1	rs8070723	LRRC37A4P	-1.249
Brain_Substantia_nigra	rs8070723	LRRC37A4P	-1.13081
Cells_Cultured_fibroblasts	rs8070723	LRRC37A4P	-1.05848
Cells_EBV-transformed_lymphocytes	rs8070723	LRRC37A4P	-1.12229
Breast_Mammary_Tissue	rs8070723	LRRC37A4P	-1.05391
Esophagus_Gastroesophageal_Junction	rs8070723	LRRC37A4P	-1.22185
Colon_Sigmoid	rs8070723	LRRC37A4P	-1.19092
Heart_Left_Ventricle	rs8070723	LRRC37A4P	-1.06449
Liver	rs8070723	LRRC37A4P	-1.02378
Minor_Salivary_Gland	rs8070723	LRRC37A4P	-0.985005
Esophagus_Muscularis	rs8070723	LRRC37A4P	-1.21033
Kidney_Cortex	rs8070723	LRRC37A4P	-1.20501
Colon_Transverse	rs8070723	LRRC37A4P	-1.17437
Esophagus_Mucosa	rs8070723	LRRC37A4P	-0.977568
Heart_Atrial_Appendage	rs8070723	LRRC37A4P	-1.15512
Muscle_Skeletal	rs8070723	LRRC37A4P	-0.891452
Lung	rs8070723	LRRC37A4P	-1.1443
Nerve_Tibial	rs8070723	LRRC37A4P	-1.17595
Ovary	rs8070723	LRRC37A4P	-1.366
Pancreas	rs8070723	LRRC37A4P	-1.17585
Pituitary	rs8070723	LRRC37A4P	-1.28358
Prostate	rs8070723	LRRC37A4P	-0.98495
Skin_Not_Sun_Exposed_Suprapubic	rs8070723	LRRC37A4P	-1.1593
Stomach	rs8070723	LRRC37A4P	-0.941115
Small_Intestine_Terminal_Ileum	rs8070723	LRRC37A4P	-0.887751
Skin_Sun_Exposed_Lower_leg	rs8070723	LRRC37A4P	-1.15174
Uterus	rs8070723	LRRC37A4P	-1.24872
Spleen	rs8070723	LRRC37A4P	-1.11849
Vagina	rs8070723	LRRC37A4P	-1.05418
Whole_Blood	rs8070723	LRRC37A4P	-1.13216
Thyroid	rs8070723	LRRC37A4P	-1.23705
Testis	rs8070723	LRRC37A4P	-1.07223
Brain_Anterior_cingulate_cortex_BA24	rs183211	LRRC37A4P	-1.01326
Adipose_Subcutaneous	rs183211	LRRC37A4P	-0.831158
Artery_Coronary	rs183211	LRRC37A4P	-0.992931
Brain_Amygdala	rs183211	LRRC37A4P	-0.910431
Brain_Caudate_basal_ganglia	rs183211	LRRC37A4P	-0.804241
Adrenal_Gland	rs183211	LRRC37A4P	-0.814217
Brain_Cerebellum	rs183211	LRRC37A4P	-0.941655
Artery_Tibial	rs183211	LRRC37A4P	-0.799751
Artery_Aorta	rs183211	LRRC37A4P	-0.948311
Brain_Nucleus_accumbens_basal_ganglia	rs183211	LRRC37A4P	-0.797659
Brain_Cerebellar_Hemisphere	rs183211	LRRC37A4P	-0.964113
Adipose_Visceral_Omentum	rs183211	LRRC37A4P	-0.876327
Brain_Hippocampus	rs183211	LRRC37A4P	-0.901042
Brain_Hypothalamus	rs183211	LRRC37A4P	-0.894456
Brain_Cortex	rs183211	LRRC37A4P	-0.948065
Brain_Frontal_Cortex_BA9	rs183211	LRRC37A4P	-0.87728
Brain_Putamen_basal_ganglia	rs183211	LRRC37A4P	-0.852969
Brain_Spinal_cord_cervical_c-1	rs183211	LRRC37A4P	-0.990709
Brain_Substantia_nigra	rs183211	LRRC37A4P	-0.986791
Cells_Cultured_fibroblasts	rs183211	LRRC37A4P	-0.771224
Cells_EBV-transformed_lymphocytes	rs183211	LRRC37A4P	-0.880165
Breast_Mammary_Tissue	rs183211	LRRC37A4P	-0.748489
Esophagus_Gastroesophageal_Junction	rs183211	LRRC37A4P	-0.985988
Colon_Sigmoid	rs183211	LRRC37A4P	-0.94606
Heart_Left_Ventricle	rs183211	LRRC37A4P	-0.806355
Liver	rs183211	LRRC37A4P	-0.853572
Minor_Salivary_Gland	rs183211	LRRC37A4P	-0.780905
Esophagus_Muscularis	rs183211	LRRC37A4P	-0.930285
Kidney_Cortex	rs183211	LRRC37A4P	-1.12353
Colon_Transverse	rs183211	LRRC37A4P	-0.874316
Esophagus_Mucosa	rs183211	LRRC37A4P	-0.727904
Heart_Atrial_Appendage	rs183211	LRRC37A4P	-0.975288
Muscle_Skeletal	rs183211	LRRC37A4P	-0.685429
Lung	rs183211	LRRC37A4P	-0.86006
Nerve_Tibial	rs183211	LRRC37A4P	-0.889466
Ovary	rs183211	LRRC37A4P	-1.03173
Pancreas	rs183211	LRRC37A4P	-0.852511
Pituitary	rs183211	LRRC37A4P	-1.08039
Prostate	rs183211	LRRC37A4P	-0.790226
Skin_Not_Sun_Exposed_Suprapubic	rs183211	LRRC37A4P	-0.921172
Stomach	rs183211	LRRC37A4P	-0.716238
Small_Intestine_Terminal_Ileum	rs183211	LRRC37A4P	-0.716556
Skin_Sun_Exposed_Lower_leg	rs183211	LRRC37A4P	-0.876156
Uterus	rs183211	LRRC37A4P	-1.01069
Spleen	rs183211	LRRC37A4P	-0.766549
Vagina	rs183211	LRRC37A4P	-0.944248
Whole_Blood	rs183211	LRRC37A4P	-0.825428
Thyroid	rs183211	LRRC37A4P	-0.980221
Testis	rs183211	LRRC37A4P	-0.813466
Brain_Anterior_cingulate_cortex_BA24	rs199498	LRRC37A4P	-1.07907
Adipose_Subcutaneous	rs199498	LRRC37A4P	-0.90071
Artery_Coronary	rs199498	LRRC37A4P	-1.02211
Brain_Amygdala	rs199498	LRRC37A4P	-0.899143
Brain_Caudate_basal_ganglia	rs199498	LRRC37A4P	-0.909424
Adrenal_Gland	rs199498	LRRC37A4P	-0.914243
Brain_Cerebellum	rs199498	LRRC37A4P	-0.904422
Artery_Tibial	rs199498	LRRC37A4P	-0.890853
Artery_Aorta	rs199498	LRRC37A4P	-0.961096
Brain_Nucleus_accumbens_basal_ganglia	rs199498	LRRC37A4P	-0.812672
Brain_Cerebellar_Hemisphere	rs199498	LRRC37A4P	-1.03534
Adipose_Visceral_Omentum	rs199498	LRRC37A4P	-0.87806
Brain_Hippocampus	rs199498	LRRC37A4P	-0.950251
Brain_Hypothalamus	rs199498	LRRC37A4P	-0.95361
Brain_Cortex	rs199498	LRRC37A4P	-0.904334
Brain_Frontal_Cortex_BA9	rs199498	LRRC37A4P	-0.92512
Brain_Putamen_basal_ganglia	rs199498	LRRC37A4P	-0.945098
Brain_Spinal_cord_cervical_c-1	rs199498	LRRC37A4P	-1.04022
Brain_Substantia_nigra	rs199498	LRRC37A4P	-1.00724
Cells_Cultured_fibroblasts	rs199498	LRRC37A4P	-0.866759
Cells_EBV-transformed_lymphocytes	rs199498	LRRC37A4P	-0.880612
Breast_Mammary_Tissue	rs199498	LRRC37A4P	-0.875957
Esophagus_Gastroesophageal_Junction	rs199498	LRRC37A4P	-1.01114
Colon_Sigmoid	rs199498	LRRC37A4P	-0.995806
Heart_Left_Ventricle	rs199498	LRRC37A4P	-0.835129
Liver	rs199498	LRRC37A4P	-0.960701
Minor_Salivary_Gland	rs199498	LRRC37A4P	-0.875989
Esophagus_Muscularis	rs199498	LRRC37A4P	-0.969286
Kidney_Cortex	rs199498	LRRC37A4P	-1.13721
Colon_Transverse	rs199498	LRRC37A4P	-0.891272
Esophagus_Mucosa	rs199498	LRRC37A4P	-0.75877
Heart_Atrial_Appendage	rs199498	LRRC37A4P	-1.02841
Muscle_Skeletal	rs199498	LRRC37A4P	-0.719365
Lung	rs199498	LRRC37A4P	-0.916083
Nerve_Tibial	rs199498	LRRC37A4P	-0.995055
Ovary	rs199498	LRRC37A4P	-1.08968
Pancreas	rs199498	LRRC37A4P	-0.970051
Pituitary	rs199498	LRRC37A4P	-1.12089
Prostate	rs199498	LRRC37A4P	-0.765941
Skin_Not_Sun_Exposed_Suprapubic	rs199498	LRRC37A4P	-0.913977
Stomach	rs199498	LRRC37A4P	-0.797717
Small_Intestine_Terminal_Ileum	rs199498	LRRC37A4P	-0.660896
Skin_Sun_Exposed_Lower_leg	rs199498	LRRC37A4P	-0.971652
Uterus	rs199498	LRRC37A4P	-1.11786
Spleen	rs199498	LRRC37A4P	-0.893509
Vagina	rs199498	LRRC37A4P	-0.830211
Whole_Blood	rs199498	LRRC37A4P	-0.91618
Thyroid	rs199498	LRRC37A4P	-1.02148
Testis	rs199498	LRRC37A4P	-0.918813
Esophagus_Muscularis	rs11658976	LRRC37A4P	-0.260676
Lung	rs11658976	LRRC37A4P	-0.216941
Testis	rs11658976	LRRC37A4P	-0.304772
Brain_Anterior_cingulate_cortex_BA24	rs365825	LRRC37A4P	-1.07754
Adipose_Subcutaneous	rs365825	LRRC37A4P	-0.982712
Artery_Coronary	rs365825	LRRC37A4P	-1.05799
Brain_Amygdala	rs365825	LRRC37A4P	-1.09918
Brain_Caudate_basal_ganglia	rs365825	LRRC37A4P	-0.962243
Adrenal_Gland	rs365825	LRRC37A4P	-1.05023
Brain_Cerebellum	rs365825	LRRC37A4P	-1.06616
Artery_Tibial	rs365825	LRRC37A4P	-0.880493
Artery_Aorta	rs365825	LRRC37A4P	-1.06465
Brain_Nucleus_accumbens_basal_ganglia	rs365825	LRRC37A4P	-0.917373
Brain_Cerebellar_Hemisphere	rs365825	LRRC37A4P	-1.12944
Adipose_Visceral_Omentum	rs365825	LRRC37A4P	-1.00087
Brain_Hippocampus	rs365825	LRRC37A4P	-1.12078
Brain_Hypothalamus	rs365825	LRRC37A4P	-1.09593
Brain_Cortex	rs365825	LRRC37A4P	-1.06378
Brain_Frontal_Cortex_BA9	rs365825	LRRC37A4P	-1.10319
Brain_Putamen_basal_ganglia	rs365825	LRRC37A4P	-0.996838
Brain_Spinal_cord_cervical_c-1	rs365825	LRRC37A4P	-1.19379
Brain_Substantia_nigra	rs365825	LRRC37A4P	-1.15499
Cells_Cultured_fibroblasts	rs365825	LRRC37A4P	-0.931885
Cells_EBV-transformed_lymphocytes	rs365825	LRRC37A4P	-0.905506
Breast_Mammary_Tissue	rs365825	LRRC37A4P	-0.88655
Esophagus_Gastroesophageal_Junction	rs365825	LRRC37A4P	-1.08793
Colon_Sigmoid	rs365825	LRRC37A4P	-1.07182
Heart_Left_Ventricle	rs365825	LRRC37A4P	-0.957802
Liver	rs365825	LRRC37A4P	-1.00253
Minor_Salivary_Gland	rs365825	LRRC37A4P	-0.857047
Esophagus_Muscularis	rs365825	LRRC37A4P	-1.07178
Kidney_Cortex	rs365825	LRRC37A4P	-1.11416
Colon_Transverse	rs365825	LRRC37A4P	-0.95771
Esophagus_Mucosa	rs365825	LRRC37A4P	-0.909032
Heart_Atrial_Appendage	rs365825	LRRC37A4P	-1.04506
Muscle_Skeletal	rs365825	LRRC37A4P	-0.791515
Lung	rs365825	LRRC37A4P	-0.992216
Nerve_Tibial	rs365825	LRRC37A4P	-1.06954
Ovary	rs365825	LRRC37A4P	-1.10089
Pancreas	rs365825	LRRC37A4P	-1.03107
Pituitary	rs365825	LRRC37A4P	-1.20485
Prostate	rs365825	LRRC37A4P	-0.830408
Skin_Not_Sun_Exposed_Suprapubic	rs365825	LRRC37A4P	-1.02104
Stomach	rs365825	LRRC37A4P	-0.779962
Small_Intestine_Terminal_Ileum	rs365825	LRRC37A4P	-0.787512
Skin_Sun_Exposed_Lower_leg	rs365825	LRRC37A4P	-0.986078
Uterus	rs365825	LRRC37A4P	-0.985453
Spleen	rs365825	LRRC37A4P	-0.893705
Vagina	rs365825	LRRC37A4P	-0.912484
Whole_Blood	rs365825	LRRC37A4P	-0.987953
Thyroid	rs365825	LRRC37A4P	-1.11698
Testis	rs365825	LRRC37A4P	-0.983722
Brain_Anterior_cingulate_cortex_BA24	rs17577094	LRRC37A4P	-1.18754
Adipose_Subcutaneous	rs17577094	LRRC37A4P	-1.17619
Artery_Coronary	rs17577094	LRRC37A4P	-1.21587
Brain_Amygdala	rs17577094	LRRC37A4P	-1.13897
Brain_Caudate_basal_ganglia	rs17577094	LRRC37A4P	-1.04312
Adrenal_Gland	rs17577094	LRRC37A4P	-1.20234
Brain_Cerebellum	rs17577094	LRRC37A4P	-1.13847
Artery_Tibial	rs17577094	LRRC37A4P	-1.12336
Artery_Aorta	rs17577094	LRRC37A4P	-1.24421
Brain_Nucleus_accumbens_basal_ganglia	rs17577094	LRRC37A4P	-1.02195
Brain_Cerebellar_Hemisphere	rs17577094	LRRC37A4P	-1.2155
Adipose_Visceral_Omentum	rs17577094	LRRC37A4P	-1.19816
Brain_Hippocampus	rs17577094	LRRC37A4P	-1.21065
Brain_Hypothalamus	rs17577094	LRRC37A4P	-1.17984
Brain_Cortex	rs17577094	LRRC37A4P	-1.17896
Brain_Frontal_Cortex_BA9	rs17577094	LRRC37A4P	-1.18228
Brain_Putamen_basal_ganglia	rs17577094	LRRC37A4P	-1.07716
Brain_Spinal_cord_cervical_c-1	rs17577094	LRRC37A4P	-1.25382
Brain_Substantia_nigra	rs17577094	LRRC37A4P	-1.30834
Cells_Cultured_fibroblasts	rs17577094	LRRC37A4P	-1.12054
Cells_EBV-transformed_lymphocytes	rs17577094	LRRC37A4P	-1.20891
Breast_Mammary_Tissue	rs17577094	LRRC37A4P	-1.09271
Esophagus_Gastroesophageal_Junction	rs17577094	LRRC37A4P	-1.27937
Colon_Sigmoid	rs17577094	LRRC37A4P	-1.24139
Heart_Left_Ventricle	rs17577094	LRRC37A4P	-1.11946
Liver	rs17577094	LRRC37A4P	-1.10009
Minor_Salivary_Gland	rs17577094	LRRC37A4P	-1.04944
Esophagus_Muscularis	rs17577094	LRRC37A4P	-1.26187
Kidney_Cortex	rs17577094	LRRC37A4P	-1.24333
Colon_Transverse	rs17577094	LRRC37A4P	-1.18687
Esophagus_Mucosa	rs17577094	LRRC37A4P	-1.02204
Heart_Atrial_Appendage	rs17577094	LRRC37A4P	-1.25478
Muscle_Skeletal	rs17577094	LRRC37A4P	-0.95478
Lung	rs17577094	LRRC37A4P	-1.21362
Nerve_Tibial	rs17577094	LRRC37A4P	-1.29296
Ovary	rs17577094	LRRC37A4P	-1.36409
Pancreas	rs17577094	LRRC37A4P	-1.26686
Pituitary	rs17577094	LRRC37A4P	-1.30545
Prostate	rs17577094	LRRC37A4P	-1.04975
Skin_Not_Sun_Exposed_Suprapubic	rs17577094	LRRC37A4P	-1.19728
Stomach	rs17577094	LRRC37A4P	-0.998484
Small_Intestine_Terminal_Ileum	rs17577094	LRRC37A4P	-0.918177
Skin_Sun_Exposed_Lower_leg	rs17577094	LRRC37A4P	-1.2092
Uterus	rs17577094	LRRC37A4P	-1.28654
Spleen	rs17577094	LRRC37A4P	-1.20844
Vagina	rs17577094	LRRC37A4P	-1.03929
Whole_Blood	rs17577094	LRRC37A4P	-1.18587
Thyroid	rs17577094	LRRC37A4P	-1.30245
Testis	rs17577094	LRRC37A4P	-1.13159
Brain_Anterior_cingulate_cortex_BA24	rs7225002	LRRC37A4P	-0.766263
Adipose_Subcutaneous	rs7225002	LRRC37A4P	-0.649849
Artery_Coronary	rs7225002	LRRC37A4P	-0.71937
Brain_Amygdala	rs7225002	LRRC37A4P	-0.796053
Brain_Caudate_basal_ganglia	rs7225002	LRRC37A4P	-0.614783
Adrenal_Gland	rs7225002	LRRC37A4P	-0.649527
Brain_Cerebellum	rs7225002	LRRC37A4P	-0.734692
Artery_Tibial	rs7225002	LRRC37A4P	-0.598967
Artery_Aorta	rs7225002	LRRC37A4P	-0.762207
Brain_Nucleus_accumbens_basal_ganglia	rs7225002	LRRC37A4P	-0.652238
Brain_Cerebellar_Hemisphere	rs7225002	LRRC37A4P	-0.832381
Adipose_Visceral_Omentum	rs7225002	LRRC37A4P	-0.654549
Brain_Hippocampus	rs7225002	LRRC37A4P	-0.75873
Brain_Hypothalamus	rs7225002	LRRC37A4P	-0.705209
Brain_Cortex	rs7225002	LRRC37A4P	-0.732555
Brain_Frontal_Cortex_BA9	rs7225002	LRRC37A4P	-0.775446
Brain_Putamen_basal_ganglia	rs7225002	LRRC37A4P	-0.641297
Brain_Spinal_cord_cervical_c-1	rs7225002	LRRC37A4P	-0.767165
Brain_Substantia_nigra	rs7225002	LRRC37A4P	-0.724634
Cells_Cultured_fibroblasts	rs7225002	LRRC37A4P	-0.577211
Cells_EBV-transformed_lymphocytes	rs7225002	LRRC37A4P	-0.641139
Breast_Mammary_Tissue	rs7225002	LRRC37A4P	-0.580388
Esophagus_Gastroesophageal_Junction	rs7225002	LRRC37A4P	-0.660819
Colon_Sigmoid	rs7225002	LRRC37A4P	-0.65281
Heart_Left_Ventricle	rs7225002	LRRC37A4P	-0.676444
Liver	rs7225002	LRRC37A4P	-0.626459
Minor_Salivary_Gland	rs7225002	LRRC37A4P	-0.502071
Esophagus_Muscularis	rs7225002	LRRC37A4P	-0.715631
Kidney_Cortex	rs7225002	LRRC37A4P	-0.845949
Colon_Transverse	rs7225002	LRRC37A4P	-0.622103
Esophagus_Mucosa	rs7225002	LRRC37A4P	-0.649699
Heart_Atrial_Appendage	rs7225002	LRRC37A4P	-0.691165
Muscle_Skeletal	rs7225002	LRRC37A4P	-0.577759
Lung	rs7225002	LRRC37A4P	-0.631458
Nerve_Tibial	rs7225002	LRRC37A4P	-0.706066
Ovary	rs7225002	LRRC37A4P	-0.813726
Pancreas	rs7225002	LRRC37A4P	-0.681284
Pituitary	rs7225002	LRRC37A4P	-0.713088
Prostate	rs7225002	LRRC37A4P	-0.535852
Skin_Not_Sun_Exposed_Suprapubic	rs7225002	LRRC37A4P	-0.654884
Stomach	rs7225002	LRRC37A4P	-0.555351
Small_Intestine_Terminal_Ileum	rs7225002	LRRC37A4P	-0.447469
Skin_Sun_Exposed_Lower_leg	rs7225002	LRRC37A4P	-0.677151
Uterus	rs7225002	LRRC37A4P	-0.929168
Spleen	rs7225002	LRRC37A4P	-0.5357
Vagina	rs7225002	LRRC37A4P	-0.754826
Whole_Blood	rs7225002	LRRC37A4P	-0.623839
Thyroid	rs7225002	LRRC37A4P	-0.699284
Testis	rs7225002	LRRC37A4P	-0.609968
Brain_Anterior_cingulate_cortex_BA24	rs62053943	LRRC37A4P	-1.058
Adipose_Subcutaneous	rs62053943	LRRC37A4P	-1.09218
Artery_Coronary	rs62053943	LRRC37A4P	-1.16613
Brain_Amygdala	rs62053943	LRRC37A4P	-1.05675
Brain_Caudate_basal_ganglia	rs62053943	LRRC37A4P	-0.931325
Adrenal_Gland	rs62053943	LRRC37A4P	-1.12919
Brain_Cerebellum	rs62053943	LRRC37A4P	-1.07544
Artery_Tibial	rs62053943	LRRC37A4P	-1.06496
Artery_Aorta	rs62053943	LRRC37A4P	-1.17311
Brain_Nucleus_accumbens_basal_ganglia	rs62053943	LRRC37A4P	-0.953005
Brain_Cerebellar_Hemisphere	rs62053943	LRRC37A4P	-1.13403
Adipose_Visceral_Omentum	rs62053943	LRRC37A4P	-1.14404
Brain_Hippocampus	rs62053943	LRRC37A4P	-1.15178
Brain_Hypothalamus	rs62053943	LRRC37A4P	-1.05623
Brain_Cortex	rs62053943	LRRC37A4P	-1.07671
Brain_Frontal_Cortex_BA9	rs62053943	LRRC37A4P	-1.07871
Brain_Putamen_basal_ganglia	rs62053943	LRRC37A4P	-1.01117
Brain_Spinal_cord_cervical_c-1	rs62053943	LRRC37A4P	-1.2065
Brain_Substantia_nigra	rs62053943	LRRC37A4P	-1.12382
Cells_Cultured_fibroblasts	rs62053943	LRRC37A4P	-1.04099
Cells_EBV-transformed_lymphocytes	rs62053943	LRRC37A4P	-1.08073
Breast_Mammary_Tissue	rs62053943	LRRC37A4P	-1.07925
Esophagus_Gastroesophageal_Junction	rs62053943	LRRC37A4P	-1.17995
Colon_Sigmoid	rs62053943	LRRC37A4P	-1.21168
Heart_Left_Ventricle	rs62053943	LRRC37A4P	-1.04296
Liver	rs62053943	LRRC37A4P	-1.09357
Minor_Salivary_Gland	rs62053943	LRRC37A4P	-1.03229
Esophagus_Muscularis	rs62053943	LRRC37A4P	-1.16243
Kidney_Cortex	rs62053943	LRRC37A4P	-1.22208
Colon_Transverse	rs62053943	LRRC37A4P	-1.12484
Esophagus_Mucosa	rs62053943	LRRC37A4P	-0.934929
Heart_Atrial_Appendage	rs62053943	LRRC37A4P	-1.16283
Muscle_Skeletal	rs62053943	LRRC37A4P	-0.900717
Lung	rs62053943	LRRC37A4P	-1.1821
Nerve_Tibial	rs62053943	LRRC37A4P	-1.16318
Ovary	rs62053943	LRRC37A4P	-1.24654
Pancreas	rs62053943	LRRC37A4P	-1.17196
Pituitary	rs62053943	LRRC37A4P	-1.23049
Prostate	rs62053943	LRRC37A4P	-0.954768
Skin_Not_Sun_Exposed_Suprapubic	rs62053943	LRRC37A4P	-1.07861
Stomach	rs62053943	LRRC37A4P	-0.926825
Small_Intestine_Terminal_Ileum	rs62053943	LRRC37A4P	-0.918521
Skin_Sun_Exposed_Lower_leg	rs62053943	LRRC37A4P	-1.12324
Uterus	rs62053943	LRRC37A4P	-1.11252
Spleen	rs62053943	LRRC37A4P	-1.09976
Vagina	rs62053943	LRRC37A4P	-1.05208
Whole_Blood	rs62053943	LRRC37A4P	-1.10775
Thyroid	rs62053943	LRRC37A4P	-1.23627
Testis	rs62053943	LRRC37A4P	-1.04577
Brain_Anterior_cingulate_cortex_BA24	rs17649553	LRRC37A4P	-1.18754
Adipose_Subcutaneous	rs17649553	LRRC37A4P	-1.17619
Artery_Coronary	rs17649553	LRRC37A4P	-1.21587
Brain_Amygdala	rs17649553	LRRC37A4P	-1.13897
Brain_Caudate_basal_ganglia	rs17649553	LRRC37A4P	-1.04312
Adrenal_Gland	rs17649553	LRRC37A4P	-1.20234
Brain_Cerebellum	rs17649553	LRRC37A4P	-1.13847
Artery_Tibial	rs17649553	LRRC37A4P	-1.11984
Artery_Aorta	rs17649553	LRRC37A4P	-1.24421
Brain_Nucleus_accumbens_basal_ganglia	rs17649553	LRRC37A4P	-1.02195
Brain_Cerebellar_Hemisphere	rs17649553	LRRC37A4P	-1.2155
Adipose_Visceral_Omentum	rs17649553	LRRC37A4P	-1.20077
Brain_Hippocampus	rs17649553	LRRC37A4P	-1.21065
Brain_Hypothalamus	rs17649553	LRRC37A4P	-1.17984
Brain_Cortex	rs17649553	LRRC37A4P	-1.17896
Brain_Frontal_Cortex_BA9	rs17649553	LRRC37A4P	-1.18228
Brain_Putamen_basal_ganglia	rs17649553	LRRC37A4P	-1.07716
Brain_Spinal_cord_cervical_c-1	rs17649553	LRRC37A4P	-1.25382
Brain_Substantia_nigra	rs17649553	LRRC37A4P	-1.30834
Cells_Cultured_fibroblasts	rs17649553	LRRC37A4P	-1.11839
Cells_EBV-transformed_lymphocytes	rs17649553	LRRC37A4P	-1.20891
Breast_Mammary_Tissue	rs17649553	LRRC37A4P	-1.09271
Esophagus_Gastroesophageal_Junction	rs17649553	LRRC37A4P	-1.27739
Colon_Sigmoid	rs17649553	LRRC37A4P	-1.24139
Heart_Left_Ventricle	rs17649553	LRRC37A4P	-1.11946
Liver	rs17649553	LRRC37A4P	-1.10009
Minor_Salivary_Gland	rs17649553	LRRC37A4P	-1.04944
Esophagus_Muscularis	rs17649553	LRRC37A4P	-1.26187
Kidney_Cortex	rs17649553	LRRC37A4P	-1.24333
Colon_Transverse	rs17649553	LRRC37A4P	-1.18687
Esophagus_Mucosa	rs17649553	LRRC37A4P	-1.02204
Heart_Atrial_Appendage	rs17649553	LRRC37A4P	-1.24849
Muscle_Skeletal	rs17649553	LRRC37A4P	-0.954779
Lung	rs17649553	LRRC37A4P	-1.21212
Nerve_Tibial	rs17649553	LRRC37A4P	-1.29296
Ovary	rs17649553	LRRC37A4P	-1.36409
Pancreas	rs17649553	LRRC37A4P	-1.26686
Pituitary	rs17649553	LRRC37A4P	-1.30545
Prostate	rs17649553	LRRC37A4P	-1.04975
Skin_Not_Sun_Exposed_Suprapubic	rs17649553	LRRC37A4P	-1.19447
Stomach	rs17649553	LRRC37A4P	-0.998484
Small_Intestine_Terminal_Ileum	rs17649553	LRRC37A4P	-0.918177
Skin_Sun_Exposed_Lower_leg	rs17649553	LRRC37A4P	-1.20409
Uterus	rs17649553	LRRC37A4P	-1.28654
Spleen	rs17649553	LRRC37A4P	-1.20844
Vagina	rs17649553	LRRC37A4P	-1.03929
Whole_Blood	rs17649553	LRRC37A4P	-1.18516
Thyroid	rs17649553	LRRC37A4P	-1.30177
Testis	rs17649553	LRRC37A4P	-1.13159
Brain_Anterior_cingulate_cortex_BA24	rs199453	LRRC37A4P	-1.01326
Adipose_Subcutaneous	rs199453	LRRC37A4P	-0.831158
Artery_Coronary	rs199453	LRRC37A4P	-0.992931
Brain_Amygdala	rs199453	LRRC37A4P	-0.910431
Brain_Caudate_basal_ganglia	rs199453	LRRC37A4P	-0.804241
Adrenal_Gland	rs199453	LRRC37A4P	-0.814217
Brain_Cerebellum	rs199453	LRRC37A4P	-0.941655
Artery_Tibial	rs199453	LRRC37A4P	-0.799751
Artery_Aorta	rs199453	LRRC37A4P	-0.948311
Brain_Nucleus_accumbens_basal_ganglia	rs199453	LRRC37A4P	-0.797659
Brain_Cerebellar_Hemisphere	rs199453	LRRC37A4P	-0.964113
Adipose_Visceral_Omentum	rs199453	LRRC37A4P	-0.876327
Brain_Hippocampus	rs199453	LRRC37A4P	-0.901042
Brain_Hypothalamus	rs199453	LRRC37A4P	-0.894456
Brain_Cortex	rs199453	LRRC37A4P	-0.948065
Brain_Frontal_Cortex_BA9	rs199453	LRRC37A4P	-0.87728
Brain_Putamen_basal_ganglia	rs199453	LRRC37A4P	-0.852969
Brain_Spinal_cord_cervical_c-1	rs199453	LRRC37A4P	-0.990709
Brain_Substantia_nigra	rs199453	LRRC37A4P	-0.986791
Cells_Cultured_fibroblasts	rs199453	LRRC37A4P	-0.771224
Cells_EBV-transformed_lymphocytes	rs199453	LRRC37A4P	-0.880165
Breast_Mammary_Tissue	rs199453	LRRC37A4P	-0.748489
Esophagus_Gastroesophageal_Junction	rs199453	LRRC37A4P	-0.985988
Colon_Sigmoid	rs199453	LRRC37A4P	-0.94606
Heart_Left_Ventricle	rs199453	LRRC37A4P	-0.806355
Liver	rs199453	LRRC37A4P	-0.853572
Minor_Salivary_Gland	rs199453	LRRC37A4P	-0.780905
Esophagus_Muscularis	rs199453	LRRC37A4P	-0.930285
Kidney_Cortex	rs199453	LRRC37A4P	-1.12353
Colon_Transverse	rs199453	LRRC37A4P	-0.874316
Esophagus_Mucosa	rs199453	LRRC37A4P	-0.727904
Heart_Atrial_Appendage	rs199453	LRRC37A4P	-0.975288
Muscle_Skeletal	rs199453	LRRC37A4P	-0.685429
Lung	rs199453	LRRC37A4P	-0.86006
Nerve_Tibial	rs199453	LRRC37A4P	-0.889466
Ovary	rs199453	LRRC37A4P	-1.03173
Pancreas	rs199453	LRRC37A4P	-0.852511
Pituitary	rs199453	LRRC37A4P	-1.08039
Prostate	rs199453	LRRC37A4P	-0.790226
Skin_Not_Sun_Exposed_Suprapubic	rs199453	LRRC37A4P	-0.921172
Stomach	rs199453	LRRC37A4P	-0.716238
Small_Intestine_Terminal_Ileum	rs199453	LRRC37A4P	-0.716556
Skin_Sun_Exposed_Lower_leg	rs199453	LRRC37A4P	-0.876156
Uterus	rs199453	LRRC37A4P	-1.01069
Spleen	rs199453	LRRC37A4P	-0.766549
Vagina	rs199453	LRRC37A4P	-0.944248
Whole_Blood	rs199453	LRRC37A4P	-0.825428
Thyroid	rs199453	LRRC37A4P	-0.980221
Testis	rs199453	LRRC37A4P	-0.813466
Brain_Anterior_cingulate_cortex_BA24	rs11012	LRRC37A4P	-1.00641
Adipose_Subcutaneous	rs11012	LRRC37A4P	-1.12748
Artery_Coronary	rs11012	LRRC37A4P	-1.26252
Brain_Amygdala	rs11012	LRRC37A4P	-0.968105
Brain_Caudate_basal_ganglia	rs11012	LRRC37A4P	-0.898814
Adrenal_Gland	rs11012	LRRC37A4P	-1.1232
Brain_Cerebellum	rs11012	LRRC37A4P	-1.05522
Artery_Tibial	rs11012	LRRC37A4P	-1.01355
Artery_Aorta	rs11012	LRRC37A4P	-1.19075
Brain_Nucleus_accumbens_basal_ganglia	rs11012	LRRC37A4P	-0.892324
Brain_Cerebellar_Hemisphere	rs11012	LRRC37A4P	-1.14367
Adipose_Visceral_Omentum	rs11012	LRRC37A4P	-1.11613
Brain_Hippocampus	rs11012	LRRC37A4P	-1.04064
Brain_Hypothalamus	rs11012	LRRC37A4P	-0.972445
Brain_Cortex	rs11012	LRRC37A4P	-1.03457
Brain_Frontal_Cortex_BA9	rs11012	LRRC37A4P	-1.01735
Brain_Putamen_basal_ganglia	rs11012	LRRC37A4P	-0.986098
Brain_Spinal_cord_cervical_c-1	rs11012	LRRC37A4P	-1.18137
Brain_Substantia_nigra	rs11012	LRRC37A4P	-1.17537
Cells_Cultured_fibroblasts	rs11012	LRRC37A4P	-1.08063
Cells_EBV-transformed_lymphocytes	rs11012	LRRC37A4P	-1.0674
Breast_Mammary_Tissue	rs11012	LRRC37A4P	-1.00209
Esophagus_Gastroesophageal_Junction	rs11012	LRRC37A4P	-1.17212
Colon_Sigmoid	rs11012	LRRC37A4P	-1.23105
Heart_Left_Ventricle	rs11012	LRRC37A4P	-1.07669
Liver	rs11012	LRRC37A4P	-1.13827
Minor_Salivary_Gland	rs11012	LRRC37A4P	-0.978397
Esophagus_Muscularis	rs11012	LRRC37A4P	-1.18891
Kidney_Cortex	rs11012	LRRC37A4P	-1.07911
Colon_Transverse	rs11012	LRRC37A4P	-1.14604
Esophagus_Mucosa	rs11012	LRRC37A4P	-0.943472
Heart_Atrial_Appendage	rs11012	LRRC37A4P	-1.1724
Muscle_Skeletal	rs11012	LRRC37A4P	-0.872484
Lung	rs11012	LRRC37A4P	-1.08817
Nerve_Tibial	rs11012	LRRC37A4P	-1.21666
Ovary	rs11012	LRRC37A4P	-1.24413
Pancreas	rs11012	LRRC37A4P	-1.14196
Pituitary	rs11012	LRRC37A4P	-1.20523
Prostate	rs11012	LRRC37A4P	-1.05783
Skin_Not_Sun_Exposed_Suprapubic	rs11012	LRRC37A4P	-1.1452
Stomach	rs11012	LRRC37A4P	-0.927628
Small_Intestine_Terminal_Ileum	rs11012	LRRC37A4P	-0.873007
Skin_Sun_Exposed_Lower_leg	rs11012	LRRC37A4P	-1.1463
Uterus	rs11012	LRRC37A4P	-1.0806
Spleen	rs11012	LRRC37A4P	-1.12294
Vagina	rs11012	LRRC37A4P	-0.960908
Whole_Blood	rs11012	LRRC37A4P	-1.0937
Thyroid	rs11012	LRRC37A4P	-1.21767
Testis	rs11012	LRRC37A4P	-1.13287
Adipose_Subcutaneous	rs9912362	LRRC37A4P	-0.362596
Artery_Coronary	rs9912362	LRRC37A4P	-0.388547
Adrenal_Gland	rs9912362	LRRC37A4P	-0.403656
Brain_Cerebellum	rs9912362	LRRC37A4P	-0.418139
Artery_Tibial	rs9912362	LRRC37A4P	-0.335192
Artery_Aorta	rs9912362	LRRC37A4P	-0.319962
Adipose_Visceral_Omentum	rs9912362	LRRC37A4P	-0.399645
Brain_Cortex	rs9912362	LRRC37A4P	-0.423299
Cells_Cultured_fibroblasts	rs9912362	LRRC37A4P	-0.337606
Cells_EBV-transformed_lymphocytes	rs9912362	LRRC37A4P	-0.406976
Breast_Mammary_Tissue	rs9912362	LRRC37A4P	-0.348622
Esophagus_Gastroesophageal_Junction	rs9912362	LRRC37A4P	-0.398667
Colon_Sigmoid	rs9912362	LRRC37A4P	-0.355874
Heart_Left_Ventricle	rs9912362	LRRC37A4P	-0.361788
Liver	rs9912362	LRRC37A4P	-0.408423
Esophagus_Muscularis	rs9912362	LRRC37A4P	-0.352006
Colon_Transverse	rs9912362	LRRC37A4P	-0.346751
Esophagus_Mucosa	rs9912362	LRRC37A4P	-0.364473
Heart_Atrial_Appendage	rs9912362	LRRC37A4P	-0.334045
Muscle_Skeletal	rs9912362	LRRC37A4P	-0.311073
Lung	rs9912362	LRRC37A4P	-0.315717
Nerve_Tibial	rs9912362	LRRC37A4P	-0.351897
Pituitary	rs9912362	LRRC37A4P	-0.468199
Prostate	rs9912362	LRRC37A4P	-0.361103
Skin_Not_Sun_Exposed_Suprapubic	rs9912362	LRRC37A4P	-0.354026
Stomach	rs9912362	LRRC37A4P	-0.281476
Small_Intestine_Terminal_Ileum	rs9912362	LRRC37A4P	-0.333295
Skin_Sun_Exposed_Lower_leg	rs9912362	LRRC37A4P	-0.353896
Whole_Blood	rs9912362	LRRC37A4P	-0.353955
Thyroid	rs9912362	LRRC37A4P	-0.342496
Testis	rs9912362	LRRC37A4P	-0.377233
Brain_Anterior_cingulate_cortex_BA24	rs113434679	LRRC37A4P	-1.08635
Adipose_Subcutaneous	rs113434679	LRRC37A4P	-1.10828
Artery_Coronary	rs113434679	LRRC37A4P	-1.14625
Brain_Amygdala	rs113434679	LRRC37A4P	-1.06941
Brain_Caudate_basal_ganglia	rs113434679	LRRC37A4P	-0.967084
Adrenal_Gland	rs113434679	LRRC37A4P	-1.17429
Brain_Cerebellum	rs113434679	LRRC37A4P	-1.05664
Artery_Tibial	rs113434679	LRRC37A4P	-1.05155
Artery_Aorta	rs113434679	LRRC37A4P	-1.12648
Brain_Nucleus_accumbens_basal_ganglia	rs113434679	LRRC37A4P	-0.926989
Brain_Cerebellar_Hemisphere	rs113434679	LRRC37A4P	-1.14632
Adipose_Visceral_Omentum	rs113434679	LRRC37A4P	-1.15532
Brain_Hippocampus	rs113434679	LRRC37A4P	-1.14243
Brain_Hypothalamus	rs113434679	LRRC37A4P	-1.04372
Brain_Cortex	rs113434679	LRRC37A4P	-1.0566
Brain_Frontal_Cortex_BA9	rs113434679	LRRC37A4P	-1.06473
Brain_Putamen_basal_ganglia	rs113434679	LRRC37A4P	-0.984963
Brain_Spinal_cord_cervical_c-1	rs113434679	LRRC37A4P	-1.17771
Brain_Substantia_nigra	rs113434679	LRRC37A4P	-1.28165
Cells_Cultured_fibroblasts	rs113434679	LRRC37A4P	-1.0494
Cells_EBV-transformed_lymphocytes	rs113434679	LRRC37A4P	-1.16715
Breast_Mammary_Tissue	rs113434679	LRRC37A4P	-1.04887
Esophagus_Gastroesophageal_Junction	rs113434679	LRRC37A4P	-1.20637
Colon_Sigmoid	rs113434679	LRRC37A4P	-1.21036
Heart_Left_Ventricle	rs113434679	LRRC37A4P	-1.05493
Liver	rs113434679	LRRC37A4P	-1.10702
Minor_Salivary_Gland	rs113434679	LRRC37A4P	-1.05792
Esophagus_Muscularis	rs113434679	LRRC37A4P	-1.16156
Kidney_Cortex	rs113434679	LRRC37A4P	-1.27919
Colon_Transverse	rs113434679	LRRC37A4P	-1.1206
Esophagus_Mucosa	rs113434679	LRRC37A4P	-0.984815
Heart_Atrial_Appendage	rs113434679	LRRC37A4P	-1.15511
Muscle_Skeletal	rs113434679	LRRC37A4P	-0.872684
Lung	rs113434679	LRRC37A4P	-1.14898
Nerve_Tibial	rs113434679	LRRC37A4P	-1.22759
Ovary	rs113434679	LRRC37A4P	-1.21726
Pancreas	rs113434679	LRRC37A4P	-1.19177
Pituitary	rs113434679	LRRC37A4P	-1.20583
Prostate	rs113434679	LRRC37A4P	-1.03947
Skin_Not_Sun_Exposed_Suprapubic	rs113434679	LRRC37A4P	-1.14474
Stomach	rs113434679	LRRC37A4P	-0.976423
Small_Intestine_Terminal_Ileum	rs113434679	LRRC37A4P	-0.832149
Skin_Sun_Exposed_Lower_leg	rs113434679	LRRC37A4P	-1.15026
Uterus	rs113434679	LRRC37A4P	-1.2009
Spleen	rs113434679	LRRC37A4P	-1.08384
Vagina	rs113434679	LRRC37A4P	-0.99158
Whole_Blood	rs113434679	LRRC37A4P	-1.14751
Thyroid	rs113434679	LRRC37A4P	-1.22156
Testis	rs113434679	LRRC37A4P	-1.06203
Brain_Anterior_cingulate_cortex_BA24	rs12185268	LRRC37A4P	-1.18754
Adipose_Subcutaneous	rs12185268	LRRC37A4P	-1.17619
Artery_Coronary	rs12185268	LRRC37A4P	-1.21587
Brain_Amygdala	rs12185268	LRRC37A4P	-1.13897
Brain_Caudate_basal_ganglia	rs12185268	LRRC37A4P	-1.04312
Adrenal_Gland	rs12185268	LRRC37A4P	-1.20234
Brain_Cerebellum	rs12185268	LRRC37A4P	-1.13847
Artery_Tibial	rs12185268	LRRC37A4P	-1.11984
Artery_Aorta	rs12185268	LRRC37A4P	-1.24421
Brain_Nucleus_accumbens_basal_ganglia	rs12185268	LRRC37A4P	-1.02195
Brain_Cerebellar_Hemisphere	rs12185268	LRRC37A4P	-1.2155
Adipose_Visceral_Omentum	rs12185268	LRRC37A4P	-1.20077
Brain_Hippocampus	rs12185268	LRRC37A4P	-1.21065
Brain_Hypothalamus	rs12185268	LRRC37A4P	-1.17984
Brain_Cortex	rs12185268	LRRC37A4P	-1.17896
Brain_Frontal_Cortex_BA9	rs12185268	LRRC37A4P	-1.18228
Brain_Putamen_basal_ganglia	rs12185268	LRRC37A4P	-1.07716
Brain_Spinal_cord_cervical_c-1	rs12185268	LRRC37A4P	-1.25382
Brain_Substantia_nigra	rs12185268	LRRC37A4P	-1.30834
Cells_Cultured_fibroblasts	rs12185268	LRRC37A4P	-1.11839
Cells_EBV-transformed_lymphocytes	rs12185268	LRRC37A4P	-1.20891
Breast_Mammary_Tissue	rs12185268	LRRC37A4P	-1.09271
Esophagus_Gastroesophageal_Junction	rs12185268	LRRC37A4P	-1.27739
Colon_Sigmoid	rs12185268	LRRC37A4P	-1.24139
Heart_Left_Ventricle	rs12185268	LRRC37A4P	-1.11946
Liver	rs12185268	LRRC37A4P	-1.10009
Minor_Salivary_Gland	rs12185268	LRRC37A4P	-1.04944
Esophagus_Muscularis	rs12185268	LRRC37A4P	-1.26187
Kidney_Cortex	rs12185268	LRRC37A4P	-1.24333
Colon_Transverse	rs12185268	LRRC37A4P	-1.18687
Esophagus_Mucosa	rs12185268	LRRC37A4P	-1.02204
Heart_Atrial_Appendage	rs12185268	LRRC37A4P	-1.24849
Muscle_Skeletal	rs12185268	LRRC37A4P	-0.95478
Lung	rs12185268	LRRC37A4P	-1.21212
Nerve_Tibial	rs12185268	LRRC37A4P	-1.29296
Ovary	rs12185268	LRRC37A4P	-1.36409
Pancreas	rs12185268	LRRC37A4P	-1.26686
Pituitary	rs12185268	LRRC37A4P	-1.30545
Prostate	rs12185268	LRRC37A4P	-1.04975
Skin_Not_Sun_Exposed_Suprapubic	rs12185268	LRRC37A4P	-1.19447
Stomach	rs12185268	LRRC37A4P	-0.998484
Small_Intestine_Terminal_Ileum	rs12185268	LRRC37A4P	-0.918177
Skin_Sun_Exposed_Lower_leg	rs12185268	LRRC37A4P	-1.20409
Uterus	rs12185268	LRRC37A4P	-1.28654
Spleen	rs12185268	LRRC37A4P	-1.20844
Vagina	rs12185268	LRRC37A4P	-1.03929
Whole_Blood	rs12185268	LRRC37A4P	-1.18516
Thyroid	rs12185268	LRRC37A4P	-1.30177
Testis	rs12185268	LRRC37A4P	-1.13159
Brain_Anterior_cingulate_cortex_BA24	rs7221167	LRRC37A4P	-0.646018
Adipose_Subcutaneous	rs7221167	LRRC37A4P	-0.609657
Artery_Coronary	rs7221167	LRRC37A4P	-0.622349
Brain_Amygdala	rs7221167	LRRC37A4P	-0.743052
Brain_Caudate_basal_ganglia	rs7221167	LRRC37A4P	-0.628261
Adrenal_Gland	rs7221167	LRRC37A4P	-0.540328
Brain_Cerebellum	rs7221167	LRRC37A4P	-0.741433
Artery_Tibial	rs7221167	LRRC37A4P	-0.528337
Artery_Aorta	rs7221167	LRRC37A4P	-0.589879
Brain_Nucleus_accumbens_basal_ganglia	rs7221167	LRRC37A4P	-0.592913
Brain_Cerebellar_Hemisphere	rs7221167	LRRC37A4P	-0.741207
Adipose_Visceral_Omentum	rs7221167	LRRC37A4P	-0.602765
Brain_Hippocampus	rs7221167	LRRC37A4P	-0.747108
Brain_Hypothalamus	rs7221167	LRRC37A4P	-0.683845
Brain_Cortex	rs7221167	LRRC37A4P	-0.718789
Brain_Frontal_Cortex_BA9	rs7221167	LRRC37A4P	-0.752486
Brain_Putamen_basal_ganglia	rs7221167	LRRC37A4P	-0.729087
Brain_Spinal_cord_cervical_c-1	rs7221167	LRRC37A4P	-0.803472
Brain_Substantia_nigra	rs7221167	LRRC37A4P	-0.747258
Cells_Cultured_fibroblasts	rs7221167	LRRC37A4P	-0.519685
Cells_EBV-transformed_lymphocytes	rs7221167	LRRC37A4P	-0.537594
Breast_Mammary_Tissue	rs7221167	LRRC37A4P	-0.527289
Esophagus_Gastroesophageal_Junction	rs7221167	LRRC37A4P	-0.580696
Colon_Sigmoid	rs7221167	LRRC37A4P	-0.633665
Heart_Left_Ventricle	rs7221167	LRRC37A4P	-0.530901
Liver	rs7221167	LRRC37A4P	-0.583832
Minor_Salivary_Gland	rs7221167	LRRC37A4P	-0.453996
Esophagus_Muscularis	rs7221167	LRRC37A4P	-0.579103
Kidney_Cortex	rs7221167	LRRC37A4P	-0.884486
Colon_Transverse	rs7221167	LRRC37A4P	-0.566991
Esophagus_Mucosa	rs7221167	LRRC37A4P	-0.577275
Heart_Atrial_Appendage	rs7221167	LRRC37A4P	-0.548762
Muscle_Skeletal	rs7221167	LRRC37A4P	-0.507276
Lung	rs7221167	LRRC37A4P	-0.580568
Nerve_Tibial	rs7221167	LRRC37A4P	-0.638544
Ovary	rs7221167	LRRC37A4P	-0.715083
Pancreas	rs7221167	LRRC37A4P	-0.616447
Pituitary	rs7221167	LRRC37A4P	-0.725734
Prostate	rs7221167	LRRC37A4P	-0.462524
Skin_Not_Sun_Exposed_Suprapubic	rs7221167	LRRC37A4P	-0.60047
Stomach	rs7221167	LRRC37A4P	-0.530156
Small_Intestine_Terminal_Ileum	rs7221167	LRRC37A4P	-0.419747
Skin_Sun_Exposed_Lower_leg	rs7221167	LRRC37A4P	-0.616068
Uterus	rs7221167	LRRC37A4P	-0.79961
Spleen	rs7221167	LRRC37A4P	-0.499997
Vagina	rs7221167	LRRC37A4P	-0.56334
Whole_Blood	rs7221167	LRRC37A4P	-0.566547
Thyroid	rs7221167	LRRC37A4P	-0.6158
Testis	rs7221167	LRRC37A4P	-0.622149
Brain_Anterior_cingulate_cortex_BA24	rs2942168	LRRC37A4P	-1.18754
Adipose_Subcutaneous	rs2942168	LRRC37A4P	-1.17619
Artery_Coronary	rs2942168	LRRC37A4P	-1.21587
Brain_Amygdala	rs2942168	LRRC37A4P	-1.13897
Brain_Caudate_basal_ganglia	rs2942168	LRRC37A4P	-1.04312
Adrenal_Gland	rs2942168	LRRC37A4P	-1.20234
Brain_Cerebellum	rs2942168	LRRC37A4P	-1.13847
Artery_Tibial	rs2942168	LRRC37A4P	-1.12336
Artery_Aorta	rs2942168	LRRC37A4P	-1.24421
Brain_Nucleus_accumbens_basal_ganglia	rs2942168	LRRC37A4P	-1.02195
Brain_Cerebellar_Hemisphere	rs2942168	LRRC37A4P	-1.2155
Adipose_Visceral_Omentum	rs2942168	LRRC37A4P	-1.19816
Brain_Hippocampus	rs2942168	LRRC37A4P	-1.21065
Brain_Hypothalamus	rs2942168	LRRC37A4P	-1.17984
Brain_Cortex	rs2942168	LRRC37A4P	-1.17896
Brain_Frontal_Cortex_BA9	rs2942168	LRRC37A4P	-1.18228
Brain_Putamen_basal_ganglia	rs2942168	LRRC37A4P	-1.07716
Brain_Spinal_cord_cervical_c-1	rs2942168	LRRC37A4P	-1.25382
Brain_Substantia_nigra	rs2942168	LRRC37A4P	-1.30834
Cells_Cultured_fibroblasts	rs2942168	LRRC37A4P	-1.12054
Cells_EBV-transformed_lymphocytes	rs2942168	LRRC37A4P	-1.20891
Breast_Mammary_Tissue	rs2942168	LRRC37A4P	-1.09271
Esophagus_Gastroesophageal_Junction	rs2942168	LRRC37A4P	-1.27937
Colon_Sigmoid	rs2942168	LRRC37A4P	-1.24139
Heart_Left_Ventricle	rs2942168	LRRC37A4P	-1.11946
Liver	rs2942168	LRRC37A4P	-1.10009
Minor_Salivary_Gland	rs2942168	LRRC37A4P	-1.04944
Esophagus_Muscularis	rs2942168	LRRC37A4P	-1.26187
Kidney_Cortex	rs2942168	LRRC37A4P	-1.24333
Colon_Transverse	rs2942168	LRRC37A4P	-1.18687
Esophagus_Mucosa	rs2942168	LRRC37A4P	-1.02204
Heart_Atrial_Appendage	rs2942168	LRRC37A4P	-1.25478
Muscle_Skeletal	rs2942168	LRRC37A4P	-0.954779
Lung	rs2942168	LRRC37A4P	-1.21362
Nerve_Tibial	rs2942168	LRRC37A4P	-1.29296
Ovary	rs2942168	LRRC37A4P	-1.36409
Pancreas	rs2942168	LRRC37A4P	-1.26686
Pituitary	rs2942168	LRRC37A4P	-1.30545
Prostate	rs2942168	LRRC37A4P	-1.04975
Skin_Not_Sun_Exposed_Suprapubic	rs2942168	LRRC37A4P	-1.19728
Stomach	rs2942168	LRRC37A4P	-0.998484
Small_Intestine_Terminal_Ileum	rs2942168	LRRC37A4P	-0.918177
Skin_Sun_Exposed_Lower_leg	rs2942168	LRRC37A4P	-1.2092
Uterus	rs2942168	LRRC37A4P	-1.28654
Spleen	rs2942168	LRRC37A4P	-1.20844
Vagina	rs2942168	LRRC37A4P	-1.03929
Whole_Blood	rs2942168	LRRC37A4P	-1.18587
Thyroid	rs2942168	LRRC37A4P	-1.30245
Testis	rs2942168	LRRC37A4P	-1.13159
Brain_Anterior_cingulate_cortex_BA24	rs393152	LRRC37A4P	-1.07754
Adipose_Subcutaneous	rs393152	LRRC37A4P	-0.982712
Artery_Coronary	rs393152	LRRC37A4P	-1.05799
Brain_Amygdala	rs393152	LRRC37A4P	-1.09918
Brain_Caudate_basal_ganglia	rs393152	LRRC37A4P	-0.962243
Adrenal_Gland	rs393152	LRRC37A4P	-1.05023
Brain_Cerebellum	rs393152	LRRC37A4P	-1.06616
Artery_Tibial	rs393152	LRRC37A4P	-0.880493
Artery_Aorta	rs393152	LRRC37A4P	-1.06465
Brain_Nucleus_accumbens_basal_ganglia	rs393152	LRRC37A4P	-0.917373
Brain_Cerebellar_Hemisphere	rs393152	LRRC37A4P	-1.12944
Adipose_Visceral_Omentum	rs393152	LRRC37A4P	-1.00087
Brain_Hippocampus	rs393152	LRRC37A4P	-1.12078
Brain_Hypothalamus	rs393152	LRRC37A4P	-1.09593
Brain_Cortex	rs393152	LRRC37A4P	-1.06378
Brain_Frontal_Cortex_BA9	rs393152	LRRC37A4P	-1.10319
Brain_Putamen_basal_ganglia	rs393152	LRRC37A4P	-0.996838
Brain_Spinal_cord_cervical_c-1	rs393152	LRRC37A4P	-1.19379
Brain_Substantia_nigra	rs393152	LRRC37A4P	-1.15499
Cells_Cultured_fibroblasts	rs393152	LRRC37A4P	-0.931885
Cells_EBV-transformed_lymphocytes	rs393152	LRRC37A4P	-0.905506
Breast_Mammary_Tissue	rs393152	LRRC37A4P	-0.88655
Esophagus_Gastroesophageal_Junction	rs393152	LRRC37A4P	-1.08793
Colon_Sigmoid	rs393152	LRRC37A4P	-1.07182
Heart_Left_Ventricle	rs393152	LRRC37A4P	-0.957802
Liver	rs393152	LRRC37A4P	-1.00253
Minor_Salivary_Gland	rs393152	LRRC37A4P	-0.857047
Esophagus_Muscularis	rs393152	LRRC37A4P	-1.07178
Kidney_Cortex	rs393152	LRRC37A4P	-1.11416
Colon_Transverse	rs393152	LRRC37A4P	-0.95771
Esophagus_Mucosa	rs393152	LRRC37A4P	-0.909032
Heart_Atrial_Appendage	rs393152	LRRC37A4P	-1.04506
Muscle_Skeletal	rs393152	LRRC37A4P	-0.791515
Lung	rs393152	LRRC37A4P	-0.992216
Nerve_Tibial	rs393152	LRRC37A4P	-1.06954
Ovary	rs393152	LRRC37A4P	-1.10089
Pancreas	rs393152	LRRC37A4P	-1.03107
Pituitary	rs393152	LRRC37A4P	-1.20485
Prostate	rs393152	LRRC37A4P	-0.830408
Skin_Not_Sun_Exposed_Suprapubic	rs393152	LRRC37A4P	-1.02104
Stomach	rs393152	LRRC37A4P	-0.779962
Small_Intestine_Terminal_Ileum	rs393152	LRRC37A4P	-0.787512
Skin_Sun_Exposed_Lower_leg	rs393152	LRRC37A4P	-0.986078
Uterus	rs393152	LRRC37A4P	-0.985453
Spleen	rs393152	LRRC37A4P	-0.893705
Vagina	rs393152	LRRC37A4P	-0.912484
Whole_Blood	rs393152	LRRC37A4P	-0.987953
Thyroid	rs393152	LRRC37A4P	-1.11698
Testis	rs393152	LRRC37A4P	-0.983722
Brain_Anterior_cingulate_cortex_BA24	rs199515	LRRC37A4P	0.997935
Adipose_Subcutaneous	rs199515	LRRC37A4P	1.04196
Artery_Coronary	rs199515	LRRC37A4P	1.09382
Brain_Amygdala	rs199515	LRRC37A4P	0.969933
Brain_Caudate_basal_ganglia	rs199515	LRRC37A4P	0.918303
Adrenal_Gland	rs199515	LRRC37A4P	1.06723
Brain_Cerebellum	rs199515	LRRC37A4P	0.998805
Artery_Tibial	rs199515	LRRC37A4P	0.962087
Artery_Aorta	rs199515	LRRC37A4P	1.09648
Brain_Nucleus_accumbens_basal_ganglia	rs199515	LRRC37A4P	0.875928
Brain_Cerebellar_Hemisphere	rs199515	LRRC37A4P	1.14905
Adipose_Visceral_Omentum	rs199515	LRRC37A4P	1.00912
Brain_Hippocampus	rs199515	LRRC37A4P	1.00128
Brain_Hypothalamus	rs199515	LRRC37A4P	0.987828
Brain_Cortex	rs199515	LRRC37A4P	1.00596
Brain_Frontal_Cortex_BA9	rs199515	LRRC37A4P	0.99745
Brain_Putamen_basal_ganglia	rs199515	LRRC37A4P	0.954464
Brain_Spinal_cord_cervical_c-1	rs199515	LRRC37A4P	1.07016
Brain_Substantia_nigra	rs199515	LRRC37A4P	0.923306
Cells_Cultured_fibroblasts	rs199515	LRRC37A4P	0.996127
Cells_EBV-transformed_lymphocytes	rs199515	LRRC37A4P	0.929219
Breast_Mammary_Tissue	rs199515	LRRC37A4P	0.951335
Esophagus_Gastroesophageal_Junction	rs199515	LRRC37A4P	1.06249
Colon_Sigmoid	rs199515	LRRC37A4P	1.1573
Heart_Left_Ventricle	rs199515	LRRC37A4P	0.950984
Liver	rs199515	LRRC37A4P	1.01226
Minor_Salivary_Gland	rs199515	LRRC37A4P	1.05141
Esophagus_Muscularis	rs199515	LRRC37A4P	1.10759
Kidney_Cortex	rs199515	LRRC37A4P	1.15975
Colon_Transverse	rs199515	LRRC37A4P	1.07005
Esophagus_Mucosa	rs199515	LRRC37A4P	0.881205
Heart_Atrial_Appendage	rs199515	LRRC37A4P	1.10749
Muscle_Skeletal	rs199515	LRRC37A4P	0.808844
Lung	rs199515	LRRC37A4P	1.07331
Nerve_Tibial	rs199515	LRRC37A4P	1.09464
Ovary	rs199515	LRRC37A4P	1.19202
Pancreas	rs199515	LRRC37A4P	1.10972
Pituitary	rs199515	LRRC37A4P	1.16089
Prostate	rs199515	LRRC37A4P	0.888064
Skin_Not_Sun_Exposed_Suprapubic	rs199515	LRRC37A4P	1.06093
Stomach	rs199515	LRRC37A4P	0.887379
Small_Intestine_Terminal_Ileum	rs199515	LRRC37A4P	0.834885
Skin_Sun_Exposed_Lower_leg	rs199515	LRRC37A4P	1.04001
Uterus	rs199515	LRRC37A4P	1.161
Spleen	rs199515	LRRC37A4P	0.971849
Vagina	rs199515	LRRC37A4P	0.982152
Whole_Blood	rs199515	LRRC37A4P	1.02584
Thyroid	rs199515	LRRC37A4P	1.1575
Testis	rs199515	LRRC37A4P	1.04058
Brain_Anterior_cingulate_cortex_BA24	rs415430	LRRC37A4P	1.0546
Adipose_Subcutaneous	rs415430	LRRC37A4P	1.04196
Artery_Coronary	rs415430	LRRC37A4P	1.07139
Brain_Amygdala	rs415430	LRRC37A4P	1.00461
Brain_Caudate_basal_ganglia	rs415430	LRRC37A4P	0.954834
Adrenal_Gland	rs415430	LRRC37A4P	1.06723
Brain_Cerebellum	rs415430	LRRC37A4P	0.998805
Artery_Tibial	rs415430	LRRC37A4P	0.957412
Artery_Aorta	rs415430	LRRC37A4P	1.08564
Brain_Nucleus_accumbens_basal_ganglia	rs415430	LRRC37A4P	0.90176
Brain_Cerebellar_Hemisphere	rs415430	LRRC37A4P	1.16265
Adipose_Visceral_Omentum	rs415430	LRRC37A4P	1.03055
Brain_Hippocampus	rs415430	LRRC37A4P	1.03643
Brain_Hypothalamus	rs415430	LRRC37A4P	1.02005
Brain_Cortex	rs415430	LRRC37A4P	1.02714
Brain_Frontal_Cortex_BA9	rs415430	LRRC37A4P	1.02038
Brain_Putamen_basal_ganglia	rs415430	LRRC37A4P	0.954464
Brain_Spinal_cord_cervical_c-1	rs415430	LRRC37A4P	1.07016
Brain_Substantia_nigra	rs415430	LRRC37A4P	0.972248
Cells_Cultured_fibroblasts	rs415430	LRRC37A4P	1.00861
Cells_EBV-transformed_lymphocytes	rs415430	LRRC37A4P	1.00014
Breast_Mammary_Tissue	rs415430	LRRC37A4P	0.951335
Esophagus_Gastroesophageal_Junction	rs415430	LRRC37A4P	1.09684
Colon_Sigmoid	rs415430	LRRC37A4P	1.1573
Heart_Left_Ventricle	rs415430	LRRC37A4P	0.943188
Liver	rs415430	LRRC37A4P	1.01226
Minor_Salivary_Gland	rs415430	LRRC37A4P	1.05141
Esophagus_Muscularis	rs415430	LRRC37A4P	1.10759
Kidney_Cortex	rs415430	LRRC37A4P	1.15975
Colon_Transverse	rs415430	LRRC37A4P	1.06666
Esophagus_Mucosa	rs415430	LRRC37A4P	0.899484
Heart_Atrial_Appendage	rs415430	LRRC37A4P	1.10749
Muscle_Skeletal	rs415430	LRRC37A4P	0.808845
Lung	rs415430	LRRC37A4P	1.08197
Nerve_Tibial	rs415430	LRRC37A4P	1.11773
Ovary	rs415430	LRRC37A4P	1.19202
Pancreas	rs415430	LRRC37A4P	1.10972
Pituitary	rs415430	LRRC37A4P	1.1939
Prostate	rs415430	LRRC37A4P	0.888064
Skin_Not_Sun_Exposed_Suprapubic	rs415430	LRRC37A4P	1.07326
Stomach	rs415430	LRRC37A4P	0.87993
Small_Intestine_Terminal_Ileum	rs415430	LRRC37A4P	0.834885
Skin_Sun_Exposed_Lower_leg	rs415430	LRRC37A4P	1.05058
Uterus	rs415430	LRRC37A4P	1.161
Spleen	rs415430	LRRC37A4P	1.02132
Vagina	rs415430	LRRC37A4P	0.982152
Whole_Blood	rs415430	LRRC37A4P	1.03462
Thyroid	rs415430	LRRC37A4P	1.1575
Testis	rs415430	LRRC37A4P	1.04058
Brain_Nucleus_accumbens_basal_ganglia	rs17686238	LRRC37A4P	-0.832189
Brain_Cerebellar_Hemisphere	rs17686238	LRRC37A4P	-0.899975
Brain_Hippocampus	rs17686238	LRRC37A4P	-0.856666
Brain_Hypothalamus	rs17686238	LRRC37A4P	-0.800014
Brain_Cortex	rs17686238	LRRC37A4P	-0.817289
Brain_Frontal_Cortex_BA9	rs17686238	LRRC37A4P	-0.746716
Brain_Putamen_basal_ganglia	rs17686238	LRRC37A4P	-0.914858
Cells_Cultured_fibroblasts	rs17686238	LRRC37A4P	-0.655356
Esophagus_Gastroesophageal_Junction	rs17686238	LRRC37A4P	-0.829764
Ovary	rs17686238	LRRC37A4P	-1.00104
Pituitary	rs17686238	LRRC37A4P	-1.03678
Prostate	rs17686238	LRRC37A4P	-0.796909
Brain_Anterior_cingulate_cortex_BA24	rs8070723	MAPK8IP1P2	1.08375
Adipose_Subcutaneous	rs8070723	MAPK8IP1P2	1.14327
Artery_Coronary	rs8070723	MAPK8IP1P2	1.14852
Brain_Amygdala	rs8070723	MAPK8IP1P2	1.08342
Brain_Caudate_basal_ganglia	rs8070723	MAPK8IP1P2	1.04742
Adrenal_Gland	rs8070723	MAPK8IP1P2	1.25652
Brain_Cerebellum	rs8070723	MAPK8IP1P2	1.08715
Artery_Tibial	rs8070723	MAPK8IP1P2	1.18038
Artery_Aorta	rs8070723	MAPK8IP1P2	1.07961
Brain_Nucleus_accumbens_basal_ganglia	rs8070723	MAPK8IP1P2	1.10647
Brain_Cerebellar_Hemisphere	rs8070723	MAPK8IP1P2	1.16782
Adipose_Visceral_Omentum	rs8070723	MAPK8IP1P2	1.17939
Brain_Hippocampus	rs8070723	MAPK8IP1P2	1.09227
Brain_Hypothalamus	rs8070723	MAPK8IP1P2	1.02354
Brain_Cortex	rs8070723	MAPK8IP1P2	1.07012
Brain_Frontal_Cortex_BA9	rs8070723	MAPK8IP1P2	1.10605
Brain_Putamen_basal_ganglia	rs8070723	MAPK8IP1P2	1.0624
Brain_Spinal_cord_cervical_c-1	rs8070723	MAPK8IP1P2	1.10178
Brain_Substantia_nigra	rs8070723	MAPK8IP1P2	0.92839
Cells_Cultured_fibroblasts	rs8070723	MAPK8IP1P2	1.15249
Cells_EBV-transformed_lymphocytes	rs8070723	MAPK8IP1P2	1.04531
Breast_Mammary_Tissue	rs8070723	MAPK8IP1P2	1.1804
Esophagus_Gastroesophageal_Junction	rs8070723	MAPK8IP1P2	1.15528
Colon_Sigmoid	rs8070723	MAPK8IP1P2	1.14707
Heart_Left_Ventricle	rs8070723	MAPK8IP1P2	1.13226
Liver	rs8070723	MAPK8IP1P2	1.13185
Minor_Salivary_Gland	rs8070723	MAPK8IP1P2	1.22085
Esophagus_Muscularis	rs8070723	MAPK8IP1P2	1.13195
Kidney_Cortex	rs8070723	MAPK8IP1P2	1.04257
Colon_Transverse	rs8070723	MAPK8IP1P2	1.19512
Esophagus_Mucosa	rs8070723	MAPK8IP1P2	1.16766
Heart_Atrial_Appendage	rs8070723	MAPK8IP1P2	1.10267
Muscle_Skeletal	rs8070723	MAPK8IP1P2	1.13414
Lung	rs8070723	MAPK8IP1P2	1.11753
Nerve_Tibial	rs8070723	MAPK8IP1P2	1.09462
Ovary	rs8070723	MAPK8IP1P2	1.09983
Pancreas	rs8070723	MAPK8IP1P2	1.00428
Pituitary	rs8070723	MAPK8IP1P2	1.2221
Prostate	rs8070723	MAPK8IP1P2	1.18474
Skin_Not_Sun_Exposed_Suprapubic	rs8070723	MAPK8IP1P2	1.16684
Stomach	rs8070723	MAPK8IP1P2	1.12623
Small_Intestine_Terminal_Ileum	rs8070723	MAPK8IP1P2	1.23805
Skin_Sun_Exposed_Lower_leg	rs8070723	MAPK8IP1P2	1.16991
Uterus	rs8070723	MAPK8IP1P2	1.07792
Spleen	rs8070723	MAPK8IP1P2	1.17883
Vagina	rs8070723	MAPK8IP1P2	1.08798
Whole_Blood	rs8070723	MAPK8IP1P2	1.16776
Thyroid	rs8070723	MAPK8IP1P2	1.15598
Testis	rs8070723	MAPK8IP1P2	0.904786
Brain_Anterior_cingulate_cortex_BA24	rs199498	MAPK8IP1P2	1.16967
Adipose_Subcutaneous	rs199498	MAPK8IP1P2	1.01327
Artery_Coronary	rs199498	MAPK8IP1P2	1.1326
Brain_Amygdala	rs199498	MAPK8IP1P2	1.04516
Brain_Caudate_basal_ganglia	rs199498	MAPK8IP1P2	1.02488
Adrenal_Gland	rs199498	MAPK8IP1P2	1.06998
Brain_Cerebellum	rs199498	MAPK8IP1P2	1.00802
Artery_Tibial	rs199498	MAPK8IP1P2	0.994148
Artery_Aorta	rs199498	MAPK8IP1P2	1.01401
Brain_Nucleus_accumbens_basal_ganglia	rs199498	MAPK8IP1P2	0.986824
Brain_Cerebellar_Hemisphere	rs199498	MAPK8IP1P2	1.08468
Adipose_Visceral_Omentum	rs199498	MAPK8IP1P2	0.983426
Brain_Hippocampus	rs199498	MAPK8IP1P2	1.10116
Brain_Hypothalamus	rs199498	MAPK8IP1P2	1.0934
Brain_Cortex	rs199498	MAPK8IP1P2	0.95749
Brain_Frontal_Cortex_BA9	rs199498	MAPK8IP1P2	1.0843
Brain_Putamen_basal_ganglia	rs199498	MAPK8IP1P2	1.04754
Brain_Spinal_cord_cervical_c-1	rs199498	MAPK8IP1P2	1.08826
Brain_Substantia_nigra	rs199498	MAPK8IP1P2	0.902736
Cells_Cultured_fibroblasts	rs199498	MAPK8IP1P2	0.986288
Cells_EBV-transformed_lymphocytes	rs199498	MAPK8IP1P2	0.88127
Breast_Mammary_Tissue	rs199498	MAPK8IP1P2	1.01035
Esophagus_Gastroesophageal_Junction	rs199498	MAPK8IP1P2	0.999909
Colon_Sigmoid	rs199498	MAPK8IP1P2	0.967901
Heart_Left_Ventricle	rs199498	MAPK8IP1P2	0.911793
Liver	rs199498	MAPK8IP1P2	1.02643
Minor_Salivary_Gland	rs199498	MAPK8IP1P2	1.13725
Esophagus_Muscularis	rs199498	MAPK8IP1P2	0.982572
Kidney_Cortex	rs199498	MAPK8IP1P2	1.14691
Colon_Transverse	rs199498	MAPK8IP1P2	1.03615
Esophagus_Mucosa	rs199498	MAPK8IP1P2	0.957596
Heart_Atrial_Appendage	rs199498	MAPK8IP1P2	0.989391
Muscle_Skeletal	rs199498	MAPK8IP1P2	0.942894
Lung	rs199498	MAPK8IP1P2	0.978347
Nerve_Tibial	rs199498	MAPK8IP1P2	0.981473
Ovary	rs199498	MAPK8IP1P2	0.991406
Pancreas	rs199498	MAPK8IP1P2	0.862695
Pituitary	rs199498	MAPK8IP1P2	1.09932
Prostate	rs199498	MAPK8IP1P2	1.03147
Skin_Not_Sun_Exposed_Suprapubic	rs199498	MAPK8IP1P2	1.00242
Stomach	rs199498	MAPK8IP1P2	0.980218
Small_Intestine_Terminal_Ileum	rs199498	MAPK8IP1P2	0.996581
Skin_Sun_Exposed_Lower_leg	rs199498	MAPK8IP1P2	1.05679
Uterus	rs199498	MAPK8IP1P2	0.949581
Spleen	rs199498	MAPK8IP1P2	1.00998
Vagina	rs199498	MAPK8IP1P2	0.90874
Whole_Blood	rs199498	MAPK8IP1P2	1.004
Thyroid	rs199498	MAPK8IP1P2	1.03718
Testis	rs199498	MAPK8IP1P2	0.831746
Prostate	rs11658976	MAPK8IP1P2	0.410194
Brain_Anterior_cingulate_cortex_BA24	rs365825	MAPK8IP1P2	1.0588
Adipose_Subcutaneous	rs365825	MAPK8IP1P2	1.03315
Artery_Coronary	rs365825	MAPK8IP1P2	1.05112
Brain_Amygdala	rs365825	MAPK8IP1P2	1.15355
Brain_Caudate_basal_ganglia	rs365825	MAPK8IP1P2	1.02479
Adrenal_Gland	rs365825	MAPK8IP1P2	1.09262
Brain_Cerebellum	rs365825	MAPK8IP1P2	1.04127
Artery_Tibial	rs365825	MAPK8IP1P2	0.996621
Artery_Aorta	rs365825	MAPK8IP1P2	1.00368
Brain_Nucleus_accumbens_basal_ganglia	rs365825	MAPK8IP1P2	1.11732
Brain_Cerebellar_Hemisphere	rs365825	MAPK8IP1P2	1.14376
Adipose_Visceral_Omentum	rs365825	MAPK8IP1P2	1.02937
Brain_Hippocampus	rs365825	MAPK8IP1P2	1.05334
Brain_Hypothalamus	rs365825	MAPK8IP1P2	1.05646
Brain_Cortex	rs365825	MAPK8IP1P2	1.04316
Brain_Frontal_Cortex_BA9	rs365825	MAPK8IP1P2	1.16515
Brain_Putamen_basal_ganglia	rs365825	MAPK8IP1P2	1.04279
Brain_Spinal_cord_cervical_c-1	rs365825	MAPK8IP1P2	0.991253
Brain_Substantia_nigra	rs365825	MAPK8IP1P2	0.874657
Cells_Cultured_fibroblasts	rs365825	MAPK8IP1P2	1.05045
Cells_EBV-transformed_lymphocytes	rs365825	MAPK8IP1P2	0.910892
Breast_Mammary_Tissue	rs365825	MAPK8IP1P2	0.99907
Esophagus_Gastroesophageal_Junction	rs365825	MAPK8IP1P2	1.01874
Colon_Sigmoid	rs365825	MAPK8IP1P2	1.06544
Heart_Left_Ventricle	rs365825	MAPK8IP1P2	1.01258
Liver	rs365825	MAPK8IP1P2	1.07943
Minor_Salivary_Gland	rs365825	MAPK8IP1P2	1.06697
Esophagus_Muscularis	rs365825	MAPK8IP1P2	1.00165
Kidney_Cortex	rs365825	MAPK8IP1P2	0.962608
Colon_Transverse	rs365825	MAPK8IP1P2	0.97773
Esophagus_Mucosa	rs365825	MAPK8IP1P2	1.03263
Heart_Atrial_Appendage	rs365825	MAPK8IP1P2	0.977293
Muscle_Skeletal	rs365825	MAPK8IP1P2	1.01172
Lung	rs365825	MAPK8IP1P2	0.970879
Nerve_Tibial	rs365825	MAPK8IP1P2	0.992271
Ovary	rs365825	MAPK8IP1P2	0.953603
Pancreas	rs365825	MAPK8IP1P2	0.894205
Pituitary	rs365825	MAPK8IP1P2	1.13786
Prostate	rs365825	MAPK8IP1P2	1.08413
Skin_Not_Sun_Exposed_Suprapubic	rs365825	MAPK8IP1P2	1.02194
Stomach	rs365825	MAPK8IP1P2	0.983202
Small_Intestine_Terminal_Ileum	rs365825	MAPK8IP1P2	1.08404
Skin_Sun_Exposed_Lower_leg	rs365825	MAPK8IP1P2	1.01758
Uterus	rs365825	MAPK8IP1P2	0.826412
Spleen	rs365825	MAPK8IP1P2	0.942426
Vagina	rs365825	MAPK8IP1P2	0.970487
Whole_Blood	rs365825	MAPK8IP1P2	1.0105
Thyroid	rs365825	MAPK8IP1P2	1.03653
Testis	rs365825	MAPK8IP1P2	0.800619
Brain_Anterior_cingulate_cortex_BA24	rs17577094	MAPK8IP1P2	1.16199
Adipose_Subcutaneous	rs17577094	MAPK8IP1P2	1.20606
Artery_Coronary	rs17577094	MAPK8IP1P2	1.21282
Brain_Amygdala	rs17577094	MAPK8IP1P2	1.18233
Brain_Caudate_basal_ganglia	rs17577094	MAPK8IP1P2	1.11481
Adrenal_Gland	rs17577094	MAPK8IP1P2	1.28256
Brain_Cerebellum	rs17577094	MAPK8IP1P2	1.15176
Artery_Tibial	rs17577094	MAPK8IP1P2	1.20504
Artery_Aorta	rs17577094	MAPK8IP1P2	1.14826
Brain_Nucleus_accumbens_basal_ganglia	rs17577094	MAPK8IP1P2	1.17497
Brain_Cerebellar_Hemisphere	rs17577094	MAPK8IP1P2	1.20638
Adipose_Visceral_Omentum	rs17577094	MAPK8IP1P2	1.2315
Brain_Hippocampus	rs17577094	MAPK8IP1P2	1.20368
Brain_Hypothalamus	rs17577094	MAPK8IP1P2	1.18226
Brain_Cortex	rs17577094	MAPK8IP1P2	1.20275
Brain_Frontal_Cortex_BA9	rs17577094	MAPK8IP1P2	1.22156
Brain_Putamen_basal_ganglia	rs17577094	MAPK8IP1P2	1.13816
Brain_Spinal_cord_cervical_c-1	rs17577094	MAPK8IP1P2	1.11077
Brain_Substantia_nigra	rs17577094	MAPK8IP1P2	1.06936
Cells_Cultured_fibroblasts	rs17577094	MAPK8IP1P2	1.22861
Cells_EBV-transformed_lymphocytes	rs17577094	MAPK8IP1P2	1.13271
Breast_Mammary_Tissue	rs17577094	MAPK8IP1P2	1.20955
Esophagus_Gastroesophageal_Junction	rs17577094	MAPK8IP1P2	1.20829
Colon_Sigmoid	rs17577094	MAPK8IP1P2	1.20237
Heart_Left_Ventricle	rs17577094	MAPK8IP1P2	1.18397
Liver	rs17577094	MAPK8IP1P2	1.2323
Minor_Salivary_Gland	rs17577094	MAPK8IP1P2	1.32165
Esophagus_Muscularis	rs17577094	MAPK8IP1P2	1.1692
Kidney_Cortex	rs17577094	MAPK8IP1P2	1.07969
Colon_Transverse	rs17577094	MAPK8IP1P2	1.20397
Esophagus_Mucosa	rs17577094	MAPK8IP1P2	1.19495
Heart_Atrial_Appendage	rs17577094	MAPK8IP1P2	1.17864
Muscle_Skeletal	rs17577094	MAPK8IP1P2	1.18881
Lung	rs17577094	MAPK8IP1P2	1.17665
Nerve_Tibial	rs17577094	MAPK8IP1P2	1.21058
Ovary	rs17577094	MAPK8IP1P2	1.08236
Pancreas	rs17577094	MAPK8IP1P2	1.0295
Pituitary	rs17577094	MAPK8IP1P2	1.23099
Prostate	rs17577094	MAPK8IP1P2	1.23365
Skin_Not_Sun_Exposed_Suprapubic	rs17577094	MAPK8IP1P2	1.21083
Stomach	rs17577094	MAPK8IP1P2	1.16461
Small_Intestine_Terminal_Ileum	rs17577094	MAPK8IP1P2	1.27782
Skin_Sun_Exposed_Lower_leg	rs17577094	MAPK8IP1P2	1.2204
Uterus	rs17577094	MAPK8IP1P2	1.1194
Spleen	rs17577094	MAPK8IP1P2	1.23672
Vagina	rs17577094	MAPK8IP1P2	1.05652
Whole_Blood	rs17577094	MAPK8IP1P2	1.2169
Thyroid	rs17577094	MAPK8IP1P2	1.23745
Testis	rs17577094	MAPK8IP1P2	0.972657
Brain_Anterior_cingulate_cortex_BA24	rs7225002	MAPK8IP1P2	0.754628
Adipose_Subcutaneous	rs7225002	MAPK8IP1P2	0.612547
Artery_Coronary	rs7225002	MAPK8IP1P2	0.653791
Brain_Amygdala	rs7225002	MAPK8IP1P2	0.883628
Brain_Caudate_basal_ganglia	rs7225002	MAPK8IP1P2	0.697041
Adrenal_Gland	rs7225002	MAPK8IP1P2	0.711127
Brain_Cerebellum	rs7225002	MAPK8IP1P2	0.733628
Artery_Tibial	rs7225002	MAPK8IP1P2	0.630984
Artery_Aorta	rs7225002	MAPK8IP1P2	0.681049
Brain_Nucleus_accumbens_basal_ganglia	rs7225002	MAPK8IP1P2	0.717291
Brain_Cerebellar_Hemisphere	rs7225002	MAPK8IP1P2	0.809431
Adipose_Visceral_Omentum	rs7225002	MAPK8IP1P2	0.605774
Brain_Hippocampus	rs7225002	MAPK8IP1P2	0.699741
Brain_Hypothalamus	rs7225002	MAPK8IP1P2	0.729146
Brain_Cortex	rs7225002	MAPK8IP1P2	0.815739
Brain_Frontal_Cortex_BA9	rs7225002	MAPK8IP1P2	0.869485
Brain_Putamen_basal_ganglia	rs7225002	MAPK8IP1P2	0.751153
Brain_Spinal_cord_cervical_c-1	rs7225002	MAPK8IP1P2	0.713231
Cells_Cultured_fibroblasts	rs7225002	MAPK8IP1P2	0.6188
Cells_EBV-transformed_lymphocytes	rs7225002	MAPK8IP1P2	0.578324
Breast_Mammary_Tissue	rs7225002	MAPK8IP1P2	0.535677
Esophagus_Gastroesophageal_Junction	rs7225002	MAPK8IP1P2	0.617311
Colon_Sigmoid	rs7225002	MAPK8IP1P2	0.532472
Heart_Left_Ventricle	rs7225002	MAPK8IP1P2	0.706949
Liver	rs7225002	MAPK8IP1P2	0.572701
Minor_Salivary_Gland	rs7225002	MAPK8IP1P2	0.534322
Esophagus_Muscularis	rs7225002	MAPK8IP1P2	0.634531
Kidney_Cortex	rs7225002	MAPK8IP1P2	0.803011
Colon_Transverse	rs7225002	MAPK8IP1P2	0.648725
Esophagus_Mucosa	rs7225002	MAPK8IP1P2	0.68051
Heart_Atrial_Appendage	rs7225002	MAPK8IP1P2	0.591063
Muscle_Skeletal	rs7225002	MAPK8IP1P2	0.641884
Lung	rs7225002	MAPK8IP1P2	0.590338
Nerve_Tibial	rs7225002	MAPK8IP1P2	0.614722
Ovary	rs7225002	MAPK8IP1P2	0.636548
Pancreas	rs7225002	MAPK8IP1P2	0.512687
Pituitary	rs7225002	MAPK8IP1P2	0.668663
Prostate	rs7225002	MAPK8IP1P2	0.710881
Skin_Not_Sun_Exposed_Suprapubic	rs7225002	MAPK8IP1P2	0.598554
Stomach	rs7225002	MAPK8IP1P2	0.664228
Small_Intestine_Terminal_Ileum	rs7225002	MAPK8IP1P2	0.628147
Skin_Sun_Exposed_Lower_leg	rs7225002	MAPK8IP1P2	0.660308
Uterus	rs7225002	MAPK8IP1P2	0.682579
Spleen	rs7225002	MAPK8IP1P2	0.549684
Vagina	rs7225002	MAPK8IP1P2	0.71841
Whole_Blood	rs7225002	MAPK8IP1P2	0.629432
Thyroid	rs7225002	MAPK8IP1P2	0.644141
Testis	rs7225002	MAPK8IP1P2	0.508218
Brain_Anterior_cingulate_cortex_BA24	rs62053943	MAPK8IP1P2	1.0717
Adipose_Subcutaneous	rs62053943	MAPK8IP1P2	1.11847
Artery_Coronary	rs62053943	MAPK8IP1P2	1.26586
Brain_Amygdala	rs62053943	MAPK8IP1P2	1.05992
Brain_Caudate_basal_ganglia	rs62053943	MAPK8IP1P2	1.02525
Adrenal_Gland	rs62053943	MAPK8IP1P2	1.26701
Brain_Cerebellum	rs62053943	MAPK8IP1P2	1.06431
Artery_Tibial	rs62053943	MAPK8IP1P2	1.16117
Artery_Aorta	rs62053943	MAPK8IP1P2	1.14907
Brain_Nucleus_accumbens_basal_ganglia	rs62053943	MAPK8IP1P2	1.04233
Brain_Cerebellar_Hemisphere	rs62053943	MAPK8IP1P2	1.05336
Adipose_Visceral_Omentum	rs62053943	MAPK8IP1P2	1.19032
Brain_Hippocampus	rs62053943	MAPK8IP1P2	1.2442
Brain_Hypothalamus	rs62053943	MAPK8IP1P2	1.09946
Brain_Cortex	rs62053943	MAPK8IP1P2	1.0224
Brain_Frontal_Cortex_BA9	rs62053943	MAPK8IP1P2	1.10016
Brain_Putamen_basal_ganglia	rs62053943	MAPK8IP1P2	0.969417
Brain_Spinal_cord_cervical_c-1	rs62053943	MAPK8IP1P2	0.916715
Brain_Substantia_nigra	rs62053943	MAPK8IP1P2	1.00118
Cells_Cultured_fibroblasts	rs62053943	MAPK8IP1P2	1.15785
Cells_EBV-transformed_lymphocytes	rs62053943	MAPK8IP1P2	1.00997
Breast_Mammary_Tissue	rs62053943	MAPK8IP1P2	1.14968
Esophagus_Gastroesophageal_Junction	rs62053943	MAPK8IP1P2	1.15389
Colon_Sigmoid	rs62053943	MAPK8IP1P2	1.11484
Heart_Left_Ventricle	rs62053943	MAPK8IP1P2	1.10051
Liver	rs62053943	MAPK8IP1P2	1.22315
Minor_Salivary_Gland	rs62053943	MAPK8IP1P2	1.37407
Esophagus_Muscularis	rs62053943	MAPK8IP1P2	1.10192
Kidney_Cortex	rs62053943	MAPK8IP1P2	1.1529
Colon_Transverse	rs62053943	MAPK8IP1P2	1.1672
Esophagus_Mucosa	rs62053943	MAPK8IP1P2	1.10658
Heart_Atrial_Appendage	rs62053943	MAPK8IP1P2	1.10563
Muscle_Skeletal	rs62053943	MAPK8IP1P2	1.15933
Lung	rs62053943	MAPK8IP1P2	1.13939
Nerve_Tibial	rs62053943	MAPK8IP1P2	1.14293
Ovary	rs62053943	MAPK8IP1P2	1.08796
Pancreas	rs62053943	MAPK8IP1P2	1.05452
Pituitary	rs62053943	MAPK8IP1P2	1.15727
Prostate	rs62053943	MAPK8IP1P2	1.13041
Skin_Not_Sun_Exposed_Suprapubic	rs62053943	MAPK8IP1P2	1.12577
Stomach	rs62053943	MAPK8IP1P2	1.12168
Small_Intestine_Terminal_Ileum	rs62053943	MAPK8IP1P2	1.13941
Skin_Sun_Exposed_Lower_leg	rs62053943	MAPK8IP1P2	1.19519
Uterus	rs62053943	MAPK8IP1P2	0.871259
Spleen	rs62053943	MAPK8IP1P2	1.19874
Vagina	rs62053943	MAPK8IP1P2	0.970229
Whole_Blood	rs62053943	MAPK8IP1P2	1.14376
Thyroid	rs62053943	MAPK8IP1P2	1.1586
Testis	rs62053943	MAPK8IP1P2	0.878114
Brain_Anterior_cingulate_cortex_BA24	rs17649553	MAPK8IP1P2	1.16199
Adipose_Subcutaneous	rs17649553	MAPK8IP1P2	1.20606
Artery_Coronary	rs17649553	MAPK8IP1P2	1.21282
Brain_Amygdala	rs17649553	MAPK8IP1P2	1.18233
Brain_Caudate_basal_ganglia	rs17649553	MAPK8IP1P2	1.11481
Adrenal_Gland	rs17649553	MAPK8IP1P2	1.28256
Brain_Cerebellum	rs17649553	MAPK8IP1P2	1.15176
Artery_Tibial	rs17649553	MAPK8IP1P2	1.19874
Artery_Aorta	rs17649553	MAPK8IP1P2	1.14826
Brain_Nucleus_accumbens_basal_ganglia	rs17649553	MAPK8IP1P2	1.17497
Brain_Cerebellar_Hemisphere	rs17649553	MAPK8IP1P2	1.20638
Adipose_Visceral_Omentum	rs17649553	MAPK8IP1P2	1.22491
Brain_Hippocampus	rs17649553	MAPK8IP1P2	1.20368
Brain_Hypothalamus	rs17649553	MAPK8IP1P2	1.18226
Brain_Cortex	rs17649553	MAPK8IP1P2	1.20275
Brain_Frontal_Cortex_BA9	rs17649553	MAPK8IP1P2	1.22156
Brain_Putamen_basal_ganglia	rs17649553	MAPK8IP1P2	1.13816
Brain_Spinal_cord_cervical_c-1	rs17649553	MAPK8IP1P2	1.11077
Brain_Substantia_nigra	rs17649553	MAPK8IP1P2	1.06936
Cells_Cultured_fibroblasts	rs17649553	MAPK8IP1P2	1.22406
Cells_EBV-transformed_lymphocytes	rs17649553	MAPK8IP1P2	1.13271
Breast_Mammary_Tissue	rs17649553	MAPK8IP1P2	1.20955
Esophagus_Gastroesophageal_Junction	rs17649553	MAPK8IP1P2	1.1971
Colon_Sigmoid	rs17649553	MAPK8IP1P2	1.20237
Heart_Left_Ventricle	rs17649553	MAPK8IP1P2	1.18397
Liver	rs17649553	MAPK8IP1P2	1.2323
Minor_Salivary_Gland	rs17649553	MAPK8IP1P2	1.32165
Esophagus_Muscularis	rs17649553	MAPK8IP1P2	1.1692
Kidney_Cortex	rs17649553	MAPK8IP1P2	1.07969
Colon_Transverse	rs17649553	MAPK8IP1P2	1.20397
Esophagus_Mucosa	rs17649553	MAPK8IP1P2	1.19495
Heart_Atrial_Appendage	rs17649553	MAPK8IP1P2	1.16778
Muscle_Skeletal	rs17649553	MAPK8IP1P2	1.18881
Lung	rs17649553	MAPK8IP1P2	1.16953
Nerve_Tibial	rs17649553	MAPK8IP1P2	1.21058
Ovary	rs17649553	MAPK8IP1P2	1.08236
Pancreas	rs17649553	MAPK8IP1P2	1.0295
Pituitary	rs17649553	MAPK8IP1P2	1.23099
Prostate	rs17649553	MAPK8IP1P2	1.23365
Skin_Not_Sun_Exposed_Suprapubic	rs17649553	MAPK8IP1P2	1.2089
Stomach	rs17649553	MAPK8IP1P2	1.16461
Small_Intestine_Terminal_Ileum	rs17649553	MAPK8IP1P2	1.27782
Skin_Sun_Exposed_Lower_leg	rs17649553	MAPK8IP1P2	1.21949
Uterus	rs17649553	MAPK8IP1P2	1.1194
Spleen	rs17649553	MAPK8IP1P2	1.23672
Vagina	rs17649553	MAPK8IP1P2	1.05652
Whole_Blood	rs17649553	MAPK8IP1P2	1.21056
Thyroid	rs17649553	MAPK8IP1P2	1.2316
Testis	rs17649553	MAPK8IP1P2	0.972657
Brain_Anterior_cingulate_cortex_BA24	rs199453	MAPK8IP1P2	1.01328
Adipose_Subcutaneous	rs199453	MAPK8IP1P2	0.891437
Artery_Coronary	rs199453	MAPK8IP1P2	0.980224
Brain_Amygdala	rs199453	MAPK8IP1P2	0.978807
Brain_Caudate_basal_ganglia	rs199453	MAPK8IP1P2	0.982564
Adrenal_Gland	rs199453	MAPK8IP1P2	0.946418
Brain_Cerebellum	rs199453	MAPK8IP1P2	0.993625
Artery_Tibial	rs199453	MAPK8IP1P2	0.837869
Artery_Aorta	rs199453	MAPK8IP1P2	0.959656
Brain_Nucleus_accumbens_basal_ganglia	rs199453	MAPK8IP1P2	0.896232
Brain_Cerebellar_Hemisphere	rs199453	MAPK8IP1P2	0.973528
Adipose_Visceral_Omentum	rs199453	MAPK8IP1P2	0.956148
Brain_Hippocampus	rs199453	MAPK8IP1P2	1.00885
Brain_Hypothalamus	rs199453	MAPK8IP1P2	0.942135
Brain_Cortex	rs199453	MAPK8IP1P2	0.949062
Brain_Frontal_Cortex_BA9	rs199453	MAPK8IP1P2	1.01677
Brain_Putamen_basal_ganglia	rs199453	MAPK8IP1P2	0.944447
Brain_Spinal_cord_cervical_c-1	rs199453	MAPK8IP1P2	0.833943
Brain_Substantia_nigra	rs199453	MAPK8IP1P2	0.779935
Cells_Cultured_fibroblasts	rs199453	MAPK8IP1P2	0.924105
Cells_EBV-transformed_lymphocytes	rs199453	MAPK8IP1P2	0.845214
Breast_Mammary_Tissue	rs199453	MAPK8IP1P2	0.885564
Esophagus_Gastroesophageal_Junction	rs199453	MAPK8IP1P2	0.944847
Colon_Sigmoid	rs199453	MAPK8IP1P2	0.903695
Heart_Left_Ventricle	rs199453	MAPK8IP1P2	0.898988
Liver	rs199453	MAPK8IP1P2	0.977662
Minor_Salivary_Gland	rs199453	MAPK8IP1P2	0.94409
Esophagus_Muscularis	rs199453	MAPK8IP1P2	0.912302
Kidney_Cortex	rs199453	MAPK8IP1P2	1.02056
Colon_Transverse	rs199453	MAPK8IP1P2	0.910862
Esophagus_Mucosa	rs199453	MAPK8IP1P2	0.894494
Heart_Atrial_Appendage	rs199453	MAPK8IP1P2	0.955145
Muscle_Skeletal	rs199453	MAPK8IP1P2	0.913034
Lung	rs199453	MAPK8IP1P2	0.907409
Nerve_Tibial	rs199453	MAPK8IP1P2	0.888822
Ovary	rs199453	MAPK8IP1P2	0.92438
Pancreas	rs199453	MAPK8IP1P2	0.815477
Pituitary	rs199453	MAPK8IP1P2	1.05539
Prostate	rs199453	MAPK8IP1P2	0.965677
Skin_Not_Sun_Exposed_Suprapubic	rs199453	MAPK8IP1P2	0.911244
Stomach	rs199453	MAPK8IP1P2	0.831597
Small_Intestine_Terminal_Ileum	rs199453	MAPK8IP1P2	0.985156
Skin_Sun_Exposed_Lower_leg	rs199453	MAPK8IP1P2	0.976606
Uterus	rs199453	MAPK8IP1P2	0.963399
Spleen	rs199453	MAPK8IP1P2	0.863966
Vagina	rs199453	MAPK8IP1P2	0.931727
Whole_Blood	rs199453	MAPK8IP1P2	0.912557
Thyroid	rs199453	MAPK8IP1P2	0.939015
Testis	rs199453	MAPK8IP1P2	0.732666
Brain_Anterior_cingulate_cortex_BA24	rs11012	MAPK8IP1P2	0.95047
Adipose_Subcutaneous	rs11012	MAPK8IP1P2	1.14901
Artery_Coronary	rs11012	MAPK8IP1P2	1.20482
Brain_Amygdala	rs11012	MAPK8IP1P2	1.02552
Brain_Caudate_basal_ganglia	rs11012	MAPK8IP1P2	0.935934
Adrenal_Gland	rs11012	MAPK8IP1P2	1.26554
Brain_Cerebellum	rs11012	MAPK8IP1P2	1.0251
Artery_Tibial	rs11012	MAPK8IP1P2	1.15233
Artery_Aorta	rs11012	MAPK8IP1P2	1.03404
Brain_Nucleus_accumbens_basal_ganglia	rs11012	MAPK8IP1P2	1.03861
Brain_Cerebellar_Hemisphere	rs11012	MAPK8IP1P2	1.11632
Adipose_Visceral_Omentum	rs11012	MAPK8IP1P2	1.14779
Brain_Hippocampus	rs11012	MAPK8IP1P2	1.1157
Brain_Hypothalamus	rs11012	MAPK8IP1P2	1.06236
Brain_Cortex	rs11012	MAPK8IP1P2	1.00915
Brain_Frontal_Cortex_BA9	rs11012	MAPK8IP1P2	1.09728
Brain_Putamen_basal_ganglia	rs11012	MAPK8IP1P2	0.971009
Brain_Spinal_cord_cervical_c-1	rs11012	MAPK8IP1P2	0.957357
Brain_Substantia_nigra	rs11012	MAPK8IP1P2	0.975656
Cells_Cultured_fibroblasts	rs11012	MAPK8IP1P2	1.17174
Cells_EBV-transformed_lymphocytes	rs11012	MAPK8IP1P2	1.04343
Breast_Mammary_Tissue	rs11012	MAPK8IP1P2	1.14983
Esophagus_Gastroesophageal_Junction	rs11012	MAPK8IP1P2	1.13552
Colon_Sigmoid	rs11012	MAPK8IP1P2	1.25714
Heart_Left_Ventricle	rs11012	MAPK8IP1P2	1.05567
Liver	rs11012	MAPK8IP1P2	1.18262
Minor_Salivary_Gland	rs11012	MAPK8IP1P2	1.17936
Esophagus_Muscularis	rs11012	MAPK8IP1P2	1.06919
Kidney_Cortex	rs11012	MAPK8IP1P2	0.936427
Colon_Transverse	rs11012	MAPK8IP1P2	1.2093
Esophagus_Mucosa	rs11012	MAPK8IP1P2	1.16727
Heart_Atrial_Appendage	rs11012	MAPK8IP1P2	1.07134
Muscle_Skeletal	rs11012	MAPK8IP1P2	1.08125
Lung	rs11012	MAPK8IP1P2	1.094
Nerve_Tibial	rs11012	MAPK8IP1P2	1.13971
Ovary	rs11012	MAPK8IP1P2	0.918888
Pancreas	rs11012	MAPK8IP1P2	0.984622
Pituitary	rs11012	MAPK8IP1P2	1.11206
Prostate	rs11012	MAPK8IP1P2	1.23361
Skin_Not_Sun_Exposed_Suprapubic	rs11012	MAPK8IP1P2	1.15512
Stomach	rs11012	MAPK8IP1P2	1.19208
Small_Intestine_Terminal_Ileum	rs11012	MAPK8IP1P2	1.21141
Skin_Sun_Exposed_Lower_leg	rs11012	MAPK8IP1P2	1.13653
Uterus	rs11012	MAPK8IP1P2	1.04596
Spleen	rs11012	MAPK8IP1P2	1.17346
Vagina	rs11012	MAPK8IP1P2	0.941428
Whole_Blood	rs11012	MAPK8IP1P2	1.12427
Thyroid	rs11012	MAPK8IP1P2	1.14487
Testis	rs11012	MAPK8IP1P2	0.919972
Adipose_Subcutaneous	rs9912362	MAPK8IP1P2	0.306364
Artery_Tibial	rs9912362	MAPK8IP1P2	0.360903
Artery_Aorta	rs9912362	MAPK8IP1P2	0.360817
Adipose_Visceral_Omentum	rs9912362	MAPK8IP1P2	0.388142
Cells_Cultured_fibroblasts	rs9912362	MAPK8IP1P2	0.347323
Cells_EBV-transformed_lymphocytes	rs9912362	MAPK8IP1P2	0.459459
Breast_Mammary_Tissue	rs9912362	MAPK8IP1P2	0.41625
Esophagus_Gastroesophageal_Junction	rs9912362	MAPK8IP1P2	0.370607
Colon_Sigmoid	rs9912362	MAPK8IP1P2	0.341637
Heart_Left_Ventricle	rs9912362	MAPK8IP1P2	0.378492
Esophagus_Muscularis	rs9912362	MAPK8IP1P2	0.29406
Colon_Transverse	rs9912362	MAPK8IP1P2	0.406793
Esophagus_Mucosa	rs9912362	MAPK8IP1P2	0.366835
Heart_Atrial_Appendage	rs9912362	MAPK8IP1P2	0.295247
Muscle_Skeletal	rs9912362	MAPK8IP1P2	0.366271
Lung	rs9912362	MAPK8IP1P2	0.320003
Nerve_Tibial	rs9912362	MAPK8IP1P2	0.335427
Pancreas	rs9912362	MAPK8IP1P2	0.316
Pituitary	rs9912362	MAPK8IP1P2	0.451049
Skin_Not_Sun_Exposed_Suprapubic	rs9912362	MAPK8IP1P2	0.346668
Stomach	rs9912362	MAPK8IP1P2	0.484661
Skin_Sun_Exposed_Lower_leg	rs9912362	MAPK8IP1P2	0.37556
Whole_Blood	rs9912362	MAPK8IP1P2	0.386351
Thyroid	rs9912362	MAPK8IP1P2	0.35081
Testis	rs9912362	MAPK8IP1P2	0.356517
Brain_Anterior_cingulate_cortex_BA24	rs113434679	MAPK8IP1P2	1.16386
Adipose_Subcutaneous	rs113434679	MAPK8IP1P2	1.17742
Artery_Coronary	rs113434679	MAPK8IP1P2	1.1421
Brain_Amygdala	rs113434679	MAPK8IP1P2	1.15044
Brain_Caudate_basal_ganglia	rs113434679	MAPK8IP1P2	1.12193
Adrenal_Gland	rs113434679	MAPK8IP1P2	1.23868
Brain_Cerebellum	rs113434679	MAPK8IP1P2	1.15665
Artery_Tibial	rs113434679	MAPK8IP1P2	1.14415
Artery_Aorta	rs113434679	MAPK8IP1P2	1.0501
Brain_Nucleus_accumbens_basal_ganglia	rs113434679	MAPK8IP1P2	1.16555
Brain_Cerebellar_Hemisphere	rs113434679	MAPK8IP1P2	1.21059
Adipose_Visceral_Omentum	rs113434679	MAPK8IP1P2	1.15438
Brain_Hippocampus	rs113434679	MAPK8IP1P2	1.05133
Brain_Hypothalamus	rs113434679	MAPK8IP1P2	1.02031
Brain_Cortex	rs113434679	MAPK8IP1P2	1.20506
Brain_Frontal_Cortex_BA9	rs113434679	MAPK8IP1P2	1.16805
Brain_Putamen_basal_ganglia	rs113434679	MAPK8IP1P2	1.11824
Brain_Spinal_cord_cervical_c-1	rs113434679	MAPK8IP1P2	1.03479
Brain_Substantia_nigra	rs113434679	MAPK8IP1P2	1.03964
Cells_Cultured_fibroblasts	rs113434679	MAPK8IP1P2	1.18097
Cells_EBV-transformed_lymphocytes	rs113434679	MAPK8IP1P2	1.07238
Breast_Mammary_Tissue	rs113434679	MAPK8IP1P2	1.16044
Esophagus_Gastroesophageal_Junction	rs113434679	MAPK8IP1P2	1.17349
Colon_Sigmoid	rs113434679	MAPK8IP1P2	1.18002
Heart_Left_Ventricle	rs113434679	MAPK8IP1P2	1.13105
Liver	rs113434679	MAPK8IP1P2	1.17384
Minor_Salivary_Gland	rs113434679	MAPK8IP1P2	1.32259
Esophagus_Muscularis	rs113434679	MAPK8IP1P2	1.07902
Kidney_Cortex	rs113434679	MAPK8IP1P2	1.08363
Colon_Transverse	rs113434679	MAPK8IP1P2	1.13934
Esophagus_Mucosa	rs113434679	MAPK8IP1P2	1.08083
Heart_Atrial_Appendage	rs113434679	MAPK8IP1P2	1.11261
Muscle_Skeletal	rs113434679	MAPK8IP1P2	1.11522
Lung	rs113434679	MAPK8IP1P2	1.08725
Nerve_Tibial	rs113434679	MAPK8IP1P2	1.10496
Ovary	rs113434679	MAPK8IP1P2	1.01197
Pancreas	rs113434679	MAPK8IP1P2	0.935154
Pituitary	rs113434679	MAPK8IP1P2	1.17063
Prostate	rs113434679	MAPK8IP1P2	1.18359
Skin_Not_Sun_Exposed_Suprapubic	rs113434679	MAPK8IP1P2	1.18112
Stomach	rs113434679	MAPK8IP1P2	1.1373
Small_Intestine_Terminal_Ileum	rs113434679	MAPK8IP1P2	1.33105
Skin_Sun_Exposed_Lower_leg	rs113434679	MAPK8IP1P2	1.16169
Uterus	rs113434679	MAPK8IP1P2	1.127
Spleen	rs113434679	MAPK8IP1P2	1.16221
Vagina	rs113434679	MAPK8IP1P2	1.00572
Whole_Blood	rs113434679	MAPK8IP1P2	1.1728
Thyroid	rs113434679	MAPK8IP1P2	1.13024
Testis	rs113434679	MAPK8IP1P2	0.921828
Brain_Anterior_cingulate_cortex_BA24	rs12185268	MAPK8IP1P2	1.16199
Adipose_Subcutaneous	rs12185268	MAPK8IP1P2	1.20606
Artery_Coronary	rs12185268	MAPK8IP1P2	1.21282
Brain_Amygdala	rs12185268	MAPK8IP1P2	1.18233
Brain_Caudate_basal_ganglia	rs12185268	MAPK8IP1P2	1.11481
Adrenal_Gland	rs12185268	MAPK8IP1P2	1.28256
Brain_Cerebellum	rs12185268	MAPK8IP1P2	1.15176
Artery_Tibial	rs12185268	MAPK8IP1P2	1.19874
Artery_Aorta	rs12185268	MAPK8IP1P2	1.14826
Brain_Nucleus_accumbens_basal_ganglia	rs12185268	MAPK8IP1P2	1.17497
Brain_Cerebellar_Hemisphere	rs12185268	MAPK8IP1P2	1.20638
Adipose_Visceral_Omentum	rs12185268	MAPK8IP1P2	1.22491
Brain_Hippocampus	rs12185268	MAPK8IP1P2	1.20368
Brain_Hypothalamus	rs12185268	MAPK8IP1P2	1.18226
Brain_Cortex	rs12185268	MAPK8IP1P2	1.20275
Brain_Frontal_Cortex_BA9	rs12185268	MAPK8IP1P2	1.22156
Brain_Putamen_basal_ganglia	rs12185268	MAPK8IP1P2	1.13816
Brain_Spinal_cord_cervical_c-1	rs12185268	MAPK8IP1P2	1.11077
Brain_Substantia_nigra	rs12185268	MAPK8IP1P2	1.06936
Cells_Cultured_fibroblasts	rs12185268	MAPK8IP1P2	1.22406
Cells_EBV-transformed_lymphocytes	rs12185268	MAPK8IP1P2	1.13271
Breast_Mammary_Tissue	rs12185268	MAPK8IP1P2	1.20955
Esophagus_Gastroesophageal_Junction	rs12185268	MAPK8IP1P2	1.1971
Colon_Sigmoid	rs12185268	MAPK8IP1P2	1.20237
Heart_Left_Ventricle	rs12185268	MAPK8IP1P2	1.18397
Liver	rs12185268	MAPK8IP1P2	1.2323
Minor_Salivary_Gland	rs12185268	MAPK8IP1P2	1.32165
Esophagus_Muscularis	rs12185268	MAPK8IP1P2	1.1692
Kidney_Cortex	rs12185268	MAPK8IP1P2	1.07969
Colon_Transverse	rs12185268	MAPK8IP1P2	1.20397
Esophagus_Mucosa	rs12185268	MAPK8IP1P2	1.19495
Heart_Atrial_Appendage	rs12185268	MAPK8IP1P2	1.16778
Muscle_Skeletal	rs12185268	MAPK8IP1P2	1.18881
Lung	rs12185268	MAPK8IP1P2	1.16953
Nerve_Tibial	rs12185268	MAPK8IP1P2	1.21058
Ovary	rs12185268	MAPK8IP1P2	1.08236
Pancreas	rs12185268	MAPK8IP1P2	1.0295
Pituitary	rs12185268	MAPK8IP1P2	1.23099
Prostate	rs12185268	MAPK8IP1P2	1.23365
Skin_Not_Sun_Exposed_Suprapubic	rs12185268	MAPK8IP1P2	1.2089
Stomach	rs12185268	MAPK8IP1P2	1.16461
Small_Intestine_Terminal_Ileum	rs12185268	MAPK8IP1P2	1.27782
Skin_Sun_Exposed_Lower_leg	rs12185268	MAPK8IP1P2	1.21949
Uterus	rs12185268	MAPK8IP1P2	1.1194
Spleen	rs12185268	MAPK8IP1P2	1.23672
Vagina	rs12185268	MAPK8IP1P2	1.05652
Whole_Blood	rs12185268	MAPK8IP1P2	1.21056
Thyroid	rs12185268	MAPK8IP1P2	1.2316
Testis	rs12185268	MAPK8IP1P2	0.972657
Brain_Anterior_cingulate_cortex_BA24	rs7221167	MAPK8IP1P2	0.603831
Adipose_Subcutaneous	rs7221167	MAPK8IP1P2	0.524469
Artery_Coronary	rs7221167	MAPK8IP1P2	0.602288
Brain_Amygdala	rs7221167	MAPK8IP1P2	0.802866
Brain_Caudate_basal_ganglia	rs7221167	MAPK8IP1P2	0.746254
Adrenal_Gland	rs7221167	MAPK8IP1P2	0.61112
Brain_Cerebellum	rs7221167	MAPK8IP1P2	0.728271
Artery_Tibial	rs7221167	MAPK8IP1P2	0.54583
Artery_Aorta	rs7221167	MAPK8IP1P2	0.539631
Brain_Nucleus_accumbens_basal_ganglia	rs7221167	MAPK8IP1P2	0.642823
Brain_Cerebellar_Hemisphere	rs7221167	MAPK8IP1P2	0.721805
Adipose_Visceral_Omentum	rs7221167	MAPK8IP1P2	0.548316
Brain_Hippocampus	rs7221167	MAPK8IP1P2	0.702569
Brain_Hypothalamus	rs7221167	MAPK8IP1P2	0.705714
Brain_Cortex	rs7221167	MAPK8IP1P2	0.774985
Brain_Frontal_Cortex_BA9	rs7221167	MAPK8IP1P2	0.767464
Brain_Putamen_basal_ganglia	rs7221167	MAPK8IP1P2	0.843536
Brain_Spinal_cord_cervical_c-1	rs7221167	MAPK8IP1P2	0.599297
Cells_Cultured_fibroblasts	rs7221167	MAPK8IP1P2	0.580495
Cells_EBV-transformed_lymphocytes	rs7221167	MAPK8IP1P2	0.535559
Breast_Mammary_Tissue	rs7221167	MAPK8IP1P2	0.529829
Esophagus_Gastroesophageal_Junction	rs7221167	MAPK8IP1P2	0.468404
Colon_Sigmoid	rs7221167	MAPK8IP1P2	0.495922
Heart_Left_Ventricle	rs7221167	MAPK8IP1P2	0.553471
Liver	rs7221167	MAPK8IP1P2	0.541182
Minor_Salivary_Gland	rs7221167	MAPK8IP1P2	0.579314
Esophagus_Muscularis	rs7221167	MAPK8IP1P2	0.546929
Kidney_Cortex	rs7221167	MAPK8IP1P2	0.822643
Colon_Transverse	rs7221167	MAPK8IP1P2	0.580301
Esophagus_Mucosa	rs7221167	MAPK8IP1P2	0.551083
Heart_Atrial_Appendage	rs7221167	MAPK8IP1P2	0.474508
Muscle_Skeletal	rs7221167	MAPK8IP1P2	0.560846
Lung	rs7221167	MAPK8IP1P2	0.527515
Nerve_Tibial	rs7221167	MAPK8IP1P2	0.541702
Ovary	rs7221167	MAPK8IP1P2	0.537172
Pancreas	rs7221167	MAPK8IP1P2	0.471053
Pituitary	rs7221167	MAPK8IP1P2	0.655299
Prostate	rs7221167	MAPK8IP1P2	0.506871
Skin_Not_Sun_Exposed_Suprapubic	rs7221167	MAPK8IP1P2	0.57403
Stomach	rs7221167	MAPK8IP1P2	0.540956
Small_Intestine_Terminal_Ileum	rs7221167	MAPK8IP1P2	0.578751
Skin_Sun_Exposed_Lower_leg	rs7221167	MAPK8IP1P2	0.633959
Uterus	rs7221167	MAPK8IP1P2	0.603752
Spleen	rs7221167	MAPK8IP1P2	0.42161
Vagina	rs7221167	MAPK8IP1P2	0.585
Whole_Blood	rs7221167	MAPK8IP1P2	0.587446
Thyroid	rs7221167	MAPK8IP1P2	0.602719
Testis	rs7221167	MAPK8IP1P2	0.475885
Brain_Anterior_cingulate_cortex_BA24	rs2942168	MAPK8IP1P2	1.16199
Adipose_Subcutaneous	rs2942168	MAPK8IP1P2	1.20606
Artery_Coronary	rs2942168	MAPK8IP1P2	1.21282
Brain_Amygdala	rs2942168	MAPK8IP1P2	1.18233
Brain_Caudate_basal_ganglia	rs2942168	MAPK8IP1P2	1.11481
Adrenal_Gland	rs2942168	MAPK8IP1P2	1.28256
Brain_Cerebellum	rs2942168	MAPK8IP1P2	1.15176
Artery_Tibial	rs2942168	MAPK8IP1P2	1.20504
Artery_Aorta	rs2942168	MAPK8IP1P2	1.14826
Brain_Nucleus_accumbens_basal_ganglia	rs2942168	MAPK8IP1P2	1.17497
Brain_Cerebellar_Hemisphere	rs2942168	MAPK8IP1P2	1.20638
Adipose_Visceral_Omentum	rs2942168	MAPK8IP1P2	1.2315
Brain_Hippocampus	rs2942168	MAPK8IP1P2	1.20368
Brain_Hypothalamus	rs2942168	MAPK8IP1P2	1.18226
Brain_Cortex	rs2942168	MAPK8IP1P2	1.20275
Brain_Frontal_Cortex_BA9	rs2942168	MAPK8IP1P2	1.22156
Brain_Putamen_basal_ganglia	rs2942168	MAPK8IP1P2	1.13816
Brain_Spinal_cord_cervical_c-1	rs2942168	MAPK8IP1P2	1.11077
Brain_Substantia_nigra	rs2942168	MAPK8IP1P2	1.06936
Cells_Cultured_fibroblasts	rs2942168	MAPK8IP1P2	1.22861
Cells_EBV-transformed_lymphocytes	rs2942168	MAPK8IP1P2	1.13271
Breast_Mammary_Tissue	rs2942168	MAPK8IP1P2	1.20955
Esophagus_Gastroesophageal_Junction	rs2942168	MAPK8IP1P2	1.20829
Colon_Sigmoid	rs2942168	MAPK8IP1P2	1.20237
Heart_Left_Ventricle	rs2942168	MAPK8IP1P2	1.18397
Liver	rs2942168	MAPK8IP1P2	1.2323
Minor_Salivary_Gland	rs2942168	MAPK8IP1P2	1.32165
Esophagus_Muscularis	rs2942168	MAPK8IP1P2	1.1692
Kidney_Cortex	rs2942168	MAPK8IP1P2	1.07969
Colon_Transverse	rs2942168	MAPK8IP1P2	1.20397
Esophagus_Mucosa	rs2942168	MAPK8IP1P2	1.19495
Heart_Atrial_Appendage	rs2942168	MAPK8IP1P2	1.17864
Muscle_Skeletal	rs2942168	MAPK8IP1P2	1.18881
Lung	rs2942168	MAPK8IP1P2	1.17665
Nerve_Tibial	rs2942168	MAPK8IP1P2	1.21058
Ovary	rs2942168	MAPK8IP1P2	1.08236
Pancreas	rs2942168	MAPK8IP1P2	1.02951
Pituitary	rs2942168	MAPK8IP1P2	1.23099
Prostate	rs2942168	MAPK8IP1P2	1.23365
Skin_Not_Sun_Exposed_Suprapubic	rs2942168	MAPK8IP1P2	1.21083
Stomach	rs2942168	MAPK8IP1P2	1.16461
Small_Intestine_Terminal_Ileum	rs2942168	MAPK8IP1P2	1.27782
Skin_Sun_Exposed_Lower_leg	rs2942168	MAPK8IP1P2	1.2204
Uterus	rs2942168	MAPK8IP1P2	1.1194
Spleen	rs2942168	MAPK8IP1P2	1.23672
Vagina	rs2942168	MAPK8IP1P2	1.05652
Whole_Blood	rs2942168	MAPK8IP1P2	1.2169
Thyroid	rs2942168	MAPK8IP1P2	1.23745
Testis	rs2942168	MAPK8IP1P2	0.972657
Brain_Anterior_cingulate_cortex_BA24	rs393152	MAPK8IP1P2	1.0588
Adipose_Subcutaneous	rs393152	MAPK8IP1P2	1.03315
Artery_Coronary	rs393152	MAPK8IP1P2	1.05112
Brain_Amygdala	rs393152	MAPK8IP1P2	1.15355
Brain_Caudate_basal_ganglia	rs393152	MAPK8IP1P2	1.02479
Adrenal_Gland	rs393152	MAPK8IP1P2	1.09262
Brain_Cerebellum	rs393152	MAPK8IP1P2	1.04127
Artery_Tibial	rs393152	MAPK8IP1P2	0.996621
Artery_Aorta	rs393152	MAPK8IP1P2	1.00368
Brain_Nucleus_accumbens_basal_ganglia	rs393152	MAPK8IP1P2	1.11732
Brain_Cerebellar_Hemisphere	rs393152	MAPK8IP1P2	1.14376
Adipose_Visceral_Omentum	rs393152	MAPK8IP1P2	1.02937
Brain_Hippocampus	rs393152	MAPK8IP1P2	1.05334
Brain_Hypothalamus	rs393152	MAPK8IP1P2	1.05646
Brain_Cortex	rs393152	MAPK8IP1P2	1.04316
Brain_Frontal_Cortex_BA9	rs393152	MAPK8IP1P2	1.16515
Brain_Putamen_basal_ganglia	rs393152	MAPK8IP1P2	1.04279
Brain_Spinal_cord_cervical_c-1	rs393152	MAPK8IP1P2	0.991253
Brain_Substantia_nigra	rs393152	MAPK8IP1P2	0.874657
Cells_Cultured_fibroblasts	rs393152	MAPK8IP1P2	1.05045
Cells_EBV-transformed_lymphocytes	rs393152	MAPK8IP1P2	0.910892
Breast_Mammary_Tissue	rs393152	MAPK8IP1P2	0.99907
Esophagus_Gastroesophageal_Junction	rs393152	MAPK8IP1P2	1.01874
Colon_Sigmoid	rs393152	MAPK8IP1P2	1.06544
Heart_Left_Ventricle	rs393152	MAPK8IP1P2	1.01258
Liver	rs393152	MAPK8IP1P2	1.07943
Minor_Salivary_Gland	rs393152	MAPK8IP1P2	1.06697
Esophagus_Muscularis	rs393152	MAPK8IP1P2	1.00165
Kidney_Cortex	rs393152	MAPK8IP1P2	0.962608
Colon_Transverse	rs393152	MAPK8IP1P2	0.97773
Esophagus_Mucosa	rs393152	MAPK8IP1P2	1.03263
Heart_Atrial_Appendage	rs393152	MAPK8IP1P2	0.977293
Muscle_Skeletal	rs393152	MAPK8IP1P2	1.01172
Lung	rs393152	MAPK8IP1P2	0.970879
Nerve_Tibial	rs393152	MAPK8IP1P2	0.992271
Ovary	rs393152	MAPK8IP1P2	0.953603
Pancreas	rs393152	MAPK8IP1P2	0.894205
Pituitary	rs393152	MAPK8IP1P2	1.13786
Prostate	rs393152	MAPK8IP1P2	1.08413
Skin_Not_Sun_Exposed_Suprapubic	rs393152	MAPK8IP1P2	1.02194
Stomach	rs393152	MAPK8IP1P2	0.983202
Small_Intestine_Terminal_Ileum	rs393152	MAPK8IP1P2	1.08404
Skin_Sun_Exposed_Lower_leg	rs393152	MAPK8IP1P2	1.01758
Uterus	rs393152	MAPK8IP1P2	0.826412
Spleen	rs393152	MAPK8IP1P2	0.942426
Vagina	rs393152	MAPK8IP1P2	0.970487
Whole_Blood	rs393152	MAPK8IP1P2	1.0105
Thyroid	rs393152	MAPK8IP1P2	1.03653
Testis	rs393152	MAPK8IP1P2	0.800619
Brain_Anterior_cingulate_cortex_BA24	rs199515	MAPK8IP1P2	-1.05075
Adipose_Subcutaneous	rs199515	MAPK8IP1P2	-1.14203
Artery_Coronary	rs199515	MAPK8IP1P2	-1.18283
Brain_Amygdala	rs199515	MAPK8IP1P2	-1.0494
Brain_Caudate_basal_ganglia	rs199515	MAPK8IP1P2	-1.05421
Adrenal_Gland	rs199515	MAPK8IP1P2	-1.1811
Brain_Cerebellum	rs199515	MAPK8IP1P2	-1.09355
Artery_Tibial	rs199515	MAPK8IP1P2	-1.0888
Artery_Aorta	rs199515	MAPK8IP1P2	-1.12021
Brain_Nucleus_accumbens_basal_ganglia	rs199515	MAPK8IP1P2	-0.967863
Brain_Cerebellar_Hemisphere	rs199515	MAPK8IP1P2	-1.18097
Adipose_Visceral_Omentum	rs199515	MAPK8IP1P2	-1.10465
Brain_Hippocampus	rs199515	MAPK8IP1P2	-1.14016
Brain_Hypothalamus	rs199515	MAPK8IP1P2	-1.08421
Brain_Cortex	rs199515	MAPK8IP1P2	-1.05302
Brain_Frontal_Cortex_BA9	rs199515	MAPK8IP1P2	-1.12821
Brain_Putamen_basal_ganglia	rs199515	MAPK8IP1P2	-1.06289
Brain_Spinal_cord_cervical_c-1	rs199515	MAPK8IP1P2	-0.996816
Brain_Substantia_nigra	rs199515	MAPK8IP1P2	-0.855385
Cells_Cultured_fibroblasts	rs199515	MAPK8IP1P2	-1.13429
Cells_EBV-transformed_lymphocytes	rs199515	MAPK8IP1P2	-0.994258
Breast_Mammary_Tissue	rs199515	MAPK8IP1P2	-1.15018
Esophagus_Gastroesophageal_Junction	rs199515	MAPK8IP1P2	-1.05865
Colon_Sigmoid	rs199515	MAPK8IP1P2	-1.11281
Heart_Left_Ventricle	rs199515	MAPK8IP1P2	-1.06373
Liver	rs199515	MAPK8IP1P2	-1.19559
Minor_Salivary_Gland	rs199515	MAPK8IP1P2	-1.296
Esophagus_Muscularis	rs199515	MAPK8IP1P2	-1.10048
Kidney_Cortex	rs199515	MAPK8IP1P2	-1.10438
Colon_Transverse	rs199515	MAPK8IP1P2	-1.12524
Esophagus_Mucosa	rs199515	MAPK8IP1P2	-1.06519
Heart_Atrial_Appendage	rs199515	MAPK8IP1P2	-1.10806
Muscle_Skeletal	rs199515	MAPK8IP1P2	-1.09033
Lung	rs199515	MAPK8IP1P2	-1.15631
Nerve_Tibial	rs199515	MAPK8IP1P2	-1.08451
Ovary	rs199515	MAPK8IP1P2	-1.02772
Pancreas	rs199515	MAPK8IP1P2	-0.968329
Pituitary	rs199515	MAPK8IP1P2	-1.12247
Prostate	rs199515	MAPK8IP1P2	-1.18205
Skin_Not_Sun_Exposed_Suprapubic	rs199515	MAPK8IP1P2	-1.13556
Stomach	rs199515	MAPK8IP1P2	-1.08563
Small_Intestine_Terminal_Ileum	rs199515	MAPK8IP1P2	-1.13822
Skin_Sun_Exposed_Lower_leg	rs199515	MAPK8IP1P2	-1.11697
Uterus	rs199515	MAPK8IP1P2	-0.966759
Spleen	rs199515	MAPK8IP1P2	-1.08919
Vagina	rs199515	MAPK8IP1P2	-0.99414
Whole_Blood	rs199515	MAPK8IP1P2	-1.10323
Thyroid	rs199515	MAPK8IP1P2	-1.16737
Testis	rs199515	MAPK8IP1P2	-0.958804
Brain_Anterior_cingulate_cortex_BA24	rs415430	MAPK8IP1P2	-1.12203
Adipose_Subcutaneous	rs415430	MAPK8IP1P2	-1.14203
Artery_Coronary	rs415430	MAPK8IP1P2	-1.1656
Brain_Amygdala	rs415430	MAPK8IP1P2	-1.08506
Brain_Caudate_basal_ganglia	rs415430	MAPK8IP1P2	-1.09755
Adrenal_Gland	rs415430	MAPK8IP1P2	-1.1811
Brain_Cerebellum	rs415430	MAPK8IP1P2	-1.09355
Artery_Tibial	rs415430	MAPK8IP1P2	-1.08248
Artery_Aorta	rs415430	MAPK8IP1P2	-1.11315
Brain_Nucleus_accumbens_basal_ganglia	rs415430	MAPK8IP1P2	-1.00802
Brain_Cerebellar_Hemisphere	rs415430	MAPK8IP1P2	-1.2072
Adipose_Visceral_Omentum	rs415430	MAPK8IP1P2	-1.13
Brain_Hippocampus	rs415430	MAPK8IP1P2	-1.18453
Brain_Hypothalamus	rs415430	MAPK8IP1P2	-1.11375
Brain_Cortex	rs415430	MAPK8IP1P2	-1.07516
Brain_Frontal_Cortex_BA9	rs415430	MAPK8IP1P2	-1.14801
Brain_Putamen_basal_ganglia	rs415430	MAPK8IP1P2	-1.06289
Brain_Spinal_cord_cervical_c-1	rs415430	MAPK8IP1P2	-0.996816
Brain_Substantia_nigra	rs415430	MAPK8IP1P2	-0.951946
Cells_Cultured_fibroblasts	rs415430	MAPK8IP1P2	-1.14657
Cells_EBV-transformed_lymphocytes	rs415430	MAPK8IP1P2	-1.06563
Breast_Mammary_Tissue	rs415430	MAPK8IP1P2	-1.15018
Esophagus_Gastroesophageal_Junction	rs415430	MAPK8IP1P2	-1.0849
Colon_Sigmoid	rs415430	MAPK8IP1P2	-1.11281
Heart_Left_Ventricle	rs415430	MAPK8IP1P2	-1.05719
Liver	rs415430	MAPK8IP1P2	-1.19559
Minor_Salivary_Gland	rs415430	MAPK8IP1P2	-1.296
Esophagus_Muscularis	rs415430	MAPK8IP1P2	-1.10048
Kidney_Cortex	rs415430	MAPK8IP1P2	-1.10438
Colon_Transverse	rs415430	MAPK8IP1P2	-1.12216
Esophagus_Mucosa	rs415430	MAPK8IP1P2	-1.08583
Heart_Atrial_Appendage	rs415430	MAPK8IP1P2	-1.10806
Muscle_Skeletal	rs415430	MAPK8IP1P2	-1.09033
Lung	rs415430	MAPK8IP1P2	-1.17018
Nerve_Tibial	rs415430	MAPK8IP1P2	-1.10758
Ovary	rs415430	MAPK8IP1P2	-1.02772
Pancreas	rs415430	MAPK8IP1P2	-0.968329
Pituitary	rs415430	MAPK8IP1P2	-1.15626
Prostate	rs415430	MAPK8IP1P2	-1.18205
Skin_Not_Sun_Exposed_Suprapubic	rs415430	MAPK8IP1P2	-1.15113
Stomach	rs415430	MAPK8IP1P2	-1.07439
Small_Intestine_Terminal_Ileum	rs415430	MAPK8IP1P2	-1.13822
Skin_Sun_Exposed_Lower_leg	rs415430	MAPK8IP1P2	-1.12609
Uterus	rs415430	MAPK8IP1P2	-0.966759
Spleen	rs415430	MAPK8IP1P2	-1.13258
Vagina	rs415430	MAPK8IP1P2	-0.99414
Whole_Blood	rs415430	MAPK8IP1P2	-1.11163
Thyroid	rs415430	MAPK8IP1P2	-1.16737
Testis	rs415430	MAPK8IP1P2	-0.958804
Brain_Amygdala	rs17686238	MAPK8IP1P2	0.966946
Brain_Nucleus_accumbens_basal_ganglia	rs17686238	MAPK8IP1P2	0.992061
Brain_Cerebellar_Hemisphere	rs17686238	MAPK8IP1P2	1.01081
Brain_Hippocampus	rs17686238	MAPK8IP1P2	0.882303
Brain_Hypothalamus	rs17686238	MAPK8IP1P2	1.0499
Brain_Cortex	rs17686238	MAPK8IP1P2	0.936334
Brain_Frontal_Cortex_BA9	rs17686238	MAPK8IP1P2	1.17167
Brain_Putamen_basal_ganglia	rs17686238	MAPK8IP1P2	1.00227
Cells_Cultured_fibroblasts	rs17686238	MAPK8IP1P2	0.849783
Esophagus_Gastroesophageal_Junction	rs17686238	MAPK8IP1P2	0.902132
Ovary	rs17686238	MAPK8IP1P2	0.77359
Pituitary	rs17686238	MAPK8IP1P2	0.894297
Prostate	rs17686238	MAPK8IP1P2	1.07057
Uterus	rs17686238	MAPK8IP1P2	0.990183
Vagina	rs17686238	MAPK8IP1P2	0.813898
Brain_Anterior_cingulate_cortex_BA24	rs8070723	LRRC37A2	1.19514
Adipose_Subcutaneous	rs8070723	LRRC37A2	1.12433
Artery_Coronary	rs8070723	LRRC37A2	1.01808
Brain_Amygdala	rs8070723	LRRC37A2	1.0812
Brain_Caudate_basal_ganglia	rs8070723	LRRC37A2	1.14448
Adrenal_Gland	rs8070723	LRRC37A2	1.07594
Brain_Cerebellum	rs8070723	LRRC37A2	1.11095
Artery_Tibial	rs8070723	LRRC37A2	1.10422
Artery_Aorta	rs8070723	LRRC37A2	0.988855
Brain_Nucleus_accumbens_basal_ganglia	rs8070723	LRRC37A2	1.12532
Brain_Cerebellar_Hemisphere	rs8070723	LRRC37A2	1.22122
Adipose_Visceral_Omentum	rs8070723	LRRC37A2	0.909378
Brain_Hippocampus	rs8070723	LRRC37A2	1.11525
Brain_Hypothalamus	rs8070723	LRRC37A2	1.18717
Brain_Cortex	rs8070723	LRRC37A2	1.12987
Brain_Frontal_Cortex_BA9	rs8070723	LRRC37A2	1.14473
Brain_Putamen_basal_ganglia	rs8070723	LRRC37A2	1.09103
Brain_Spinal_cord_cervical_c-1	rs8070723	LRRC37A2	1.09673
Brain_Substantia_nigra	rs8070723	LRRC37A2	1.09024
Cells_Cultured_fibroblasts	rs8070723	LRRC37A2	0.868633
Cells_EBV-transformed_lymphocytes	rs8070723	LRRC37A2	0.808033
Breast_Mammary_Tissue	rs8070723	LRRC37A2	1.04529
Esophagus_Gastroesophageal_Junction	rs8070723	LRRC37A2	0.952471
Colon_Sigmoid	rs8070723	LRRC37A2	1.0226
Heart_Left_Ventricle	rs8070723	LRRC37A2	0.959498
Liver	rs8070723	LRRC37A2	0.846418
Minor_Salivary_Gland	rs8070723	LRRC37A2	0.940579
Esophagus_Muscularis	rs8070723	LRRC37A2	1.01246
Kidney_Cortex	rs8070723	LRRC37A2	0.978935
Colon_Transverse	rs8070723	LRRC37A2	1.05231
Esophagus_Mucosa	rs8070723	LRRC37A2	0.906988
Heart_Atrial_Appendage	rs8070723	LRRC37A2	0.889544
Muscle_Skeletal	rs8070723	LRRC37A2	0.923008
Lung	rs8070723	LRRC37A2	0.889954
Nerve_Tibial	rs8070723	LRRC37A2	1.04305
Ovary	rs8070723	LRRC37A2	0.898628
Pancreas	rs8070723	LRRC37A2	0.908325
Pituitary	rs8070723	LRRC37A2	1.19262
Prostate	rs8070723	LRRC37A2	0.99696
Skin_Not_Sun_Exposed_Suprapubic	rs8070723	LRRC37A2	0.859076
Stomach	rs8070723	LRRC37A2	0.995971
Small_Intestine_Terminal_Ileum	rs8070723	LRRC37A2	1.03101
Skin_Sun_Exposed_Lower_leg	rs8070723	LRRC37A2	0.935018
Uterus	rs8070723	LRRC37A2	0.881794
Spleen	rs8070723	LRRC37A2	0.979123
Vagina	rs8070723	LRRC37A2	0.926721
Whole_Blood	rs8070723	LRRC37A2	0.785814
Thyroid	rs8070723	LRRC37A2	1.02248
Brain_Anterior_cingulate_cortex_BA24	rs199498	LRRC37A2	1.15627
Adipose_Subcutaneous	rs199498	LRRC37A2	0.938604
Artery_Coronary	rs199498	LRRC37A2	0.920254
Brain_Amygdala	rs199498	LRRC37A2	1.01195
Brain_Caudate_basal_ganglia	rs199498	LRRC37A2	1.08994
Adrenal_Gland	rs199498	LRRC37A2	0.89901
Brain_Cerebellum	rs199498	LRRC37A2	1.01032
Artery_Tibial	rs199498	LRRC37A2	0.911838
Artery_Aorta	rs199498	LRRC37A2	0.86607
Brain_Nucleus_accumbens_basal_ganglia	rs199498	LRRC37A2	1.04276
Brain_Cerebellar_Hemisphere	rs199498	LRRC37A2	1.12188
Adipose_Visceral_Omentum	rs199498	LRRC37A2	0.74034
Brain_Hippocampus	rs199498	LRRC37A2	1.01323
Brain_Hypothalamus	rs199498	LRRC37A2	1.15257
Brain_Cortex	rs199498	LRRC37A2	0.988756
Brain_Frontal_Cortex_BA9	rs199498	LRRC37A2	1.04986
Brain_Putamen_basal_ganglia	rs199498	LRRC37A2	1.03949
Brain_Spinal_cord_cervical_c-1	rs199498	LRRC37A2	0.946702
Brain_Substantia_nigra	rs199498	LRRC37A2	0.931278
Cells_Cultured_fibroblasts	rs199498	LRRC37A2	0.724029
Cells_EBV-transformed_lymphocytes	rs199498	LRRC37A2	0.589409
Breast_Mammary_Tissue	rs199498	LRRC37A2	0.891604
Esophagus_Gastroesophageal_Junction	rs199498	LRRC37A2	0.81505
Colon_Sigmoid	rs199498	LRRC37A2	0.892947
Heart_Left_Ventricle	rs199498	LRRC37A2	0.800744
Liver	rs199498	LRRC37A2	0.772847
Minor_Salivary_Gland	rs199498	LRRC37A2	0.99776
Esophagus_Muscularis	rs199498	LRRC37A2	0.890376
Kidney_Cortex	rs199498	LRRC37A2	0.981084
Colon_Transverse	rs199498	LRRC37A2	0.873434
Esophagus_Mucosa	rs199498	LRRC37A2	0.741844
Heart_Atrial_Appendage	rs199498	LRRC37A2	0.771856
Muscle_Skeletal	rs199498	LRRC37A2	0.812344
Lung	rs199498	LRRC37A2	0.721412
Nerve_Tibial	rs199498	LRRC37A2	0.914118
Ovary	rs199498	LRRC37A2	0.707005
Pancreas	rs199498	LRRC37A2	0.85489
Pituitary	rs199498	LRRC37A2	1.08649
Prostate	rs199498	LRRC37A2	0.836126
Skin_Not_Sun_Exposed_Suprapubic	rs199498	LRRC37A2	0.683266
Stomach	rs199498	LRRC37A2	0.854085
Small_Intestine_Terminal_Ileum	rs199498	LRRC37A2	0.81206
Skin_Sun_Exposed_Lower_leg	rs199498	LRRC37A2	0.775006
Uterus	rs199498	LRRC37A2	0.73542
Spleen	rs199498	LRRC37A2	0.85968
Vagina	rs199498	LRRC37A2	0.761941
Whole_Blood	rs199498	LRRC37A2	0.656896
Thyroid	rs199498	LRRC37A2	0.867212
Brain_Anterior_cingulate_cortex_BA24	rs7225002	LRRC37A2	0.990604
Adipose_Subcutaneous	rs7225002	LRRC37A2	0.644193
Artery_Coronary	rs7225002	LRRC37A2	0.522841
Brain_Amygdala	rs7225002	LRRC37A2	0.91306
Brain_Caudate_basal_ganglia	rs7225002	LRRC37A2	0.88879
Adrenal_Gland	rs7225002	LRRC37A2	0.811245
Brain_Cerebellum	rs7225002	LRRC37A2	0.785517
Artery_Tibial	rs7225002	LRRC37A2	0.523233
Artery_Aorta	rs7225002	LRRC37A2	0.559
Brain_Nucleus_accumbens_basal_ganglia	rs7225002	LRRC37A2	0.92935
Brain_Cerebellar_Hemisphere	rs7225002	LRRC37A2	0.873968
Adipose_Visceral_Omentum	rs7225002	LRRC37A2	0.479099
Brain_Hippocampus	rs7225002	LRRC37A2	0.761135
Brain_Hypothalamus	rs7225002	LRRC37A2	0.916187
Brain_Cortex	rs7225002	LRRC37A2	0.959086
Brain_Frontal_Cortex_BA9	rs7225002	LRRC37A2	1.00912
Brain_Putamen_basal_ganglia	rs7225002	LRRC37A2	0.796292
Brain_Spinal_cord_cervical_c-1	rs7225002	LRRC37A2	0.544147
Brain_Substantia_nigra	rs7225002	LRRC37A2	0.692858
Cells_Cultured_fibroblasts	rs7225002	LRRC37A2	0.746758
Breast_Mammary_Tissue	rs7225002	LRRC37A2	0.486428
Esophagus_Gastroesophageal_Junction	rs7225002	LRRC37A2	0.508169
Colon_Sigmoid	rs7225002	LRRC37A2	0.481836
Heart_Left_Ventricle	rs7225002	LRRC37A2	0.681159
Liver	rs7225002	LRRC37A2	0.583641
Minor_Salivary_Gland	rs7225002	LRRC37A2	0.483095
Esophagus_Muscularis	rs7225002	LRRC37A2	0.529084
Kidney_Cortex	rs7225002	LRRC37A2	0.69217
Colon_Transverse	rs7225002	LRRC37A2	0.599255
Esophagus_Mucosa	rs7225002	LRRC37A2	0.612731
Heart_Atrial_Appendage	rs7225002	LRRC37A2	0.575953
Muscle_Skeletal	rs7225002	LRRC37A2	0.866903
Lung	rs7225002	LRRC37A2	0.500315
Nerve_Tibial	rs7225002	LRRC37A2	0.549685
Ovary	rs7225002	LRRC37A2	0.426024
Pancreas	rs7225002	LRRC37A2	0.718888
Pituitary	rs7225002	LRRC37A2	0.815662
Prostate	rs7225002	LRRC37A2	0.489601
Skin_Not_Sun_Exposed_Suprapubic	rs7225002	LRRC37A2	0.286848
Stomach	rs7225002	LRRC37A2	0.599216
Small_Intestine_Terminal_Ileum	rs7225002	LRRC37A2	0.671305
Skin_Sun_Exposed_Lower_leg	rs7225002	LRRC37A2	0.410176
Uterus	rs7225002	LRRC37A2	0.549178
Spleen	rs7225002	LRRC37A2	0.526274
Vagina	rs7225002	LRRC37A2	0.64954
Whole_Blood	rs7225002	LRRC37A2	0.366827
Thyroid	rs7225002	LRRC37A2	0.606988
Testis	rs7225002	LRRC37A2	0.568321
Brain_Anterior_cingulate_cortex_BA24	rs62053943	LRRC37A2	1.11457
Adipose_Subcutaneous	rs62053943	LRRC37A2	1.07414
Artery_Coronary	rs62053943	LRRC37A2	0.99125
Brain_Amygdala	rs62053943	LRRC37A2	1.01386
Brain_Caudate_basal_ganglia	rs62053943	LRRC37A2	1.04974
Adrenal_Gland	rs62053943	LRRC37A2	1.01808
Brain_Cerebellum	rs62053943	LRRC37A2	1.10836
Artery_Tibial	rs62053943	LRRC37A2	1.06325
Artery_Aorta	rs62053943	LRRC37A2	0.984911
Brain_Nucleus_accumbens_basal_ganglia	rs62053943	LRRC37A2	1.05147
Brain_Cerebellar_Hemisphere	rs62053943	LRRC37A2	1.1674
Adipose_Visceral_Omentum	rs62053943	LRRC37A2	0.896387
Brain_Hippocampus	rs62053943	LRRC37A2	1.17986
Brain_Hypothalamus	rs62053943	LRRC37A2	1.11258
Brain_Cortex	rs62053943	LRRC37A2	1.07069
Brain_Frontal_Cortex_BA9	rs62053943	LRRC37A2	1.03931
Brain_Putamen_basal_ganglia	rs62053943	LRRC37A2	1.04555
Brain_Spinal_cord_cervical_c-1	rs62053943	LRRC37A2	0.960946
Brain_Substantia_nigra	rs62053943	LRRC37A2	1.06977
Cells_Cultured_fibroblasts	rs62053943	LRRC37A2	0.806463
Cells_EBV-transformed_lymphocytes	rs62053943	LRRC37A2	0.800409
Breast_Mammary_Tissue	rs62053943	LRRC37A2	1.0348
Esophagus_Gastroesophageal_Junction	rs62053943	LRRC37A2	0.907897
Colon_Sigmoid	rs62053943	LRRC37A2	0.995726
Heart_Left_Ventricle	rs62053943	LRRC37A2	0.979058
Liver	rs62053943	LRRC37A2	0.843664
Minor_Salivary_Gland	rs62053943	LRRC37A2	1.14876
Esophagus_Muscularis	rs62053943	LRRC37A2	0.941792
Kidney_Cortex	rs62053943	LRRC37A2	1.02743
Colon_Transverse	rs62053943	LRRC37A2	0.927694
Esophagus_Mucosa	rs62053943	LRRC37A2	0.794897
Heart_Atrial_Appendage	rs62053943	LRRC37A2	0.893845
Muscle_Skeletal	rs62053943	LRRC37A2	0.888302
Lung	rs62053943	LRRC37A2	0.876058
Nerve_Tibial	rs62053943	LRRC37A2	1.07205
Ovary	rs62053943	LRRC37A2	0.847589
Pancreas	rs62053943	LRRC37A2	0.907444
Pituitary	rs62053943	LRRC37A2	1.1397
Prostate	rs62053943	LRRC37A2	0.982056
Skin_Not_Sun_Exposed_Suprapubic	rs62053943	LRRC37A2	0.796205
Stomach	rs62053943	LRRC37A2	1.0045
Small_Intestine_Terminal_Ileum	rs62053943	LRRC37A2	0.954147
Skin_Sun_Exposed_Lower_leg	rs62053943	LRRC37A2	0.880665
Uterus	rs62053943	LRRC37A2	0.704895
Spleen	rs62053943	LRRC37A2	0.977057
Vagina	rs62053943	LRRC37A2	0.810444
Whole_Blood	rs62053943	LRRC37A2	0.730603
Thyroid	rs62053943	LRRC37A2	0.96439
Brain_Anterior_cingulate_cortex_BA24	rs113434679	LRRC37A2	1.18504
Adipose_Subcutaneous	rs113434679	LRRC37A2	1.14921
Artery_Coronary	rs113434679	LRRC37A2	0.989677
Brain_Amygdala	rs113434679	LRRC37A2	1.02142
Brain_Caudate_basal_ganglia	rs113434679	LRRC37A2	1.19105
Adrenal_Gland	rs113434679	LRRC37A2	1.06252
Brain_Cerebellum	rs113434679	LRRC37A2	1.15381
Artery_Tibial	rs113434679	LRRC37A2	1.10951
Artery_Aorta	rs113434679	LRRC37A2	0.992599
Brain_Nucleus_accumbens_basal_ganglia	rs113434679	LRRC37A2	1.12999
Brain_Cerebellar_Hemisphere	rs113434679	LRRC37A2	1.26616
Adipose_Visceral_Omentum	rs113434679	LRRC37A2	0.951562
Brain_Hippocampus	rs113434679	LRRC37A2	1.05966
Brain_Hypothalamus	rs113434679	LRRC37A2	1.18101
Brain_Cortex	rs113434679	LRRC37A2	1.15121
Brain_Frontal_Cortex_BA9	rs113434679	LRRC37A2	1.18408
Brain_Putamen_basal_ganglia	rs113434679	LRRC37A2	1.12437
Brain_Spinal_cord_cervical_c-1	rs113434679	LRRC37A2	1.05219
Brain_Substantia_nigra	rs113434679	LRRC37A2	1.22471
Cells_Cultured_fibroblasts	rs113434679	LRRC37A2	0.890562
Cells_EBV-transformed_lymphocytes	rs113434679	LRRC37A2	0.816943
Breast_Mammary_Tissue	rs113434679	LRRC37A2	1.06014
Esophagus_Gastroesophageal_Junction	rs113434679	LRRC37A2	0.977766
Colon_Sigmoid	rs113434679	LRRC37A2	1.02907
Heart_Left_Ventricle	rs113434679	LRRC37A2	0.959284
Liver	rs113434679	LRRC37A2	0.895426
Minor_Salivary_Gland	rs113434679	LRRC37A2	1.11811
Esophagus_Muscularis	rs113434679	LRRC37A2	0.992801
Kidney_Cortex	rs113434679	LRRC37A2	1.03813
Colon_Transverse	rs113434679	LRRC37A2	1.02716
Esophagus_Mucosa	rs113434679	LRRC37A2	0.908893
Heart_Atrial_Appendage	rs113434679	LRRC37A2	0.909214
Muscle_Skeletal	rs113434679	LRRC37A2	0.926522
Lung	rs113434679	LRRC37A2	0.908974
Nerve_Tibial	rs113434679	LRRC37A2	1.12388
Ovary	rs113434679	LRRC37A2	0.787339
Pancreas	rs113434679	LRRC37A2	0.956441
Pituitary	rs113434679	LRRC37A2	1.17671
Prostate	rs113434679	LRRC37A2	1.0224
Skin_Not_Sun_Exposed_Suprapubic	rs113434679	LRRC37A2	0.894968
Stomach	rs113434679	LRRC37A2	0.988797
Small_Intestine_Terminal_Ileum	rs113434679	LRRC37A2	1.08122
Skin_Sun_Exposed_Lower_leg	rs113434679	LRRC37A2	0.938459
Uterus	rs113434679	LRRC37A2	0.874487
Spleen	rs113434679	LRRC37A2	1.00438
Vagina	rs113434679	LRRC37A2	0.836049
Whole_Blood	rs113434679	LRRC37A2	0.830281
Thyroid	rs113434679	LRRC37A2	1.05285
Brain_Anterior_cingulate_cortex_BA24	rs8070723	ARL17A	0.889516
Adipose_Subcutaneous	rs8070723	ARL17A	0.497847
Artery_Coronary	rs8070723	ARL17A	0.572131
Brain_Amygdala	rs8070723	ARL17A	0.815402
Brain_Caudate_basal_ganglia	rs8070723	ARL17A	0.782796
Adrenal_Gland	rs8070723	ARL17A	0.82777
Brain_Cerebellum	rs8070723	ARL17A	1.07458
Artery_Tibial	rs8070723	ARL17A	0.359752
Artery_Aorta	rs8070723	ARL17A	0.421893
Brain_Nucleus_accumbens_basal_ganglia	rs8070723	ARL17A	0.928019
Brain_Cerebellar_Hemisphere	rs8070723	ARL17A	1.04837
Adipose_Visceral_Omentum	rs8070723	ARL17A	0.534133
Brain_Hippocampus	rs8070723	ARL17A	0.640216
Brain_Hypothalamus	rs8070723	ARL17A	0.916059
Brain_Cortex	rs8070723	ARL17A	0.990504
Brain_Frontal_Cortex_BA9	rs8070723	ARL17A	1.02111
Brain_Putamen_basal_ganglia	rs8070723	ARL17A	0.734811
Cells_Cultured_fibroblasts	rs8070723	ARL17A	0.648311
Breast_Mammary_Tissue	rs8070723	ARL17A	0.543969
Esophagus_Gastroesophageal_Junction	rs8070723	ARL17A	0.446668
Colon_Sigmoid	rs8070723	ARL17A	0.638507
Heart_Left_Ventricle	rs8070723	ARL17A	0.608994
Liver	rs8070723	ARL17A	0.627799
Minor_Salivary_Gland	rs8070723	ARL17A	0.697563
Esophagus_Muscularis	rs8070723	ARL17A	0.547248
Colon_Transverse	rs8070723	ARL17A	0.679285
Esophagus_Mucosa	rs8070723	ARL17A	0.531097
Heart_Atrial_Appendage	rs8070723	ARL17A	0.625688
Muscle_Skeletal	rs8070723	ARL17A	0.585259
Lung	rs8070723	ARL17A	0.518472
Nerve_Tibial	rs8070723	ARL17A	0.450357
Ovary	rs8070723	ARL17A	0.728224
Pancreas	rs8070723	ARL17A	0.701017
Pituitary	rs8070723	ARL17A	0.963626
Prostate	rs8070723	ARL17A	0.613641
Skin_Not_Sun_Exposed_Suprapubic	rs8070723	ARL17A	0.419823
Stomach	rs8070723	ARL17A	0.645537
Small_Intestine_Terminal_Ileum	rs8070723	ARL17A	0.505439
Skin_Sun_Exposed_Lower_leg	rs8070723	ARL17A	0.419871
Uterus	rs8070723	ARL17A	0.71503
Spleen	rs8070723	ARL17A	0.5868
Whole_Blood	rs8070723	ARL17A	0.270398
Thyroid	rs8070723	ARL17A	0.836136
Testis	rs8070723	ARL17A	0.566386
Brain_Anterior_cingulate_cortex_BA24	rs199498	ARL17A	0.835369
Adipose_Subcutaneous	rs199498	ARL17A	0.456511
Artery_Coronary	rs199498	ARL17A	0.503681
Brain_Amygdala	rs199498	ARL17A	0.731642
Brain_Caudate_basal_ganglia	rs199498	ARL17A	0.824373
Adrenal_Gland	rs199498	ARL17A	0.620682
Brain_Cerebellum	rs199498	ARL17A	0.991606
Artery_Tibial	rs199498	ARL17A	0.341441
Artery_Aorta	rs199498	ARL17A	0.378201
Brain_Nucleus_accumbens_basal_ganglia	rs199498	ARL17A	0.895853
Brain_Cerebellar_Hemisphere	rs199498	ARL17A	1.00694
Adipose_Visceral_Omentum	rs199498	ARL17A	0.456087
Brain_Hippocampus	rs199498	ARL17A	0.605573
Brain_Hypothalamus	rs199498	ARL17A	0.948325
Brain_Cortex	rs199498	ARL17A	0.914986
Brain_Frontal_Cortex_BA9	rs199498	ARL17A	0.920557
Brain_Putamen_basal_ganglia	rs199498	ARL17A	0.682787
Cells_Cultured_fibroblasts	rs199498	ARL17A	0.493387
Breast_Mammary_Tissue	rs199498	ARL17A	0.469101
Esophagus_Gastroesophageal_Junction	rs199498	ARL17A	0.444962
Colon_Sigmoid	rs199498	ARL17A	0.574027
Heart_Left_Ventricle	rs199498	ARL17A	0.559594
Liver	rs199498	ARL17A	0.658545
Minor_Salivary_Gland	rs199498	ARL17A	0.630873
Esophagus_Muscularis	rs199498	ARL17A	0.557102
Colon_Transverse	rs199498	ARL17A	0.557262
Esophagus_Mucosa	rs199498	ARL17A	0.456723
Heart_Atrial_Appendage	rs199498	ARL17A	0.55095
Muscle_Skeletal	rs199498	ARL17A	0.488818
Lung	rs199498	ARL17A	0.43929
Nerve_Tibial	rs199498	ARL17A	0.425503
Ovary	rs199498	ARL17A	0.649209
Pancreas	rs199498	ARL17A	0.654933
Pituitary	rs199498	ARL17A	0.878121
Prostate	rs199498	ARL17A	0.595652
Skin_Not_Sun_Exposed_Suprapubic	rs199498	ARL17A	0.31021
Stomach	rs199498	ARL17A	0.578838
Skin_Sun_Exposed_Lower_leg	rs199498	ARL17A	0.366721
Uterus	rs199498	ARL17A	0.630997
Spleen	rs199498	ARL17A	0.608403
Thyroid	rs199498	ARL17A	0.722652
Testis	rs199498	ARL17A	0.54568
Lung	rs11658976	ARL17A	-0.288989
Skin_Not_Sun_Exposed_Suprapubic	rs11658976	ARL17A	-0.27619
Skin_Sun_Exposed_Lower_leg	rs11658976	ARL17A	-0.258878
Whole_Blood	rs11658976	ARL17A	-0.23257
Brain_Caudate_basal_ganglia	rs7225002	ARL17A	0.44878
Brain_Cerebellum	rs7225002	ARL17A	0.560126
Artery_Tibial	rs7225002	ARL17A	0.222337
Brain_Nucleus_accumbens_basal_ganglia	rs7225002	ARL17A	0.52848
Brain_Cerebellar_Hemisphere	rs7225002	ARL17A	0.68834
Brain_Hypothalamus	rs7225002	ARL17A	0.541341
Brain_Cortex	rs7225002	ARL17A	0.564826
Brain_Frontal_Cortex_BA9	rs7225002	ARL17A	0.66113
Colon_Sigmoid	rs7225002	ARL17A	0.311129
Muscle_Skeletal	rs7225002	ARL17A	0.233623
Thyroid	rs7225002	ARL17A	0.300439
Brain_Anterior_cingulate_cortex_BA24	rs62053943	ARL17A	0.747945
Adipose_Subcutaneous	rs62053943	ARL17A	0.454719
Artery_Coronary	rs62053943	ARL17A	0.59618
Brain_Amygdala	rs62053943	ARL17A	0.813077
Brain_Caudate_basal_ganglia	rs62053943	ARL17A	0.742725
Adrenal_Gland	rs62053943	ARL17A	0.806889
Brain_Cerebellum	rs62053943	ARL17A	1.06525
Artery_Tibial	rs62053943	ARL17A	0.376472
Artery_Aorta	rs62053943	ARL17A	0.400803
Brain_Nucleus_accumbens_basal_ganglia	rs62053943	ARL17A	0.895968
Brain_Cerebellar_Hemisphere	rs62053943	ARL17A	1.02729
Adipose_Visceral_Omentum	rs62053943	ARL17A	0.500953
Brain_Hippocampus	rs62053943	ARL17A	0.677503
Brain_Hypothalamus	rs62053943	ARL17A	0.90658
Brain_Cortex	rs62053943	ARL17A	0.901751
Brain_Frontal_Cortex_BA9	rs62053943	ARL17A	0.981053
Brain_Putamen_basal_ganglia	rs62053943	ARL17A	0.666462
Cells_Cultured_fibroblasts	rs62053943	ARL17A	0.600186
Breast_Mammary_Tissue	rs62053943	ARL17A	0.529881
Esophagus_Gastroesophageal_Junction	rs62053943	ARL17A	0.3879
Colon_Sigmoid	rs62053943	ARL17A	0.602098
Heart_Left_Ventricle	rs62053943	ARL17A	0.593753
Liver	rs62053943	ARL17A	0.62618
Minor_Salivary_Gland	rs62053943	ARL17A	0.757438
Esophagus_Muscularis	rs62053943	ARL17A	0.467566
Colon_Transverse	rs62053943	ARL17A	0.613711
Esophagus_Mucosa	rs62053943	ARL17A	0.43719
Heart_Atrial_Appendage	rs62053943	ARL17A	0.590226
Muscle_Skeletal	rs62053943	ARL17A	0.524808
Lung	rs62053943	ARL17A	0.494897
Nerve_Tibial	rs62053943	ARL17A	0.479899
Ovary	rs62053943	ARL17A	0.720774
Pancreas	rs62053943	ARL17A	0.626879
Pituitary	rs62053943	ARL17A	0.933575
Prostate	rs62053943	ARL17A	0.606967
Skin_Not_Sun_Exposed_Suprapubic	rs62053943	ARL17A	0.363612
Stomach	rs62053943	ARL17A	0.651747
Skin_Sun_Exposed_Lower_leg	rs62053943	ARL17A	0.376921
Uterus	rs62053943	ARL17A	0.649778
Thyroid	rs62053943	ARL17A	0.793444
Testis	rs62053943	ARL17A	0.554636
Brain_Anterior_cingulate_cortex_BA24	rs17649553	ARL17A	0.892391
Adipose_Subcutaneous	rs17649553	ARL17A	0.534389
Artery_Coronary	rs17649553	ARL17A	0.597321
Brain_Amygdala	rs17649553	ARL17A	0.816611
Brain_Caudate_basal_ganglia	rs17649553	ARL17A	0.856007
Adrenal_Gland	rs17649553	ARL17A	0.87712
Brain_Cerebellum	rs17649553	ARL17A	1.11953
Artery_Tibial	rs17649553	ARL17A	0.40441
Artery_Aorta	rs17649553	ARL17A	0.441631
Brain_Nucleus_accumbens_basal_ganglia	rs17649553	ARL17A	0.989819
Brain_Cerebellar_Hemisphere	rs17649553	ARL17A	1.10786
Adipose_Visceral_Omentum	rs17649553	ARL17A	0.580694
Brain_Hippocampus	rs17649553	ARL17A	0.683399
Brain_Hypothalamus	rs17649553	ARL17A	1.0354
Brain_Cortex	rs17649553	ARL17A	1.06058
Brain_Frontal_Cortex_BA9	rs17649553	ARL17A	1.12952
Brain_Putamen_basal_ganglia	rs17649553	ARL17A	0.776594
Cells_Cultured_fibroblasts	rs17649553	ARL17A	0.686644
Cells_EBV-transformed_lymphocytes	rs17649553	ARL17A	0.581171
Breast_Mammary_Tissue	rs17649553	ARL17A	0.541358
Esophagus_Gastroesophageal_Junction	rs17649553	ARL17A	0.459146
Colon_Sigmoid	rs17649553	ARL17A	0.647243
Heart_Left_Ventricle	rs17649553	ARL17A	0.639015
Liver	rs17649553	ARL17A	0.64893
Minor_Salivary_Gland	rs17649553	ARL17A	0.773661
Esophagus_Muscularis	rs17649553	ARL17A	0.590487
Colon_Transverse	rs17649553	ARL17A	0.688539
Esophagus_Mucosa	rs17649553	ARL17A	0.556693
Heart_Atrial_Appendage	rs17649553	ARL17A	0.655937
Muscle_Skeletal	rs17649553	ARL17A	0.609483
Lung	rs17649553	ARL17A	0.547791
Nerve_Tibial	rs17649553	ARL17A	0.507332
Ovary	rs17649553	ARL17A	0.726241
Pancreas	rs17649553	ARL17A	0.736311
Pituitary	rs17649553	ARL17A	0.986333
Prostate	rs17649553	ARL17A	0.69334
Skin_Not_Sun_Exposed_Suprapubic	rs17649553	ARL17A	0.444699
Stomach	rs17649553	ARL17A	0.669788
Small_Intestine_Terminal_Ileum	rs17649553	ARL17A	0.537006
Skin_Sun_Exposed_Lower_leg	rs17649553	ARL17A	0.438088
Uterus	rs17649553	ARL17A	0.702581
Spleen	rs17649553	ARL17A	0.691722
Whole_Blood	rs17649553	ARL17A	0.284694
Thyroid	rs17649553	ARL17A	0.884613
Testis	rs17649553	ARL17A	0.610052
Brain_Anterior_cingulate_cortex_BA24	rs11012	ARL17A	0.771983
Adipose_Subcutaneous	rs11012	ARL17A	0.512814
Artery_Coronary	rs11012	ARL17A	0.579722
Brain_Amygdala	rs11012	ARL17A	0.737756
Brain_Caudate_basal_ganglia	rs11012	ARL17A	0.68821
Adrenal_Gland	rs11012	ARL17A	0.826939
Brain_Cerebellum	rs11012	ARL17A	1.05416
Artery_Tibial	rs11012	ARL17A	0.38098
Artery_Aorta	rs11012	ARL17A	0.402115
Brain_Nucleus_accumbens_basal_ganglia	rs11012	ARL17A	0.916836
Brain_Cerebellar_Hemisphere	rs11012	ARL17A	1.07341
Adipose_Visceral_Omentum	rs11012	ARL17A	0.558937
Brain_Hippocampus	rs11012	ARL17A	0.716916
Brain_Hypothalamus	rs11012	ARL17A	0.83607
Brain_Cortex	rs11012	ARL17A	0.902207
Brain_Frontal_Cortex_BA9	rs11012	ARL17A	0.970969
Brain_Putamen_basal_ganglia	rs11012	ARL17A	0.741431
Cells_Cultured_fibroblasts	rs11012	ARL17A	0.713549
Breast_Mammary_Tissue	rs11012	ARL17A	0.509938
Esophagus_Gastroesophageal_Junction	rs11012	ARL17A	0.46975
Colon_Sigmoid	rs11012	ARL17A	0.688727
Heart_Left_Ventricle	rs11012	ARL17A	0.603306
Liver	rs11012	ARL17A	0.649014
Minor_Salivary_Gland	rs11012	ARL17A	0.675566
Esophagus_Muscularis	rs11012	ARL17A	0.590604
Colon_Transverse	rs11012	ARL17A	0.700138
Esophagus_Mucosa	rs11012	ARL17A	0.51921
Heart_Atrial_Appendage	rs11012	ARL17A	0.593322
Muscle_Skeletal	rs11012	ARL17A	0.582435
Lung	rs11012	ARL17A	0.496488
Nerve_Tibial	rs11012	ARL17A	0.464507
Ovary	rs11012	ARL17A	0.715392
Pancreas	rs11012	ARL17A	0.688609
Pituitary	rs11012	ARL17A	0.909216
Prostate	rs11012	ARL17A	0.658193
Skin_Not_Sun_Exposed_Suprapubic	rs11012	ARL17A	0.41751
Stomach	rs11012	ARL17A	0.613332
Small_Intestine_Terminal_Ileum	rs11012	ARL17A	0.538259
Skin_Sun_Exposed_Lower_leg	rs11012	ARL17A	0.405765
Uterus	rs11012	ARL17A	0.642506
Spleen	rs11012	ARL17A	0.768657
Whole_Blood	rs11012	ARL17A	0.273399
Thyroid	rs11012	ARL17A	0.809809
Testis	rs11012	ARL17A	0.560942
Brain_Anterior_cingulate_cortex_BA24	rs113434679	ARL17A	0.855755
Adipose_Subcutaneous	rs113434679	ARL17A	0.50834
Artery_Coronary	rs113434679	ARL17A	0.624517
Brain_Amygdala	rs113434679	ARL17A	0.7494
Brain_Caudate_basal_ganglia	rs113434679	ARL17A	0.893813
Adrenal_Gland	rs113434679	ARL17A	0.881652
Brain_Cerebellum	rs113434679	ARL17A	1.0599
Artery_Tibial	rs113434679	ARL17A	0.370205
Artery_Aorta	rs113434679	ARL17A	0.403625
Brain_Nucleus_accumbens_basal_ganglia	rs113434679	ARL17A	0.928532
Brain_Cerebellar_Hemisphere	rs113434679	ARL17A	1.02156
Adipose_Visceral_Omentum	rs113434679	ARL17A	0.548525
Brain_Hippocampus	rs113434679	ARL17A	0.631429
Brain_Hypothalamus	rs113434679	ARL17A	1.02052
Brain_Cortex	rs113434679	ARL17A	1.0618
Brain_Frontal_Cortex_BA9	rs113434679	ARL17A	1.10296
Brain_Putamen_basal_ganglia	rs113434679	ARL17A	0.704133
Cells_Cultured_fibroblasts	rs113434679	ARL17A	0.629608
Breast_Mammary_Tissue	rs113434679	ARL17A	0.491585
Esophagus_Gastroesophageal_Junction	rs113434679	ARL17A	0.489956
Colon_Sigmoid	rs113434679	ARL17A	0.651054
Heart_Left_Ventricle	rs113434679	ARL17A	0.614425
Liver	rs113434679	ARL17A	0.691168
Minor_Salivary_Gland	rs113434679	ARL17A	0.799747
Esophagus_Muscularis	rs113434679	ARL17A	0.564847
Colon_Transverse	rs113434679	ARL17A	0.600013
Esophagus_Mucosa	rs113434679	ARL17A	0.569627
Heart_Atrial_Appendage	rs113434679	ARL17A	0.643159
Muscle_Skeletal	rs113434679	ARL17A	0.593114
Lung	rs113434679	ARL17A	0.534652
Nerve_Tibial	rs113434679	ARL17A	0.454589
Ovary	rs113434679	ARL17A	0.624531
Pancreas	rs113434679	ARL17A	0.700872
Pituitary	rs113434679	ARL17A	0.950709
Prostate	rs113434679	ARL17A	0.660709
Skin_Not_Sun_Exposed_Suprapubic	rs113434679	ARL17A	0.449823
Stomach	rs113434679	ARL17A	0.673374
Small_Intestine_Terminal_Ileum	rs113434679	ARL17A	0.509073
Skin_Sun_Exposed_Lower_leg	rs113434679	ARL17A	0.408734
Uterus	rs113434679	ARL17A	0.689283
Spleen	rs113434679	ARL17A	0.608776
Whole_Blood	rs113434679	ARL17A	0.272979
Thyroid	rs113434679	ARL17A	0.815312
Testis	rs113434679	ARL17A	0.603664
Brain_Anterior_cingulate_cortex_BA24	rs415430	ARL17A	-0.801718
Adipose_Subcutaneous	rs415430	ARL17A	-0.450184
Artery_Coronary	rs415430	ARL17A	-0.555138
Brain_Amygdala	rs415430	ARL17A	-0.71809
Brain_Caudate_basal_ganglia	rs415430	ARL17A	-0.803216
Adrenal_Gland	rs415430	ARL17A	-0.732858
Brain_Cerebellum	rs415430	ARL17A	-1.04303
Artery_Tibial	rs415430	ARL17A	-0.325815
Artery_Aorta	rs415430	ARL17A	-0.410006
Brain_Nucleus_accumbens_basal_ganglia	rs415430	ARL17A	-0.920788
Brain_Cerebellar_Hemisphere	rs415430	ARL17A	-1.07679
Adipose_Visceral_Omentum	rs415430	ARL17A	-0.470286
Brain_Hippocampus	rs415430	ARL17A	-0.577559
Brain_Hypothalamus	rs415430	ARL17A	-0.963584
Brain_Cortex	rs415430	ARL17A	-0.952338
Brain_Frontal_Cortex_BA9	rs415430	ARL17A	-0.952967
Brain_Putamen_basal_ganglia	rs415430	ARL17A	-0.745727
Cells_Cultured_fibroblasts	rs415430	ARL17A	-0.571929
Breast_Mammary_Tissue	rs415430	ARL17A	-0.449849
Esophagus_Gastroesophageal_Junction	rs415430	ARL17A	-0.422979
Colon_Sigmoid	rs415430	ARL17A	-0.596919
Heart_Left_Ventricle	rs415430	ARL17A	-0.544171
Liver	rs415430	ARL17A	-0.614967
Minor_Salivary_Gland	rs415430	ARL17A	-0.730054
Esophagus_Muscularis	rs415430	ARL17A	-0.498059
Colon_Transverse	rs415430	ARL17A	-0.629169
Esophagus_Mucosa	rs415430	ARL17A	-0.461538
Heart_Atrial_Appendage	rs415430	ARL17A	-0.603118
Muscle_Skeletal	rs415430	ARL17A	-0.531252
Lung	rs415430	ARL17A	-0.48617
Nerve_Tibial	rs415430	ARL17A	-0.473014
Ovary	rs415430	ARL17A	-0.676081
Pancreas	rs415430	ARL17A	-0.628272
Pituitary	rs415430	ARL17A	-0.948465
Prostate	rs415430	ARL17A	-0.673497
Skin_Not_Sun_Exposed_Suprapubic	rs415430	ARL17A	-0.391416
Stomach	rs415430	ARL17A	-0.648751
Small_Intestine_Terminal_Ileum	rs415430	ARL17A	-0.468828
Skin_Sun_Exposed_Lower_leg	rs415430	ARL17A	-0.383264
Uterus	rs415430	ARL17A	-0.640875
Spleen	rs415430	ARL17A	-0.621627
Whole_Blood	rs415430	ARL17A	-0.272413
Thyroid	rs415430	ARL17A	-0.773928
Testis	rs415430	ARL17A	-0.589215
Brain_Nucleus_accumbens_basal_ganglia	rs8070723	ITSN1	0.206642
Brain_Nucleus_accumbens_basal_ganglia	rs365825	ITSN1	0.203652
Brain_Nucleus_accumbens_basal_ganglia	rs17577094	ITSN1	0.219762
Brain_Nucleus_accumbens_basal_ganglia	rs17649553	ITSN1	0.219762
Lung	rs183211	PLCD3	-0.152374
Lung	rs199453	PLCD3	-0.152374
Brain_Anterior_cingulate_cortex_BA24	rs183211	LRRC37A	0.634827
Adipose_Subcutaneous	rs183211	LRRC37A	0.638026
Artery_Coronary	rs183211	LRRC37A	0.685461
Brain_Amygdala	rs183211	LRRC37A	0.680932
Brain_Caudate_basal_ganglia	rs183211	LRRC37A	0.729766
Adrenal_Gland	rs183211	LRRC37A	0.493631
Brain_Cerebellum	rs183211	LRRC37A	0.977845
Artery_Tibial	rs183211	LRRC37A	0.678552
Artery_Aorta	rs183211	LRRC37A	0.489787
Brain_Nucleus_accumbens_basal_ganglia	rs183211	LRRC37A	0.641259
Brain_Cerebellar_Hemisphere	rs183211	LRRC37A	0.958358
Adipose_Visceral_Omentum	rs183211	LRRC37A	0.52613
Brain_Hippocampus	rs183211	LRRC37A	0.643365
Brain_Hypothalamus	rs183211	LRRC37A	0.77475
Brain_Cortex	rs183211	LRRC37A	0.709288
Brain_Frontal_Cortex_BA9	rs183211	LRRC37A	0.735902
Brain_Putamen_basal_ganglia	rs183211	LRRC37A	0.675561
Brain_Spinal_cord_cervical_c-1	rs183211	LRRC37A	0.734473
Brain_Substantia_nigra	rs183211	LRRC37A	0.779745
Breast_Mammary_Tissue	rs183211	LRRC37A	0.56067
Esophagus_Gastroesophageal_Junction	rs183211	LRRC37A	0.581238
Colon_Sigmoid	rs183211	LRRC37A	0.570208
Heart_Left_Ventricle	rs183211	LRRC37A	0.46336
Esophagus_Muscularis	rs183211	LRRC37A	0.646605
Colon_Transverse	rs183211	LRRC37A	0.435039
Esophagus_Mucosa	rs183211	LRRC37A	0.405514
Heart_Atrial_Appendage	rs183211	LRRC37A	0.458882
Muscle_Skeletal	rs183211	LRRC37A	0.450603
Lung	rs183211	LRRC37A	0.475994
Nerve_Tibial	rs183211	LRRC37A	0.72869
Ovary	rs183211	LRRC37A	0.514484
Pituitary	rs183211	LRRC37A	0.720102
Prostate	rs183211	LRRC37A	0.685499
Skin_Not_Sun_Exposed_Suprapubic	rs183211	LRRC37A	0.545965
Stomach	rs183211	LRRC37A	0.439101
Small_Intestine_Terminal_Ileum	rs183211	LRRC37A	0.600248
Skin_Sun_Exposed_Lower_leg	rs183211	LRRC37A	0.53452
Uterus	rs183211	LRRC37A	0.592909
Spleen	rs183211	LRRC37A	0.451536
Vagina	rs183211	LRRC37A	0.574572
Whole_Blood	rs183211	LRRC37A	0.404859
Thyroid	rs183211	LRRC37A	0.528798
Brain_Anterior_cingulate_cortex_BA24	rs199498	LRRC37A	0.601877
Adipose_Subcutaneous	rs199498	LRRC37A	0.667591
Artery_Coronary	rs199498	LRRC37A	0.668987
Brain_Amygdala	rs199498	LRRC37A	0.612654
Brain_Caudate_basal_ganglia	rs199498	LRRC37A	0.674094
Adrenal_Gland	rs199498	LRRC37A	0.498009
Brain_Cerebellum	rs199498	LRRC37A	0.909055
Artery_Tibial	rs199498	LRRC37A	0.738592
Artery_Aorta	rs199498	LRRC37A	0.623804
Brain_Nucleus_accumbens_basal_ganglia	rs199498	LRRC37A	0.590615
Brain_Cerebellar_Hemisphere	rs199498	LRRC37A	0.951121
Adipose_Visceral_Omentum	rs199498	LRRC37A	0.518956
Brain_Hippocampus	rs199498	LRRC37A	0.569404
Brain_Hypothalamus	rs199498	LRRC37A	0.800925
Brain_Cortex	rs199498	LRRC37A	0.623441
Brain_Frontal_Cortex_BA9	rs199498	LRRC37A	0.710536
Brain_Putamen_basal_ganglia	rs199498	LRRC37A	0.662054
Brain_Spinal_cord_cervical_c-1	rs199498	LRRC37A	0.800455
Breast_Mammary_Tissue	rs199498	LRRC37A	0.593491
Esophagus_Gastroesophageal_Junction	rs199498	LRRC37A	0.540423
Colon_Sigmoid	rs199498	LRRC37A	0.588231
Heart_Left_Ventricle	rs199498	LRRC37A	0.378837
Esophagus_Muscularis	rs199498	LRRC37A	0.628807
Esophagus_Mucosa	rs199498	LRRC37A	0.352362
Muscle_Skeletal	rs199498	LRRC37A	0.44055
Lung	rs199498	LRRC37A	0.455669
Nerve_Tibial	rs199498	LRRC37A	0.780662
Ovary	rs199498	LRRC37A	0.585374
Pituitary	rs199498	LRRC37A	0.677671
Prostate	rs199498	LRRC37A	0.658979
Skin_Not_Sun_Exposed_Suprapubic	rs199498	LRRC37A	0.579845
Stomach	rs199498	LRRC37A	0.485951
Skin_Sun_Exposed_Lower_leg	rs199498	LRRC37A	0.602571
Uterus	rs199498	LRRC37A	0.63227
Vagina	rs199498	LRRC37A	0.620643
Whole_Blood	rs199498	LRRC37A	0.440025
Thyroid	rs199498	LRRC37A	0.46624
Brain_Anterior_cingulate_cortex_BA24	rs17649553	LRRC37A	0.670509
Adipose_Subcutaneous	rs17649553	LRRC37A	0.795793
Artery_Coronary	rs17649553	LRRC37A	0.782459
Brain_Amygdala	rs17649553	LRRC37A	0.679567
Brain_Caudate_basal_ganglia	rs17649553	LRRC37A	0.715212
Adrenal_Gland	rs17649553	LRRC37A	0.54728
Brain_Cerebellum	rs17649553	LRRC37A	1.04178
Artery_Tibial	rs17649553	LRRC37A	0.8664
Artery_Aorta	rs17649553	LRRC37A	0.644823
Brain_Nucleus_accumbens_basal_ganglia	rs17649553	LRRC37A	0.651053
Brain_Cerebellar_Hemisphere	rs17649553	LRRC37A	1.12453
Adipose_Visceral_Omentum	rs17649553	LRRC37A	0.602452
Brain_Hippocampus	rs17649553	LRRC37A	0.715883
Brain_Hypothalamus	rs17649553	LRRC37A	0.893178
Brain_Cortex	rs17649553	LRRC37A	0.782074
Brain_Frontal_Cortex_BA9	rs17649553	LRRC37A	0.766885
Brain_Putamen_basal_ganglia	rs17649553	LRRC37A	0.681975
Brain_Spinal_cord_cervical_c-1	rs17649553	LRRC37A	0.908005
Brain_Substantia_nigra	rs17649553	LRRC37A	0.914186
Breast_Mammary_Tissue	rs17649553	LRRC37A	0.682612
Esophagus_Gastroesophageal_Junction	rs17649553	LRRC37A	0.650444
Colon_Sigmoid	rs17649553	LRRC37A	0.673122
Heart_Left_Ventricle	rs17649553	LRRC37A	0.491499
Esophagus_Muscularis	rs17649553	LRRC37A	0.749313
Colon_Transverse	rs17649553	LRRC37A	0.458253
Esophagus_Mucosa	rs17649553	LRRC37A	0.401429
Heart_Atrial_Appendage	rs17649553	LRRC37A	0.370624
Muscle_Skeletal	rs17649553	LRRC37A	0.475484
Lung	rs17649553	LRRC37A	0.561007
Nerve_Tibial	rs17649553	LRRC37A	0.951019
Ovary	rs17649553	LRRC37A	0.65123
Pituitary	rs17649553	LRRC37A	0.732584
Prostate	rs17649553	LRRC37A	0.754062
Skin_Not_Sun_Exposed_Suprapubic	rs17649553	LRRC37A	0.736864
Stomach	rs17649553	LRRC37A	0.473412
Small_Intestine_Terminal_Ileum	rs17649553	LRRC37A	0.622306
Skin_Sun_Exposed_Lower_leg	rs17649553	LRRC37A	0.758873
Uterus	rs17649553	LRRC37A	0.698607
Spleen	rs17649553	LRRC37A	0.540752
Vagina	rs17649553	LRRC37A	0.548885
Whole_Blood	rs17649553	LRRC37A	0.467205
Thyroid	rs17649553	LRRC37A	0.542655
Brain_Anterior_cingulate_cortex_BA24	rs199453	LRRC37A	0.634827
Adipose_Subcutaneous	rs199453	LRRC37A	0.638026
Artery_Coronary	rs199453	LRRC37A	0.685461
Brain_Amygdala	rs199453	LRRC37A	0.680932
Brain_Caudate_basal_ganglia	rs199453	LRRC37A	0.729766
Adrenal_Gland	rs199453	LRRC37A	0.493631
Brain_Cerebellum	rs199453	LRRC37A	0.977845
Artery_Tibial	rs199453	LRRC37A	0.678552
Artery_Aorta	rs199453	LRRC37A	0.489787
Brain_Nucleus_accumbens_basal_ganglia	rs199453	LRRC37A	0.641259
Brain_Cerebellar_Hemisphere	rs199453	LRRC37A	0.958358
Adipose_Visceral_Omentum	rs199453	LRRC37A	0.52613
Brain_Hippocampus	rs199453	LRRC37A	0.643365
Brain_Hypothalamus	rs199453	LRRC37A	0.77475
Brain_Cortex	rs199453	LRRC37A	0.709288
Brain_Frontal_Cortex_BA9	rs199453	LRRC37A	0.735902
Brain_Putamen_basal_ganglia	rs199453	LRRC37A	0.675561
Brain_Spinal_cord_cervical_c-1	rs199453	LRRC37A	0.734473
Brain_Substantia_nigra	rs199453	LRRC37A	0.779745
Breast_Mammary_Tissue	rs199453	LRRC37A	0.56067
Esophagus_Gastroesophageal_Junction	rs199453	LRRC37A	0.581238
Colon_Sigmoid	rs199453	LRRC37A	0.570208
Heart_Left_Ventricle	rs199453	LRRC37A	0.46336
Esophagus_Muscularis	rs199453	LRRC37A	0.646605
Colon_Transverse	rs199453	LRRC37A	0.435039
Esophagus_Mucosa	rs199453	LRRC37A	0.405514
Heart_Atrial_Appendage	rs199453	LRRC37A	0.458882
Muscle_Skeletal	rs199453	LRRC37A	0.450603
Lung	rs199453	LRRC37A	0.475994
Nerve_Tibial	rs199453	LRRC37A	0.72869
Ovary	rs199453	LRRC37A	0.514484
Pituitary	rs199453	LRRC37A	0.720102
Prostate	rs199453	LRRC37A	0.685499
Skin_Not_Sun_Exposed_Suprapubic	rs199453	LRRC37A	0.545965
Stomach	rs199453	LRRC37A	0.439101
Small_Intestine_Terminal_Ileum	rs199453	LRRC37A	0.600248
Skin_Sun_Exposed_Lower_leg	rs199453	LRRC37A	0.53452
Uterus	rs199453	LRRC37A	0.592909
Spleen	rs199453	LRRC37A	0.451536
Vagina	rs199453	LRRC37A	0.574572
Whole_Blood	rs199453	LRRC37A	0.404859
Thyroid	rs199453	LRRC37A	0.528798
Adipose_Subcutaneous	rs9912362	LRRC37A	0.397313
Artery_Coronary	rs9912362	LRRC37A	0.353038
Brain_Caudate_basal_ganglia	rs9912362	LRRC37A	0.508964
Brain_Cerebellum	rs9912362	LRRC37A	0.495992
Artery_Tibial	rs9912362	LRRC37A	0.397224
Artery_Aorta	rs9912362	LRRC37A	0.326457
Brain_Nucleus_accumbens_basal_ganglia	rs9912362	LRRC37A	0.511767
Adipose_Visceral_Omentum	rs9912362	LRRC37A	0.308652
Brain_Hippocampus	rs9912362	LRRC37A	0.485607
Brain_Hypothalamus	rs9912362	LRRC37A	0.547688
Brain_Cortex	rs9912362	LRRC37A	0.507279
Brain_Frontal_Cortex_BA9	rs9912362	LRRC37A	0.494906
Brain_Putamen_basal_ganglia	rs9912362	LRRC37A	0.554072
Cells_Cultured_fibroblasts	rs9912362	LRRC37A	0.301003
Breast_Mammary_Tissue	rs9912362	LRRC37A	0.464709
Esophagus_Gastroesophageal_Junction	rs9912362	LRRC37A	0.376045
Colon_Sigmoid	rs9912362	LRRC37A	0.430816
Heart_Left_Ventricle	rs9912362	LRRC37A	0.34687
Esophagus_Muscularis	rs9912362	LRRC37A	0.329205
Esophagus_Mucosa	rs9912362	LRRC37A	0.325249
Heart_Atrial_Appendage	rs9912362	LRRC37A	0.281172
Muscle_Skeletal	rs9912362	LRRC37A	0.359334
Lung	rs9912362	LRRC37A	0.26318
Nerve_Tibial	rs9912362	LRRC37A	0.371453
Ovary	rs9912362	LRRC37A	0.406678
Pituitary	rs9912362	LRRC37A	0.521246
Skin_Not_Sun_Exposed_Suprapubic	rs9912362	LRRC37A	0.303728
Small_Intestine_Terminal_Ileum	rs9912362	LRRC37A	0.541314
Skin_Sun_Exposed_Lower_leg	rs9912362	LRRC37A	0.400531
Spleen	rs9912362	LRRC37A	0.415981
Whole_Blood	rs9912362	LRRC37A	0.289082
Thyroid	rs9912362	LRRC37A	0.328424
Brain_Anterior_cingulate_cortex_BA24	rs113434679	LRRC37A	0.626133
Adipose_Subcutaneous	rs113434679	LRRC37A	0.756215
Artery_Coronary	rs113434679	LRRC37A	0.764578
Brain_Caudate_basal_ganglia	rs113434679	LRRC37A	0.712255
Brain_Cerebellum	rs113434679	LRRC37A	0.958385
Artery_Tibial	rs113434679	LRRC37A	0.847585
Artery_Aorta	rs113434679	LRRC37A	0.622265
Brain_Nucleus_accumbens_basal_ganglia	rs113434679	LRRC37A	0.551905
Brain_Cerebellar_Hemisphere	rs113434679	LRRC37A	1.06333
Adipose_Visceral_Omentum	rs113434679	LRRC37A	0.555665
Brain_Hippocampus	rs113434679	LRRC37A	0.584241
Brain_Hypothalamus	rs113434679	LRRC37A	0.803521
Brain_Cortex	rs113434679	LRRC37A	0.724273
Brain_Frontal_Cortex_BA9	rs113434679	LRRC37A	0.668115
Brain_Spinal_cord_cervical_c-1	rs113434679	LRRC37A	0.803325
Brain_Substantia_nigra	rs113434679	LRRC37A	0.9167
Breast_Mammary_Tissue	rs113434679	LRRC37A	0.636517
Esophagus_Gastroesophageal_Junction	rs113434679	LRRC37A	0.661941
Colon_Sigmoid	rs113434679	LRRC37A	0.624374
Heart_Left_Ventricle	rs113434679	LRRC37A	0.454406
Esophagus_Muscularis	rs113434679	LRRC37A	0.68432
Kidney_Cortex	rs113434679	LRRC37A	0.869633
Colon_Transverse	rs113434679	LRRC37A	0.427967
Esophagus_Mucosa	rs113434679	LRRC37A	0.377224
Muscle_Skeletal	rs113434679	LRRC37A	0.432856
Lung	rs113434679	LRRC37A	0.549222
Nerve_Tibial	rs113434679	LRRC37A	0.908362
Ovary	rs113434679	LRRC37A	0.617712
Pituitary	rs113434679	LRRC37A	0.695539
Prostate	rs113434679	LRRC37A	0.715325
Skin_Not_Sun_Exposed_Suprapubic	rs113434679	LRRC37A	0.726237
Stomach	rs113434679	LRRC37A	0.477814
Small_Intestine_Terminal_Ileum	rs113434679	LRRC37A	0.615507
Skin_Sun_Exposed_Lower_leg	rs113434679	LRRC37A	0.734792
Uterus	rs113434679	LRRC37A	0.698016
Whole_Blood	rs113434679	LRRC37A	0.443172
Thyroid	rs113434679	LRRC37A	0.52314
Brain_Anterior_cingulate_cortex_BA24	rs7221167	LRRC37A	0.863231
Adipose_Subcutaneous	rs7221167	LRRC37A	0.679707
Artery_Coronary	rs7221167	LRRC37A	0.669439
Brain_Amygdala	rs7221167	LRRC37A	0.830842
Brain_Caudate_basal_ganglia	rs7221167	LRRC37A	0.909927
Adrenal_Gland	rs7221167	LRRC37A	0.63633
Brain_Cerebellum	rs7221167	LRRC37A	0.860235
Artery_Tibial	rs7221167	LRRC37A	0.644335
Artery_Aorta	rs7221167	LRRC37A	0.566253
Brain_Nucleus_accumbens_basal_ganglia	rs7221167	LRRC37A	0.860594
Brain_Cerebellar_Hemisphere	rs7221167	LRRC37A	0.856668
Adipose_Visceral_Omentum	rs7221167	LRRC37A	0.510219
Brain_Hippocampus	rs7221167	LRRC37A	0.750423
Brain_Hypothalamus	rs7221167	LRRC37A	0.832782
Brain_Cortex	rs7221167	LRRC37A	0.859121
Brain_Frontal_Cortex_BA9	rs7221167	LRRC37A	0.835022
Brain_Putamen_basal_ganglia	rs7221167	LRRC37A	0.940864
Brain_Spinal_cord_cervical_c-1	rs7221167	LRRC37A	0.754918
Brain_Substantia_nigra	rs7221167	LRRC37A	0.811425
Cells_Cultured_fibroblasts	rs7221167	LRRC37A	0.521117
Breast_Mammary_Tissue	rs7221167	LRRC37A	0.596953
Esophagus_Gastroesophageal_Junction	rs7221167	LRRC37A	0.502369
Colon_Sigmoid	rs7221167	LRRC37A	0.689337
Heart_Left_Ventricle	rs7221167	LRRC37A	0.56827
Liver	rs7221167	LRRC37A	0.441178
Minor_Salivary_Gland	rs7221167	LRRC37A	0.741188
Esophagus_Muscularis	rs7221167	LRRC37A	0.630534
Colon_Transverse	rs7221167	LRRC37A	0.586734
Esophagus_Mucosa	rs7221167	LRRC37A	0.534629
Heart_Atrial_Appendage	rs7221167	LRRC37A	0.460642
Muscle_Skeletal	rs7221167	LRRC37A	0.637173
Lung	rs7221167	LRRC37A	0.544705
Nerve_Tibial	rs7221167	LRRC37A	0.615244
Ovary	rs7221167	LRRC37A	0.416341
Pancreas	rs7221167	LRRC37A	0.586308
Pituitary	rs7221167	LRRC37A	0.789693
Prostate	rs7221167	LRRC37A	0.622472
Skin_Not_Sun_Exposed_Suprapubic	rs7221167	LRRC37A	0.487448
Stomach	rs7221167	LRRC37A	0.595753
Small_Intestine_Terminal_Ileum	rs7221167	LRRC37A	0.626242
Skin_Sun_Exposed_Lower_leg	rs7221167	LRRC37A	0.566332
Uterus	rs7221167	LRRC37A	0.543728
Spleen	rs7221167	LRRC37A	0.551667
Whole_Blood	rs7221167	LRRC37A	0.472144
Thyroid	rs7221167	LRRC37A	0.622906
Brain_Anterior_cingulate_cortex_BA24	rs2942168	LRRC37A	0.670509
Adipose_Subcutaneous	rs2942168	LRRC37A	0.795793
Artery_Coronary	rs2942168	LRRC37A	0.782459
Brain_Amygdala	rs2942168	LRRC37A	0.679567
Brain_Caudate_basal_ganglia	rs2942168	LRRC37A	0.715212
Adrenal_Gland	rs2942168	LRRC37A	0.54728
Brain_Cerebellum	rs2942168	LRRC37A	1.04178
Artery_Tibial	rs2942168	LRRC37A	0.868362
Artery_Aorta	rs2942168	LRRC37A	0.644823
Brain_Nucleus_accumbens_basal_ganglia	rs2942168	LRRC37A	0.651053
Brain_Cerebellar_Hemisphere	rs2942168	LRRC37A	1.12453
Adipose_Visceral_Omentum	rs2942168	LRRC37A	0.609063
Brain_Hippocampus	rs2942168	LRRC37A	0.715883
Brain_Hypothalamus	rs2942168	LRRC37A	0.893178
Brain_Cortex	rs2942168	LRRC37A	0.782074
Brain_Frontal_Cortex_BA9	rs2942168	LRRC37A	0.766885
Brain_Putamen_basal_ganglia	rs2942168	LRRC37A	0.681975
Brain_Spinal_cord_cervical_c-1	rs2942168	LRRC37A	0.908005
Brain_Substantia_nigra	rs2942168	LRRC37A	0.914186
Breast_Mammary_Tissue	rs2942168	LRRC37A	0.682612
Esophagus_Gastroesophageal_Junction	rs2942168	LRRC37A	0.664134
Colon_Sigmoid	rs2942168	LRRC37A	0.673122
Heart_Left_Ventricle	rs2942168	LRRC37A	0.491499
Esophagus_Muscularis	rs2942168	LRRC37A	0.749313
Colon_Transverse	rs2942168	LRRC37A	0.458253
Esophagus_Mucosa	rs2942168	LRRC37A	0.401429
Heart_Atrial_Appendage	rs2942168	LRRC37A	0.386626
Muscle_Skeletal	rs2942168	LRRC37A	0.475484
Lung	rs2942168	LRRC37A	0.566211
Nerve_Tibial	rs2942168	LRRC37A	0.951019
Ovary	rs2942168	LRRC37A	0.65123
Pituitary	rs2942168	LRRC37A	0.732584
Prostate	rs2942168	LRRC37A	0.754062
Skin_Not_Sun_Exposed_Suprapubic	rs2942168	LRRC37A	0.745883
Stomach	rs2942168	LRRC37A	0.473412
Small_Intestine_Terminal_Ileum	rs2942168	LRRC37A	0.622306
Skin_Sun_Exposed_Lower_leg	rs2942168	LRRC37A	0.764601
Uterus	rs2942168	LRRC37A	0.698607
Spleen	rs2942168	LRRC37A	0.540752
Vagina	rs2942168	LRRC37A	0.548885
Whole_Blood	rs2942168	LRRC37A	0.468547
Thyroid	rs2942168	LRRC37A	0.551007
Brain_Anterior_cingulate_cortex_BA24	rs393152	LRRC37A	0.63021
Adipose_Subcutaneous	rs393152	LRRC37A	0.650671
Artery_Coronary	rs393152	LRRC37A	0.651336
Brain_Amygdala	rs393152	LRRC37A	0.669983
Brain_Caudate_basal_ganglia	rs393152	LRRC37A	0.601695
Adrenal_Gland	rs393152	LRRC37A	0.479525
Brain_Cerebellum	rs393152	LRRC37A	0.937005
Artery_Tibial	rs393152	LRRC37A	0.673875
Artery_Aorta	rs393152	LRRC37A	0.579025
Brain_Nucleus_accumbens_basal_ganglia	rs393152	LRRC37A	0.560724
Brain_Cerebellar_Hemisphere	rs393152	LRRC37A	1.01485
Adipose_Visceral_Omentum	rs393152	LRRC37A	0.485261
Brain_Hippocampus	rs393152	LRRC37A	0.63499
Brain_Hypothalamus	rs393152	LRRC37A	0.810141
Brain_Cortex	rs393152	LRRC37A	0.646642
Brain_Frontal_Cortex_BA9	rs393152	LRRC37A	0.719823
Brain_Putamen_basal_ganglia	rs393152	LRRC37A	0.577124
Brain_Spinal_cord_cervical_c-1	rs393152	LRRC37A	0.757079
Brain_Substantia_nigra	rs393152	LRRC37A	0.782236
Breast_Mammary_Tissue	rs393152	LRRC37A	0.524774
Esophagus_Gastroesophageal_Junction	rs393152	LRRC37A	0.529754
Colon_Sigmoid	rs393152	LRRC37A	0.515615
Heart_Left_Ventricle	rs393152	LRRC37A	0.388732
Esophagus_Muscularis	rs393152	LRRC37A	0.626386
Esophagus_Mucosa	rs393152	LRRC37A	0.3235
Heart_Atrial_Appendage	rs393152	LRRC37A	0.312074
Muscle_Skeletal	rs393152	LRRC37A	0.383089
Lung	rs393152	LRRC37A	0.450224
Nerve_Tibial	rs393152	LRRC37A	0.720144
Ovary	rs393152	LRRC37A	0.475193
Pituitary	rs393152	LRRC37A	0.631817
Prostate	rs393152	LRRC37A	0.527612
Skin_Not_Sun_Exposed_Suprapubic	rs393152	LRRC37A	0.58921
Stomach	rs393152	LRRC37A	0.386773
Small_Intestine_Terminal_Ileum	rs393152	LRRC37A	0.530457
Skin_Sun_Exposed_Lower_leg	rs393152	LRRC37A	0.600296
Uterus	rs393152	LRRC37A	0.493146
Spleen	rs393152	LRRC37A	0.43504
Whole_Blood	rs393152	LRRC37A	0.363969
Thyroid	rs393152	LRRC37A	0.447612
Brain_Cerebellar_Hemisphere	rs17686238	LRRC37A	0.926991
Brain_Hypothalamus	rs17686238	LRRC37A	0.743952
Brain_Cortex	rs17686238	LRRC37A	0.662567
Pituitary	rs17686238	LRRC37A	0.642421
Whole_Blood	rs504594	HCG4P3	-0.258018
Artery_Aorta	rs9261484	HCG4P3	-0.31662
Cells_Cultured_fibroblasts	rs9261484	HCG4P3	-0.36312
Esophagus_Muscularis	rs504594	VARS2	0.221253
Lung	rs504594	VARS2	0.24601
Skin_Not_Sun_Exposed_Suprapubic	rs504594	VARS2	0.246434
Skin_Not_Sun_Exposed_Suprapubic	rs9275326	VARS2	0.297498
Adipose_Subcutaneous	rs9261484	VARS2	0.274498
Artery_Coronary	rs9261484	VARS2	0.369717
Artery_Tibial	rs9261484	VARS2	0.172413
Artery_Aorta	rs9261484	VARS2	0.254136
Breast_Mammary_Tissue	rs9261484	VARS2	0.263327
Heart_Left_Ventricle	rs9261484	VARS2	0.337884
Colon_Transverse	rs9261484	VARS2	0.269274
Lung	rs9261484	VARS2	0.230941
Skin_Not_Sun_Exposed_Suprapubic	rs9261484	VARS2	0.216135
Whole_Blood	rs9261484	VARS2	0.118557
Thyroid	rs9261484	VARS2	0.202204
Cells_Cultured_fibroblasts	rs17425622	VARS2	0.201917
Esophagus_Muscularis	rs17425622	VARS2	0.232262
Lung	rs17425622	VARS2	0.254068
Skin_Not_Sun_Exposed_Suprapubic	rs17425622	VARS2	0.271137
Whole_Blood	rs17425622	VARS2	0.126181
Adipose_Subcutaneous	rs504594	HLA-C	-0.200193
Esophagus_Gastroesophageal_Junction	rs504594	HLA-C	-0.378342
Esophagus_Muscularis	rs504594	HLA-C	-0.31929
Muscle_Skeletal	rs504594	HLA-C	-0.329291
Lung	rs504594	HLA-C	-0.295394
Skin_Not_Sun_Exposed_Suprapubic	rs504594	HLA-C	-0.266875
Whole_Blood	rs504594	HLA-C	-0.201796
Brain_Cerebellum	rs9267659	HLA-C	-0.390926
Artery_Tibial	rs9267659	HLA-C	-0.240591
Artery_Aorta	rs9267659	HLA-C	-0.463045
Colon_Sigmoid	rs9267659	HLA-C	-0.298133
Heart_Left_Ventricle	rs9267659	HLA-C	-0.25745
Esophagus_Muscularis	rs9267659	HLA-C	-0.300982
Heart_Atrial_Appendage	rs9267659	HLA-C	-0.275707
Muscle_Skeletal	rs9267659	HLA-C	-0.257849
Lung	rs9267659	HLA-C	-0.268955
Skin_Sun_Exposed_Lower_leg	rs9267659	HLA-C	-0.246783
Thyroid	rs9267659	HLA-C	-0.228272
Whole_Blood	rs9275326	HLA-C	-0.192725
Esophagus_Muscularis	rs2395163	HLA-C	-0.25596
Muscle_Skeletal	rs2395163	HLA-C	-0.290605
Lung	rs2395163	HLA-C	-0.255266
Skin_Not_Sun_Exposed_Suprapubic	rs2395163	HLA-C	-0.232635
Whole_Blood	rs2395163	HLA-C	-0.167237
Heart_Left_Ventricle	rs9261484	HLA-C	-0.259622
Muscle_Skeletal	rs9261484	HLA-C	-0.226329
Spleen	rs9261484	HLA-C	-0.383338
Esophagus_Gastroesophageal_Junction	rs17425622	HLA-C	-0.344654
Esophagus_Muscularis	rs17425622	HLA-C	-0.301206
Muscle_Skeletal	rs17425622	HLA-C	-0.325257
Lung	rs17425622	HLA-C	-0.292534
Skin_Not_Sun_Exposed_Suprapubic	rs17425622	HLA-C	-0.272243
Small_Intestine_Terminal_Ileum	rs17425622	HLA-C	-0.359979
Whole_Blood	rs17425622	HLA-C	-0.204472
Whole_Blood	rs9275152	HLA-C	-0.203635
Esophagus_Muscularis	rs504594	BAG6	0.151902
Artery_Tibial	rs9267659	BAG6	0.261869
Esophagus_Gastroesophageal_Junction	rs9267659	BAG6	0.231481
Esophagus_Muscularis	rs9267659	BAG6	0.168465
Esophagus_Muscularis	rs17425622	BAG6	0.154038
Nerve_Tibial	rs17425622	BAG6	0.146669
Adipose_Subcutaneous	rs504594	PRRT1	0.144966
Skin_Not_Sun_Exposed_Suprapubic	rs504594	PRRT1	0.222386
Adipose_Subcutaneous	rs9267659	PRRT1	0.159858
Breast_Mammary_Tissue	rs9267659	PRRT1	0.169974
Esophagus_Mucosa	rs9267659	PRRT1	0.217679
Nerve_Tibial	rs9267659	PRRT1	0.156165
Skin_Not_Sun_Exposed_Suprapubic	rs9267659	PRRT1	0.366644
Skin_Sun_Exposed_Lower_leg	rs9267659	PRRT1	0.360128
Thyroid	rs9267659	PRRT1	0.201763
Skin_Not_Sun_Exposed_Suprapubic	rs9275326	PRRT1	0.255195
Adipose_Subcutaneous	rs2395163	PRRT1	0.129996
Adipose_Subcutaneous	rs17425622	PRRT1	0.156274
Skin_Not_Sun_Exposed_Suprapubic	rs17425622	PRRT1	0.231862
Skin_Not_Sun_Exposed_Suprapubic	rs9275152	PRRT1	0.260498
Adipose_Subcutaneous	rs504594	XXbac-BPG154L12.4	0.344218
Lung	rs9275326	XXbac-BPG154L12.4	0.399145
Cells_Cultured_fibroblasts	rs3129882	XXbac-BPG154L12.4	0.252964
Adipose_Subcutaneous	rs17425622	XXbac-BPG154L12.4	0.3895
Lung	rs9275152	XXbac-BPG154L12.4	0.387746
Brain_Anterior_cingulate_cortex_BA24	rs504594	HLA-DRB6	0.641846
Adipose_Subcutaneous	rs504594	HLA-DRB6	0.853173
Artery_Coronary	rs504594	HLA-DRB6	0.680335
Brain_Amygdala	rs504594	HLA-DRB6	0.573767
Brain_Caudate_basal_ganglia	rs504594	HLA-DRB6	0.724888
Adrenal_Gland	rs504594	HLA-DRB6	0.829172
Brain_Cerebellum	rs504594	HLA-DRB6	0.710709
Artery_Tibial	rs504594	HLA-DRB6	0.628893
Artery_Aorta	rs504594	HLA-DRB6	0.647986
Brain_Nucleus_accumbens_basal_ganglia	rs504594	HLA-DRB6	0.654932
Brain_Cerebellar_Hemisphere	rs504594	HLA-DRB6	0.730231
Adipose_Visceral_Omentum	rs504594	HLA-DRB6	0.938708
Brain_Hippocampus	rs504594	HLA-DRB6	0.700805
Brain_Hypothalamus	rs504594	HLA-DRB6	0.755254
Brain_Cortex	rs504594	HLA-DRB6	0.578393
Brain_Frontal_Cortex_BA9	rs504594	HLA-DRB6	0.578866
Brain_Putamen_basal_ganglia	rs504594	HLA-DRB6	0.755991
Brain_Spinal_cord_cervical_c-1	rs504594	HLA-DRB6	0.785748
Brain_Substantia_nigra	rs504594	HLA-DRB6	0.700201
Breast_Mammary_Tissue	rs504594	HLA-DRB6	0.806202
Esophagus_Gastroesophageal_Junction	rs504594	HLA-DRB6	0.838714
Colon_Sigmoid	rs504594	HLA-DRB6	1.00983
Heart_Left_Ventricle	rs504594	HLA-DRB6	0.811187
Liver	rs504594	HLA-DRB6	0.818523
Minor_Salivary_Gland	rs504594	HLA-DRB6	0.728274
Esophagus_Muscularis	rs504594	HLA-DRB6	0.89916
Colon_Transverse	rs504594	HLA-DRB6	0.740965
Esophagus_Mucosa	rs504594	HLA-DRB6	0.6461
Heart_Atrial_Appendage	rs504594	HLA-DRB6	0.835158
Muscle_Skeletal	rs504594	HLA-DRB6	0.852687
Lung	rs504594	HLA-DRB6	0.820132
Nerve_Tibial	rs504594	HLA-DRB6	0.833922
Ovary	rs504594	HLA-DRB6	0.65537
Pancreas	rs504594	HLA-DRB6	0.683539
Pituitary	rs504594	HLA-DRB6	0.70163
Prostate	rs504594	HLA-DRB6	0.79332
Skin_Not_Sun_Exposed_Suprapubic	rs504594	HLA-DRB6	0.778001
Stomach	rs504594	HLA-DRB6	0.564747
Small_Intestine_Terminal_Ileum	rs504594	HLA-DRB6	0.653478
Skin_Sun_Exposed_Lower_leg	rs504594	HLA-DRB6	0.741005
Uterus	rs504594	HLA-DRB6	0.821722
Spleen	rs504594	HLA-DRB6	0.742889
Vagina	rs504594	HLA-DRB6	0.734439
Whole_Blood	rs504594	HLA-DRB6	0.556173
Thyroid	rs504594	HLA-DRB6	0.827157
Testis	rs504594	HLA-DRB6	0.608694
Adipose_Subcutaneous	rs9267659	HLA-DRB6	0.469857
Artery_Coronary	rs9267659	HLA-DRB6	0.533461
Adrenal_Gland	rs9267659	HLA-DRB6	0.52583
Artery_Tibial	rs9267659	HLA-DRB6	0.403977
Artery_Aorta	rs9267659	HLA-DRB6	0.443468
Adipose_Visceral_Omentum	rs9267659	HLA-DRB6	0.420196
Cells_EBV-transformed_lymphocytes	rs9267659	HLA-DRB6	0.62751
Breast_Mammary_Tissue	rs9267659	HLA-DRB6	0.470705
Esophagus_Gastroesophageal_Junction	rs9267659	HLA-DRB6	0.507079
Colon_Sigmoid	rs9267659	HLA-DRB6	0.456417
Heart_Left_Ventricle	rs9267659	HLA-DRB6	0.571637
Liver	rs9267659	HLA-DRB6	0.471625
Esophagus_Muscularis	rs9267659	HLA-DRB6	0.450836
Colon_Transverse	rs9267659	HLA-DRB6	0.500126
Esophagus_Mucosa	rs9267659	HLA-DRB6	0.400014
Heart_Atrial_Appendage	rs9267659	HLA-DRB6	0.511178
Muscle_Skeletal	rs9267659	HLA-DRB6	0.436134
Lung	rs9267659	HLA-DRB6	0.480969
Nerve_Tibial	rs9267659	HLA-DRB6	0.483138
Skin_Not_Sun_Exposed_Suprapubic	rs9267659	HLA-DRB6	0.428923
Stomach	rs9267659	HLA-DRB6	0.333581
Small_Intestine_Terminal_Ileum	rs9267659	HLA-DRB6	0.706208
Skin_Sun_Exposed_Lower_leg	rs9267659	HLA-DRB6	0.511711
Vagina	rs9267659	HLA-DRB6	0.543758
Whole_Blood	rs9267659	HLA-DRB6	0.489351
Thyroid	rs9267659	HLA-DRB6	0.537417
Testis	rs9267659	HLA-DRB6	0.438123
Artery_Coronary	rs9275326	HLA-DRB6	0.749871
Brain_Amygdala	rs9275326	HLA-DRB6	0.686939
Adrenal_Gland	rs9275326	HLA-DRB6	0.885916
Artery_Tibial	rs9275326	HLA-DRB6	0.54002
Artery_Aorta	rs9275326	HLA-DRB6	0.589562
Brain_Nucleus_accumbens_basal_ganglia	rs9275326	HLA-DRB6	0.67449
Brain_Cerebellar_Hemisphere	rs9275326	HLA-DRB6	0.817805
Adipose_Visceral_Omentum	rs9275326	HLA-DRB6	0.860086
Brain_Hippocampus	rs9275326	HLA-DRB6	0.770779
Brain_Hypothalamus	rs9275326	HLA-DRB6	0.885744
Brain_Frontal_Cortex_BA9	rs9275326	HLA-DRB6	0.687871
Breast_Mammary_Tissue	rs9275326	HLA-DRB6	0.77485
Esophagus_Gastroesophageal_Junction	rs9275326	HLA-DRB6	0.76141
Colon_Sigmoid	rs9275326	HLA-DRB6	0.894347
Heart_Left_Ventricle	rs9275326	HLA-DRB6	0.702263
Esophagus_Muscularis	rs9275326	HLA-DRB6	0.779263
Colon_Transverse	rs9275326	HLA-DRB6	0.642042
Esophagus_Mucosa	rs9275326	HLA-DRB6	0.622577
Heart_Atrial_Appendage	rs9275326	HLA-DRB6	0.738849
Muscle_Skeletal	rs9275326	HLA-DRB6	0.823022
Lung	rs9275326	HLA-DRB6	0.808562
Nerve_Tibial	rs9275326	HLA-DRB6	0.80139
Pancreas	rs9275326	HLA-DRB6	0.731877
Skin_Not_Sun_Exposed_Suprapubic	rs9275326	HLA-DRB6	0.740033
Stomach	rs9275326	HLA-DRB6	0.557314
Skin_Sun_Exposed_Lower_leg	rs9275326	HLA-DRB6	0.77044
Uterus	rs9275326	HLA-DRB6	0.787989
Spleen	rs9275326	HLA-DRB6	0.705646
Vagina	rs9275326	HLA-DRB6	0.785169
Whole_Blood	rs9275326	HLA-DRB6	0.50232
Testis	rs9275326	HLA-DRB6	0.619252
Brain_Anterior_cingulate_cortex_BA24	rs2395163	HLA-DRB6	0.476243
Adipose_Subcutaneous	rs2395163	HLA-DRB6	0.80654
Artery_Coronary	rs2395163	HLA-DRB6	0.637126
Brain_Amygdala	rs2395163	HLA-DRB6	0.545055
Brain_Caudate_basal_ganglia	rs2395163	HLA-DRB6	0.514542
Adrenal_Gland	rs2395163	HLA-DRB6	0.846638
Brain_Cerebellum	rs2395163	HLA-DRB6	0.601633
Artery_Tibial	rs2395163	HLA-DRB6	0.563558
Artery_Aorta	rs2395163	HLA-DRB6	0.590252
Brain_Nucleus_accumbens_basal_ganglia	rs2395163	HLA-DRB6	0.54907
Brain_Cerebellar_Hemisphere	rs2395163	HLA-DRB6	0.610529
Adipose_Visceral_Omentum	rs2395163	HLA-DRB6	0.780536
Brain_Hippocampus	rs2395163	HLA-DRB6	0.531079
Brain_Hypothalamus	rs2395163	HLA-DRB6	0.608274
Brain_Cortex	rs2395163	HLA-DRB6	0.545849
Brain_Frontal_Cortex_BA9	rs2395163	HLA-DRB6	0.443847
Brain_Putamen_basal_ganglia	rs2395163	HLA-DRB6	0.623887
Brain_Spinal_cord_cervical_c-1	rs2395163	HLA-DRB6	0.580864
Brain_Substantia_nigra	rs2395163	HLA-DRB6	0.642163
Breast_Mammary_Tissue	rs2395163	HLA-DRB6	0.705249
Esophagus_Gastroesophageal_Junction	rs2395163	HLA-DRB6	0.785241
Colon_Sigmoid	rs2395163	HLA-DRB6	0.890376
Heart_Left_Ventricle	rs2395163	HLA-DRB6	0.677316
Liver	rs2395163	HLA-DRB6	0.792566
Esophagus_Muscularis	rs2395163	HLA-DRB6	0.846538
Colon_Transverse	rs2395163	HLA-DRB6	0.664438
Esophagus_Mucosa	rs2395163	HLA-DRB6	0.649587
Heart_Atrial_Appendage	rs2395163	HLA-DRB6	0.738563
Muscle_Skeletal	rs2395163	HLA-DRB6	0.762227
Lung	rs2395163	HLA-DRB6	0.749742
Nerve_Tibial	rs2395163	HLA-DRB6	0.726447
Ovary	rs2395163	HLA-DRB6	0.616962
Pancreas	rs2395163	HLA-DRB6	0.564844
Pituitary	rs2395163	HLA-DRB6	0.587895
Prostate	rs2395163	HLA-DRB6	0.793887
Skin_Not_Sun_Exposed_Suprapubic	rs2395163	HLA-DRB6	0.707972
Stomach	rs2395163	HLA-DRB6	0.537969
Small_Intestine_Terminal_Ileum	rs2395163	HLA-DRB6	0.595684
Skin_Sun_Exposed_Lower_leg	rs2395163	HLA-DRB6	0.676553
Uterus	rs2395163	HLA-DRB6	0.810624
Spleen	rs2395163	HLA-DRB6	0.703921
Vagina	rs2395163	HLA-DRB6	0.666825
Whole_Blood	rs2395163	HLA-DRB6	0.495007
Thyroid	rs2395163	HLA-DRB6	0.743441
Testis	rs2395163	HLA-DRB6	0.522681
Brain_Anterior_cingulate_cortex_BA24	rs3129882	HLA-DRB6	0.443404
Adipose_Subcutaneous	rs3129882	HLA-DRB6	0.557636
Artery_Coronary	rs3129882	HLA-DRB6	0.452459
Brain_Amygdala	rs3129882	HLA-DRB6	0.385533
Brain_Caudate_basal_ganglia	rs3129882	HLA-DRB6	0.405525
Adrenal_Gland	rs3129882	HLA-DRB6	0.637328
Brain_Cerebellum	rs3129882	HLA-DRB6	0.387323
Artery_Tibial	rs3129882	HLA-DRB6	0.418155
Artery_Aorta	rs3129882	HLA-DRB6	0.507305
Brain_Nucleus_accumbens_basal_ganglia	rs3129882	HLA-DRB6	0.419374
Brain_Cerebellar_Hemisphere	rs3129882	HLA-DRB6	0.512565
Adipose_Visceral_Omentum	rs3129882	HLA-DRB6	0.507718
Brain_Hypothalamus	rs3129882	HLA-DRB6	0.574344
Brain_Cortex	rs3129882	HLA-DRB6	0.463951
Brain_Frontal_Cortex_BA9	rs3129882	HLA-DRB6	0.406148
Brain_Putamen_basal_ganglia	rs3129882	HLA-DRB6	0.443357
Brain_Spinal_cord_cervical_c-1	rs3129882	HLA-DRB6	0.448552
Breast_Mammary_Tissue	rs3129882	HLA-DRB6	0.469556
Esophagus_Gastroesophageal_Junction	rs3129882	HLA-DRB6	0.52781
Colon_Sigmoid	rs3129882	HLA-DRB6	0.53071
Heart_Left_Ventricle	rs3129882	HLA-DRB6	0.436627
Liver	rs3129882	HLA-DRB6	0.474763
Minor_Salivary_Gland	rs3129882	HLA-DRB6	0.555593
Esophagus_Muscularis	rs3129882	HLA-DRB6	0.529594
Colon_Transverse	rs3129882	HLA-DRB6	0.473298
Esophagus_Mucosa	rs3129882	HLA-DRB6	0.450835
Heart_Atrial_Appendage	rs3129882	HLA-DRB6	0.468848
Muscle_Skeletal	rs3129882	HLA-DRB6	0.52567
Lung	rs3129882	HLA-DRB6	0.532453
Nerve_Tibial	rs3129882	HLA-DRB6	0.480375
Ovary	rs3129882	HLA-DRB6	0.432528
Pancreas	rs3129882	HLA-DRB6	0.434508
Pituitary	rs3129882	HLA-DRB6	0.428241
Prostate	rs3129882	HLA-DRB6	0.558617
Skin_Not_Sun_Exposed_Suprapubic	rs3129882	HLA-DRB6	0.568909
Stomach	rs3129882	HLA-DRB6	0.348905
Small_Intestine_Terminal_Ileum	rs3129882	HLA-DRB6	0.459261
Skin_Sun_Exposed_Lower_leg	rs3129882	HLA-DRB6	0.544098
Uterus	rs3129882	HLA-DRB6	0.435015
Spleen	rs3129882	HLA-DRB6	0.461188
Vagina	rs3129882	HLA-DRB6	0.580591
Whole_Blood	rs3129882	HLA-DRB6	0.458273
Thyroid	rs3129882	HLA-DRB6	0.507926
Testis	rs3129882	HLA-DRB6	0.352374
Brain_Anterior_cingulate_cortex_BA24	rs17425622	HLA-DRB6	0.675578
Adipose_Subcutaneous	rs17425622	HLA-DRB6	0.87038
Artery_Coronary	rs17425622	HLA-DRB6	0.668359
Brain_Amygdala	rs17425622	HLA-DRB6	0.573601
Brain_Caudate_basal_ganglia	rs17425622	HLA-DRB6	0.721065
Adrenal_Gland	rs17425622	HLA-DRB6	0.835543
Brain_Cerebellum	rs17425622	HLA-DRB6	0.770019
Artery_Tibial	rs17425622	HLA-DRB6	0.632507
Artery_Aorta	rs17425622	HLA-DRB6	0.633084
Brain_Nucleus_accumbens_basal_ganglia	rs17425622	HLA-DRB6	0.674443
Brain_Cerebellar_Hemisphere	rs17425622	HLA-DRB6	0.750565
Adipose_Visceral_Omentum	rs17425622	HLA-DRB6	0.93232
Brain_Hippocampus	rs17425622	HLA-DRB6	0.69401
Brain_Hypothalamus	rs17425622	HLA-DRB6	0.796777
Brain_Cortex	rs17425622	HLA-DRB6	0.62868
Brain_Frontal_Cortex_BA9	rs17425622	HLA-DRB6	0.620556
Brain_Putamen_basal_ganglia	rs17425622	HLA-DRB6	0.814098
Brain_Spinal_cord_cervical_c-1	rs17425622	HLA-DRB6	0.787238
Brain_Substantia_nigra	rs17425622	HLA-DRB6	0.721543
Breast_Mammary_Tissue	rs17425622	HLA-DRB6	0.783774
Esophagus_Gastroesophageal_Junction	rs17425622	HLA-DRB6	0.83274
Colon_Sigmoid	rs17425622	HLA-DRB6	0.990606
Heart_Left_Ventricle	rs17425622	HLA-DRB6	0.815908
Liver	rs17425622	HLA-DRB6	0.836073
Minor_Salivary_Gland	rs17425622	HLA-DRB6	0.705462
Esophagus_Muscularis	rs17425622	HLA-DRB6	0.891417
Colon_Transverse	rs17425622	HLA-DRB6	0.733835
Esophagus_Mucosa	rs17425622	HLA-DRB6	0.636391
Heart_Atrial_Appendage	rs17425622	HLA-DRB6	0.822342
Muscle_Skeletal	rs17425622	HLA-DRB6	0.852334
Lung	rs17425622	HLA-DRB6	0.820386
Nerve_Tibial	rs17425622	HLA-DRB6	0.839675
Ovary	rs17425622	HLA-DRB6	0.634196
Pancreas	rs17425622	HLA-DRB6	0.682127
Pituitary	rs17425622	HLA-DRB6	0.70163
Prostate	rs17425622	HLA-DRB6	0.811468
Skin_Not_Sun_Exposed_Suprapubic	rs17425622	HLA-DRB6	0.786657
Stomach	rs17425622	HLA-DRB6	0.584195
Small_Intestine_Terminal_Ileum	rs17425622	HLA-DRB6	0.67899
Skin_Sun_Exposed_Lower_leg	rs17425622	HLA-DRB6	0.742123
Uterus	rs17425622	HLA-DRB6	0.817186
Spleen	rs17425622	HLA-DRB6	0.741736
Vagina	rs17425622	HLA-DRB6	0.696023
Whole_Blood	rs17425622	HLA-DRB6	0.526183
Thyroid	rs17425622	HLA-DRB6	0.837704
Testis	rs17425622	HLA-DRB6	0.612904
Artery_Coronary	rs9275152	HLA-DRB6	0.762194
Artery_Tibial	rs9275152	HLA-DRB6	0.54249
Artery_Aorta	rs9275152	HLA-DRB6	0.612336
Brain_Hippocampus	rs9275152	HLA-DRB6	0.776343
Brain_Frontal_Cortex_BA9	rs9275152	HLA-DRB6	0.688116
Esophagus_Gastroesophageal_Junction	rs9275152	HLA-DRB6	0.782895
Colon_Sigmoid	rs9275152	HLA-DRB6	0.932174
Heart_Left_Ventricle	rs9275152	HLA-DRB6	0.693609
Esophagus_Muscularis	rs9275152	HLA-DRB6	0.797118
Colon_Transverse	rs9275152	HLA-DRB6	0.627503
Esophagus_Mucosa	rs9275152	HLA-DRB6	0.643198
Heart_Atrial_Appendage	rs9275152	HLA-DRB6	0.74239
Lung	rs9275152	HLA-DRB6	0.797318
Nerve_Tibial	rs9275152	HLA-DRB6	0.802187
Pancreas	rs9275152	HLA-DRB6	0.744295
Skin_Not_Sun_Exposed_Suprapubic	rs9275152	HLA-DRB6	0.7613
Stomach	rs9275152	HLA-DRB6	0.576588
Skin_Sun_Exposed_Lower_leg	rs9275152	HLA-DRB6	0.778326
Uterus	rs9275152	HLA-DRB6	0.790691
Spleen	rs9275152	HLA-DRB6	0.737347
Vagina	rs9275152	HLA-DRB6	0.83687
Whole_Blood	rs9275152	HLA-DRB6	0.49885
Testis	rs9275152	HLA-DRB6	0.624505
Brain_Anterior_cingulate_cortex_BA24	rs504594	HLA-DRB1	-0.594924
Adipose_Subcutaneous	rs504594	HLA-DRB1	-0.27873
Brain_Caudate_basal_ganglia	rs504594	HLA-DRB1	-0.30782
Brain_Cerebellum	rs504594	HLA-DRB1	-0.426689
Artery_Tibial	rs504594	HLA-DRB1	-0.200421
Brain_Cerebellar_Hemisphere	rs504594	HLA-DRB1	-0.411551
Brain_Hypothalamus	rs504594	HLA-DRB1	-0.290653
Brain_Cortex	rs504594	HLA-DRB1	-0.47697
Brain_Frontal_Cortex_BA9	rs504594	HLA-DRB1	-0.358569
Brain_Putamen_basal_ganglia	rs504594	HLA-DRB1	-0.425507
Brain_Substantia_nigra	rs504594	HLA-DRB1	-0.369505
Colon_Sigmoid	rs504594	HLA-DRB1	0.326495
Esophagus_Muscularis	rs504594	HLA-DRB1	0.265174
Esophagus_Mucosa	rs504594	HLA-DRB1	-0.221649
Heart_Atrial_Appendage	rs504594	HLA-DRB1	-0.312479
Muscle_Skeletal	rs504594	HLA-DRB1	-0.260854
Lung	rs504594	HLA-DRB1	-0.277408
Nerve_Tibial	rs504594	HLA-DRB1	-0.183991
Pancreas	rs504594	HLA-DRB1	-0.270718
Prostate	rs504594	HLA-DRB1	-0.336572
Skin_Not_Sun_Exposed_Suprapubic	rs504594	HLA-DRB1	-0.372161
Skin_Sun_Exposed_Lower_leg	rs504594	HLA-DRB1	-0.38372
Spleen	rs504594	HLA-DRB1	-0.304957
Whole_Blood	rs504594	HLA-DRB1	-0.178969
Thyroid	rs504594	HLA-DRB1	-0.271874
Testis	rs504594	HLA-DRB1	-0.366649
Adipose_Subcutaneous	rs9267659	HLA-DRB1	-0.25322
Brain_Cerebellum	rs9267659	HLA-DRB1	-0.43345
Brain_Nucleus_accumbens_basal_ganglia	rs9267659	HLA-DRB1	-0.368279
Brain_Cortex	rs9267659	HLA-DRB1	-0.398643
Brain_Putamen_basal_ganglia	rs9267659	HLA-DRB1	-0.407199
Muscle_Skeletal	rs9267659	HLA-DRB1	-0.180267
Thyroid	rs9267659	HLA-DRB1	-0.203621
Testis	rs9267659	HLA-DRB1	-0.441484
Artery_Tibial	rs9275326	HLA-DRB1	-0.190779
Muscle_Skeletal	rs9275326	HLA-DRB1	-0.258871
Lung	rs9275326	HLA-DRB1	-0.226655
Skin_Not_Sun_Exposed_Suprapubic	rs9275326	HLA-DRB1	-0.32688
Skin_Sun_Exposed_Lower_leg	rs9275326	HLA-DRB1	-0.401474
Whole_Blood	rs9275326	HLA-DRB1	-0.17199
Testis	rs9275326	HLA-DRB1	-0.426574
Brain_Anterior_cingulate_cortex_BA24	rs2395163	HLA-DRB1	-0.499741
Adipose_Subcutaneous	rs2395163	HLA-DRB1	-0.270727
Brain_Amygdala	rs2395163	HLA-DRB1	-0.289282
Brain_Caudate_basal_ganglia	rs2395163	HLA-DRB1	-0.306668
Brain_Cerebellum	rs2395163	HLA-DRB1	-0.472375
Artery_Tibial	rs2395163	HLA-DRB1	-0.179212
Artery_Aorta	rs2395163	HLA-DRB1	-0.19082
Brain_Nucleus_accumbens_basal_ganglia	rs2395163	HLA-DRB1	-0.371498
Brain_Cerebellar_Hemisphere	rs2395163	HLA-DRB1	-0.418954
Adipose_Visceral_Omentum	rs2395163	HLA-DRB1	-0.240815
Brain_Hypothalamus	rs2395163	HLA-DRB1	-0.302793
Brain_Cortex	rs2395163	HLA-DRB1	-0.419088
Brain_Putamen_basal_ganglia	rs2395163	HLA-DRB1	-0.396594
Heart_Left_Ventricle	rs2395163	HLA-DRB1	-0.220213
Esophagus_Mucosa	rs2395163	HLA-DRB1	-0.206158
Heart_Atrial_Appendage	rs2395163	HLA-DRB1	-0.310449
Muscle_Skeletal	rs2395163	HLA-DRB1	-0.243142
Lung	rs2395163	HLA-DRB1	-0.289175
Nerve_Tibial	rs2395163	HLA-DRB1	-0.166302
Pancreas	rs2395163	HLA-DRB1	-0.288162
Pituitary	rs2395163	HLA-DRB1	-0.247885
Prostate	rs2395163	HLA-DRB1	-0.378239
Skin_Not_Sun_Exposed_Suprapubic	rs2395163	HLA-DRB1	-0.314868
Skin_Sun_Exposed_Lower_leg	rs2395163	HLA-DRB1	-0.347656
Spleen	rs2395163	HLA-DRB1	-0.286025
Whole_Blood	rs2395163	HLA-DRB1	-0.188265
Thyroid	rs2395163	HLA-DRB1	-0.305435
Testis	rs2395163	HLA-DRB1	-0.394372
Testis	rs3129882	HLA-DRB1	-0.322007
Brain_Anterior_cingulate_cortex_BA24	rs17425622	HLA-DRB1	-0.551573
Adipose_Subcutaneous	rs17425622	HLA-DRB1	-0.276661
Brain_Cerebellum	rs17425622	HLA-DRB1	-0.419209
Artery_Tibial	rs17425622	HLA-DRB1	-0.198372
Brain_Cortex	rs17425622	HLA-DRB1	-0.464366
Brain_Putamen_basal_ganglia	rs17425622	HLA-DRB1	-0.433198
Colon_Sigmoid	rs17425622	HLA-DRB1	0.300649
Esophagus_Muscularis	rs17425622	HLA-DRB1	0.288267
Esophagus_Mucosa	rs17425622	HLA-DRB1	-0.206024
Muscle_Skeletal	rs17425622	HLA-DRB1	-0.256395
Lung	rs17425622	HLA-DRB1	-0.260488
Nerve_Tibial	rs17425622	HLA-DRB1	-0.176488
Pancreas	rs17425622	HLA-DRB1	-0.258565
Prostate	rs17425622	HLA-DRB1	-0.330838
Skin_Not_Sun_Exposed_Suprapubic	rs17425622	HLA-DRB1	-0.362279
Skin_Sun_Exposed_Lower_leg	rs17425622	HLA-DRB1	-0.375394
Spleen	rs17425622	HLA-DRB1	-0.30014
Whole_Blood	rs17425622	HLA-DRB1	-0.189277
Thyroid	rs17425622	HLA-DRB1	-0.2569
Testis	rs17425622	HLA-DRB1	-0.351361
Artery_Tibial	rs9275152	HLA-DRB1	-0.181981
Lung	rs9275152	HLA-DRB1	-0.231369
Skin_Not_Sun_Exposed_Suprapubic	rs9275152	HLA-DRB1	-0.300611
Skin_Sun_Exposed_Lower_leg	rs9275152	HLA-DRB1	-0.382955
Whole_Blood	rs9275152	HLA-DRB1	-0.163636
Testis	rs9275152	HLA-DRB1	-0.454601
Adipose_Subcutaneous	rs504594	HLA-DQA1	-0.398894
Artery_Tibial	rs504594	HLA-DQA1	-0.312347
Artery_Aorta	rs504594	HLA-DQA1	-0.296937
Cells_EBV-transformed_lymphocytes	rs504594	HLA-DQA1	-0.935409
Breast_Mammary_Tissue	rs504594	HLA-DQA1	-0.299624
Esophagus_Muscularis	rs504594	HLA-DQA1	-0.291473
Colon_Transverse	rs504594	HLA-DQA1	-0.257747
Esophagus_Mucosa	rs504594	HLA-DQA1	-0.407143
Muscle_Skeletal	rs504594	HLA-DQA1	-0.232162
Lung	rs504594	HLA-DQA1	-0.35576
Nerve_Tibial	rs504594	HLA-DQA1	-0.314771
Pituitary	rs504594	HLA-DQA1	-0.374615
Skin_Not_Sun_Exposed_Suprapubic	rs504594	HLA-DQA1	-0.613005
Skin_Sun_Exposed_Lower_leg	rs504594	HLA-DQA1	-0.67277
Spleen	rs504594	HLA-DQA1	-0.479132
Whole_Blood	rs504594	HLA-DQA1	-0.181511
Thyroid	rs504594	HLA-DQA1	-0.277599
Testis	rs504594	HLA-DQA1	-0.321602
Artery_Tibial	rs9275326	HLA-DQA1	-0.361404
Artery_Aorta	rs9275326	HLA-DQA1	-0.333308
Cells_EBV-transformed_lymphocytes	rs9275326	HLA-DQA1	-0.980114
Colon_Transverse	rs9275326	HLA-DQA1	-0.273187
Esophagus_Mucosa	rs9275326	HLA-DQA1	-0.38788
Lung	rs9275326	HLA-DQA1	-0.360714
Nerve_Tibial	rs9275326	HLA-DQA1	-0.322367
Skin_Not_Sun_Exposed_Suprapubic	rs9275326	HLA-DQA1	-0.613923
Skin_Sun_Exposed_Lower_leg	rs9275326	HLA-DQA1	-0.71774
Spleen	rs9275326	HLA-DQA1	-0.494947
Whole_Blood	rs9275326	HLA-DQA1	-0.210477
Adipose_Subcutaneous	rs2395163	HLA-DQA1	-0.316436
Artery_Tibial	rs2395163	HLA-DQA1	-0.194811
Artery_Aorta	rs2395163	HLA-DQA1	-0.234444
Cells_EBV-transformed_lymphocytes	rs2395163	HLA-DQA1	-0.877262
Esophagus_Mucosa	rs2395163	HLA-DQA1	-0.315698
Lung	rs2395163	HLA-DQA1	-0.258962
Skin_Not_Sun_Exposed_Suprapubic	rs2395163	HLA-DQA1	-0.427107
Skin_Sun_Exposed_Lower_leg	rs2395163	HLA-DQA1	-0.504218
Spleen	rs2395163	HLA-DQA1	-0.311693
Whole_Blood	rs2395163	HLA-DQA1	-0.136529
Thyroid	rs2395163	HLA-DQA1	-0.217164
Skin_Sun_Exposed_Lower_leg	rs3129882	HLA-DQA1	-0.187859
Adipose_Subcutaneous	rs17425622	HLA-DQA1	-0.394535
Artery_Tibial	rs17425622	HLA-DQA1	-0.315069
Artery_Aorta	rs17425622	HLA-DQA1	-0.29072
Cells_EBV-transformed_lymphocytes	rs17425622	HLA-DQA1	-0.929091
Breast_Mammary_Tissue	rs17425622	HLA-DQA1	-0.314416
Colon_Transverse	rs17425622	HLA-DQA1	-0.255697
Esophagus_Mucosa	rs17425622	HLA-DQA1	-0.410897
Muscle_Skeletal	rs17425622	HLA-DQA1	-0.234426
Lung	rs17425622	HLA-DQA1	-0.352969
Nerve_Tibial	rs17425622	HLA-DQA1	-0.309118
Pituitary	rs17425622	HLA-DQA1	-0.374615
Skin_Not_Sun_Exposed_Suprapubic	rs17425622	HLA-DQA1	-0.603279
Skin_Sun_Exposed_Lower_leg	rs17425622	HLA-DQA1	-0.669503
Spleen	rs17425622	HLA-DQA1	-0.505478
Whole_Blood	rs17425622	HLA-DQA1	-0.185954
Thyroid	rs17425622	HLA-DQA1	-0.272334
Artery_Tibial	rs9275152	HLA-DQA1	-0.355387
Artery_Aorta	rs9275152	HLA-DQA1	-0.316947
Colon_Transverse	rs9275152	HLA-DQA1	-0.290859
Esophagus_Mucosa	rs9275152	HLA-DQA1	-0.403149
Lung	rs9275152	HLA-DQA1	-0.349154
Nerve_Tibial	rs9275152	HLA-DQA1	-0.306485
Skin_Not_Sun_Exposed_Suprapubic	rs9275152	HLA-DQA1	-0.59131
Skin_Sun_Exposed_Lower_leg	rs9275152	HLA-DQA1	-0.71147
Spleen	rs9275152	HLA-DQA1	-0.528423
Whole_Blood	rs9275152	HLA-DQA1	-0.201064
Adipose_Visceral_Omentum	rs504594	HLA-DQB1-AS1	-0.328302
Muscle_Skeletal	rs504594	HLA-DQB1-AS1	-0.413289
Whole_Blood	rs504594	HLA-DQB1-AS1	-0.171751
Adipose_Subcutaneous	rs9267659	HLA-DQB1-AS1	-0.364084
Breast_Mammary_Tissue	rs9267659	HLA-DQB1-AS1	-0.328795
Nerve_Tibial	rs9267659	HLA-DQB1-AS1	-0.228113
Skin_Not_Sun_Exposed_Suprapubic	rs9267659	HLA-DQB1-AS1	-0.301506
Stomach	rs9267659	HLA-DQB1-AS1	-0.417205
Skin_Sun_Exposed_Lower_leg	rs9267659	HLA-DQB1-AS1	-0.273833
Whole_Blood	rs9267659	HLA-DQB1-AS1	-0.187285
Adipose_Visceral_Omentum	rs9275326	HLA-DQB1-AS1	-0.367623
Muscle_Skeletal	rs9275326	HLA-DQB1-AS1	-0.446062
Muscle_Skeletal	rs2395163	HLA-DQB1-AS1	-0.265436
Adipose_Subcutaneous	rs3129882	HLA-DQB1-AS1	-0.18389
Artery_Coronary	rs3129882	HLA-DQB1-AS1	-0.216711
Cells_EBV-transformed_lymphocytes	rs3129882	HLA-DQB1-AS1	-0.483959
Esophagus_Mucosa	rs3129882	HLA-DQB1-AS1	-0.179855
Nerve_Tibial	rs3129882	HLA-DQB1-AS1	-0.226163
Stomach	rs3129882	HLA-DQB1-AS1	-0.294274
Skin_Sun_Exposed_Lower_leg	rs3129882	HLA-DQB1-AS1	-0.196373
Whole_Blood	rs3129882	HLA-DQB1-AS1	-0.122286
Adipose_Subcutaneous	rs17425622	HLA-DQB1-AS1	-0.274423
Adipose_Visceral_Omentum	rs17425622	HLA-DQB1-AS1	-0.325573
Muscle_Skeletal	rs17425622	HLA-DQB1-AS1	-0.454374
Whole_Blood	rs17425622	HLA-DQB1-AS1	-0.182699
Adipose_Subcutaneous	rs504594	HLA-DQB1	-0.501723
Brain_Caudate_basal_ganglia	rs504594	HLA-DQB1	-0.456987
Brain_Cerebellum	rs504594	HLA-DQB1	-0.491536
Artery_Tibial	rs504594	HLA-DQB1	-0.324379
Adipose_Visceral_Omentum	rs504594	HLA-DQB1	-0.491815
Breast_Mammary_Tissue	rs504594	HLA-DQB1	-0.440634
Esophagus_Gastroesophageal_Junction	rs504594	HLA-DQB1	-0.499872
Heart_Left_Ventricle	rs504594	HLA-DQB1	-0.423608
Esophagus_Muscularis	rs504594	HLA-DQB1	-0.48865
Esophagus_Mucosa	rs504594	HLA-DQB1	-0.364956
Muscle_Skeletal	rs504594	HLA-DQB1	-0.48374
Nerve_Tibial	rs504594	HLA-DQB1	-0.395735
Skin_Not_Sun_Exposed_Suprapubic	rs504594	HLA-DQB1	-0.348358
Stomach	rs504594	HLA-DQB1	-0.436738
Skin_Sun_Exposed_Lower_leg	rs504594	HLA-DQB1	-0.480234
Whole_Blood	rs504594	HLA-DQB1	-0.324661
Thyroid	rs504594	HLA-DQB1	-0.409556
Adipose_Subcutaneous	rs9267659	HLA-DQB1	-0.362858
Brain_Cerebellum	rs9267659	HLA-DQB1	-0.476463
Artery_Tibial	rs9267659	HLA-DQB1	-0.224781
Esophagus_Gastroesophageal_Junction	rs9267659	HLA-DQB1	-0.410499
Colon_Transverse	rs9267659	HLA-DQB1	-0.292014
Esophagus_Mucosa	rs9267659	HLA-DQB1	-0.335387
Nerve_Tibial	rs9267659	HLA-DQB1	-0.334628
Skin_Not_Sun_Exposed_Suprapubic	rs9267659	HLA-DQB1	-0.366626
Stomach	rs9267659	HLA-DQB1	-0.446529
Skin_Sun_Exposed_Lower_leg	rs9267659	HLA-DQB1	-0.36612
Whole_Blood	rs9267659	HLA-DQB1	-0.260332
Thyroid	rs9267659	HLA-DQB1	-0.321503
Testis	rs9267659	HLA-DQB1	-0.492486
Artery_Tibial	rs9275326	HLA-DQB1	-0.410465
Adipose_Visceral_Omentum	rs9275326	HLA-DQB1	-0.569696
Breast_Mammary_Tissue	rs9275326	HLA-DQB1	-0.478724
Esophagus_Gastroesophageal_Junction	rs9275326	HLA-DQB1	-0.539595
Heart_Left_Ventricle	rs9275326	HLA-DQB1	-0.431869
Esophagus_Muscularis	rs9275326	HLA-DQB1	-0.497256
Esophagus_Mucosa	rs9275326	HLA-DQB1	-0.364449
Muscle_Skeletal	rs9275326	HLA-DQB1	-0.53274
Nerve_Tibial	rs9275326	HLA-DQB1	-0.423723
Skin_Not_Sun_Exposed_Suprapubic	rs9275326	HLA-DQB1	-0.377653
Stomach	rs9275326	HLA-DQB1	-0.50599
Skin_Sun_Exposed_Lower_leg	rs9275326	HLA-DQB1	-0.575986
Whole_Blood	rs9275326	HLA-DQB1	-0.357173
Adipose_Subcutaneous	rs2395163	HLA-DQB1	-0.353384
Muscle_Skeletal	rs2395163	HLA-DQB1	-0.312586
Skin_Sun_Exposed_Lower_leg	rs2395163	HLA-DQB1	-0.301945
Whole_Blood	rs2395163	HLA-DQB1	-0.24617
Thyroid	rs2395163	HLA-DQB1	-0.269387
Brain_Frontal_Cortex_BA9	rs3129882	HLA-DQB1	-0.427052
Adipose_Subcutaneous	rs17425622	HLA-DQB1	-0.505513
Brain_Cerebellum	rs17425622	HLA-DQB1	-0.519858
Artery_Tibial	rs17425622	HLA-DQB1	-0.318473
Adipose_Visceral_Omentum	rs17425622	HLA-DQB1	-0.505673
Breast_Mammary_Tissue	rs17425622	HLA-DQB1	-0.458747
Esophagus_Gastroesophageal_Junction	rs17425622	HLA-DQB1	-0.496231
Heart_Left_Ventricle	rs17425622	HLA-DQB1	-0.418718
Esophagus_Muscularis	rs17425622	HLA-DQB1	-0.487556
Esophagus_Mucosa	rs17425622	HLA-DQB1	-0.35889
Muscle_Skeletal	rs17425622	HLA-DQB1	-0.504237
Nerve_Tibial	rs17425622	HLA-DQB1	-0.391549
Skin_Not_Sun_Exposed_Suprapubic	rs17425622	HLA-DQB1	-0.359411
Stomach	rs17425622	HLA-DQB1	-0.441091
Skin_Sun_Exposed_Lower_leg	rs17425622	HLA-DQB1	-0.479201
Whole_Blood	rs17425622	HLA-DQB1	-0.326822
Thyroid	rs17425622	HLA-DQB1	-0.40552
Artery_Tibial	rs9275152	HLA-DQB1	-0.394751
Esophagus_Gastroesophageal_Junction	rs9275152	HLA-DQB1	-0.54801
Esophagus_Muscularis	rs9275152	HLA-DQB1	-0.500039
Esophagus_Mucosa	rs9275152	HLA-DQB1	-0.362806
Nerve_Tibial	rs9275152	HLA-DQB1	-0.408594
Skin_Not_Sun_Exposed_Suprapubic	rs9275152	HLA-DQB1	-0.352536
Stomach	rs9275152	HLA-DQB1	-0.504951
Skin_Sun_Exposed_Lower_leg	rs9275152	HLA-DQB1	-0.564323
Whole_Blood	rs9275152	HLA-DQB1	-0.350206
Brain_Anterior_cingulate_cortex_BA24	rs504594	HLA-DQA2	0.975229
Adipose_Subcutaneous	rs504594	HLA-DQA2	1.2377
Artery_Coronary	rs504594	HLA-DQA2	1.10108
Brain_Amygdala	rs504594	HLA-DQA2	1.00129
Brain_Caudate_basal_ganglia	rs504594	HLA-DQA2	1.12207
Adrenal_Gland	rs504594	HLA-DQA2	1.23902
Brain_Cerebellum	rs504594	HLA-DQA2	0.904968
Artery_Tibial	rs504594	HLA-DQA2	1.11455
Artery_Aorta	rs504594	HLA-DQA2	1.08373
Brain_Nucleus_accumbens_basal_ganglia	rs504594	HLA-DQA2	0.996873
Brain_Cerebellar_Hemisphere	rs504594	HLA-DQA2	0.975824
Adipose_Visceral_Omentum	rs504594	HLA-DQA2	1.28401
Brain_Hippocampus	rs504594	HLA-DQA2	0.945659
Brain_Hypothalamus	rs504594	HLA-DQA2	1.04112
Brain_Cortex	rs504594	HLA-DQA2	0.999257
Brain_Frontal_Cortex_BA9	rs504594	HLA-DQA2	0.99227
Brain_Putamen_basal_ganglia	rs504594	HLA-DQA2	1.009
Brain_Spinal_cord_cervical_c-1	rs504594	HLA-DQA2	1.08875
Brain_Substantia_nigra	rs504594	HLA-DQA2	0.997348
Cells_EBV-transformed_lymphocytes	rs504594	HLA-DQA2	1.17559
Breast_Mammary_Tissue	rs504594	HLA-DQA2	1.2023
Esophagus_Gastroesophageal_Junction	rs504594	HLA-DQA2	1.23039
Colon_Sigmoid	rs504594	HLA-DQA2	1.19754
Heart_Left_Ventricle	rs504594	HLA-DQA2	1.18996
Liver	rs504594	HLA-DQA2	1.20749
Minor_Salivary_Gland	rs504594	HLA-DQA2	1.26274
Esophagus_Muscularis	rs504594	HLA-DQA2	1.21263
Kidney_Cortex	rs504594	HLA-DQA2	1.29562
Colon_Transverse	rs504594	HLA-DQA2	1.03422
Esophagus_Mucosa	rs504594	HLA-DQA2	0.978306
Heart_Atrial_Appendage	rs504594	HLA-DQA2	1.09286
Muscle_Skeletal	rs504594	HLA-DQA2	1.17431
Lung	rs504594	HLA-DQA2	1.18735
Nerve_Tibial	rs504594	HLA-DQA2	1.23182
Ovary	rs504594	HLA-DQA2	1.09328
Pancreas	rs504594	HLA-DQA2	1.03349
Pituitary	rs504594	HLA-DQA2	1.05098
Prostate	rs504594	HLA-DQA2	1.22778
Skin_Not_Sun_Exposed_Suprapubic	rs504594	HLA-DQA2	0.876121
Stomach	rs504594	HLA-DQA2	1.0415
Small_Intestine_Terminal_Ileum	rs504594	HLA-DQA2	1.03192
Skin_Sun_Exposed_Lower_leg	rs504594	HLA-DQA2	1.04206
Uterus	rs504594	HLA-DQA2	1.21406
Spleen	rs504594	HLA-DQA2	1.12362
Vagina	rs504594	HLA-DQA2	1.01843
Whole_Blood	rs504594	HLA-DQA2	1.07173
Thyroid	rs504594	HLA-DQA2	1.12932
Testis	rs504594	HLA-DQA2	1.09289
Adipose_Subcutaneous	rs9267659	HLA-DQA2	0.393545
Heart_Left_Ventricle	rs9267659	HLA-DQA2	0.48899
Muscle_Skeletal	rs9267659	HLA-DQA2	0.326009
Lung	rs9267659	HLA-DQA2	0.326626
Nerve_Tibial	rs9267659	HLA-DQA2	0.370431
Skin_Sun_Exposed_Lower_leg	rs9267659	HLA-DQA2	0.287475
Whole_Blood	rs9267659	HLA-DQA2	0.364883
Brain_Anterior_cingulate_cortex_BA24	rs9275326	HLA-DQA2	0.976303
Artery_Coronary	rs9275326	HLA-DQA2	1.06927
Brain_Amygdala	rs9275326	HLA-DQA2	1.10664
Adrenal_Gland	rs9275326	HLA-DQA2	1.18956
Artery_Tibial	rs9275326	HLA-DQA2	0.981736
Artery_Aorta	rs9275326	HLA-DQA2	1.01255
Brain_Nucleus_accumbens_basal_ganglia	rs9275326	HLA-DQA2	1.08087
Brain_Cerebellar_Hemisphere	rs9275326	HLA-DQA2	1.04266
Adipose_Visceral_Omentum	rs9275326	HLA-DQA2	1.14003
Brain_Hippocampus	rs9275326	HLA-DQA2	1.02667
Brain_Hypothalamus	rs9275326	HLA-DQA2	1.14097
Brain_Frontal_Cortex_BA9	rs9275326	HLA-DQA2	1.16354
Cells_EBV-transformed_lymphocytes	rs9275326	HLA-DQA2	1.13509
Breast_Mammary_Tissue	rs9275326	HLA-DQA2	1.05821
Esophagus_Gastroesophageal_Junction	rs9275326	HLA-DQA2	1.12157
Colon_Sigmoid	rs9275326	HLA-DQA2	1.13037
Heart_Left_Ventricle	rs9275326	HLA-DQA2	1.07067
Esophagus_Muscularis	rs9275326	HLA-DQA2	1.1068
Colon_Transverse	rs9275326	HLA-DQA2	0.938766
Esophagus_Mucosa	rs9275326	HLA-DQA2	0.901088
Heart_Atrial_Appendage	rs9275326	HLA-DQA2	0.975366
Muscle_Skeletal	rs9275326	HLA-DQA2	1.10934
Lung	rs9275326	HLA-DQA2	1.13415
Nerve_Tibial	rs9275326	HLA-DQA2	1.10555
Ovary	rs9275326	HLA-DQA2	0.954821
Pancreas	rs9275326	HLA-DQA2	1.03842
Skin_Not_Sun_Exposed_Suprapubic	rs9275326	HLA-DQA2	0.827536
Stomach	rs9275326	HLA-DQA2	0.942016
Small_Intestine_Terminal_Ileum	rs9275326	HLA-DQA2	0.943225
Skin_Sun_Exposed_Lower_leg	rs9275326	HLA-DQA2	0.99359
Uterus	rs9275326	HLA-DQA2	1.07154
Spleen	rs9275326	HLA-DQA2	1.03535
Vagina	rs9275326	HLA-DQA2	0.933629
Whole_Blood	rs9275326	HLA-DQA2	0.975099
Testis	rs9275326	HLA-DQA2	1.01776
Brain_Anterior_cingulate_cortex_BA24	rs2395163	HLA-DQA2	0.774139
Adipose_Subcutaneous	rs2395163	HLA-DQA2	1.01841
Artery_Coronary	rs2395163	HLA-DQA2	0.876267
Brain_Amygdala	rs2395163	HLA-DQA2	0.881164
Brain_Caudate_basal_ganglia	rs2395163	HLA-DQA2	0.864199
Adrenal_Gland	rs2395163	HLA-DQA2	1.16108
Brain_Cerebellum	rs2395163	HLA-DQA2	0.707549
Artery_Tibial	rs2395163	HLA-DQA2	0.878797
Artery_Aorta	rs2395163	HLA-DQA2	0.810743
Brain_Nucleus_accumbens_basal_ganglia	rs2395163	HLA-DQA2	0.797939
Brain_Cerebellar_Hemisphere	rs2395163	HLA-DQA2	0.740915
Adipose_Visceral_Omentum	rs2395163	HLA-DQA2	1.00442
Brain_Hippocampus	rs2395163	HLA-DQA2	0.732419
Brain_Hypothalamus	rs2395163	HLA-DQA2	0.789869
Brain_Cortex	rs2395163	HLA-DQA2	0.73982
Brain_Frontal_Cortex_BA9	rs2395163	HLA-DQA2	0.739626
Brain_Putamen_basal_ganglia	rs2395163	HLA-DQA2	0.761752
Brain_Spinal_cord_cervical_c-1	rs2395163	HLA-DQA2	0.783975
Brain_Substantia_nigra	rs2395163	HLA-DQA2	0.868886
Cells_EBV-transformed_lymphocytes	rs2395163	HLA-DQA2	1.09068
Breast_Mammary_Tissue	rs2395163	HLA-DQA2	0.962926
Esophagus_Gastroesophageal_Junction	rs2395163	HLA-DQA2	1.05359
Colon_Sigmoid	rs2395163	HLA-DQA2	0.967151
Heart_Left_Ventricle	rs2395163	HLA-DQA2	0.909468
Liver	rs2395163	HLA-DQA2	0.974642
Minor_Salivary_Gland	rs2395163	HLA-DQA2	0.74924
Esophagus_Muscularis	rs2395163	HLA-DQA2	0.987606
Colon_Transverse	rs2395163	HLA-DQA2	0.8117
Esophagus_Mucosa	rs2395163	HLA-DQA2	0.822264
Heart_Atrial_Appendage	rs2395163	HLA-DQA2	0.906059
Muscle_Skeletal	rs2395163	HLA-DQA2	0.94326
Lung	rs2395163	HLA-DQA2	0.943013
Nerve_Tibial	rs2395163	HLA-DQA2	0.99306
Ovary	rs2395163	HLA-DQA2	0.966017
Pancreas	rs2395163	HLA-DQA2	0.804773
Pituitary	rs2395163	HLA-DQA2	0.783705
Prostate	rs2395163	HLA-DQA2	1.02441
Skin_Not_Sun_Exposed_Suprapubic	rs2395163	HLA-DQA2	0.714686
Stomach	rs2395163	HLA-DQA2	0.902248
Small_Intestine_Terminal_Ileum	rs2395163	HLA-DQA2	0.868256
Skin_Sun_Exposed_Lower_leg	rs2395163	HLA-DQA2	0.820704
Uterus	rs2395163	HLA-DQA2	1.00106
Spleen	rs2395163	HLA-DQA2	0.923469
Vagina	rs2395163	HLA-DQA2	0.842656
Whole_Blood	rs2395163	HLA-DQA2	0.900662
Thyroid	rs2395163	HLA-DQA2	0.885189
Testis	rs2395163	HLA-DQA2	0.824743
Adipose_Subcutaneous	rs3129882	HLA-DQA2	0.33021
Adrenal_Gland	rs3129882	HLA-DQA2	0.419292
Artery_Tibial	rs3129882	HLA-DQA2	0.223835
Artery_Aorta	rs3129882	HLA-DQA2	0.338754
Esophagus_Gastroesophageal_Junction	rs3129882	HLA-DQA2	0.330343
Heart_Left_Ventricle	rs3129882	HLA-DQA2	0.291489
Esophagus_Muscularis	rs3129882	HLA-DQA2	0.303113
Muscle_Skeletal	rs3129882	HLA-DQA2	0.298546
Lung	rs3129882	HLA-DQA2	0.313179
Nerve_Tibial	rs3129882	HLA-DQA2	0.331588
Skin_Sun_Exposed_Lower_leg	rs3129882	HLA-DQA2	0.21979
Whole_Blood	rs3129882	HLA-DQA2	0.248904
Thyroid	rs3129882	HLA-DQA2	0.233838
Brain_Anterior_cingulate_cortex_BA24	rs17425622	HLA-DQA2	0.98314
Adipose_Subcutaneous	rs17425622	HLA-DQA2	1.25427
Artery_Coronary	rs17425622	HLA-DQA2	1.092
Brain_Amygdala	rs17425622	HLA-DQA2	0.997016
Brain_Caudate_basal_ganglia	rs17425622	HLA-DQA2	1.11637
Adrenal_Gland	rs17425622	HLA-DQA2	1.21089
Brain_Cerebellum	rs17425622	HLA-DQA2	0.939653
Artery_Tibial	rs17425622	HLA-DQA2	1.11535
Artery_Aorta	rs17425622	HLA-DQA2	1.07754
Brain_Nucleus_accumbens_basal_ganglia	rs17425622	HLA-DQA2	1.0191
Brain_Cerebellar_Hemisphere	rs17425622	HLA-DQA2	0.990491
Adipose_Visceral_Omentum	rs17425622	HLA-DQA2	1.28423
Brain_Hippocampus	rs17425622	HLA-DQA2	0.98292
Brain_Hypothalamus	rs17425622	HLA-DQA2	1.06536
Brain_Cortex	rs17425622	HLA-DQA2	1.00662
Brain_Frontal_Cortex_BA9	rs17425622	HLA-DQA2	1.04461
Brain_Putamen_basal_ganglia	rs17425622	HLA-DQA2	1.01497
Brain_Spinal_cord_cervical_c-1	rs17425622	HLA-DQA2	1.06629
Brain_Substantia_nigra	rs17425622	HLA-DQA2	1.02955
Cells_EBV-transformed_lymphocytes	rs17425622	HLA-DQA2	1.14669
Breast_Mammary_Tissue	rs17425622	HLA-DQA2	1.17373
Esophagus_Gastroesophageal_Junction	rs17425622	HLA-DQA2	1.2162
Colon_Sigmoid	rs17425622	HLA-DQA2	1.17903
Heart_Left_Ventricle	rs17425622	HLA-DQA2	1.19492
Liver	rs17425622	HLA-DQA2	1.20069
Minor_Salivary_Gland	rs17425622	HLA-DQA2	1.25764
Esophagus_Muscularis	rs17425622	HLA-DQA2	1.20034
Kidney_Cortex	rs17425622	HLA-DQA2	1.28489
Colon_Transverse	rs17425622	HLA-DQA2	1.02437
Esophagus_Mucosa	rs17425622	HLA-DQA2	0.966322
Heart_Atrial_Appendage	rs17425622	HLA-DQA2	1.07354
Muscle_Skeletal	rs17425622	HLA-DQA2	1.17977
Lung	rs17425622	HLA-DQA2	1.18849
Nerve_Tibial	rs17425622	HLA-DQA2	1.2308
Ovary	rs17425622	HLA-DQA2	1.06948
Pancreas	rs17425622	HLA-DQA2	1.02995
Pituitary	rs17425622	HLA-DQA2	1.05098
Prostate	rs17425622	HLA-DQA2	1.22329
Skin_Not_Sun_Exposed_Suprapubic	rs17425622	HLA-DQA2	0.891857
Stomach	rs17425622	HLA-DQA2	1.0367
Small_Intestine_Terminal_Ileum	rs17425622	HLA-DQA2	1.0245
Skin_Sun_Exposed_Lower_leg	rs17425622	HLA-DQA2	1.03882
Uterus	rs17425622	HLA-DQA2	1.21804
Spleen	rs17425622	HLA-DQA2	1.12657
Vagina	rs17425622	HLA-DQA2	0.970503
Whole_Blood	rs17425622	HLA-DQA2	1.07684
Thyroid	rs17425622	HLA-DQA2	1.13249
Testis	rs17425622	HLA-DQA2	1.08572
Brain_Anterior_cingulate_cortex_BA24	rs9275152	HLA-DQA2	0.926122
Artery_Coronary	rs9275152	HLA-DQA2	1.07399
Brain_Amygdala	rs9275152	HLA-DQA2	1.04524
Artery_Tibial	rs9275152	HLA-DQA2	0.958234
Artery_Aorta	rs9275152	HLA-DQA2	1.02117
Brain_Hippocampus	rs9275152	HLA-DQA2	1.05376
Brain_Frontal_Cortex_BA9	rs9275152	HLA-DQA2	1.18424
Esophagus_Gastroesophageal_Junction	rs9275152	HLA-DQA2	1.14032
Colon_Sigmoid	rs9275152	HLA-DQA2	1.1393
Heart_Left_Ventricle	rs9275152	HLA-DQA2	1.04031
Esophagus_Muscularis	rs9275152	HLA-DQA2	1.11948
Colon_Transverse	rs9275152	HLA-DQA2	0.924447
Esophagus_Mucosa	rs9275152	HLA-DQA2	0.913017
Heart_Atrial_Appendage	rs9275152	HLA-DQA2	0.953396
Lung	rs9275152	HLA-DQA2	1.11698
Nerve_Tibial	rs9275152	HLA-DQA2	1.08775
Ovary	rs9275152	HLA-DQA2	0.973564
Pancreas	rs9275152	HLA-DQA2	1.03478
Skin_Not_Sun_Exposed_Suprapubic	rs9275152	HLA-DQA2	0.828631
Stomach	rs9275152	HLA-DQA2	0.937208
Skin_Sun_Exposed_Lower_leg	rs9275152	HLA-DQA2	0.983602
Uterus	rs9275152	HLA-DQA2	1.08083
Spleen	rs9275152	HLA-DQA2	1.06927
Vagina	rs9275152	HLA-DQA2	0.992038
Whole_Blood	rs9275152	HLA-DQA2	0.953887
Testis	rs9275152	HLA-DQA2	1.00402
Adipose_Subcutaneous	rs504594	HLA-DQB2	0.337142
Adrenal_Gland	rs504594	HLA-DQB2	0.59537
Artery_Tibial	rs504594	HLA-DQB2	0.452785
Artery_Aorta	rs504594	HLA-DQB2	0.474776
Brain_Nucleus_accumbens_basal_ganglia	rs504594	HLA-DQB2	0.449169
Brain_Hippocampus	rs504594	HLA-DQB2	0.682219
Brain_Cortex	rs504594	HLA-DQB2	0.666724
Brain_Spinal_cord_cervical_c-1	rs504594	HLA-DQB2	0.681669
Cells_EBV-transformed_lymphocytes	rs504594	HLA-DQB2	0.784763
Liver	rs504594	HLA-DQB2	0.525109
Colon_Transverse	rs504594	HLA-DQB2	0.457731
Lung	rs504594	HLA-DQB2	0.500163
Nerve_Tibial	rs504594	HLA-DQB2	0.566018
Pancreas	rs504594	HLA-DQB2	0.536449
Pituitary	rs504594	HLA-DQB2	0.528399
Stomach	rs504594	HLA-DQB2	0.499828
Small_Intestine_Terminal_Ileum	rs504594	HLA-DQB2	0.462058
Whole_Blood	rs504594	HLA-DQB2	0.556089
Thyroid	rs504594	HLA-DQB2	0.30826
Testis	rs504594	HLA-DQB2	0.614465
Adipose_Subcutaneous	rs9267659	HLA-DQB2	0.450416
Artery_Tibial	rs9267659	HLA-DQB2	0.336057
Artery_Aorta	rs9267659	HLA-DQB2	0.344955
Adipose_Visceral_Omentum	rs9267659	HLA-DQB2	0.377724
Breast_Mammary_Tissue	rs9267659	HLA-DQB2	0.457763
Esophagus_Gastroesophageal_Junction	rs9267659	HLA-DQB2	0.466821
Heart_Left_Ventricle	rs9267659	HLA-DQB2	0.477913
Esophagus_Muscularis	rs9267659	HLA-DQB2	0.494315
Colon_Transverse	rs9267659	HLA-DQB2	0.340388
Muscle_Skeletal	rs9267659	HLA-DQB2	0.386361
Lung	rs9267659	HLA-DQB2	0.376042
Nerve_Tibial	rs9267659	HLA-DQB2	0.380176
Small_Intestine_Terminal_Ileum	rs9267659	HLA-DQB2	0.400571
Whole_Blood	rs9267659	HLA-DQB2	0.387247
Thyroid	rs9267659	HLA-DQB2	0.336813
Artery_Tibial	rs9275326	HLA-DQB2	0.369504
Lung	rs9275326	HLA-DQB2	0.482902
Nerve_Tibial	rs9275326	HLA-DQB2	0.471517
Pancreas	rs9275326	HLA-DQB2	0.498005
Whole_Blood	rs9275326	HLA-DQB2	0.462593
Adipose_Subcutaneous	rs2395163	HLA-DQB2	0.387202
Adrenal_Gland	rs2395163	HLA-DQB2	0.591919
Artery_Tibial	rs2395163	HLA-DQB2	0.356972
Artery_Aorta	rs2395163	HLA-DQB2	0.311347
Cells_EBV-transformed_lymphocytes	rs2395163	HLA-DQB2	0.778473
Breast_Mammary_Tissue	rs2395163	HLA-DQB2	0.437616
Esophagus_Muscularis	rs2395163	HLA-DQB2	0.34927
Colon_Transverse	rs2395163	HLA-DQB2	0.364968
Esophagus_Mucosa	rs2395163	HLA-DQB2	0.233766
Muscle_Skeletal	rs2395163	HLA-DQB2	0.263108
Lung	rs2395163	HLA-DQB2	0.423848
Nerve_Tibial	rs2395163	HLA-DQB2	0.464683
Stomach	rs2395163	HLA-DQB2	0.433731
Whole_Blood	rs2395163	HLA-DQB2	0.456788
Thyroid	rs2395163	HLA-DQB2	0.342597
Testis	rs2395163	HLA-DQB2	0.512409
Adrenal_Gland	rs17425622	HLA-DQB2	0.578309
Artery_Tibial	rs17425622	HLA-DQB2	0.449604
Artery_Aorta	rs17425622	HLA-DQB2	0.478307
Brain_Nucleus_accumbens_basal_ganglia	rs17425622	HLA-DQB2	0.463775
Brain_Hippocampus	rs17425622	HLA-DQB2	0.678627
Brain_Cortex	rs17425622	HLA-DQB2	0.674635
Cells_EBV-transformed_lymphocytes	rs17425622	HLA-DQB2	0.788144
Colon_Transverse	rs17425622	HLA-DQB2	0.453392
Lung	rs17425622	HLA-DQB2	0.510121
Nerve_Tibial	rs17425622	HLA-DQB2	0.55047
Pancreas	rs17425622	HLA-DQB2	0.529296
Pituitary	rs17425622	HLA-DQB2	0.528399
Stomach	rs17425622	HLA-DQB2	0.488544
Whole_Blood	rs17425622	HLA-DQB2	0.553339
Thyroid	rs17425622	HLA-DQB2	0.299657
Testis	rs17425622	HLA-DQB2	0.6041
Artery_Tibial	rs9275152	HLA-DQB2	0.359714
Brain_Hippocampus	rs9275152	HLA-DQB2	0.689835
Lung	rs9275152	HLA-DQB2	0.483507
Nerve_Tibial	rs9275152	HLA-DQB2	0.450753
Whole_Blood	rs9275152	HLA-DQB2	0.442226
Adipose_Subcutaneous	rs504594	HLA-DOB	0.343312
Adrenal_Gland	rs504594	HLA-DOB	0.546636
Artery_Tibial	rs504594	HLA-DOB	0.362387
Artery_Aorta	rs504594	HLA-DOB	0.415669
Adipose_Visceral_Omentum	rs504594	HLA-DOB	0.339074
Cells_Cultured_fibroblasts	rs504594	HLA-DOB	0.351662
Breast_Mammary_Tissue	rs504594	HLA-DOB	0.310181
Esophagus_Gastroesophageal_Junction	rs504594	HLA-DOB	0.443318
Colon_Sigmoid	rs504594	HLA-DOB	0.446993
Esophagus_Muscularis	rs504594	HLA-DOB	0.487925
Esophagus_Mucosa	rs504594	HLA-DOB	0.306478
Muscle_Skeletal	rs504594	HLA-DOB	0.360367
Nerve_Tibial	rs504594	HLA-DOB	0.442259
Ovary	rs504594	HLA-DOB	0.63117
Skin_Not_Sun_Exposed_Suprapubic	rs504594	HLA-DOB	0.412459
Skin_Sun_Exposed_Lower_leg	rs504594	HLA-DOB	0.442543
Adrenal_Gland	rs9275326	HLA-DOB	0.866841
Artery_Tibial	rs9275326	HLA-DOB	0.572499
Artery_Aorta	rs9275326	HLA-DOB	0.60442
Adipose_Visceral_Omentum	rs9275326	HLA-DOB	0.517336
Cells_Cultured_fibroblasts	rs9275326	HLA-DOB	0.481641
Breast_Mammary_Tissue	rs9275326	HLA-DOB	0.445136
Esophagus_Gastroesophageal_Junction	rs9275326	HLA-DOB	0.628985
Colon_Sigmoid	rs9275326	HLA-DOB	0.759078
Heart_Left_Ventricle	rs9275326	HLA-DOB	0.520493
Esophagus_Muscularis	rs9275326	HLA-DOB	0.727117
Colon_Transverse	rs9275326	HLA-DOB	0.335211
Esophagus_Mucosa	rs9275326	HLA-DOB	0.639097
Heart_Atrial_Appendage	rs9275326	HLA-DOB	0.492896
Muscle_Skeletal	rs9275326	HLA-DOB	0.660882
Lung	rs9275326	HLA-DOB	0.520259
Nerve_Tibial	rs9275326	HLA-DOB	0.714789
Pancreas	rs9275326	HLA-DOB	0.636584
Skin_Not_Sun_Exposed_Suprapubic	rs9275326	HLA-DOB	0.673971
Stomach	rs9275326	HLA-DOB	0.439983
Skin_Sun_Exposed_Lower_leg	rs9275326	HLA-DOB	0.714285
Spleen	rs9275326	HLA-DOB	0.368353
Whole_Blood	rs9275326	HLA-DOB	0.296673
Adipose_Subcutaneous	rs17425622	HLA-DOB	0.375071
Adrenal_Gland	rs17425622	HLA-DOB	0.611926
Artery_Tibial	rs17425622	HLA-DOB	0.376576
Artery_Aorta	rs17425622	HLA-DOB	0.383037
Adipose_Visceral_Omentum	rs17425622	HLA-DOB	0.328527
Cells_Cultured_fibroblasts	rs17425622	HLA-DOB	0.349491
Breast_Mammary_Tissue	rs17425622	HLA-DOB	0.313668
Esophagus_Gastroesophageal_Junction	rs17425622	HLA-DOB	0.445654
Colon_Sigmoid	rs17425622	HLA-DOB	0.427079
Esophagus_Muscularis	rs17425622	HLA-DOB	0.495078
Colon_Transverse	rs17425622	HLA-DOB	0.225242
Esophagus_Mucosa	rs17425622	HLA-DOB	0.324739
Muscle_Skeletal	rs17425622	HLA-DOB	0.370568
Nerve_Tibial	rs17425622	HLA-DOB	0.425392
Ovary	rs17425622	HLA-DOB	0.651731
Skin_Not_Sun_Exposed_Suprapubic	rs17425622	HLA-DOB	0.434085
Stomach	rs17425622	HLA-DOB	0.295784
Skin_Sun_Exposed_Lower_leg	rs17425622	HLA-DOB	0.458388
Artery_Tibial	rs9275152	HLA-DOB	0.614606
Artery_Aorta	rs9275152	HLA-DOB	0.687194
Esophagus_Gastroesophageal_Junction	rs9275152	HLA-DOB	0.654297
Colon_Sigmoid	rs9275152	HLA-DOB	0.783355
Heart_Left_Ventricle	rs9275152	HLA-DOB	0.523407
Esophagus_Muscularis	rs9275152	HLA-DOB	0.755387
Colon_Transverse	rs9275152	HLA-DOB	0.340095
Esophagus_Mucosa	rs9275152	HLA-DOB	0.659868
Heart_Atrial_Appendage	rs9275152	HLA-DOB	0.539201
Lung	rs9275152	HLA-DOB	0.529791
Nerve_Tibial	rs9275152	HLA-DOB	0.72572
Pancreas	rs9275152	HLA-DOB	0.661874
Skin_Not_Sun_Exposed_Suprapubic	rs9275152	HLA-DOB	0.716279
Stomach	rs9275152	HLA-DOB	0.470197
Skin_Sun_Exposed_Lower_leg	rs9275152	HLA-DOB	0.74152
Spleen	rs9275152	HLA-DOB	0.361117
Whole_Blood	rs9275152	HLA-DOB	0.319791
Kidney_Cortex	rs3027247	CAPZB	0.335668
Brain_Substantia_nigra	rs3027247	DDAH1	-0.242984
Cells_Cultured_fibroblasts	rs3027247	ATG16L1	-0.0874462
Kidney_Cortex	rs3027247	TPRXL	-0.639483
Spleen	rs3027247	PBX2	-0.230072
Cells_Cultured_fibroblasts	rs17425622	PBX2	0.132265
Kidney_Cortex	rs3027247	ADCY6	0.41305
Brain_Substantia_nigra	rs3027247	SETD3	0.241805
Brain_Hypothalamus	rs3027247	VAMP2	-0.2569
Nerve_Tibial	rs3027247	TMEM107	-0.134279
Adipose_Subcutaneous	rs3027247	CTC1	-0.244054
Adipose_Visceral_Omentum	rs3027247	CTC1	-0.18032
Breast_Mammary_Tissue	rs3027247	CTC1	-0.13914
Heart_Left_Ventricle	rs3027247	CTC1	-0.156802
Colon_Transverse	rs3027247	CTC1	-0.283053
Lung	rs3027247	CTC1	-0.340648
Nerve_Tibial	rs3027247	CTC1	-0.141396
Small_Intestine_Terminal_Ileum	rs3027247	CTC1	-0.222606
Spleen	rs3027247	CTC1	-0.396754
Whole_Blood	rs3027247	CTC1	-0.258001
Brain_Frontal_Cortex_BA9	rs850738	FGF12	-0.109691
Brain_Nucleus_accumbens_basal_ganglia	rs850738	FAM120A	-0.228841
Lung	rs850738	EIF1	0.0915859
Artery_Tibial	rs850738	GRN	-0.204338
Artery_Aorta	rs850738	GRN	-0.187596
Brain_Frontal_Cortex_BA9	rs850738	GRN	-0.226898
Cells_Cultured_fibroblasts	rs850738	GRN	-0.108077
Esophagus_Gastroesophageal_Junction	rs850738	GRN	-0.174943
Esophagus_Muscularis	rs850738	GRN	-0.154493
Heart_Atrial_Appendage	rs850738	GRN	-0.238426
Nerve_Tibial	rs850738	GRN	-0.215586
Ovary	rs850738	GRN	-0.220986
Whole_Blood	rs850738	GRN	0.0722392
Thyroid	rs850738	GRN	-0.153399
Artery_Tibial	rs5910	GRN	-0.196675
Artery_Aorta	rs5910	GRN	-0.178356
Brain_Frontal_Cortex_BA9	rs5910	GRN	-0.237929
Cells_Cultured_fibroblasts	rs5910	GRN	-0.0895932
Esophagus_Gastroesophageal_Junction	rs5910	GRN	-0.171288
Esophagus_Muscularis	rs5910	GRN	-0.140781
Heart_Atrial_Appendage	rs5910	GRN	-0.217708
Nerve_Tibial	rs5910	GRN	-0.197776
Whole_Blood	rs5910	GRN	0.0762885
Thyroid	rs5910	GRN	-0.156648
Cells_Cultured_fibroblasts	rs850738	FAM171A2	0.141744
Skin_Not_Sun_Exposed_Suprapubic	rs850738	FAM171A2	0.20407
Thyroid	rs850738	FAM171A2	-0.140801
Cells_Cultured_fibroblasts	rs5910	FAM171A2	0.108702
Skin_Not_Sun_Exposed_Suprapubic	rs5910	FAM171A2	0.227363
Thyroid	rs5910	FAM171A2	-0.151988
Thyroid	rs850738	ITGA2B	-0.151759
Thyroid	rs5910	ITGA2B	-0.181484
Vagina	rs850738	SLC35B1	0.202574
Vagina	rs5910	SLC35B1	0.211966
Small_Intestine_Terminal_Ileum	rs9267659	SEMA3F	-0.236615
Stomach	rs9267659	HLA-V	0.430398
Brain_Cerebellum	rs9261484	HLA-V	0.479645
Brain_Cerebellar_Hemisphere	rs9261484	HLA-V	0.621343
Testis	rs9261484	HLA-V	-0.270913
Adipose_Subcutaneous	rs9267659	HLA-G	0.299867
Whole_Blood	rs9267659	HLA-G	0.301653
Testis	rs9261484	HLA-G	0.520076
Lung	rs9267659	HLA-T	0.386344
Muscle_Skeletal	rs9267659	HCG17	-0.249478
Colon_Sigmoid	rs9261484	HCG17	-0.389763
Esophagus_Muscularis	rs9261484	HCG17	-0.4347
Brain_Nucleus_accumbens_basal_ganglia	rs9468199	HCG17	0.446246
Nerve_Tibial	rs9267659	HCG22	-0.34027
Adipose_Subcutaneous	rs9267659	HCG27	0.292318
Brain_Caudate_basal_ganglia	rs9267659	HCG27	0.446299
Brain_Cerebellum	rs9267659	HCG27	0.443563
Artery_Tibial	rs9267659	HCG27	0.210547
Artery_Aorta	rs9267659	HCG27	0.196984
Brain_Cerebellar_Hemisphere	rs9267659	HCG27	0.394474
Adipose_Visceral_Omentum	rs9267659	HCG27	0.263068
Brain_Hypothalamus	rs9267659	HCG27	0.421451
Brain_Cortex	rs9267659	HCG27	0.393389
Cells_Cultured_fibroblasts	rs9267659	HCG27	0.203595
Cells_EBV-transformed_lymphocytes	rs9267659	HCG27	0.392905
Breast_Mammary_Tissue	rs9267659	HCG27	0.28559
Esophagus_Gastroesophageal_Junction	rs9267659	HCG27	0.253609
Heart_Left_Ventricle	rs9267659	HCG27	0.26205
Esophagus_Muscularis	rs9267659	HCG27	0.225607
Colon_Transverse	rs9267659	HCG27	0.270693
Esophagus_Mucosa	rs9267659	HCG27	0.210288
Heart_Atrial_Appendage	rs9267659	HCG27	0.323115
Muscle_Skeletal	rs9267659	HCG27	0.208996
Lung	rs9267659	HCG27	0.280168
Nerve_Tibial	rs9267659	HCG27	0.346072
Pituitary	rs9267659	HCG27	0.431137
Prostate	rs9267659	HCG27	0.36769
Skin_Not_Sun_Exposed_Suprapubic	rs9267659	HCG27	0.236012
Stomach	rs9267659	HCG27	0.314171
Skin_Sun_Exposed_Lower_leg	rs9267659	HCG27	0.231782
Whole_Blood	rs9267659	HCG27	0.104964
Thyroid	rs9267659	HCG27	0.227232
Liver	rs3129882	HCG27	0.30147
Lung	rs3129882	HCG27	0.148833
Testis	rs9267659	HLA-B	-0.317018
Pancreas	rs3129882	HLA-B	0.198983
Adipose_Subcutaneous	rs9267659	MICB	0.234939
Brain_Putamen_basal_ganglia	rs9267659	MICB	0.381593
Cells_Cultured_fibroblasts	rs9267659	MICB	0.401762
Liver	rs9267659	MICB	0.475185
Esophagus_Muscularis	rs9267659	MICB	0.306123
Colon_Transverse	rs9267659	MICB	0.294219
Esophagus_Mucosa	rs9267659	MICB	0.290719
Lung	rs9267659	MICB	0.311202
Skin_Not_Sun_Exposed_Suprapubic	rs9267659	MICB	0.267964
Skin_Sun_Exposed_Lower_leg	rs9267659	MICB	0.263052
Spleen	rs9267659	MICB	0.447571
Whole_Blood	rs9267659	MICB	0.263752
Brain_Anterior_cingulate_cortex_BA24	rs9267659	DDX39B	0.265933
Adipose_Subcutaneous	rs9267659	LY6G5B	-0.122128
Artery_Tibial	rs9267659	LY6G5B	-0.102034
Cells_Cultured_fibroblasts	rs9267659	LY6G5B	-0.190693
Colon_Transverse	rs9267659	LY6G5B	-0.183509
Esophagus_Mucosa	rs9267659	LY6G5B	-0.155581
Heart_Atrial_Appendage	rs9267659	LY6G5B	-0.135772
Thyroid	rs9267659	LY6G5B	-0.132652
Adipose_Subcutaneous	rs2395163	LY6G5B	-0.112872
Cells_Cultured_fibroblasts	rs2395163	LY6G5B	-0.165409
Heart_Left_Ventricle	rs2395163	LY6G5B	-0.118601
Esophagus_Muscularis	rs2395163	LY6G5B	-0.120949
Colon_Transverse	rs2395163	LY6G5B	-0.165675
Lung	rs2395163	LY6G5B	-0.107933
Nerve_Tibial	rs2395163	LY6G5B	-0.110397
Whole_Blood	rs2395163	LY6G5B	-0.112436
Esophagus_Muscularis	rs3129882	LY6G5B	-0.102567
Colon_Transverse	rs3129882	LY6G5B	-0.132694
Whole_Blood	rs3129882	LY6G5B	-0.0703663
Esophagus_Mucosa	rs9261484	LY6G5B	-0.124635
Thyroid	rs9267659	MPIG6B	-0.231614
Whole_Blood	rs9267659	DDAH2	-0.0912327
Brain_Amygdala	rs9261484	DDAH2	0.213509
Brain_Cerebellar_Hemisphere	rs9267659	HSPA1L	-0.361088
Brain_Caudate_basal_ganglia	rs9267659	EHMT2	0.233774
Brain_Nucleus_accumbens_basal_ganglia	rs9267659	EHMT2	0.201961
Brain_Putamen_basal_ganglia	rs9267659	EHMT2	0.24002
Brain_Nucleus_accumbens_basal_ganglia	rs9267659	C2	0.268212
Whole_Blood	rs9267659	ZBTB12	-0.231548
Artery_Tibial	rs9267659	CFB	-0.166268
Adipose_Subcutaneous	rs9267659	SKIV2L	0.217703
Brain_Caudate_basal_ganglia	rs9267659	SKIV2L	0.363692
Adrenal_Gland	rs9267659	SKIV2L	0.261544
Brain_Spinal_cord_cervical_c-1	rs9267659	SKIV2L	0.441308
Cells_Cultured_fibroblasts	rs9267659	SKIV2L	0.182174
Esophagus_Muscularis	rs9267659	SKIV2L	0.25831
Nerve_Tibial	rs9267659	SKIV2L	0.188911
Skin_Not_Sun_Exposed_Suprapubic	rs9267659	SKIV2L	0.208337
Skin_Sun_Exposed_Lower_leg	rs9267659	SKIV2L	0.207908
Testis	rs9267659	SKIV2L	0.167539
Liver	rs9267659	DXO	0.286914
Adipose_Subcutaneous	rs9267659	C4A	-0.383356
Brain_Cerebellum	rs9267659	C4A	-0.542995
Artery_Tibial	rs9267659	C4A	-0.270393
Brain_Cortex	rs9267659	C4A	-0.349863
Breast_Mammary_Tissue	rs9267659	C4A	-0.223229
Heart_Left_Ventricle	rs9267659	C4A	-0.224807
Esophagus_Mucosa	rs9267659	C4A	-0.375343
Heart_Atrial_Appendage	rs9267659	C4A	-0.259952
Muscle_Skeletal	rs9267659	C4A	-0.220271
Lung	rs9267659	C4A	-0.259955
Nerve_Tibial	rs9267659	C4A	-0.273327
Skin_Not_Sun_Exposed_Suprapubic	rs9267659	C4A	-0.472678
Skin_Sun_Exposed_Lower_leg	rs9267659	C4A	-0.400967
Whole_Blood	rs9267659	C4A	-0.313803
Thyroid	rs9267659	C4A	-0.227063
Whole_Blood	rs3129882	C4A	-0.223098
Adrenal_Gland	rs9267659	TNXA	-0.551241
Liver	rs9267659	TNXA	-0.485018
Minor_Salivary_Gland	rs9267659	TNXA	-0.78557
Nerve_Tibial	rs9267659	TNXA	-0.383755
Ovary	rs9267659	TNXA	-0.513742
Pituitary	rs9267659	TNXA	-0.450112
Testis	rs9267659	TNXA	-0.479533
Nerve_Tibial	rs9267659	C4B	-0.228398
Whole_Blood	rs9267659	C4B	0.334354
Brain_Anterior_cingulate_cortex_BA24	rs9267659	CYP21A2	0.45238
Adipose_Subcutaneous	rs9267659	CYP21A2	0.382896
Brain_Amygdala	rs9267659	CYP21A2	0.464646
Brain_Caudate_basal_ganglia	rs9267659	CYP21A2	0.417103
Brain_Cerebellum	rs9267659	CYP21A2	0.80705
Artery_Tibial	rs9267659	CYP21A2	0.300317
Artery_Aorta	rs9267659	CYP21A2	0.379381
Brain_Nucleus_accumbens_basal_ganglia	rs9267659	CYP21A2	0.420566
Brain_Cerebellar_Hemisphere	rs9267659	CYP21A2	0.639235
Adipose_Visceral_Omentum	rs9267659	CYP21A2	0.276015
Brain_Hippocampus	rs9267659	CYP21A2	0.476871
Brain_Hypothalamus	rs9267659	CYP21A2	0.553464
Brain_Putamen_basal_ganglia	rs9267659	CYP21A2	0.490587
Breast_Mammary_Tissue	rs9267659	CYP21A2	0.28466
Esophagus_Gastroesophageal_Junction	rs9267659	CYP21A2	0.393554
Colon_Sigmoid	rs9267659	CYP21A2	0.499606
Esophagus_Muscularis	rs9267659	CYP21A2	0.429535
Colon_Transverse	rs9267659	CYP21A2	0.360893
Heart_Atrial_Appendage	rs9267659	CYP21A2	0.277741
Lung	rs9267659	CYP21A2	0.353588
Nerve_Tibial	rs9267659	CYP21A2	0.662697
Ovary	rs9267659	CYP21A2	0.413368
Pituitary	rs9267659	CYP21A2	0.422994
Prostate	rs9267659	CYP21A2	0.419966
Skin_Not_Sun_Exposed_Suprapubic	rs9267659	CYP21A2	0.356438
Small_Intestine_Terminal_Ileum	rs9267659	CYP21A2	0.53038
Whole_Blood	rs9267659	CYP21A2	0.326935
Thyroid	rs9267659	CYP21A2	0.371397
Testis	rs9267659	CYP21A2	0.512691
Nerve_Tibial	rs2395163	CYP21A2	0.297502
Breast_Mammary_Tissue	rs3129882	CYP21A2	0.177274
Nerve_Tibial	rs3129882	CYP21A2	0.235441
Adipose_Subcutaneous	rs9267659	ATF6B	0.181788
Brain_Spinal_cord_cervical_c-1	rs9267659	ATF6B	0.463049
Cells_Cultured_fibroblasts	rs9267659	ATF6B	0.221736
Heart_Left_Ventricle	rs9267659	ATF6B	0.250861
Heart_Atrial_Appendage	rs9267659	ATF6B	0.19881
Muscle_Skeletal	rs9267659	ATF6B	0.18715
Nerve_Tibial	rs9267659	ATF6B	0.207735
Muscle_Skeletal	rs17425622	ATF6B	0.148316
Liver	rs9267659	AGPAT1	0.40705
Nerve_Tibial	rs9267659	AGPAT1	0.101253
Adipose_Subcutaneous	rs9267659	HCG23	0.29956
Cells_Cultured_fibroblasts	rs9267659	HCG23	0.405893
Nerve_Tibial	rs9267659	HCG23	0.280161
Cells_Cultured_fibroblasts	rs2395163	HCG23	0.36419
Nerve_Tibial	rs2395163	HCG23	0.268348
Adipose_Subcutaneous	rs3129882	HCG23	0.209378
Adipose_Visceral_Omentum	rs3129882	HCG23	0.202456
Cells_Cultured_fibroblasts	rs3129882	HCG23	0.334112
Esophagus_Gastroesophageal_Junction	rs3129882	HCG23	0.255823
Colon_Sigmoid	rs3129882	HCG23	0.264809
Lung	rs3129882	HCG23	0.271853
Nerve_Tibial	rs3129882	HCG23	0.29084
Brain_Anterior_cingulate_cortex_BA24	rs9267659	HLA-DRB5	-0.580916
Adipose_Subcutaneous	rs9267659	HLA-DRB5	-0.656135
Artery_Coronary	rs9267659	HLA-DRB5	-0.625849
Brain_Amygdala	rs9267659	HLA-DRB5	-0.57919
Brain_Caudate_basal_ganglia	rs9267659	HLA-DRB5	-0.613213
Adrenal_Gland	rs9267659	HLA-DRB5	-0.588471
Brain_Cerebellum	rs9267659	HLA-DRB5	-0.700328
Artery_Tibial	rs9267659	HLA-DRB5	-0.500247
Artery_Aorta	rs9267659	HLA-DRB5	-0.627696
Brain_Nucleus_accumbens_basal_ganglia	rs9267659	HLA-DRB5	-0.63271
Brain_Cerebellar_Hemisphere	rs9267659	HLA-DRB5	-0.728754
Adipose_Visceral_Omentum	rs9267659	HLA-DRB5	-0.685841
Brain_Hippocampus	rs9267659	HLA-DRB5	-0.572337
Brain_Hypothalamus	rs9267659	HLA-DRB5	-0.628036
Brain_Cortex	rs9267659	HLA-DRB5	-0.718599
Brain_Frontal_Cortex_BA9	rs9267659	HLA-DRB5	-0.679137
Brain_Putamen_basal_ganglia	rs9267659	HLA-DRB5	-0.799839
Brain_Spinal_cord_cervical_c-1	rs9267659	HLA-DRB5	-0.741162
Brain_Substantia_nigra	rs9267659	HLA-DRB5	-0.734906
Cells_EBV-transformed_lymphocytes	rs9267659	HLA-DRB5	-0.564458
Breast_Mammary_Tissue	rs9267659	HLA-DRB5	-0.636144
Esophagus_Gastroesophageal_Junction	rs9267659	HLA-DRB5	-0.685291
Colon_Sigmoid	rs9267659	HLA-DRB5	-0.725073
Heart_Left_Ventricle	rs9267659	HLA-DRB5	-0.706648
Liver	rs9267659	HLA-DRB5	-0.624257
Minor_Salivary_Gland	rs9267659	HLA-DRB5	-0.587919
Esophagus_Muscularis	rs9267659	HLA-DRB5	-0.588131
Colon_Transverse	rs9267659	HLA-DRB5	-0.527935
Esophagus_Mucosa	rs9267659	HLA-DRB5	-0.58369
Heart_Atrial_Appendage	rs9267659	HLA-DRB5	-0.741111
Muscle_Skeletal	rs9267659	HLA-DRB5	-0.636493
Lung	rs9267659	HLA-DRB5	-0.571857
Nerve_Tibial	rs9267659	HLA-DRB5	-0.664306
Ovary	rs9267659	HLA-DRB5	-0.590679
Pancreas	rs9267659	HLA-DRB5	-0.488852
Pituitary	rs9267659	HLA-DRB5	-0.555148
Prostate	rs9267659	HLA-DRB5	-0.68567
Skin_Not_Sun_Exposed_Suprapubic	rs9267659	HLA-DRB5	-0.63845
Stomach	rs9267659	HLA-DRB5	-0.631192
Small_Intestine_Terminal_Ileum	rs9267659	HLA-DRB5	-0.554625
Skin_Sun_Exposed_Lower_leg	rs9267659	HLA-DRB5	-0.578099
Spleen	rs9267659	HLA-DRB5	-0.493025
Vagina	rs9267659	HLA-DRB5	-0.667605
Whole_Blood	rs9267659	HLA-DRB5	-0.402843
Thyroid	rs9267659	HLA-DRB5	-0.720099
Testis	rs9267659	HLA-DRB5	-0.653023
Brain_Anterior_cingulate_cortex_BA24	rs3129882	HLA-DRB5	-0.445716
Adipose_Subcutaneous	rs3129882	HLA-DRB5	-0.276587
Artery_Tibial	rs3129882	HLA-DRB5	-0.247176
Artery_Aorta	rs3129882	HLA-DRB5	-0.305754
Adipose_Visceral_Omentum	rs3129882	HLA-DRB5	-0.32554
Brain_Hypothalamus	rs3129882	HLA-DRB5	-0.483255
Brain_Cortex	rs3129882	HLA-DRB5	-0.413481
Brain_Putamen_basal_ganglia	rs3129882	HLA-DRB5	-0.477129
Cells_EBV-transformed_lymphocytes	rs3129882	HLA-DRB5	-0.534872
Colon_Sigmoid	rs3129882	HLA-DRB5	-0.311682
Heart_Left_Ventricle	rs3129882	HLA-DRB5	-0.429319
Esophagus_Muscularis	rs3129882	HLA-DRB5	-0.262896
Esophagus_Mucosa	rs3129882	HLA-DRB5	-0.289197
Heart_Atrial_Appendage	rs3129882	HLA-DRB5	-0.295679
Muscle_Skeletal	rs3129882	HLA-DRB5	-0.315851
Lung	rs3129882	HLA-DRB5	-0.368133
Nerve_Tibial	rs3129882	HLA-DRB5	-0.276696
Ovary	rs3129882	HLA-DRB5	-0.403244
Pituitary	rs3129882	HLA-DRB5	-0.389251
Skin_Not_Sun_Exposed_Suprapubic	rs3129882	HLA-DRB5	-0.264029
Stomach	rs3129882	HLA-DRB5	-0.327404
Small_Intestine_Terminal_Ileum	rs3129882	HLA-DRB5	-0.379528
Skin_Sun_Exposed_Lower_leg	rs3129882	HLA-DRB5	-0.260327
Whole_Blood	rs3129882	HLA-DRB5	-0.255487
Thyroid	rs3129882	HLA-DRB5	-0.365691
Testis	rs3129882	HLA-DRB5	-0.395856
Brain_Hippocampus	rs9267659	SIRT3	0.201212
Spleen	rs9267659	GNPTG	0.24643
Stomach	rs9267659	NF1	-0.158171
Pituitary	rs9267659	CLIP3	-0.225311
Ovary	rs9858038	AC093818.1	-0.401592
Esophagus_Mucosa	rs9858038	AGAP1	-0.181541
Esophagus_Mucosa	rs2292056	AGAP1	-0.178184
Breast_Mammary_Tissue	rs9858038	MCCC1-AS1	0.271145
Thyroid	rs9858038	MCCC1-AS1	0.184963
Breast_Mammary_Tissue	rs2292056	MCCC1-AS1	0.266146
Thyroid	rs2292056	MCCC1-AS1	0.179486
Breast_Mammary_Tissue	rs12637471	MCCC1-AS1	0.254747
Thyroid	rs12637471	MCCC1-AS1	0.164641
Adipose_Subcutaneous	rs2270968	MCCC1-AS1	-0.177321
Brain_Cerebellum	rs2270968	MCCC1-AS1	-0.285549
Artery_Tibial	rs2270968	MCCC1-AS1	-0.173351
Brain_Nucleus_accumbens_basal_ganglia	rs2270968	MCCC1-AS1	-0.370263
Breast_Mammary_Tissue	rs2270968	MCCC1-AS1	-0.320983
Esophagus_Gastroesophageal_Junction	rs2270968	MCCC1-AS1	-0.224274
Esophagus_Muscularis	rs2270968	MCCC1-AS1	-0.178851
Nerve_Tibial	rs2270968	MCCC1-AS1	-0.216931
Pancreas	rs2270968	MCCC1-AS1	-0.270149
Pituitary	rs2270968	MCCC1-AS1	-0.290984
Prostate	rs2270968	MCCC1-AS1	-0.321862
Skin_Sun_Exposed_Lower_leg	rs2270968	MCCC1-AS1	-0.179088
Thyroid	rs2270968	MCCC1-AS1	-0.170293
Breast_Mammary_Tissue	rs10513789	MCCC1-AS1	0.269049
Nerve_Tibial	rs10513789	MCCC1-AS1	0.177066
Thyroid	rs10513789	MCCC1-AS1	0.174146
Breast_Mammary_Tissue	rs11711441	MCCC1-AS1	0.297473
Muscle_Skeletal	rs9858038	MCCC1	-0.218252
Muscle_Skeletal	rs2292056	MCCC1	-0.218795
Muscle_Skeletal	rs12637471	MCCC1	-0.218482
Adipose_Subcutaneous	rs2270968	MCCC1	0.131384
Brain_Caudate_basal_ganglia	rs2270968	MCCC1	0.318534
Artery_Tibial	rs2270968	MCCC1	0.11863
Adipose_Visceral_Omentum	rs2270968	MCCC1	0.12669
Brain_Putamen_basal_ganglia	rs2270968	MCCC1	0.331204
Cells_Cultured_fibroblasts	rs2270968	MCCC1	0.242453
Esophagus_Mucosa	rs2270968	MCCC1	0.12756
Heart_Atrial_Appendage	rs2270968	MCCC1	0.108112
Muscle_Skeletal	rs2270968	MCCC1	0.336012
Nerve_Tibial	rs2270968	MCCC1	0.159391
Stomach	rs2270968	MCCC1	0.142757
Whole_Blood	rs2270968	MCCC1	0.150408
Testis	rs2270968	MCCC1	0.259819
Muscle_Skeletal	rs10513789	MCCC1	-0.218343
Heart_Left_Ventricle	rs11711441	MCCC1	-0.153822
Muscle_Skeletal	rs11711441	MCCC1	-0.311542
Cells_Cultured_fibroblasts	rs9858038	LAMP3	-0.230697
Cells_Cultured_fibroblasts	rs2292056	LAMP3	-0.221565
Cells_Cultured_fibroblasts	rs12637471	LAMP3	-0.200852
Cells_Cultured_fibroblasts	rs10513789	LAMP3	-0.21975
Cells_Cultured_fibroblasts	rs11711441	LAMP3	-0.385658
Cells_Cultured_fibroblasts	rs9858038	MCF2L2	-0.27552
Cells_Cultured_fibroblasts	rs2292056	MCF2L2	-0.275439
Cells_Cultured_fibroblasts	rs12637471	MCF2L2	-0.261605
Cells_Cultured_fibroblasts	rs10513789	MCF2L2	-0.263657
Cells_Cultured_fibroblasts	rs11711441	MCF2L2	-0.371965
Artery_Aorta	rs9858038	C7orf49	-0.19728
Adipose_Visceral_Omentum	rs2269906	ST6GALNAC3	0.133821
Esophagus_Mucosa	rs2269906	PCNX3	-0.111037
Heart_Atrial_Appendage	rs2269906	PITPNM2	-0.150811
Cells_Cultured_fibroblasts	rs2269906	ASB16	-0.242319
Muscle_Skeletal	rs2269906	ASB16	0.168393
Lung	rs2269906	ASB16	-0.21481
Skin_Not_Sun_Exposed_Suprapubic	rs2269906	ASB16	-0.218705
Skin_Sun_Exposed_Lower_leg	rs2269906	ASB16	-0.183881
Adipose_Visceral_Omentum	rs2269906	ASB16-AS1	-0.20362
Cells_Cultured_fibroblasts	rs2269906	ASB16-AS1	-0.258434
Breast_Mammary_Tissue	rs2269906	ASB16-AS1	-0.172662
Colon_Transverse	rs2269906	ASB16-AS1	-0.218187
Esophagus_Mucosa	rs2269906	ASB16-AS1	-0.193138
Lung	rs2269906	ASB16-AS1	-0.189328
Whole_Blood	rs2269906	ASB16-AS1	-0.145522
Testis	rs2269906	ASB16-AS1	-0.19919
Brain_Caudate_basal_ganglia	rs2269906	RP5-882C2.2	-0.282019
Adrenal_Gland	rs2269906	RP5-882C2.2	-0.238254
Heart_Atrial_Appendage	rs2269906	RP5-882C2.2	-0.270359
Muscle_Skeletal	rs2269906	RP5-882C2.2	-0.134732
Brain_Spinal_cord_cervical_c-1	rs199498	FAM19A1	0.361542
Testis	rs199498	UBAC1	0.176054
Testis	rs17649553	UBAC1	0.190448
Testis	rs12185268	UBAC1	0.190448
Testis	rs2942168	UBAC1	0.190448
Testis	rs199498	ULK2	-0.140851
Colon_Sigmoid	rs11658976	SMYD4	-0.212573
Skin_Sun_Exposed_Lower_leg	rs11658976	GOSR2	0.150976
Brain_Substantia_nigra	rs11658976	IFNAR2	0.371124
Liver	rs2295545	CCDC13	0.284467
Liver	rs8118008	CCDC13	0.284467
Artery_Coronary	rs2295545	RNGTT	-0.199274
Artery_Coronary	rs8118008	RNGTT	-0.199274
Brain_Anterior_cingulate_cortex_BA24	rs2295545	UNC5D	0.154853
Brain_Anterior_cingulate_cortex_BA24	rs8118008	UNC5D	0.154853
Brain_Substantia_nigra	rs6532194	UNC5D	0.598121
Thyroid	rs2295545	CFAP58	0.144747
Thyroid	rs8118008	CFAP58	0.144747
Esophagus_Mucosa	rs2295545	UTP20	-0.0799344
Esophagus_Mucosa	rs8118008	UTP20	-0.0799344
Brain_Anterior_cingulate_cortex_BA24	rs2295545	TDRD3	0.265141
Brain_Anterior_cingulate_cortex_BA24	rs8118008	TDRD3	0.265141
Skin_Not_Sun_Exposed_Suprapubic	rs2295545	DAPK2	-0.153511
Skin_Not_Sun_Exposed_Suprapubic	rs8118008	DAPK2	-0.153511
Artery_Tibial	rs2295545	LZTS3	0.267052
Cells_Cultured_fibroblasts	rs2295545	LZTS3	0.256008
Esophagus_Mucosa	rs2295545	LZTS3	0.228233
Skin_Sun_Exposed_Lower_leg	rs2295545	LZTS3	0.137594
Artery_Tibial	rs8118008	LZTS3	0.267052
Cells_Cultured_fibroblasts	rs8118008	LZTS3	0.256008
Esophagus_Mucosa	rs8118008	LZTS3	0.228233
Skin_Sun_Exposed_Lower_leg	rs8118008	LZTS3	0.137594
Adipose_Subcutaneous	rs2295545	DDRGK1	-0.167006
Artery_Aorta	rs2295545	DDRGK1	-0.148198
Adipose_Visceral_Omentum	rs2295545	DDRGK1	-0.219271
Cells_Cultured_fibroblasts	rs2295545	DDRGK1	-0.183423
Esophagus_Muscularis	rs2295545	DDRGK1	-0.128503
Esophagus_Mucosa	rs2295545	DDRGK1	-0.166184
Lung	rs2295545	DDRGK1	-0.139775
Skin_Sun_Exposed_Lower_leg	rs2295545	DDRGK1	-0.107152
Whole_Blood	rs2295545	DDRGK1	-0.143141
Thyroid	rs2295545	DDRGK1	-0.204956
Adipose_Subcutaneous	rs8118008	DDRGK1	-0.167006
Artery_Aorta	rs8118008	DDRGK1	-0.148198
Adipose_Visceral_Omentum	rs8118008	DDRGK1	-0.219271
Cells_Cultured_fibroblasts	rs8118008	DDRGK1	-0.183423
Esophagus_Muscularis	rs8118008	DDRGK1	-0.128504
Esophagus_Mucosa	rs8118008	DDRGK1	-0.166184
Lung	rs8118008	DDRGK1	-0.139775
Skin_Sun_Exposed_Lower_leg	rs8118008	DDRGK1	-0.107152
Whole_Blood	rs8118008	DDRGK1	-0.143141
Thyroid	rs8118008	DDRGK1	-0.204956
Adipose_Subcutaneous	rs2295545	ITPA	0.162742
Adrenal_Gland	rs2295545	ITPA	0.288475
Artery_Tibial	rs2295545	ITPA	0.171071
Artery_Aorta	rs2295545	ITPA	0.211461
Adipose_Visceral_Omentum	rs2295545	ITPA	0.143985
Cells_Cultured_fibroblasts	rs2295545	ITPA	0.253709
Esophagus_Gastroesophageal_Junction	rs2295545	ITPA	0.222231
Heart_Left_Ventricle	rs2295545	ITPA	0.19616
Liver	rs2295545	ITPA	0.302656
Esophagus_Muscularis	rs2295545	ITPA	0.281638
Colon_Transverse	rs2295545	ITPA	0.148187
Esophagus_Mucosa	rs2295545	ITPA	0.191659
Heart_Atrial_Appendage	rs2295545	ITPA	0.20761
Muscle_Skeletal	rs2295545	ITPA	0.130128
Lung	rs2295545	ITPA	0.125269
Nerve_Tibial	rs2295545	ITPA	0.120928
Stomach	rs2295545	ITPA	0.160296
Skin_Sun_Exposed_Lower_leg	rs2295545	ITPA	0.176085
Whole_Blood	rs2295545	ITPA	0.139545
Adipose_Subcutaneous	rs8118008	ITPA	0.162742
Adrenal_Gland	rs8118008	ITPA	0.288475
Artery_Tibial	rs8118008	ITPA	0.171071
Artery_Aorta	rs8118008	ITPA	0.211461
Adipose_Visceral_Omentum	rs8118008	ITPA	0.143985
Cells_Cultured_fibroblasts	rs8118008	ITPA	0.253709
Esophagus_Gastroesophageal_Junction	rs8118008	ITPA	0.222231
Heart_Left_Ventricle	rs8118008	ITPA	0.19616
Liver	rs8118008	ITPA	0.302656
Esophagus_Muscularis	rs8118008	ITPA	0.281638
Colon_Transverse	rs8118008	ITPA	0.148187
Esophagus_Mucosa	rs8118008	ITPA	0.191659
Heart_Atrial_Appendage	rs8118008	ITPA	0.20761
Muscle_Skeletal	rs8118008	ITPA	0.130128
Lung	rs8118008	ITPA	0.125269
Nerve_Tibial	rs8118008	ITPA	0.120928
Stomach	rs8118008	ITPA	0.160296
Skin_Sun_Exposed_Lower_leg	rs8118008	ITPA	0.176085
Whole_Blood	rs8118008	ITPA	0.139545
Breast_Mammary_Tissue	rs9275326	HRH1	-0.216268
Esophagus_Gastroesophageal_Junction	rs3773384	HRH1	0.152284
Artery_Tibial	rs9275326	TAP2	-0.198459
Cells_Cultured_fibroblasts	rs9275326	TAP2	-0.225395
Colon_Transverse	rs9275326	TAP2	-0.23072
Esophagus_Mucosa	rs9275326	TAP2	-0.257683
Stomach	rs9275326	TAP2	-0.233407
Small_Intestine_Terminal_Ileum	rs9275326	TAP2	-0.380879
Spleen	rs9275326	TAP2	-0.422288
Whole_Blood	rs9275326	TAP2	-0.260489
Cells_Cultured_fibroblasts	rs17425622	TAP2	-0.139331
Artery_Tibial	rs9275152	TAP2	-0.202335
Colon_Transverse	rs9275152	TAP2	-0.250082
Esophagus_Mucosa	rs9275152	TAP2	-0.278423
Lung	rs9275152	TAP2	-0.195252
Whole_Blood	rs9275152	TAP2	-0.288937
Skin_Sun_Exposed_Lower_leg	rs9275326	DMBT1	0.349876
Brain_Hippocampus	rs9275326	LIPE-AS1	0.597895
Brain_Substantia_nigra	rs2823357	PIK3R5	0.279383
Testis	rs365825	NRG1	0.202857
Testis	rs393152	NRG1	0.202857
Brain_Nucleus_accumbens_basal_ganglia	rs365825	DDB2	0.247431
Brain_Nucleus_accumbens_basal_ganglia	rs17577094	DDB2	0.251866
Esophagus_Muscularis	rs365825	RP11-848P1.9	-0.193326
Esophagus_Muscularis	rs393152	RP11-848P1.9	-0.193326
Brain_Anterior_cingulate_cortex_BA24	rs365825	EFCAB13	0.402756
Brain_Anterior_cingulate_cortex_BA24	rs393152	EFCAB13	0.402756
Esophagus_Gastroesophageal_Junction	rs365825	VMP1	-0.144016
Pituitary	rs10748818	VMP1	0.221973
Esophagus_Gastroesophageal_Junction	rs393152	VMP1	-0.144016
Thyroid	rs10788972	HSPB11	-0.122892
Esophagus_Mucosa	rs10788972	TMEM59	-0.093701
Muscle_Skeletal	rs10788972	TCEANC2	-0.0911773
Uterus	rs2338971	TCEANC2	0.36788
Adipose_Visceral_Omentum	rs10788972	TTN-AS1	0.194845
Small_Intestine_Terminal_Ileum	rs2395163	PCNX2	-0.188828
Esophagus_Muscularis	rs2395163	HLA-L	0.244092
Skin_Sun_Exposed_Lower_leg	rs2395163	HLA-L	0.297791
Thyroid	rs2395163	HLA-L	0.246718
Prostate	rs3129882	HLA-L	0.365696
Skin_Not_Sun_Exposed_Suprapubic	rs2395163	POU5F1	0.278965
Adipose_Subcutaneous	rs2395163	STK19	-0.178347
Breast_Mammary_Tissue	rs2395163	STK19	-0.224518
Esophagus_Mucosa	rs2395163	STK19	-0.206468
Nerve_Tibial	rs2395163	STK19	-0.204215
Pancreas	rs2395163	STK19	-0.230453
Skin_Not_Sun_Exposed_Suprapubic	rs2395163	STK19	-0.177409
Skin_Sun_Exposed_Lower_leg	rs2395163	STK19	-0.137139
Thyroid	rs2395163	STK19	-0.207505
Adipose_Subcutaneous	rs2395163	NOTCH4	0.13267
Brain_Frontal_Cortex_BA9	rs2395163	TMEM63B	-0.152065
Brain_Cerebellar_Hemisphere	rs2395163	SDK1	-0.399265
Heart_Atrial_Appendage	rs2395163	CIZ1	-0.209107
Brain_Putamen_basal_ganglia	rs2395163	RP11-180M15.6	-0.483753
Pituitary	rs2395163	MAP2K5	0.308282
Brain_Cerebellum	rs983361	SNCA-AS1	-0.463921
Pituitary	rs356228	SNCA-AS1	-0.304065
Pituitary	rs356203	SNCA-AS1	-0.335917
Brain_Anterior_cingulate_cortex_BA24	rs356219	SNCA-AS1	-0.441632
Pituitary	rs356219	SNCA-AS1	-0.317827
Brain_Anterior_cingulate_cortex_BA24	rs356182	SNCA-AS1	-0.458247
Pituitary	rs356182	SNCA-AS1	-0.352781
Heart_Left_Ventricle	rs983361	SNCA	0.401976
Whole_Blood	rs983361	SNCA	-0.107763
Esophagus_Mucosa	rs356228	SNCA	-0.171227
Esophagus_Mucosa	rs356203	SNCA	-0.170781
Esophagus_Mucosa	rs356182	SNCA	-0.201054
Testis	rs6826785	SNCA	0.388584
Uterus	rs983361	EXOC6	-0.489722
Colon_Sigmoid	rs6465122	EPRS	-0.133294
Esophagus_Muscularis	rs6465122	FAM46A	0.184296
Stomach	rs6465122	DPY19L2P1	-0.306053
Ovary	rs6465122	GS1-124K5.7	0.534987
Adipose_Subcutaneous	rs6465122	SSC4D	0.168068
Colon_Sigmoid	rs6465122	SSC4D	0.346996
Lung	rs6465122	SSC4D	0.283671
Whole_Blood	rs6465122	SSC4D	0.181686
Thyroid	rs6465122	SSC4D	0.222746
Adipose_Subcutaneous	rs6465122	ZP3	0.483611
Artery_Tibial	rs6465122	ZP3	0.427662
Artery_Aorta	rs6465122	ZP3	0.403076
Adipose_Visceral_Omentum	rs6465122	ZP3	0.365131
Cells_Cultured_fibroblasts	rs6465122	ZP3	0.277868
Cells_EBV-transformed_lymphocytes	rs6465122	ZP3	0.581604
Breast_Mammary_Tissue	rs6465122	ZP3	0.379652
Esophagus_Gastroesophageal_Junction	rs6465122	ZP3	0.432528
Esophagus_Muscularis	rs6465122	ZP3	0.517752
Esophagus_Mucosa	rs6465122	ZP3	0.256741
Heart_Atrial_Appendage	rs6465122	ZP3	0.417372
Muscle_Skeletal	rs6465122	ZP3	0.478692
Lung	rs6465122	ZP3	0.39326
Nerve_Tibial	rs6465122	ZP3	0.474937
Skin_Sun_Exposed_Lower_leg	rs6465122	ZP3	0.236429
Spleen	rs6465122	ZP3	0.45226
Whole_Blood	rs6465122	ZP3	0.3639
Thyroid	rs6465122	ZP3	0.465951
Testis	rs6465122	ZP3	0.428476
Adipose_Subcutaneous	rs6465122	DTX2	0.180149
Esophagus_Mucosa	rs6465122	DTX2	0.218558
Lung	rs6465122	DTX2	0.140522
Whole_Blood	rs6465122	DTX2	0.150379
Brain_Amygdala	rs6465122	UPK3B	0.57364
Brain_Caudate_basal_ganglia	rs6465122	UPK3B	0.42768
Adrenal_Gland	rs6465122	UPK3B	0.527618
Adipose_Visceral_Omentum	rs6465122	UPK3B	0.169085
Brain_Frontal_Cortex_BA9	rs6465122	UPK3B	0.59411
Esophagus_Gastroesophageal_Junction	rs6465122	UPK3B	0.340753
Heart_Left_Ventricle	rs6465122	UPK3B	0.342966
Esophagus_Muscularis	rs6465122	UPK3B	0.3865
Esophagus_Mucosa	rs6465122	UPK3B	0.144039
Lung	rs6465122	UPK3B	0.28461
Skin_Not_Sun_Exposed_Suprapubic	rs6465122	UPK3B	-0.23512
Skin_Sun_Exposed_Lower_leg	rs6465122	UPK3B	-0.241874
Whole_Blood	rs6465122	UPK3B	0.2356
Thyroid	rs6465122	UPK3B	0.25275
Adipose_Subcutaneous	rs6465122	AC004980.7	0.265895
Lung	rs6465122	AC004980.7	0.280728
Nerve_Tibial	rs6465122	AC004980.7	0.287684
Stomach	rs6465122	AC004980.7	0.31546
Spleen	rs6465122	AC004980.7	0.463136
Thyroid	rs6465122	AC004980.7	0.253247
Brain_Anterior_cingulate_cortex_BA24	rs6465122	POMZP3	-0.669774
Brain_Cerebellum	rs6465122	POMZP3	-0.727321
Brain_Cerebellar_Hemisphere	rs6465122	POMZP3	-0.588896
Brain_Cortex	rs6465122	POMZP3	-0.628001
Brain_Putamen_basal_ganglia	rs6465122	POMZP3	-0.583564
Artery_Tibial	rs6465122	AC004980.10	-0.308599
Brain_Cortex	rs6465122	AC004980.10	-0.598011
Cells_Cultured_fibroblasts	rs6465122	AC004980.10	-0.495643
Skin_Sun_Exposed_Lower_leg	rs6465122	AC004980.10	0.296325
Thyroid	rs6465122	AC004980.10	-0.320447
Adipose_Subcutaneous	rs6465122	DTX2P1	-0.337671
Artery_Tibial	rs6465122	DTX2P1	-0.216725
Adipose_Visceral_Omentum	rs6465122	DTX2P1	-0.308085
Cells_Cultured_fibroblasts	rs6465122	DTX2P1	-0.374484
Breast_Mammary_Tissue	rs6465122	DTX2P1	-0.254586
Colon_Transverse	rs6465122	DTX2P1	-0.214226
Esophagus_Mucosa	rs6465122	DTX2P1	-0.256915
Heart_Atrial_Appendage	rs6465122	DTX2P1	-0.244392
Muscle_Skeletal	rs6465122	DTX2P1	-0.494195
Lung	rs6465122	DTX2P1	-0.195153
Nerve_Tibial	rs6465122	DTX2P1	-0.223316
Pituitary	rs6465122	DTX2P1	-0.377551
Skin_Not_Sun_Exposed_Suprapubic	rs6465122	DTX2P1	-0.179119
Stomach	rs6465122	DTX2P1	-0.296174
Skin_Sun_Exposed_Lower_leg	rs6465122	DTX2P1	-0.269574
Spleen	rs6465122	DTX2P1	-0.505969
Whole_Blood	rs6465122	DTX2P1	-0.400104
Testis	rs6465122	DTX2P1	-0.261514
Skin_Not_Sun_Exposed_Suprapubic	rs6465122	SRPK2	-0.131005
Kidney_Cortex	rs6465122	CPA1	0.800259
Adipose_Visceral_Omentum	rs6465122	AK8	-0.199138
Adipose_Visceral_Omentum	rs6465122	PNPLA7	0.160365
Adrenal_Gland	rs6465122	SPSB2	0.372906
Brain_Cortex	rs6465122	TP53BP1	-0.177842
Brain_Spinal_cord_cervical_c-1	rs17577094	RAB1A	-0.390267
Brain_Spinal_cord_cervical_c-1	rs7225002	RAB1A	-0.326018
Brain_Substantia_nigra	rs17577094	ZNF789	0.355427
Heart_Left_Ventricle	rs7225002	COL5A2	-0.109443
Cells_Cultured_fibroblasts	rs11186	COL5A2	0.246187
Skin_Sun_Exposed_Lower_leg	rs7225002	BBS9	-0.135952
Kidney_Cortex	rs7225002	DENND1A	0.493732
Small_Intestine_Terminal_Ileum	rs2270968	DENND1A	-0.217918
Spleen	rs7225002	HEXIM2	0.329166
Brain_Anterior_cingulate_cortex_BA24	rs7225002	RP11-927P21.1	-0.547893
Adipose_Subcutaneous	rs7225002	RP11-927P21.1	-0.345446
Brain_Caudate_basal_ganglia	rs7225002	RP11-927P21.1	-0.505093
Artery_Tibial	rs7225002	RP11-927P21.1	-0.353172
Artery_Aorta	rs7225002	RP11-927P21.1	-0.389206
Brain_Nucleus_accumbens_basal_ganglia	rs7225002	RP11-927P21.1	-0.509658
Adipose_Visceral_Omentum	rs7225002	RP11-927P21.1	-0.383987
Brain_Hippocampus	rs7225002	RP11-927P21.1	-0.536071
Brain_Hypothalamus	rs7225002	RP11-927P21.1	-0.505867
Brain_Putamen_basal_ganglia	rs7225002	RP11-927P21.1	-0.491951
Cells_Cultured_fibroblasts	rs7225002	RP11-927P21.1	-0.281196
Breast_Mammary_Tissue	rs7225002	RP11-927P21.1	-0.324633
Esophagus_Gastroesophageal_Junction	rs7225002	RP11-927P21.1	-0.448445
Heart_Left_Ventricle	rs7225002	RP11-927P21.1	-0.332068
Liver	rs7225002	RP11-927P21.1	-0.406325
Esophagus_Muscularis	rs7225002	RP11-927P21.1	-0.38349
Colon_Transverse	rs7225002	RP11-927P21.1	-0.374132
Esophagus_Mucosa	rs7225002	RP11-927P21.1	-0.282678
Heart_Atrial_Appendage	rs7225002	RP11-927P21.1	-0.42042
Muscle_Skeletal	rs7225002	RP11-927P21.1	-0.272898
Lung	rs7225002	RP11-927P21.1	-0.359354
Nerve_Tibial	rs7225002	RP11-927P21.1	-0.27369
Pituitary	rs7225002	RP11-927P21.1	-0.417554
Skin_Not_Sun_Exposed_Suprapubic	rs7225002	RP11-927P21.1	-0.298272
Skin_Sun_Exposed_Lower_leg	rs7225002	RP11-927P21.1	-0.312636
Whole_Blood	rs7225002	RP11-927P21.1	-0.279629
Thyroid	rs7225002	RP11-927P21.1	-0.405711
Brain_Caudate_basal_ganglia	rs7221167	RP11-927P21.1	-0.454772
Artery_Aorta	rs7221167	RP11-927P21.1	-0.295861
Brain_Nucleus_accumbens_basal_ganglia	rs7221167	RP11-927P21.1	-0.409717
Brain_Hippocampus	rs7221167	RP11-927P21.1	-0.57616
Brain_Putamen_basal_ganglia	rs7221167	RP11-927P21.1	-0.536785
Esophagus_Gastroesophageal_Junction	rs7221167	RP11-927P21.1	-0.337854
Esophagus_Muscularis	rs7221167	RP11-927P21.1	-0.339897
Esophagus_Mucosa	rs7221167	RP11-927P21.1	-0.284797
Heart_Atrial_Appendage	rs7221167	RP11-927P21.1	-0.327267
Lung	rs7221167	RP11-927P21.1	-0.29523
Skin_Sun_Exposed_Lower_leg	rs7221167	RP11-927P21.1	-0.254329
Whole_Blood	rs7221167	RP11-927P21.1	-0.221209
Thyroid	rs7221167	RP11-927P21.1	-0.342342
Brain_Amygdala	rs62053943	RPA2	0.412399
Stomach	rs62053943	NOTCH1	-0.182824
Brain_Putamen_basal_ganglia	rs62053943	GBF1	-0.198896
Heart_Atrial_Appendage	rs62053943	RCN1	0.175974
Adipose_Visceral_Omentum	rs62053943	C18orf25	-0.194861
Thyroid	rs62053943	MYO9B	-0.1246
Brain_Cerebellar_Hemisphere	rs873786	TENM4	0.401417
Liver	rs873786	SNRPA	0.367297
Adipose_Visceral_Omentum	rs11610045	LRRN2	-0.14016
Esophagus_Muscularis	rs11610045	NFASC	-0.171539
Brain_Substantia_nigra	rs11610045	XRCC4	-0.370501
Artery_Tibial	rs11610045	TMTC2	0.124176
Cells_EBV-transformed_lymphocytes	rs11610045	FBRSL1	-0.380915
Liver	rs11610045	FBRSL1	0.272232
Lung	rs11610045	FBRSL1	0.102083
Pancreas	rs11610045	FBRSL1	0.309389
Pancreas	rs11610045	RP13-554M15.2	0.285611
Brain_Cerebellar_Hemisphere	rs11610045	POLE	-0.430752
Brain_Cortex	rs11610045	POLE	-0.297186
Cells_Cultured_fibroblasts	rs11610045	ZNF106	-0.0951646
Adipose_Subcutaneous	rs13153459	FGGY	-0.20918
Artery_Coronary	rs10929159	FGGY	0.26469
Brain_Cortex	rs13153459	PRKCB	-0.108351
Whole_Blood	rs1362858	ZNF827	0.0880206
Adipose_Subcutaneous	rs1362858	OSGIN2	0.124179
Thyroid	rs1362858	MGST1	0.086958
Pituitary	rs1362858	STARD9	0.173265
Brain_Nucleus_accumbens_basal_ganglia	rs1362858	ADAMTSL3	0.28054
Adipose_Subcutaneous	rs1362858	HMOX2	0.1057
Uterus	rs1362858	CHD9	-0.263495
Lung	rs1362858	ALOX12-AS1	0.16639
Testis	rs12921479	RP11-226L15.5	0.169932
Testis	rs12921479	METTL8	-0.127481
Vagina	rs12921479	EIF1B-AS1	-0.281008
Adrenal_Gland	rs12921479	FLJ21408	-0.341589
Heart_Left_Ventricle	rs12921479	ZFP90	0.13022
Adipose_Subcutaneous	rs12921479	GALNS	-0.172968
Cells_Cultured_fibroblasts	rs12921479	GALNS	-0.308864
Lung	rs12921479	GALNS	-0.170124
Whole_Blood	rs12921479	GALNS	-0.138688
Brain_Cerebellum	rs12921479	TRAPPC2L	0.488225
Brain_Cerebellar_Hemisphere	rs12921479	TRAPPC2L	0.309905
Brain_Cortex	rs12921479	TRAPPC2L	0.196357
Muscle_Skeletal	rs12921479	TRAPPC2L	-0.0836404
Spleen	rs12921479	TRAPPC2L	0.231754
Adipose_Subcutaneous	rs12921479	RP11-830F9.5	-0.220687
Brain_Cerebellum	rs12921479	RP11-830F9.5	-0.268624
Muscle_Skeletal	rs12921479	RP11-830F9.5	-0.126086
Colon_Sigmoid	rs12921479	CDRT4	-0.16945
Spleen	rs12921479	COQ8B	-0.218376
Adrenal_Gland	rs12921479	RGS19	-0.268403
Whole_Blood	rs12921479	RUNX1	0.0860942
Pituitary	rs2904880	C1orf61	0.353735
Whole_Blood	rs2904880	ANKS1A	-0.064443
Esophagus_Muscularis	rs2904880	SBK1	0.239369
Skin_Not_Sun_Exposed_Suprapubic	rs2904880	SBK1	0.170664
Skin_Sun_Exposed_Lower_leg	rs2904880	SBK1	0.16596
Brain_Cerebellum	rs2904880	NPIPB7	0.415558
Artery_Tibial	rs2904880	NPIPB7	0.279045
Artery_Aorta	rs2904880	NPIPB7	0.31789
Brain_Nucleus_accumbens_basal_ganglia	rs2904880	NPIPB7	0.377476
Brain_Cerebellar_Hemisphere	rs2904880	NPIPB7	0.370186
Brain_Hypothalamus	rs2904880	NPIPB7	0.515014
Brain_Cortex	rs2904880	NPIPB7	0.58407
Skin_Not_Sun_Exposed_Suprapubic	rs2904880	NPIPB7	0.257485
Skin_Sun_Exposed_Lower_leg	rs2904880	NPIPB7	0.434738
Whole_Blood	rs2904880	NPIPB7	0.337341
Testis	rs2904880	NPIPB7	0.633185
Artery_Tibial	rs2904880	NUPR1	0.361142
Artery_Aorta	rs2904880	NUPR1	0.254117
Brain_Cerebellar_Hemisphere	rs2904880	NUPR1	-0.355277
Esophagus_Muscularis	rs2904880	NUPR1	0.232528
Testis	rs2904880	NUPR1	0.203566
Artery_Tibial	rs2904880	SGF29	0.117825
Artery_Aorta	rs2904880	SGF29	0.161519
Breast_Mammary_Tissue	rs2904880	SGF29	0.145533
Muscle_Skeletal	rs2904880	SGF29	0.103982
Pancreas	rs2904880	SGF29	0.17728
Whole_Blood	rs2904880	SGF29	0.162688
Brain_Anterior_cingulate_cortex_BA24	rs2904880	SULT1A2	-0.657867
Adipose_Subcutaneous	rs2904880	SULT1A2	-0.422904
Artery_Coronary	rs2904880	SULT1A2	-0.374449
Brain_Amygdala	rs2904880	SULT1A2	-0.595395
Brain_Caudate_basal_ganglia	rs2904880	SULT1A2	-0.563915
Adrenal_Gland	rs2904880	SULT1A2	-0.786177
Artery_Tibial	rs2904880	SULT1A2	-0.580185
Artery_Aorta	rs2904880	SULT1A2	-0.419483
Brain_Nucleus_accumbens_basal_ganglia	rs2904880	SULT1A2	-0.461781
Adipose_Visceral_Omentum	rs2904880	SULT1A2	-0.477021
Brain_Cortex	rs2904880	SULT1A2	-0.591293
Brain_Putamen_basal_ganglia	rs2904880	SULT1A2	-0.652974
Cells_Cultured_fibroblasts	rs2904880	SULT1A2	-0.29086
Breast_Mammary_Tissue	rs2904880	SULT1A2	-0.50658
Esophagus_Gastroesophageal_Junction	rs2904880	SULT1A2	-0.34597
Colon_Sigmoid	rs2904880	SULT1A2	-0.333493
Heart_Left_Ventricle	rs2904880	SULT1A2	-0.566639
Esophagus_Muscularis	rs2904880	SULT1A2	-0.449579
Colon_Transverse	rs2904880	SULT1A2	-0.116435
Esophagus_Mucosa	rs2904880	SULT1A2	-0.540604
Heart_Atrial_Appendage	rs2904880	SULT1A2	-0.438148
Muscle_Skeletal	rs2904880	SULT1A2	-0.581412
Lung	rs2904880	SULT1A2	-0.203946
Nerve_Tibial	rs2904880	SULT1A2	-0.432474
Ovary	rs2904880	SULT1A2	-0.494306
Pancreas	rs2904880	SULT1A2	-0.404614
Pituitary	rs2904880	SULT1A2	-0.34006
Prostate	rs2904880	SULT1A2	-0.592402
Skin_Not_Sun_Exposed_Suprapubic	rs2904880	SULT1A2	-0.314187
Stomach	rs2904880	SULT1A2	-0.525957
Skin_Sun_Exposed_Lower_leg	rs2904880	SULT1A2	-0.351638
Spleen	rs2904880	SULT1A2	-0.428678
Vagina	rs2904880	SULT1A2	-0.616081
Whole_Blood	rs2904880	SULT1A2	-0.747883
Testis	rs2904880	SULT1A2	-0.70044
Brain_Anterior_cingulate_cortex_BA24	rs2904880	SULT1A1	0.459579
Adipose_Subcutaneous	rs2904880	SULT1A1	0.195597
Brain_Amygdala	rs2904880	SULT1A1	0.41949
Artery_Tibial	rs2904880	SULT1A1	0.187643
Artery_Aorta	rs2904880	SULT1A1	0.222331
Adipose_Visceral_Omentum	rs2904880	SULT1A1	0.249381
Brain_Cortex	rs2904880	SULT1A1	0.403825
Cells_Cultured_fibroblasts	rs2904880	SULT1A1	0.208721
Colon_Sigmoid	rs2904880	SULT1A1	0.289655
Esophagus_Muscularis	rs2904880	SULT1A1	0.219444
Esophagus_Mucosa	rs2904880	SULT1A1	0.363801
Muscle_Skeletal	rs2904880	SULT1A1	0.20468
Lung	rs2904880	SULT1A1	0.306504
Nerve_Tibial	rs2904880	SULT1A1	0.374522
Pancreas	rs2904880	SULT1A1	0.345931
Pituitary	rs2904880	SULT1A1	0.396739
Skin_Not_Sun_Exposed_Suprapubic	rs2904880	SULT1A1	0.19153
Stomach	rs2904880	SULT1A1	0.228591
Skin_Sun_Exposed_Lower_leg	rs2904880	SULT1A1	0.224495
Spleen	rs2904880	SULT1A1	0.372989
Whole_Blood	rs2904880	SULT1A1	0.229149
Thyroid	rs2904880	SULT1A1	0.442097
Adipose_Subcutaneous	rs2904880	RP11-1348G14.4	0.534702
Artery_Coronary	rs2904880	RP11-1348G14.4	0.389254
Brain_Amygdala	rs2904880	RP11-1348G14.4	0.547136
Brain_Caudate_basal_ganglia	rs2904880	RP11-1348G14.4	0.435302
Adrenal_Gland	rs2904880	RP11-1348G14.4	0.367568
Artery_Tibial	rs2904880	RP11-1348G14.4	0.558417
Artery_Aorta	rs2904880	RP11-1348G14.4	0.537908
Brain_Cerebellar_Hemisphere	rs2904880	RP11-1348G14.4	0.395299
Adipose_Visceral_Omentum	rs2904880	RP11-1348G14.4	0.349895
Brain_Hypothalamus	rs2904880	RP11-1348G14.4	0.590964
Breast_Mammary_Tissue	rs2904880	RP11-1348G14.4	0.435315
Esophagus_Gastroesophageal_Junction	rs2904880	RP11-1348G14.4	0.413432
Colon_Sigmoid	rs2904880	RP11-1348G14.4	0.422807
Heart_Left_Ventricle	rs2904880	RP11-1348G14.4	0.325497
Minor_Salivary_Gland	rs2904880	RP11-1348G14.4	0.579777
Esophagus_Muscularis	rs2904880	RP11-1348G14.4	0.466777
Colon_Transverse	rs2904880	RP11-1348G14.4	0.435379
Esophagus_Mucosa	rs2904880	RP11-1348G14.4	0.268298
Heart_Atrial_Appendage	rs2904880	RP11-1348G14.4	0.385886
Muscle_Skeletal	rs2904880	RP11-1348G14.4	0.240585
Lung	rs2904880	RP11-1348G14.4	0.432308
Nerve_Tibial	rs2904880	RP11-1348G14.4	0.538312
Pancreas	rs2904880	RP11-1348G14.4	0.347564
Pituitary	rs2904880	RP11-1348G14.4	0.420512
Prostate	rs2904880	RP11-1348G14.4	0.409752
Skin_Not_Sun_Exposed_Suprapubic	rs2904880	RP11-1348G14.4	0.373846
Small_Intestine_Terminal_Ileum	rs2904880	RP11-1348G14.4	0.572485
Skin_Sun_Exposed_Lower_leg	rs2904880	RP11-1348G14.4	0.439906
Uterus	rs2904880	RP11-1348G14.4	0.569783
Spleen	rs2904880	RP11-1348G14.4	0.628985
Thyroid	rs2904880	RP11-1348G14.4	0.383748
Whole_Blood	rs2904880	ATXN2L	0.0804371
Adipose_Subcutaneous	rs2904880	TUFM	-0.168912
Brain_Amygdala	rs2904880	TUFM	-0.263595
Brain_Caudate_basal_ganglia	rs2904880	TUFM	-0.20549
Artery_Tibial	rs2904880	TUFM	-0.322398
Artery_Aorta	rs2904880	TUFM	-0.293266
Brain_Nucleus_accumbens_basal_ganglia	rs2904880	TUFM	-0.201237
Brain_Hippocampus	rs2904880	TUFM	-0.214659
Brain_Hypothalamus	rs2904880	TUFM	-0.193323
Brain_Putamen_basal_ganglia	rs2904880	TUFM	-0.195904
Breast_Mammary_Tissue	rs2904880	TUFM	-0.160446
Esophagus_Gastroesophageal_Junction	rs2904880	TUFM	-0.22007
Colon_Sigmoid	rs2904880	TUFM	-0.245293
Esophagus_Muscularis	rs2904880	TUFM	-0.225596
Colon_Transverse	rs2904880	TUFM	-0.111026
Esophagus_Mucosa	rs2904880	TUFM	-0.146465
Lung	rs2904880	TUFM	-0.159474
Nerve_Tibial	rs2904880	TUFM	-0.174864
Ovary	rs2904880	TUFM	-0.386056
Pancreas	rs2904880	TUFM	-0.287877
Skin_Not_Sun_Exposed_Suprapubic	rs2904880	TUFM	-0.206882
Small_Intestine_Terminal_Ileum	rs2904880	TUFM	-0.131677
Skin_Sun_Exposed_Lower_leg	rs2904880	TUFM	-0.24821
Uterus	rs2904880	TUFM	-0.304262
Spleen	rs2904880	TUFM	-0.190169
Whole_Blood	rs2904880	TUFM	-0.433599
Thyroid	rs2904880	TUFM	-0.208568
Testis	rs2904880	TUFM	-0.17849
Adipose_Subcutaneous	rs2904880	SH2B1	0.160382
Brain_Cerebellum	rs2904880	SH2B1	0.188365
Adipose_Visceral_Omentum	rs2904880	SH2B1	0.135517
Cells_Cultured_fibroblasts	rs2904880	SH2B1	0.0928899
Heart_Left_Ventricle	rs2904880	SH2B1	0.145118
Esophagus_Muscularis	rs2904880	SH2B1	0.0999467
Nerve_Tibial	rs2904880	SH2B1	0.156341
Pituitary	rs2904880	SH2B1	0.147366
Whole_Blood	rs2904880	SH2B1	0.0759778
Brain_Cerebellum	rs2904880	RP11-22P6.2	0.42949
Brain_Cerebellar_Hemisphere	rs2904880	RP11-22P6.2	0.380271
Nerve_Tibial	rs2904880	RP11-22P6.2	0.243313
Pituitary	rs2904880	ATP2A1	-0.427581
Testis	rs2904880	ATP2A1	-0.242128
Muscle_Skeletal	rs2904880	ATP2A1-AS1	0.326002
Skin_Sun_Exposed_Lower_leg	rs2904880	RABEP2	0.0657624
Brain_Caudate_basal_ganglia	rs2904880	NFATC2IP	-0.24716
Breast_Mammary_Tissue	rs2904880	NFATC2IP	-0.165323
Muscle_Skeletal	rs2904880	NFATC2IP	-0.133615
Skin_Not_Sun_Exposed_Suprapubic	rs2904880	NFATC2IP	-0.134632
Thyroid	rs2904880	NFATC2IP	-0.112009
Testis	rs2904880	NFATC2IP	-0.223436
Artery_Tibial	rs2904880	SPNS1	-0.165202
Cells_EBV-transformed_lymphocytes	rs2904880	SPNS1	-0.716596
Esophagus_Muscularis	rs2904880	SPNS1	-0.127463
Lung	rs2904880	SPNS1	-0.163328
Whole_Blood	rs2904880	SPNS1	-0.263228
Artery_Tibial	rs2904880	LAT	-0.179677
Artery_Aorta	rs2904880	LAT	-0.175238
Brain_Cortex	rs2904880	LAT	-0.318198
Brain_Frontal_Cortex_BA9	rs2904880	LAT	-0.279918
Brain_Putamen_basal_ganglia	rs2904880	LAT	-0.25639
Cells_Cultured_fibroblasts	rs2904880	LAT	-0.166138
Esophagus_Gastroesophageal_Junction	rs2904880	LAT	-0.17045
Colon_Sigmoid	rs2904880	LAT	-0.219721
Esophagus_Muscularis	rs2904880	LAT	-0.209488
Muscle_Skeletal	rs2904880	LAT	-0.214703
Cells_EBV-transformed_lymphocytes	rs2904880	AC002310.12	0.444346
Ovary	rs2904880	SPECC1	0.291279
Brain_Caudate_basal_ganglia	rs2904880	KRT23	0.424516
Cells_EBV-transformed_lymphocytes	rs2904880	RBFADN	0.541525
Brain_Cerebellum	rs61169879	KIFAP3	0.272322
Artery_Coronary	rs61169879	DOPEY1	0.246747
Artery_Aorta	rs61169879	KLHL32	-0.272707
Brain_Frontal_Cortex_BA9	rs61169879	USP54	0.203533
Kidney_Cortex	rs61169879	ALOX12P2	0.609253
Small_Intestine_Terminal_Ileum	rs61169879	C17orf75	0.361098
Ovary	rs61169879	PRR15L	-0.596268
Adipose_Subcutaneous	rs61169879	MED13	0.147138
Cells_Cultured_fibroblasts	rs61169879	MED13	0.153425
Breast_Mammary_Tissue	rs61169879	MED13	0.165237
Esophagus_Mucosa	rs61169879	MED13	0.097488
Nerve_Tibial	rs61169879	MED13	0.147142
Stomach	rs61169879	MED13	0.186924
Skin_Sun_Exposed_Lower_leg	rs61169879	MED13	0.0941291
Spleen	rs61169879	MED13	0.169396
Thyroid	rs61169879	MED13	0.15486
Adipose_Subcutaneous	rs6416935	MED13	0.170134
Cells_Cultured_fibroblasts	rs6416935	MED13	0.14724
Breast_Mammary_Tissue	rs6416935	MED13	0.176331
Esophagus_Mucosa	rs6416935	MED13	0.0984808
Nerve_Tibial	rs6416935	MED13	0.141672
Stomach	rs6416935	MED13	0.200034
Skin_Sun_Exposed_Lower_leg	rs6416935	MED13	0.105264
Spleen	rs6416935	MED13	0.221608
Thyroid	rs6416935	MED13	0.155238
Brain_Hypothalamus	rs61169879	RP11-87G24.2	0.600227
Adipose_Subcutaneous	rs61169879	ZNF407	-0.175141
Adipose_Subcutaneous	rs17649553	BUD13	0.179469
Brain_Hippocampus	rs17649553	RP11-271K11.5	0.399725
Brain_Hippocampus	rs113434679	RP11-271K11.5	0.407228
Lung	rs17649553	RP11-583F2.1	0.314734
Lung	rs12185268	RP11-583F2.1	0.314734
Brain_Caudate_basal_ganglia	rs2042477	CYP4F32P	-0.467053
Brain_Nucleus_accumbens_basal_ganglia	rs2042477	CYP4F32P	-0.311931
Esophagus_Mucosa	rs2042477	CYP4F32P	-0.426752
Pancreas	rs2042477	CYP4F32P	-0.599241
Pituitary	rs2042477	CYP4F32P	-0.573336
Whole_Blood	rs2042477	MAL	-0.130226
Whole_Blood	rs2042477	ZNF514	0.215544
Adipose_Subcutaneous	rs2042477	PROM2	0.188778
Brain_Cerebellum	rs2042477	PROM2	0.518954
Artery_Tibial	rs2042477	PROM2	0.243064
Artery_Aorta	rs2042477	PROM2	0.286135
Brain_Nucleus_accumbens_basal_ganglia	rs2042477	PROM2	0.257342
Brain_Cerebellar_Hemisphere	rs2042477	PROM2	0.550129
Adipose_Visceral_Omentum	rs2042477	PROM2	0.223512
Brain_Hippocampus	rs2042477	PROM2	0.318277
Brain_Cortex	rs2042477	PROM2	0.441781
Brain_Spinal_cord_cervical_c-1	rs2042477	PROM2	0.401575
Cells_Cultured_fibroblasts	rs2042477	PROM2	0.144422
Esophagus_Gastroesophageal_Junction	rs2042477	PROM2	0.219072
Heart_Left_Ventricle	rs2042477	PROM2	0.20907
Esophagus_Muscularis	rs2042477	PROM2	0.155411
Nerve_Tibial	rs2042477	PROM2	0.223349
Thyroid	rs2042477	PROM2	0.347033
Testis	rs2042477	PROM2	0.271471
Adipose_Subcutaneous	rs2042477	KCNIP3	0.136002
Brain_Cerebellum	rs2042477	KCNIP3	-0.466476
Artery_Tibial	rs2042477	KCNIP3	0.264395
Artery_Aorta	rs2042477	KCNIP3	0.2648
Brain_Hippocampus	rs2042477	KCNIP3	-0.235602
Brain_Frontal_Cortex_BA9	rs2042477	KCNIP3	-0.206162
Cells_Cultured_fibroblasts	rs2042477	KCNIP3	0.414571
Colon_Sigmoid	rs2042477	KCNIP3	0.383043
Minor_Salivary_Gland	rs2042477	KCNIP3	0.675067
Esophagus_Muscularis	rs2042477	KCNIP3	0.204928
Colon_Transverse	rs2042477	KCNIP3	0.145642
Nerve_Tibial	rs2042477	KCNIP3	0.1681
Pancreas	rs2042477	KCNIP3	-0.333024
Pituitary	rs2042477	KCNIP3	-0.486696
Thyroid	rs2042477	KCNIP3	0.677516
Thyroid	rs2042477	FAHD2A	0.232676
Brain_Putamen_basal_ganglia	rs2042477	GRM7	-0.199875
Brain_Cerebellum	rs3129882	TTC7A	-0.316691
Lung	rs3129882	LY6G5C	-0.168301
Heart_Left_Ventricle	rs3129882	AGER	0.110654
Esophagus_Muscularis	rs3129882	AGER	0.0990387
Nerve_Tibial	rs3129882	BTNL2	-0.287384
Adipose_Subcutaneous	rs3129882	HLA-DRA	0.165174
Muscle_Skeletal	rs3129882	HLA-DRA	0.166998
Brain_Frontal_Cortex_BA9	rs3129882	LAMA2	0.326812
Prostate	rs3129882	IDNK	-0.229522
Lung	rs3129882	NTRK3	-0.147802
Brain_Cerebellar_Hemisphere	rs3129882	RP11-297D21.4	0.299308
Brain_Spinal_cord_cervical_c-1	rs3129882	ZIM2	-0.441448
Whole_Blood	rs1555399	MSH3	0.141089
Spleen	rs1555399	CD59	-0.192516
Pituitary	rs1555399	TOGARAM1	0.172964
Adipose_Subcutaneous	rs1555399	TMEM229B	-0.212637
Adrenal_Gland	rs1555399	TMEM229B	-0.21193
Esophagus_Gastroesophageal_Junction	rs1555399	TMEM229B	-0.257635
Colon_Sigmoid	rs1555399	TMEM229B	-0.364823
Heart_Left_Ventricle	rs1555399	TMEM229B	-0.168527
Minor_Salivary_Gland	rs1555399	TMEM229B	-0.592305
Esophagus_Muscularis	rs1555399	TMEM229B	-0.268988
Colon_Transverse	rs1555399	TMEM229B	-0.426764
Heart_Atrial_Appendage	rs1555399	TMEM229B	-0.336363
Muscle_Skeletal	rs1555399	TMEM229B	-0.236839
Pancreas	rs1555399	TMEM229B	-0.404114
Stomach	rs1555399	TMEM229B	-0.353486
Small_Intestine_Terminal_Ileum	rs1555399	TMEM229B	-0.194709
Skin_Sun_Exposed_Lower_leg	rs1555399	TMEM229B	-0.20296
Spleen	rs1555399	TMEM229B	0.325558
Whole_Blood	rs1555399	TMEM229B	0.0949349
Skin_Not_Sun_Exposed_Suprapubic	rs1555399	IQCH-AS1	0.143281
Lung	rs1555399	PLCB1	-0.110836
Brain_Hippocampus	rs2086641	PLCB1	-0.117468
Heart_Left_Ventricle	rs1555399	TTC3	-0.193738
Artery_Tibial	rs77351827	SMAP1	-0.172705
Spleen	rs77351827	FAR1	-0.234184
Brain_Nucleus_accumbens_basal_ganglia	rs77351827	GNG7	0.246273
Liver	rs77351827	CRLS1	-0.334983
Colon_Transverse	rs77351827	CRLS1	-0.197196
Pancreas	rs77351827	FERMT1	0.39305
Brain_Cerebellum	rs77351827	KIF16B	0.530296
Pituitary	rs77351827	LINC01431	-0.323115
Liver	rs666463	SLC16A4	0.336608
Brain_Anterior_cingulate_cortex_BA24	rs666463	EXOC6B	0.328652
Brain_Spinal_cord_cervical_c-1	rs666463	IQCG	0.634866
Breast_Mammary_Tissue	rs666463	STK32B	0.270302
Esophagus_Mucosa	rs666463	ADIPOR2	0.111435
Thyroid	rs666463	ACTN1	0.151452
Artery_Aorta	rs666463	SMURF2	-0.255341
Skin_Sun_Exposed_Lower_leg	rs666463	PRCD	0.194584
Brain_Caudate_basal_ganglia	rs666463	PGS1	-0.448115
Brain_Cerebellum	rs666463	PGS1	-0.428577
Brain_Nucleus_accumbens_basal_ganglia	rs666463	PGS1	-0.355806
Brain_Cerebellar_Hemisphere	rs666463	PGS1	-0.385963
Brain_Cortex	rs666463	PGS1	-0.367914
Esophagus_Gastroesophageal_Junction	rs666463	PGS1	-0.279397
Colon_Sigmoid	rs666463	PGS1	-0.354611
Esophagus_Muscularis	rs666463	PGS1	-0.269422
Colon_Transverse	rs666463	PGS1	-0.266212
Esophagus_Mucosa	rs666463	PGS1	-0.212033
Muscle_Skeletal	rs666463	PGS1	-0.158758
Nerve_Tibial	rs666463	PGS1	-0.341777
Pancreas	rs666463	PGS1	-0.328182
Pituitary	rs666463	PGS1	-0.4323
Skin_Sun_Exposed_Lower_leg	rs666463	PGS1	-0.235348
Thyroid	rs666463	PGS1	-0.199635
Testis	rs666463	PGS1	-0.5007
Adipose_Subcutaneous	rs666463	DNAH17	-0.275551
Artery_Tibial	rs666463	DNAH17	-0.350535
Artery_Aorta	rs666463	DNAH17	-0.235646
Adipose_Visceral_Omentum	rs666463	DNAH17	-0.28758
Cells_Cultured_fibroblasts	rs666463	DNAH17	-0.283849
Breast_Mammary_Tissue	rs666463	DNAH17	-0.361868
Esophagus_Gastroesophageal_Junction	rs666463	DNAH17	-0.278541
Heart_Left_Ventricle	rs666463	DNAH17	-0.210055
Liver	rs666463	DNAH17	-0.340518
Minor_Salivary_Gland	rs666463	DNAH17	-0.419766
Esophagus_Muscularis	rs666463	DNAH17	-0.287382
Colon_Transverse	rs666463	DNAH17	-0.319597
Esophagus_Mucosa	rs666463	DNAH17	-0.262224
Muscle_Skeletal	rs666463	DNAH17	-0.249517
Lung	rs666463	DNAH17	-0.204163
Nerve_Tibial	rs666463	DNAH17	-0.422574
Pancreas	rs666463	DNAH17	-0.320456
Small_Intestine_Terminal_Ileum	rs666463	DNAH17	-0.380927
Whole_Blood	rs666463	DNAH17	-0.103638
Heart_Atrial_Appendage	rs666463	LINC01977	-0.329389
Brain_Hippocampus	rs666463	DOPEY2	-0.238457
Prostate	rs666463	TMPRSS6	-0.54228
Adipose_Visceral_Omentum	rs429358	RIMKLA	-0.318503
Uterus	rs429358	ZCWPW2	-0.437444
Brain_Hippocampus	rs429358	RHBDL3	0.345373
Esophagus_Mucosa	rs429358	APOC1	-0.283485
Brain_Amygdala	rs429358	FNDC11	0.520325
Artery_Tibial	rs816535	CTB-109A12.1	0.263658
Brain_Cerebellum	rs816535	ENTPD6	-0.275672
Adipose_Subcutaneous	rs816535	PYGB	0.153645
Artery_Tibial	rs816535	PYGB	0.139017
Artery_Aorta	rs816535	PYGB	0.255126
Adipose_Visceral_Omentum	rs816535	PYGB	0.168909
Esophagus_Gastroesophageal_Junction	rs816535	PYGB	0.211076
Colon_Sigmoid	rs816535	PYGB	0.290355
Heart_Left_Ventricle	rs816535	PYGB	0.138762
Esophagus_Muscularis	rs816535	PYGB	0.222728
Esophagus_Mucosa	rs816535	PYGB	0.16779
Lung	rs816535	PYGB	0.172383
Pancreas	rs816535	PYGB	0.233399
Skin_Not_Sun_Exposed_Suprapubic	rs816535	PYGB	0.123868
Spleen	rs816535	PYGB	0.275076
Whole_Blood	rs816535	PYGB	0.29605
Thyroid	rs816535	PYGB	0.165999
Nerve_Tibial	rs816535	ABHD12	-0.192187
Thyroid	rs816535	NINL	-0.156245
Esophagus_Mucosa	rs816535	FAM182B	-0.510596
Nerve_Tibial	rs816535	FAM182B	-0.348916
Pituitary	rs816535	FAM182B	0.49625
Skin_Not_Sun_Exposed_Suprapubic	rs816535	FAM182B	-0.542428
Skin_Sun_Exposed_Lower_leg	rs816535	FAM182B	-0.614637
Brain_Cerebellum	rs816535	RP11-462H3.2	0.450433
Esophagus_Gastroesophageal_Junction	rs816535	RP11-462H3.2	0.320176
Esophagus_Muscularis	rs816535	RP11-462H3.2	0.371953
Colon_Transverse	rs816535	RP11-462H3.2	0.242804
Nerve_Tibial	rs816535	RP11-462H3.2	0.366066
Uterus	rs959573	VWA3B	0.47795
Muscle_Skeletal	rs959573	2003-03-01	0.186739
Esophagus_Muscularis	rs959573	C5orf63	-0.211885
Brain_Spinal_cord_cervical_c-1	rs959573	TRERF1	-0.222421
Heart_Atrial_Appendage	rs14235	TRERF1	0.15202
Brain_Spinal_cord_cervical_c-1	rs959573	CREB3L2	0.322502
Brain_Spinal_cord_cervical_c-1	rs959573	OTOGL	-0.477959
Cells_EBV-transformed_lymphocytes	rs959573	RPS6KA5	0.279958
Breast_Mammary_Tissue	rs10847864	NDUFA10	0.169069
Prostate	rs10929159	NDUFA10	0.335643
Esophagus_Gastroesophageal_Junction	rs10847864	MAP4	0.160524
Ovary	rs57891859	MAP4	-0.2284
Esophagus_Gastroesophageal_Junction	rs10847864	FKBP15	0.195824
Spleen	rs10847864	OPCML	-0.449213
Spleen	rs12817488	OPCML	-0.343017
Brain_Cerebellum	rs10847864	HIP1R	-0.415525
Brain_Caudate_basal_ganglia	rs12817488	HIP1R	0.151634
Brain_Cerebellum	rs12817488	HIP1R	-0.285524
Brain_Cerebellum	rs11060180	HIP1R	0.225312
Esophagus_Mucosa	rs11060180	HIP1R	-0.150028
Small_Intestine_Terminal_Ileum	rs10847864	ZNF469	-0.248032
Brain_Cortex	rs10847864	SYNJ1	0.0942975
Cells_Cultured_fibroblasts	rs10847864	LCA5L	-0.202473
Colon_Sigmoid	rs12283611	ANK3	-0.164781
Brain_Nucleus_accumbens_basal_ganglia	rs12283611	SNX19	-0.258478
Brain_Nucleus_accumbens_basal_ganglia	rs7479949	SNX19	-0.285047
Prostate	rs12283611	FAM81A	-0.203974
Esophagus_Mucosa	rs12283611	ZNF521	-0.110126
Brain_Caudate_basal_ganglia	rs67460515	ZNF521	-0.16509
Esophagus_Mucosa	rs12278023	ZNF521	-0.100909
Brain_Caudate_basal_ganglia	rs1450522	ZNF521	-0.18702
Vagina	rs12283611	BRWD1	-0.21201
Minor_Salivary_Gland	rs12283611	PIN4	0.356675
Testis	rs11012	WNT2	0.351783
Brain_Anterior_cingulate_cortex_BA24	rs11012	MED13L	0.257301
Uterus	rs11012	GANC	-0.504108
Skin_Sun_Exposed_Lower_leg	rs11012	DNASE1L2	-0.107907
Adrenal_Gland	rs11012	LINC02139	0.362729
Adipose_Subcutaneous	rs11012	RP11-798G7.8	0.368225
Brain_Cerebellum	rs11012	RP11-798G7.8	0.538699
Artery_Tibial	rs11012	RP11-798G7.8	0.384975
Artery_Aorta	rs11012	RP11-798G7.8	0.391451
Brain_Cerebellar_Hemisphere	rs11012	RP11-798G7.8	0.783665
Colon_Sigmoid	rs11012	RP11-798G7.8	0.487532
Colon_Transverse	rs11012	RP11-798G7.8	0.488308
Muscle_Skeletal	rs11012	RP11-798G7.8	0.52161
Nerve_Tibial	rs11012	RP11-798G7.8	0.419484
Stomach	rs11012	RP11-798G7.8	0.45508
Uterus	rs11012	RP11-798G7.8	0.769291
Thyroid	rs11012	RP11-798G7.8	0.510983
Brain_Spinal_cord_cervical_c-1	rs6416935	CCDC39	0.442817
Kidney_Cortex	rs6416935	ERMP1	0.535661
Testis	rs6416935	RP11-42I10.1	0.508222
Cells_EBV-transformed_lymphocytes	rs6416935	P2RX5	0.581983
Liver	rs6416935	AC131056.3	0.621528
Testis	rs6416935	GH1	0.498762
Kidney_Cortex	rs6416935	ZNF254	0.596788
Pituitary	rs6416935	PRKD2	0.320307
Skin_Sun_Exposed_Lower_leg	rs6416935	CELSR1	0.141147
Brain_Putamen_basal_ganglia	rs10748818	SNX14	-0.318433
Colon_Sigmoid	rs10748818	HPS6	-0.171877
Brain_Substantia_nigra	rs10121009	ASXL2	-0.310737
Brain_Spinal_cord_cervical_c-1	rs10121009	KCNB2	-0.284572
Thyroid	rs10121009	UNC13B	0.247782
Small_Intestine_Terminal_Ileum	rs10121009	SAMD4B	-0.21367
Lung	rs12817488	BARD1	0.143718
Esophagus_Muscularis	rs12817488	CSGALNACT1	-0.164729
Thyroid	rs12817488	HCAR1	0.178821
Thyroid	rs11060180	HCAR1	-0.154342
Brain_Cerebellar_Hemisphere	rs12817488	CCDC62	0.28997
Artery_Tibial	rs12817488	VPS37B	-0.14632
Breast_Mammary_Tissue	rs11060180	VPS37B	-0.145909
Cells_Cultured_fibroblasts	rs12817488	OGFOD2	-0.172585
Skin_Not_Sun_Exposed_Suprapubic	rs12817488	ABCB9	-0.141127
Cells_Cultured_fibroblasts	rs12817488	ARL6IP4	0.132043
Artery_Aorta	rs12817488	PXMP2	-0.116777
Stomach	rs12817488	ATP10A	-0.165136
Stomach	rs11060180	ATP10A	0.168169
Minor_Salivary_Gland	rs11060180	MGAT4A	-0.147339
Adipose_Visceral_Omentum	rs11060180	FAM196B	0.197511
Liver	rs11060180	AK9	-0.299941
Brain_Putamen_basal_ganglia	rs11060180	ZEB1	-0.138103
Pancreas	rs11060180	PNPLA2	-0.190809
Lung	rs1941685	RGS7	-0.258735
Colon_Sigmoid	rs1941685	DNAJC27	0.17713
Adipose_Subcutaneous	rs1941685	CCDC192	0.164242
Artery_Aorta	rs6599388	KCNMB3	0.224934
Brain_Cerebellar_Hemisphere	rs6599388	CPLX1	-0.260567
Whole_Blood	rs6532197	CPLX1	-0.232626
Colon_Transverse	rs6599388	DOCK2	0.0832033
Adipose_Visceral_Omentum	rs5910	DOCK2	-0.0848032
Esophagus_Mucosa	rs6599388	PHF20L1	-0.113601
Whole_Blood	rs9912362	GORASP2	0.0874388
Liver	rs9912362	ACSL6	-0.313271
Adipose_Subcutaneous	rs9912362	JAZF1	-0.111385
Cells_Cultured_fibroblasts	rs9912362	ST3GAL1	0.114804
Colon_Transverse	rs9912362	KYAT1	0.107333
Brain_Hippocampus	rs9912362	ITFG1	0.116991
Brain_Hippocampus	rs9912362	PDE4A	-0.133441
Colon_Sigmoid	rs9912362	VAPB	0.170921
Esophagus_Muscularis	rs9912362	LIMK2	0.130996
Pancreas	rs9912362	PACSIN2	0.187759
Artery_Aorta	rs6658353	RP11-122G18.11	0.31462
Muscle_Skeletal	rs6658353	FCGR2C	0.18403
Skin_Not_Sun_Exposed_Suprapubic	rs6658353	FCGR2C	0.195128
Skin_Sun_Exposed_Lower_leg	rs6658353	FCGR2C	0.194358
Skin_Sun_Exposed_Lower_leg	rs6658353	HSPA7	0.19082
Whole_Blood	rs10918270	HSPA7	-0.154542
Small_Intestine_Terminal_Ileum	rs6658353	RP11-24F11.2	-0.287899
Adrenal_Gland	rs6658353	SLC41A3	-0.223749
Brain_Caudate_basal_ganglia	rs6658353	JARID2	-0.203648
Brain_Spinal_cord_cervical_c-1	rs6658353	AC003090.1	0.375774
Adrenal_Gland	rs12147950	ZFAND3	0.205607
Skin_Sun_Exposed_Lower_leg	rs997368	ZFAND3	0.128111
Cells_Cultured_fibroblasts	rs12147950	SLC25A21	-0.282223
Lung	rs12147950	SLC25A21	-0.242677
Pancreas	rs12147950	SLC25A21	0.410673
Whole_Blood	rs12147950	SLC25A21	-0.1723
Adrenal_Gland	rs12147950	SLC25A21-AS1	0.263372
Adipose_Visceral_Omentum	rs12147950	SLC25A21-AS1	0.138403
Heart_Left_Ventricle	rs12147950	SLC25A21-AS1	0.249363
Esophagus_Muscularis	rs12147950	SLC25A21-AS1	0.170283
Colon_Transverse	rs12147950	SLC25A21-AS1	0.178146
Heart_Atrial_Appendage	rs12147950	SLC25A21-AS1	0.244866
Pancreas	rs12147950	SLC25A21-AS1	0.485537
Stomach	rs12147950	SLC25A21-AS1	0.156463
Cells_Cultured_fibroblasts	rs12147950	MIPOL1	-0.305426
Pancreas	rs12147950	MIPOL1	0.431957
Testis	rs12147950	MIPOL1	0.133901
Brain_Spinal_cord_cervical_c-1	rs9261484	RBMS3	0.355501
Adipose_Subcutaneous	rs9261484	KCNIP1	-0.16125
Nerve_Tibial	rs9261484	GABBR1	0.098565
Whole_Blood	rs9261484	ZFP57	-0.320239
Adipose_Subcutaneous	rs4140646	ZFP57	0.331979
Artery_Tibial	rs4140646	ZFP57	0.363806
Artery_Aorta	rs4140646	ZFP57	0.417692
Adipose_Visceral_Omentum	rs4140646	ZFP57	0.369524
Cells_Cultured_fibroblasts	rs4140646	ZFP57	0.292069
Breast_Mammary_Tissue	rs4140646	ZFP57	0.399743
Esophagus_Muscularis	rs4140646	ZFP57	0.354268
Colon_Transverse	rs4140646	ZFP57	0.34687
Esophagus_Mucosa	rs4140646	ZFP57	0.412718
Skin_Not_Sun_Exposed_Suprapubic	rs4140646	ZFP57	0.351662
Skin_Sun_Exposed_Lower_leg	rs4140646	ZFP57	0.34981
Vagina	rs4140646	ZFP57	0.561796
Whole_Blood	rs4140646	ZFP57	0.346523
Thyroid	rs4140646	ZFP57	0.294927
Adipose_Subcutaneous	rs4713118	ZFP57	0.364217
Adrenal_Gland	rs4713118	ZFP57	0.40876
Artery_Tibial	rs4713118	ZFP57	0.419709
Artery_Aorta	rs4713118	ZFP57	0.401309
Adipose_Visceral_Omentum	rs4713118	ZFP57	0.442957
Cells_Cultured_fibroblasts	rs4713118	ZFP57	0.308325
Breast_Mammary_Tissue	rs4713118	ZFP57	0.422476
Esophagus_Gastroesophageal_Junction	rs4713118	ZFP57	0.392464
Heart_Left_Ventricle	rs4713118	ZFP57	0.322622
Liver	rs4713118	ZFP57	0.43412
Esophagus_Muscularis	rs4713118	ZFP57	0.43943
Colon_Transverse	rs4713118	ZFP57	0.333563
Esophagus_Mucosa	rs4713118	ZFP57	0.418794
Heart_Atrial_Appendage	rs4713118	ZFP57	0.387353
Lung	rs4713118	ZFP57	0.371679
Pituitary	rs4713118	ZFP57	0.381224
Skin_Not_Sun_Exposed_Suprapubic	rs4713118	ZFP57	0.417647
Skin_Sun_Exposed_Lower_leg	rs4713118	ZFP57	0.421928
Whole_Blood	rs4713118	ZFP57	0.375836
Thyroid	rs4713118	ZFP57	0.380344
Brain_Cerebellum	rs9261484	HLA-F	0.525309
Brain_Cerebellar_Hemisphere	rs9261484	HLA-F	0.441634
Cells_Cultured_fibroblasts	rs9261484	HLA-F	-0.299169
Whole_Blood	rs9261484	HLA-F	-0.196759
Adipose_Subcutaneous	rs9261484	RPL23AP1	-0.379705
Artery_Tibial	rs9261484	RPL23AP1	-0.387937
Artery_Aorta	rs9261484	RPL23AP1	-0.310652
Adipose_Visceral_Omentum	rs9261484	RPL23AP1	-0.261691
Cells_Cultured_fibroblasts	rs9261484	RPL23AP1	-0.309281
Breast_Mammary_Tissue	rs9261484	RPL23AP1	-0.351597
Colon_Sigmoid	rs9261484	RPL23AP1	-0.363079
Heart_Left_Ventricle	rs9261484	RPL23AP1	-0.361995
Colon_Transverse	rs9261484	RPL23AP1	-0.284548
Esophagus_Mucosa	rs9261484	RPL23AP1	-0.272069
Heart_Atrial_Appendage	rs9261484	RPL23AP1	-0.398278
Muscle_Skeletal	rs9261484	RPL23AP1	-0.314408
Lung	rs9261484	RPL23AP1	-0.240806
Nerve_Tibial	rs9261484	RPL23AP1	-0.302301
Stomach	rs9261484	RPL23AP1	-0.297429
Skin_Sun_Exposed_Lower_leg	rs9261484	RPL23AP1	-0.307872
Thyroid	rs9261484	RPL23AP1	-0.255373
Adipose_Visceral_Omentum	rs9261484	MICE	0.24048
Brain_Cerebellum	rs9261484	HLA-F-AS1	0.511009
Brain_Cerebellum	rs9261484	HCG4	0.752898
Artery_Aorta	rs9261484	HCG4	0.422063
Brain_Cerebellar_Hemisphere	rs9261484	HCG4	0.766134
Cells_Cultured_fibroblasts	rs9261484	HCG4	0.379248
Esophagus_Mucosa	rs9261484	HCG4	0.299406
Lung	rs9261484	HCG4	0.352347
Skin_Sun_Exposed_Lower_leg	rs9261484	HCG4	0.316428
Thyroid	rs9261484	HCG4	0.351392
Brain_Cerebellum	rs9261484	HCP5B	0.622021
Brain_Cerebellar_Hemisphere	rs9261484	HCP5B	0.546861
Brain_Cerebellum	rs9261484	HCG4P7	0.790718
Brain_Cerebellar_Hemisphere	rs9261484	HCG4P7	0.720779
Cells_Cultured_fibroblasts	rs9261484	HCG4P7	0.307419
Brain_Cerebellum	rs9261484	HLA-H	0.625215
Brain_Cerebellar_Hemisphere	rs9261484	HLA-H	0.607099
Lung	rs9261484	HCG4B	0.298213
Pancreas	rs9261484	HCG4B	0.512061
Skin_Not_Sun_Exposed_Suprapubic	rs9261484	HCG4B	0.296706
Adipose_Subcutaneous	rs9261484	HLA-K	0.327011
Brain_Cerebellum	rs9261484	HLA-K	0.702916
Artery_Tibial	rs9261484	HLA-K	0.424067
Adipose_Visceral_Omentum	rs9261484	HLA-K	0.453182
Cells_Cultured_fibroblasts	rs9261484	HLA-K	0.515196
Colon_Transverse	rs9261484	HLA-K	0.338296
Muscle_Skeletal	rs9261484	HLA-K	0.291003
Lung	rs9261484	HLA-K	0.379425
Nerve_Tibial	rs9261484	HLA-K	0.502212
Pancreas	rs9261484	HLA-K	0.658128
Pituitary	rs9261484	HLA-K	0.636044
Skin_Not_Sun_Exposed_Suprapubic	rs9261484	HLA-K	0.294081
Thyroid	rs9261484	HLA-K	0.589353
Artery_Aorta	rs9261484	HLA-U	-0.399755
Cells_Cultured_fibroblasts	rs9261484	HLA-U	-0.349181
Adipose_Subcutaneous	rs9261484	HLA-A	0.189832
Skin_Sun_Exposed_Lower_leg	rs9261484	HLA-A	0.193289
Whole_Blood	rs9261484	HLA-A	0.229838
Cells_Cultured_fibroblasts	rs9261484	HLA-W	-0.365371
Adipose_Subcutaneous	rs9261484	HLA-J	0.371233
Artery_Tibial	rs9261484	HLA-J	0.289078
Cells_Cultured_fibroblasts	rs9261484	HLA-J	0.375652
Breast_Mammary_Tissue	rs9261484	HLA-J	0.38316
Esophagus_Mucosa	rs9261484	HLA-J	0.309581
Muscle_Skeletal	rs9261484	HLA-J	0.244169
Whole_Blood	rs9261484	HLA-J	0.304795
Thyroid	rs9261484	HLA-J	0.231018
Adipose_Subcutaneous	rs9261484	ZNRD1ASP	0.144866
Esophagus_Mucosa	rs9261484	RNF39	-0.21769
Skin_Sun_Exposed_Lower_leg	rs9261484	RNF39	-0.118701
Artery_Tibial	rs4713118	RNF39	-0.198092
Adipose_Subcutaneous	rs9261484	PAIP1P1	0.264633
Cells_Cultured_fibroblasts	rs9261484	PAIP1P1	0.319907
Colon_Sigmoid	rs9261484	PAIP1P1	0.288483
Muscle_Skeletal	rs9261484	TRIM26	0.134851
Pancreas	rs9261484	TRIM26	-0.327327
Spleen	rs9261484	TRIM26	-0.25972
Whole_Blood	rs9261484	TRIM26	-0.14493
Brain_Cerebellum	rs9261484	RPP21	0.220679
Muscle_Skeletal	rs9261484	RPP21	-0.0909624
Thyroid	rs9261484	RPP21	0.147934
Cells_Cultured_fibroblasts	rs9261484	MRVI1	-0.103501
Testis	rs7938782	MRVI1	0.282347
Artery_Coronary	rs9261484	DCAF5	0.269072
Brain_Anterior_cingulate_cortex_BA24	rs2740594	FAM85B	0.612531
Brain_Cerebellum	rs2740594	FAM85B	0.55332
Artery_Aorta	rs2740594	FAM85B	0.369544
Brain_Nucleus_accumbens_basal_ganglia	rs2740594	FAM85B	0.530598
Brain_Cortex	rs2740594	FAM85B	0.465111
Brain_Frontal_Cortex_BA9	rs2740594	FAM85B	0.5968
Cells_Cultured_fibroblasts	rs2740594	FAM85B	0.31985
Cells_EBV-transformed_lymphocytes	rs2740594	FAM85B	0.555401
Nerve_Tibial	rs2740594	FAM85B	0.379305
Pituitary	rs2740594	FAM85B	0.500607
Thyroid	rs2740594	FAM85B	0.29015
Testis	rs2740594	FAM85B	0.548224
Brain_Anterior_cingulate_cortex_BA24	rs1293298	FAM85B	0.654761
Brain_Cerebellum	rs1293298	FAM85B	0.53777
Artery_Tibial	rs1293298	FAM85B	0.304104
Brain_Nucleus_accumbens_basal_ganglia	rs1293298	FAM85B	0.459846
Brain_Frontal_Cortex_BA9	rs1293298	FAM85B	0.56269
Nerve_Tibial	rs1293298	FAM85B	0.347784
Pituitary	rs1293298	FAM85B	0.475232
Testis	rs1293298	FAM85B	0.461596
Brain_Anterior_cingulate_cortex_BA24	rs2921073	FAM85B	-0.712653
Adipose_Subcutaneous	rs2921073	FAM85B	-0.383083
Artery_Coronary	rs2921073	FAM85B	-0.461427
Brain_Amygdala	rs2921073	FAM85B	-0.741206
Brain_Caudate_basal_ganglia	rs2921073	FAM85B	-0.553394
Brain_Cerebellum	rs2921073	FAM85B	-0.782946
Artery_Tibial	rs2921073	FAM85B	-0.502856
Artery_Aorta	rs2921073	FAM85B	-0.360016
Brain_Nucleus_accumbens_basal_ganglia	rs2921073	FAM85B	-0.634365
Brain_Cerebellar_Hemisphere	rs2921073	FAM85B	-0.70684
Adipose_Visceral_Omentum	rs2921073	FAM85B	-0.331161
Brain_Hippocampus	rs2921073	FAM85B	-0.825283
Brain_Hypothalamus	rs2921073	FAM85B	-0.730456
Brain_Cortex	rs2921073	FAM85B	-0.743149
Brain_Frontal_Cortex_BA9	rs2921073	FAM85B	-0.769547
Brain_Putamen_basal_ganglia	rs2921073	FAM85B	-0.533918
Brain_Spinal_cord_cervical_c-1	rs2921073	FAM85B	-0.738008
Brain_Substantia_nigra	rs2921073	FAM85B	-0.675344
Cells_Cultured_fibroblasts	rs2921073	FAM85B	-0.286467
Cells_EBV-transformed_lymphocytes	rs2921073	FAM85B	-0.579694
Breast_Mammary_Tissue	rs2921073	FAM85B	-0.424133
Esophagus_Gastroesophageal_Junction	rs2921073	FAM85B	-0.527841
Colon_Sigmoid	rs2921073	FAM85B	-0.442341
Esophagus_Muscularis	rs2921073	FAM85B	-0.337448
Lung	rs2921073	FAM85B	-0.45668
Nerve_Tibial	rs2921073	FAM85B	-0.616244
Ovary	rs2921073	FAM85B	-0.689143
Pituitary	rs2921073	FAM85B	-0.695134
Stomach	rs2921073	FAM85B	-0.341393
Skin_Sun_Exposed_Lower_leg	rs2921073	FAM85B	-0.299745
Uterus	rs2921073	FAM85B	-0.795478
Thyroid	rs2921073	FAM85B	-0.429364
Testis	rs2921073	FAM85B	-0.852781
Brain_Anterior_cingulate_cortex_BA24	rs1296028	FAM85B	0.565621
Brain_Cerebellum	rs1296028	FAM85B	0.536898
Artery_Aorta	rs1296028	FAM85B	0.365336
Brain_Nucleus_accumbens_basal_ganglia	rs1296028	FAM85B	0.509371
Brain_Hippocampus	rs1296028	FAM85B	0.573916
Brain_Cortex	rs1296028	FAM85B	0.467101
Brain_Frontal_Cortex_BA9	rs1296028	FAM85B	0.579588
Cells_Cultured_fibroblasts	rs1296028	FAM85B	0.315812
Nerve_Tibial	rs1296028	FAM85B	0.379984
Pituitary	rs1296028	FAM85B	0.490245
Thyroid	rs1296028	FAM85B	0.289853
Testis	rs1296028	FAM85B	0.584264
Brain_Anterior_cingulate_cortex_BA24	rs2740594	FAM86B3P	0.536092
Brain_Cerebellum	rs2740594	FAM86B3P	0.361985
Brain_Cerebellar_Hemisphere	rs2740594	FAM86B3P	0.430693
Adipose_Visceral_Omentum	rs2740594	FAM86B3P	-0.28617
Brain_Cortex	rs2740594	FAM86B3P	0.455066
Brain_Frontal_Cortex_BA9	rs2740594	FAM86B3P	0.490053
Cells_Cultured_fibroblasts	rs2740594	FAM86B3P	-0.488674
Esophagus_Mucosa	rs2740594	FAM86B3P	-0.401469
Brain_Anterior_cingulate_cortex_BA24	rs1293298	FAM86B3P	0.546962
Brain_Cerebellum	rs1293298	FAM86B3P	0.356882
Brain_Cerebellar_Hemisphere	rs1293298	FAM86B3P	0.435816
Adipose_Visceral_Omentum	rs1293298	FAM86B3P	-0.274534
Brain_Cortex	rs1293298	FAM86B3P	0.396738
Brain_Frontal_Cortex_BA9	rs1293298	FAM86B3P	0.444187
Cells_Cultured_fibroblasts	rs1293298	FAM86B3P	-0.388914
Esophagus_Mucosa	rs1293298	FAM86B3P	-0.348093
Brain_Anterior_cingulate_cortex_BA24	rs2921073	FAM86B3P	-0.60717
Adipose_Subcutaneous	rs2921073	FAM86B3P	0.230432
Brain_Cerebellum	rs2921073	FAM86B3P	-0.568775
Brain_Cerebellar_Hemisphere	rs2921073	FAM86B3P	-0.605173
Adipose_Visceral_Omentum	rs2921073	FAM86B3P	0.529288
Brain_Hippocampus	rs2921073	FAM86B3P	-0.340025
Brain_Cortex	rs2921073	FAM86B3P	-0.662229
Brain_Frontal_Cortex_BA9	rs2921073	FAM86B3P	-0.687514
Cells_Cultured_fibroblasts	rs2921073	FAM86B3P	0.693176
Breast_Mammary_Tissue	rs2921073	FAM86B3P	0.202584
Colon_Sigmoid	rs2921073	FAM86B3P	0.29245
Heart_Left_Ventricle	rs2921073	FAM86B3P	0.295947
Kidney_Cortex	rs2921073	FAM86B3P	0.668422
Colon_Transverse	rs2921073	FAM86B3P	0.426555
Esophagus_Mucosa	rs2921073	FAM86B3P	0.598196
Muscle_Skeletal	rs2921073	FAM86B3P	0.152567
Lung	rs2921073	FAM86B3P	0.240666
Pancreas	rs2921073	FAM86B3P	0.425095
Pituitary	rs2921073	FAM86B3P	-0.322615
Skin_Not_Sun_Exposed_Suprapubic	rs2921073	FAM86B3P	0.393772
Skin_Sun_Exposed_Lower_leg	rs2921073	FAM86B3P	0.285889
Vagina	rs2921073	FAM86B3P	0.603668
Thyroid	rs2921073	FAM86B3P	0.159106
Testis	rs2921073	FAM86B3P	-0.218954
Brain_Anterior_cingulate_cortex_BA24	rs1296028	FAM86B3P	0.535209
Brain_Cerebellum	rs1296028	FAM86B3P	0.34866
Brain_Cerebellar_Hemisphere	rs1296028	FAM86B3P	0.438261
Adipose_Visceral_Omentum	rs1296028	FAM86B3P	-0.278962
Brain_Cortex	rs1296028	FAM86B3P	0.458787
Brain_Frontal_Cortex_BA9	rs1296028	FAM86B3P	0.489379
Cells_Cultured_fibroblasts	rs1296028	FAM86B3P	-0.44907
Esophagus_Mucosa	rs1296028	FAM86B3P	-0.359875
Thyroid	rs2740594	PRAG1	0.352283
Thyroid	rs1293298	PRAG1	0.298537
Thyroid	rs2921073	PRAG1	-0.534684
Testis	rs2921073	PRAG1	-0.337514
Thyroid	rs1296028	PRAG1	0.36236
Brain_Anterior_cingulate_cortex_BA24	rs2740594	RPL10P19	-0.62593
Thyroid	rs2740594	RPL10P19	-0.266664
Brain_Anterior_cingulate_cortex_BA24	rs1293298	RPL10P19	-0.602753
Thyroid	rs1293298	RPL10P19	-0.215724
Brain_Anterior_cingulate_cortex_BA24	rs2921073	RPL10P19	0.490163
Brain_Amygdala	rs2921073	RPL10P19	0.547883
Brain_Caudate_basal_ganglia	rs2921073	RPL10P19	0.397524
Adipose_Visceral_Omentum	rs2921073	RPL10P19	0.207603
Brain_Hippocampus	rs2921073	RPL10P19	0.45171
Brain_Cortex	rs2921073	RPL10P19	0.55169
Brain_Frontal_Cortex_BA9	rs2921073	RPL10P19	0.377167
Colon_Transverse	rs2921073	RPL10P19	0.257856
Lung	rs2921073	RPL10P19	0.273135
Pancreas	rs2921073	RPL10P19	0.370058
Whole_Blood	rs2921073	RPL10P19	0.131767
Thyroid	rs2921073	RPL10P19	0.349056
Brain_Anterior_cingulate_cortex_BA24	rs1296028	RPL10P19	-0.640792
Thyroid	rs1296028	RPL10P19	-0.243705
Cells_Cultured_fibroblasts	rs2740594	ERI1	0.160032
Cells_Cultured_fibroblasts	rs1293298	ERI1	0.155797
Artery_Aorta	rs2921073	ERI1	-0.150125
Cells_Cultured_fibroblasts	rs2921073	ERI1	-0.260676
Testis	rs2921073	ERI1	0.226058
Cells_Cultured_fibroblasts	rs1296028	ERI1	0.154999
Skin_Not_Sun_Exposed_Suprapubic	rs2740594	RP11-177H2.1	-0.259886
Skin_Not_Sun_Exposed_Suprapubic	rs1296028	RP11-177H2.1	-0.240884
Esophagus_Mucosa	rs2740594	AF131215.9	-0.176525
Lung	rs2740594	AF131215.9	-0.204402
Nerve_Tibial	rs2740594	AF131215.9	-0.237364
Skin_Sun_Exposed_Lower_leg	rs2740594	AF131215.9	-0.152924
Thyroid	rs2740594	AF131215.9	-0.237183
Esophagus_Mucosa	rs1293298	AF131215.9	-0.163546
Nerve_Tibial	rs1293298	AF131215.9	-0.213285
Thyroid	rs1293298	AF131215.9	-0.184762
Adipose_Subcutaneous	rs2921073	AF131215.9	0.20185
Artery_Tibial	rs2921073	AF131215.9	0.226796
Artery_Aorta	rs2921073	AF131215.9	0.232137
Adipose_Visceral_Omentum	rs2921073	AF131215.9	0.214162
Esophagus_Gastroesophageal_Junction	rs2921073	AF131215.9	0.198596
Colon_Sigmoid	rs2921073	AF131215.9	0.213241
Heart_Left_Ventricle	rs2921073	AF131215.9	0.247208
Esophagus_Muscularis	rs2921073	AF131215.9	0.223259
Colon_Transverse	rs2921073	AF131215.9	0.224241
Esophagus_Mucosa	rs2921073	AF131215.9	0.202693
Heart_Atrial_Appendage	rs2921073	AF131215.9	0.385976
Lung	rs2921073	AF131215.9	0.241277
Nerve_Tibial	rs2921073	AF131215.9	0.231758
Pancreas	rs2921073	AF131215.9	0.27509
Pituitary	rs2921073	AF131215.9	0.222778
Skin_Not_Sun_Exposed_Suprapubic	rs2921073	AF131215.9	0.205061
Stomach	rs2921073	AF131215.9	0.229369
Skin_Sun_Exposed_Lower_leg	rs2921073	AF131215.9	0.24775
Spleen	rs2921073	AF131215.9	0.261577
Whole_Blood	rs2921073	AF131215.9	0.195392
Thyroid	rs2921073	AF131215.9	0.289947
Testis	rs2921073	AF131215.9	0.198501
Esophagus_Mucosa	rs1296028	AF131215.9	-0.147469
Nerve_Tibial	rs1296028	AF131215.9	-0.228169
Skin_Sun_Exposed_Lower_leg	rs1296028	AF131215.9	-0.170666
Thyroid	rs1296028	AF131215.9	-0.23911
Lung	rs2740594	AF131215.2	-0.252532
Nerve_Tibial	rs2740594	AF131215.2	-0.265596
Thyroid	rs2740594	AF131215.2	-0.279781
Testis	rs2740594	AF131215.2	-0.202402
Lung	rs1293298	AF131215.2	-0.235806
Nerve_Tibial	rs1293298	AF131215.2	-0.26412
Thyroid	rs1293298	AF131215.2	-0.229213
Adipose_Subcutaneous	rs2921073	AF131215.2	0.200731
Brain_Cerebellum	rs2921073	AF131215.2	0.265655
Artery_Tibial	rs2921073	AF131215.2	0.211849
Artery_Aorta	rs2921073	AF131215.2	0.294284
Brain_Cerebellar_Hemisphere	rs2921073	AF131215.2	0.177604
Adipose_Visceral_Omentum	rs2921073	AF131215.2	0.252992
Breast_Mammary_Tissue	rs2921073	AF131215.2	0.165003
Colon_Sigmoid	rs2921073	AF131215.2	0.348271
Heart_Left_Ventricle	rs2921073	AF131215.2	0.284166
Esophagus_Muscularis	rs2921073	AF131215.2	0.228684
Esophagus_Mucosa	rs2921073	AF131215.2	0.248131
Heart_Atrial_Appendage	rs2921073	AF131215.2	0.446023
Lung	rs2921073	AF131215.2	0.265085
Nerve_Tibial	rs2921073	AF131215.2	0.298632
Pancreas	rs2921073	AF131215.2	0.363541
Prostate	rs2921073	AF131215.2	0.293335
Skin_Not_Sun_Exposed_Suprapubic	rs2921073	AF131215.2	0.259307
Stomach	rs2921073	AF131215.2	0.197862
Small_Intestine_Terminal_Ileum	rs2921073	AF131215.2	0.173758
Skin_Sun_Exposed_Lower_leg	rs2921073	AF131215.2	0.284816
Spleen	rs2921073	AF131215.2	0.269162
Whole_Blood	rs2921073	AF131215.2	0.124456
Thyroid	rs2921073	AF131215.2	0.290239
Testis	rs2921073	AF131215.2	0.235542
Heart_Atrial_Appendage	rs1296028	AF131215.2	-0.309515
Nerve_Tibial	rs1296028	AF131215.2	-0.241266
Thyroid	rs1296028	AF131215.2	-0.291175
Cells_Cultured_fibroblasts	rs2740594	RP11-148O21.6	0.37652
Cells_Cultured_fibroblasts	rs1293298	RP11-148O21.6	0.326802
Cells_Cultured_fibroblasts	rs1296028	RP11-148O21.6	0.348377
Cells_Cultured_fibroblasts	rs2740594	NEIL2	0.222888
Testis	rs2740594	NEIL2	0.156301
Testis	rs1293298	NEIL2	0.149057
Nerve_Tibial	rs2921073	NEIL2	0.163283
Cells_Cultured_fibroblasts	rs1296028	NEIL2	0.241363
Testis	rs1296028	NEIL2	0.162332
Esophagus_Muscularis	rs2740594	FDFT1	-0.178125
Esophagus_Muscularis	rs1293298	FDFT1	-0.143623
Adipose_Subcutaneous	rs2921073	FDFT1	0.147814
Artery_Tibial	rs2921073	FDFT1	0.230303
Esophagus_Muscularis	rs1296028	FDFT1	-0.154379
Adipose_Subcutaneous	rs2740594	CTSB	0.200644
Brain_Caudate_basal_ganglia	rs2740594	CTSB	0.337675
Brain_Cerebellum	rs2740594	CTSB	0.316917
Artery_Tibial	rs2740594	CTSB	0.396513
Artery_Aorta	rs2740594	CTSB	0.253719
Brain_Nucleus_accumbens_basal_ganglia	rs2740594	CTSB	0.371242
Adipose_Visceral_Omentum	rs2740594	CTSB	0.156835
Brain_Cortex	rs2740594	CTSB	0.193523
Brain_Frontal_Cortex_BA9	rs2740594	CTSB	0.266028
Brain_Putamen_basal_ganglia	rs2740594	CTSB	0.403728
Cells_Cultured_fibroblasts	rs2740594	CTSB	0.333739
Breast_Mammary_Tissue	rs2740594	CTSB	0.176771
Esophagus_Gastroesophageal_Junction	rs2740594	CTSB	0.322656
Colon_Sigmoid	rs2740594	CTSB	0.298079
Heart_Left_Ventricle	rs2740594	CTSB	0.248279
Esophagus_Muscularis	rs2740594	CTSB	0.349411
Colon_Transverse	rs2740594	CTSB	0.217224
Esophagus_Mucosa	rs2740594	CTSB	0.195485
Heart_Atrial_Appendage	rs2740594	CTSB	0.322557
Muscle_Skeletal	rs2740594	CTSB	0.14477
Lung	rs2740594	CTSB	0.145755
Nerve_Tibial	rs2740594	CTSB	0.285418
Pancreas	rs2740594	CTSB	0.435231
Pituitary	rs2740594	CTSB	0.365076
Prostate	rs2740594	CTSB	0.50668
Skin_Not_Sun_Exposed_Suprapubic	rs2740594	CTSB	0.213372
Stomach	rs2740594	CTSB	0.255049
Skin_Sun_Exposed_Lower_leg	rs2740594	CTSB	0.329425
Spleen	rs2740594	CTSB	0.223159
Thyroid	rs2740594	CTSB	0.15905
Testis	rs2740594	CTSB	0.221606
Adipose_Subcutaneous	rs1293298	CTSB	0.17664
Brain_Caudate_basal_ganglia	rs1293298	CTSB	0.339607
Brain_Cerebellum	rs1293298	CTSB	0.316646
Artery_Tibial	rs1293298	CTSB	0.368031
Artery_Aorta	rs1293298	CTSB	0.238931
Brain_Nucleus_accumbens_basal_ganglia	rs1293298	CTSB	0.353702
Adipose_Visceral_Omentum	rs1293298	CTSB	0.145125
Brain_Cortex	rs1293298	CTSB	0.165036
Brain_Putamen_basal_ganglia	rs1293298	CTSB	0.392946
Cells_Cultured_fibroblasts	rs1293298	CTSB	0.331727
Breast_Mammary_Tissue	rs1293298	CTSB	0.131282
Esophagus_Gastroesophageal_Junction	rs1293298	CTSB	0.297193
Colon_Sigmoid	rs1293298	CTSB	0.261391
Heart_Left_Ventricle	rs1293298	CTSB	0.21219
Esophagus_Muscularis	rs1293298	CTSB	0.313686
Colon_Transverse	rs1293298	CTSB	0.18144
Heart_Atrial_Appendage	rs1293298	CTSB	0.269077
Lung	rs1293298	CTSB	0.118913
Nerve_Tibial	rs1293298	CTSB	0.262443
Pancreas	rs1293298	CTSB	0.393847
Pituitary	rs1293298	CTSB	0.333613
Prostate	rs1293298	CTSB	0.433375
Skin_Not_Sun_Exposed_Suprapubic	rs1293298	CTSB	0.188388
Stomach	rs1293298	CTSB	0.233834
Skin_Sun_Exposed_Lower_leg	rs1293298	CTSB	0.280122
Spleen	rs1293298	CTSB	0.204639
Thyroid	rs1293298	CTSB	0.133777
Testis	rs1293298	CTSB	0.203065
Artery_Tibial	rs2921073	CTSB	-0.128852
Cells_Cultured_fibroblasts	rs2921073	CTSB	-0.197192
Nerve_Tibial	rs2921073	CTSB	-0.13415
Stomach	rs2921073	CTSB	-0.141226
Whole_Blood	rs2921073	CTSB	-0.0929061
Adipose_Subcutaneous	rs1296028	CTSB	0.197792
Brain_Caudate_basal_ganglia	rs1296028	CTSB	0.315501
Brain_Cerebellum	rs1296028	CTSB	0.314138
Artery_Tibial	rs1296028	CTSB	0.417584
Artery_Aorta	rs1296028	CTSB	0.272893
Brain_Nucleus_accumbens_basal_ganglia	rs1296028	CTSB	0.372124
Adipose_Visceral_Omentum	rs1296028	CTSB	0.149429
Brain_Cortex	rs1296028	CTSB	0.189273
Brain_Putamen_basal_ganglia	rs1296028	CTSB	0.385257
Cells_Cultured_fibroblasts	rs1296028	CTSB	0.368222
Breast_Mammary_Tissue	rs1296028	CTSB	0.174654
Esophagus_Gastroesophageal_Junction	rs1296028	CTSB	0.343909
Colon_Sigmoid	rs1296028	CTSB	0.333946
Heart_Left_Ventricle	rs1296028	CTSB	0.243333
Esophagus_Muscularis	rs1296028	CTSB	0.347438
Colon_Transverse	rs1296028	CTSB	0.216052
Esophagus_Mucosa	rs1296028	CTSB	0.199816
Heart_Atrial_Appendage	rs1296028	CTSB	0.316428
Muscle_Skeletal	rs1296028	CTSB	0.133905
Lung	rs1296028	CTSB	0.137166
Nerve_Tibial	rs1296028	CTSB	0.277186
Pancreas	rs1296028	CTSB	0.416911
Pituitary	rs1296028	CTSB	0.36559
Prostate	rs1296028	CTSB	0.4707
Skin_Not_Sun_Exposed_Suprapubic	rs1296028	CTSB	0.207078
Stomach	rs1296028	CTSB	0.245157
Skin_Sun_Exposed_Lower_leg	rs1296028	CTSB	0.342175
Spleen	rs1296028	CTSB	0.224705
Thyroid	rs1296028	CTSB	0.148422
Testis	rs1296028	CTSB	0.199698
Brain_Cerebellum	rs2740594	RP11-481A20.10	-0.415505
Brain_Cerebellum	rs1293298	RP11-481A20.10	-0.396169
Brain_Cerebellum	rs1296028	RP11-481A20.10	-0.441856
Brain_Cortex	rs2740594	FAM66A	-0.510545
Brain_Cortex	rs1296028	FAM66A	-0.541851
Muscle_Skeletal	rs2740594	PIP4K2A	0.133686
Muscle_Skeletal	rs1293298	PIP4K2A	0.124363
Brain_Amygdala	rs2740594	BCAR1	-0.351697
Brain_Frontal_Cortex_BA9	rs11026412	SAP30L-AS1	0.638112
Brain_Amygdala	rs11026412	ATP10B	0.301588
Testis	rs11026412	HDAC9	0.182393
Muscle_Skeletal	rs6430538	HDAC9	0.104009
Adipose_Subcutaneous	rs11026412	ANO5	0.278756
Brain_Cerebellum	rs11026412	ANO5	0.397754
Artery_Tibial	rs11026412	ANO5	0.258814
Artery_Aorta	rs11026412	ANO5	0.359016
Adipose_Visceral_Omentum	rs11026412	ANO5	0.25915
Breast_Mammary_Tissue	rs11026412	ANO5	0.403568
Esophagus_Gastroesophageal_Junction	rs11026412	ANO5	0.180953
Colon_Sigmoid	rs11026412	ANO5	0.251739
Esophagus_Muscularis	rs11026412	ANO5	0.188659
Colon_Transverse	rs11026412	ANO5	0.278471
Esophagus_Mucosa	rs11026412	ANO5	0.185302
Lung	rs11026412	ANO5	0.456895
Nerve_Tibial	rs11026412	ANO5	0.645503
Ovary	rs11026412	ANO5	0.769679
Pancreas	rs11026412	ANO5	0.322548
Prostate	rs11026412	ANO5	0.278012
Skin_Not_Sun_Exposed_Suprapubic	rs11026412	ANO5	0.261596
Stomach	rs11026412	ANO5	0.284475
Skin_Sun_Exposed_Lower_leg	rs11026412	ANO5	0.290243
Thyroid	rs11026412	ANO5	0.342699
Brain_Cerebellar_Hemisphere	rs113434679	TRPC5	-0.302442
Brain_Anterior_cingulate_cortex_BA24	rs8017172	SMC5-AS1	-0.510123
Pancreas	rs8017172	SPTLC2	0.173232
Brain_Cerebellum	rs3773384	HK3	-0.369766
Brain_Hippocampus	rs4653767	OPRD1	0.183739
Kidney_Cortex	rs4653767	SLC16A1	0.505776
Brain_Caudate_basal_ganglia	rs4653767	ADORA1	-0.17692
Cells_Cultured_fibroblasts	rs4653767	PSEN2	0.151869
Stomach	rs4653767	COQ8A	-0.154981
Thyroid	rs979812	ABCC8	0.23762
Adipose_Subcutaneous	rs979812	GALC	0.236001
Artery_Tibial	rs979812	GALC	0.335337
Artery_Aorta	rs979812	GALC	0.238727
Adipose_Visceral_Omentum	rs979812	GALC	0.204713
Cells_Cultured_fibroblasts	rs979812	GALC	0.17554
Breast_Mammary_Tissue	rs979812	GALC	0.169677
Esophagus_Gastroesophageal_Junction	rs979812	GALC	0.182836
Colon_Sigmoid	rs979812	GALC	0.186116
Esophagus_Muscularis	rs979812	GALC	0.165751
Skin_Not_Sun_Exposed_Suprapubic	rs979812	GALC	0.176469
Skin_Sun_Exposed_Lower_leg	rs979812	GALC	0.232024
Thyroid	rs979812	GALC	0.188001
Adipose_Subcutaneous	rs8005172	GALC	0.237323
Artery_Tibial	rs8005172	GALC	0.338042
Artery_Aorta	rs8005172	GALC	0.243178
Adipose_Visceral_Omentum	rs8005172	GALC	0.203591
Cells_Cultured_fibroblasts	rs8005172	GALC	0.176051
Breast_Mammary_Tissue	rs8005172	GALC	0.174827
Esophagus_Gastroesophageal_Junction	rs8005172	GALC	0.18429
Colon_Sigmoid	rs8005172	GALC	0.186116
Esophagus_Muscularis	rs8005172	GALC	0.166051
Skin_Not_Sun_Exposed_Suprapubic	rs8005172	GALC	0.176236
Skin_Sun_Exposed_Lower_leg	rs8005172	GALC	0.232483
Thyroid	rs8005172	GALC	0.187135
Cells_Cultured_fibroblasts	rs979812	GPR65	0.251671
Cells_Cultured_fibroblasts	rs8005172	GPR65	0.251926
Pituitary	rs979812	SYNE3	-0.278977
Pituitary	rs8005172	SYNE3	-0.278977
Brain_Hypothalamus	rs979812	CSPG4	0.20731
Colon_Transverse	rs979812	COL4A6	-0.163888
Colon_Transverse	rs8005172	COL4A6	-0.163888
Brain_Substantia_nigra	rs979812	VAMP7	-0.272115
Heart_Atrial_Appendage	rs1293298	CLASP2	0.0983286
Testis	rs12600861	TRABD2B	-0.172021
Brain_Substantia_nigra	rs12600861	THADA	0.500264
Thyroid	rs12600861	PTPRN2	-0.123634
Brain_Substantia_nigra	rs4538475	PTPRN2	0.214381
Muscle_Skeletal	rs12600861	CLIP1	-0.0762011
Vagina	rs12600861	HAUS4	0.378631
Adrenal_Gland	rs997368	HAUS4	0.266508
Muscle_Skeletal	rs12600861	TMEM102	-0.192556
Muscle_Skeletal	rs12600861	FGF11	-0.314118
Brain_Anterior_cingulate_cortex_BA24	rs12600861	CHRNB1	0.267198
Adipose_Subcutaneous	rs12600861	CHRNB1	0.363678
Artery_Coronary	rs12600861	CHRNB1	0.316462
Brain_Caudate_basal_ganglia	rs12600861	CHRNB1	0.307419
Adrenal_Gland	rs12600861	CHRNB1	0.230335
Brain_Cerebellum	rs12600861	CHRNB1	0.392932
Artery_Tibial	rs12600861	CHRNB1	0.319636
Artery_Aorta	rs12600861	CHRNB1	0.301325
Brain_Nucleus_accumbens_basal_ganglia	rs12600861	CHRNB1	0.261564
Brain_Cerebellar_Hemisphere	rs12600861	CHRNB1	0.343512
Adipose_Visceral_Omentum	rs12600861	CHRNB1	0.299494
Brain_Hippocampus	rs12600861	CHRNB1	0.357041
Brain_Cortex	rs12600861	CHRNB1	0.257697
Brain_Frontal_Cortex_BA9	rs12600861	CHRNB1	0.33951
Cells_Cultured_fibroblasts	rs12600861	CHRNB1	0.2859
Breast_Mammary_Tissue	rs12600861	CHRNB1	0.327851
Esophagus_Gastroesophageal_Junction	rs12600861	CHRNB1	0.323061
Colon_Sigmoid	rs12600861	CHRNB1	0.328786
Heart_Left_Ventricle	rs12600861	CHRNB1	0.175784
Esophagus_Muscularis	rs12600861	CHRNB1	0.392156
Kidney_Cortex	rs12600861	CHRNB1	0.585328
Colon_Transverse	rs12600861	CHRNB1	0.388065
Esophagus_Mucosa	rs12600861	CHRNB1	0.351008
Heart_Atrial_Appendage	rs12600861	CHRNB1	0.180129
Lung	rs12600861	CHRNB1	0.299408
Nerve_Tibial	rs12600861	CHRNB1	0.307956
Ovary	rs12600861	CHRNB1	0.386624
Pituitary	rs12600861	CHRNB1	0.444261
Prostate	rs12600861	CHRNB1	0.301263
Skin_Not_Sun_Exposed_Suprapubic	rs12600861	CHRNB1	0.39987
Stomach	rs12600861	CHRNB1	0.466532
Skin_Sun_Exposed_Lower_leg	rs12600861	CHRNB1	0.32643
Spleen	rs12600861	CHRNB1	0.311351
Whole_Blood	rs12600861	CHRNB1	0.386756
Thyroid	rs12600861	CHRNB1	0.178781
Testis	rs12600861	CHRNB1	0.59145
Brain_Caudate_basal_ganglia	rs12600861	SLC35G6	-0.382271
Cells_Cultured_fibroblasts	rs12600861	SLC35G6	-0.327074
Muscle_Skeletal	rs12600861	SLC35G6	-0.235458
Esophagus_Mucosa	rs12600861	ZBTB4	0.181501
Nerve_Tibial	rs12600861	ZBTB4	0.103724
Skin_Not_Sun_Exposed_Suprapubic	rs12600861	ZBTB4	0.148558
Skin_Sun_Exposed_Lower_leg	rs12600861	ZBTB4	0.173593
Whole_Blood	rs12600861	TNFSF12	-0.142603
Cells_Cultured_fibroblasts	rs12600861	TNFSF13	-0.145564
Minor_Salivary_Gland	rs12600861	NLE1	0.335406
Spleen	rs12600861	ARFGAP1	-0.169259
Pancreas	rs947211	COL23A1	0.352999
Nerve_Tibial	rs947211	COX10-AS1	-0.157316
Breast_Mammary_Tissue	rs329648	OSBPL5	-0.207637
Whole_Blood	rs329648	IGSF9B	0.123248
Thyroid	rs329648	IGSF9B	0.29121
Testis	rs329648	IGSF9B	0.214906
Brain_Putamen_basal_ganglia	rs329648	GPC5	0.190851
Testis	rs6826785	GPC5	0.387852
Testis	rs8180209	GPC5	0.355902
Testis	rs11931074	GPC5	0.345344
Breast_Mammary_Tissue	rs4130047	PDZRN4	0.129184
Brain_Cortex	rs72840788	PDZRN4	-0.382926
Minor_Salivary_Gland	rs12456492	FAM184B	0.357506
Brain_Cerebellum	rs7938782	CPVL	-0.436386
Brain_Caudate_basal_ganglia	rs7938782	AMPD3	-0.327264
Brain_Cerebellum	rs7938782	AMPD3	-0.579502
Brain_Cerebellar_Hemisphere	rs7938782	AMPD3	-0.585834
Brain_Hypothalamus	rs7938782	AMPD3	-0.390655
Brain_Cortex	rs7938782	AMPD3	-0.47634
Brain_Frontal_Cortex_BA9	rs7938782	AMPD3	-0.454743
Skin_Not_Sun_Exposed_Suprapubic	rs7938782	AMPD3	-0.148458
Skin_Sun_Exposed_Lower_leg	rs7938782	AMPD3	-0.162557
Whole_Blood	rs7938782	AMPD3	-0.124183
Muscle_Skeletal	rs7938782	RNF141	0.24543
Pituitary	rs7938782	RNF141	0.328644
Brain_Caudate_basal_ganglia	rs7938782	MRVI1-AS1	-0.860624
Adrenal_Gland	rs7938782	MRVI1-AS1	-0.674725
Brain_Nucleus_accumbens_basal_ganglia	rs7938782	MRVI1-AS1	-0.800188
Brain_Hippocampus	rs7938782	MRVI1-AS1	-0.679709
Brain_Hypothalamus	rs7938782	MRVI1-AS1	-0.813092
Brain_Cortex	rs7938782	MRVI1-AS1	-0.878488
Brain_Frontal_Cortex_BA9	rs7938782	MRVI1-AS1	-0.815615
Brain_Putamen_basal_ganglia	rs7938782	MRVI1-AS1	-0.668284
Heart_Atrial_Appendage	rs7938782	MRVI1-AS1	-0.421041
Lung	rs7938782	MRVI1-AS1	-0.303231
Pituitary	rs7938782	MRVI1-AS1	-0.605291
Skin_Sun_Exposed_Lower_leg	rs7938782	MRVI1-AS1	-0.402691
Whole_Blood	rs7938782	MRVI1-AS1	-0.198459
Testis	rs7938782	MRVI1-AS1	-0.466794
Brain_Spinal_cord_cervical_c-1	rs72840788	MRVI1-AS1	0.494773
Testis	rs7938782	LYVE1	0.266859
Heart_Left_Ventricle	rs2280104	LYVE1	0.152628
Nerve_Tibial	rs7938782	RP11-446N19.1	-0.297423
Brain_Substantia_nigra	rs7938782	LINC01630	-0.422629
Brain_Hypothalamus	rs7938782	FBLN1	0.37249
Brain_Putamen_basal_ganglia	rs17425622	TAB2	-0.289822
Brain_Amygdala	rs17425622	RAP1B	-0.33454
Thyroid	rs17425622	CINP	0.177932
Kidney_Cortex	rs34656641	HHAT	0.555132
Heart_Left_Ventricle	rs34656641	RAMP1	-0.179418
Brain_Cerebellum	rs34656641	DENND5B-AS1	-0.700864
Esophagus_Mucosa	rs34656641	ESPL1	0.1746
Esophagus_Muscularis	rs34656641	ATP5G2	-0.21354
Prostate	rs34656641	ATP5G2	-0.356807
Testis	rs34656641	ATP5G2	-0.195532
Brain_Caudate_basal_ganglia	rs34656641	NABP2	-0.267535
Colon_Transverse	rs34656641	C16orf62	-0.193535
Brain_Putamen_basal_ganglia	rs5910	C2orf76	-0.270087
Heart_Atrial_Appendage	rs5910	MMRN1	0.281402
Liver	rs356182	MMRN1	-0.220361
Adipose_Subcutaneous	rs6826785	MMRN1	0.332203
Brain_Nucleus_accumbens_basal_ganglia	rs6826785	MMRN1	0.530877
Brain_Putamen_basal_ganglia	rs6826785	MMRN1	0.712773
Muscle_Skeletal	rs6826785	MMRN1	0.240879
Nerve_Tibial	rs6826785	MMRN1	0.504853
Pituitary	rs6826785	MMRN1	0.497178
Adipose_Subcutaneous	rs8180209	MMRN1	0.310217
Brain_Nucleus_accumbens_basal_ganglia	rs8180209	MMRN1	0.567728
Brain_Putamen_basal_ganglia	rs8180209	MMRN1	0.747986
Muscle_Skeletal	rs8180209	MMRN1	0.22563
Nerve_Tibial	rs8180209	MMRN1	0.495894
Pituitary	rs8180209	MMRN1	0.558889
Adipose_Subcutaneous	rs6532197	MMRN1	0.311797
Artery_Tibial	rs6532197	MMRN1	0.203053
Liver	rs6532197	MMRN1	0.314924
Esophagus_Mucosa	rs6532197	MMRN1	0.282209
Heart_Atrial_Appendage	rs6532197	MMRN1	0.374311
Muscle_Skeletal	rs6532197	MMRN1	0.32771
Lung	rs6532197	MMRN1	0.316676
Nerve_Tibial	rs6532197	MMRN1	0.525318
Skin_Sun_Exposed_Lower_leg	rs6532197	MMRN1	0.191072
Thyroid	rs6532197	MMRN1	0.201481
Adipose_Subcutaneous	rs11931074	MMRN1	0.321886
Brain_Nucleus_accumbens_basal_ganglia	rs11931074	MMRN1	0.567728
Brain_Putamen_basal_ganglia	rs11931074	MMRN1	0.747986
Nerve_Tibial	rs11931074	MMRN1	0.499968
Pituitary	rs11931074	MMRN1	0.545978
Heart_Atrial_Appendage	rs5910	ADAMTS6	0.229595
Heart_Atrial_Appendage	rs5910	DVL2	-0.140377
Testis	rs12185268	IGFBP2	-0.220428
Whole_Blood	rs6449168	RP11-799M12.2	-0.2064
Testis	rs6449168	RP11-799M12.2	-0.438015
Brain_Cortex	rs4266290	RP11-799M12.2	-0.542343
Breast_Mammary_Tissue	rs4266290	RP11-799M12.2	-0.28284
Nerve_Tibial	rs4266290	RP11-799M12.2	-0.241676
Whole_Blood	rs4266290	RP11-799M12.2	-0.20529
Testis	rs4266290	RP11-799M12.2	-0.441715
Brain_Cortex	rs4538475	RP11-799M12.2	-0.565619
Whole_Blood	rs4538475	RP11-799M12.2	-0.189307
Testis	rs4538475	RP11-799M12.2	-0.397174
Cells_Cultured_fibroblasts	rs6449168	FAM200B	0.133131
Brain_Cerebellar_Hemisphere	rs11724635	FAM200B	0.229901
Brain_Cortex	rs11724635	FAM200B	0.226458
Cells_Cultured_fibroblasts	rs4266290	FAM200B	0.11973
Brain_Cerebellar_Hemisphere	rs4698412	FAM200B	0.229901
Brain_Cortex	rs4698412	FAM200B	0.226458
Cells_Cultured_fibroblasts	rs4538475	FAM200B	0.204136
Heart_Left_Ventricle	rs4538475	FAM200B	0.193083
Nerve_Tibial	rs4538475	FAM200B	0.163474
Brain_Caudate_basal_ganglia	rs6449168	CD38	0.318288
Brain_Nucleus_accumbens_basal_ganglia	rs6449168	CD38	0.309093
Brain_Cortex	rs6449168	CD38	0.339191
Brain_Putamen_basal_ganglia	rs6449168	CD38	0.309594
Esophagus_Mucosa	rs6449168	CD38	0.189214
Skin_Sun_Exposed_Lower_leg	rs6449168	CD38	0.176899
Thyroid	rs6449168	CD38	0.189881
Brain_Anterior_cingulate_cortex_BA24	rs11724635	CD38	-0.262173
Brain_Caudate_basal_ganglia	rs11724635	CD38	-0.443776
Brain_Nucleus_accumbens_basal_ganglia	rs11724635	CD38	-0.388984
Brain_Hypothalamus	rs11724635	CD38	-0.216966
Brain_Cortex	rs11724635	CD38	-0.387414
Brain_Frontal_Cortex_BA9	rs11724635	CD38	-0.213868
Brain_Putamen_basal_ganglia	rs11724635	CD38	-0.316867
Muscle_Skeletal	rs11724635	CD38	0.0916191
Brain_Caudate_basal_ganglia	rs4266290	CD38	0.283231
Brain_Nucleus_accumbens_basal_ganglia	rs4266290	CD38	0.285627
Brain_Cortex	rs4266290	CD38	0.301851
Brain_Putamen_basal_ganglia	rs4266290	CD38	0.294215
Skin_Sun_Exposed_Lower_leg	rs4266290	CD38	0.170671
Thyroid	rs4266290	CD38	0.187098
Brain_Anterior_cingulate_cortex_BA24	rs4698412	CD38	-0.262173
Brain_Caudate_basal_ganglia	rs4698412	CD38	-0.443776
Brain_Nucleus_accumbens_basal_ganglia	rs4698412	CD38	-0.388984
Brain_Hypothalamus	rs4698412	CD38	-0.216966
Brain_Cortex	rs4698412	CD38	-0.387414
Brain_Frontal_Cortex_BA9	rs4698412	CD38	-0.213868
Brain_Putamen_basal_ganglia	rs4698412	CD38	-0.316867
Muscle_Skeletal	rs4698412	CD38	0.0916191
Brain_Spinal_cord_cervical_c-1	rs6449168	TCF4	-0.438117
Brain_Cerebellar_Hemisphere	rs10767971	HNRNPA3P9	0.242989
Whole_Blood	rs10767971	PRRG4	-0.11102
Nerve_Tibial	rs10767971	QSER1	0.136462
Adipose_Visceral_Omentum	rs2280104	RP11-33A14.1	0.182756
Skin_Not_Sun_Exposed_Suprapubic	rs2280104	MPP6	0.168848
Brain_Nucleus_accumbens_basal_ganglia	rs2280104	NUDT18	-0.2422
Pituitary	rs2280104	NUDT18	-0.249677
Brain_Cortex	rs2280104	PDLIM2	0.305739
Brain_Frontal_Cortex_BA9	rs2280104	PDLIM2	0.389414
Brain_Anterior_cingulate_cortex_BA24	rs2280104	C8orf58	-0.335959
Adipose_Subcutaneous	rs2280104	C8orf58	-0.149912
Brain_Amygdala	rs2280104	C8orf58	-0.421242
Brain_Caudate_basal_ganglia	rs2280104	C8orf58	-0.239478
Adrenal_Gland	rs2280104	C8orf58	-0.273085
Artery_Tibial	rs2280104	C8orf58	-0.232967
Artery_Aorta	rs2280104	C8orf58	-0.21698
Brain_Nucleus_accumbens_basal_ganglia	rs2280104	C8orf58	-0.254722
Adipose_Visceral_Omentum	rs2280104	C8orf58	-0.24701
Brain_Hippocampus	rs2280104	C8orf58	-0.319228
Brain_Hypothalamus	rs2280104	C8orf58	-0.419076
Cells_Cultured_fibroblasts	rs2280104	C8orf58	-0.812835
Heart_Atrial_Appendage	rs2280104	C8orf58	-0.171113
Muscle_Skeletal	rs2280104	C8orf58	-0.198089
Lung	rs2280104	C8orf58	-0.169399
Nerve_Tibial	rs2280104	C8orf58	-0.343512
Pancreas	rs2280104	C8orf58	-0.292906
Pituitary	rs2280104	C8orf58	-0.25602
Skin_Not_Sun_Exposed_Suprapubic	rs2280104	C8orf58	-0.187843
Skin_Sun_Exposed_Lower_leg	rs2280104	C8orf58	-0.18279
Whole_Blood	rs2280104	C8orf58	-0.190315
Thyroid	rs2280104	C8orf58	-0.254288
Testis	rs2280104	C8orf58	0.186624
Adipose_Subcutaneous	rs2280104	CCAR2	-0.209681
Artery_Tibial	rs2280104	CCAR2	-0.175603
Adipose_Visceral_Omentum	rs2280104	CCAR2	-0.116181
Cells_Cultured_fibroblasts	rs2280104	CCAR2	0.0931007
Cells_EBV-transformed_lymphocytes	rs2280104	CCAR2	-0.243047
Breast_Mammary_Tissue	rs2280104	CCAR2	-0.187206
Esophagus_Gastroesophageal_Junction	rs2280104	CCAR2	-0.158175
Heart_Left_Ventricle	rs2280104	CCAR2	-0.169882
Esophagus_Muscularis	rs2280104	CCAR2	-0.145957
Colon_Transverse	rs2280104	CCAR2	-0.100645
Heart_Atrial_Appendage	rs2280104	CCAR2	-0.192594
Muscle_Skeletal	rs2280104	CCAR2	-0.136318
Lung	rs2280104	CCAR2	-0.218467
Nerve_Tibial	rs2280104	CCAR2	-0.205095
Ovary	rs2280104	CCAR2	-0.240601
Pancreas	rs2280104	CCAR2	-0.221861
Skin_Not_Sun_Exposed_Suprapubic	rs2280104	CCAR2	-0.157861
Stomach	rs2280104	CCAR2	-0.197261
Skin_Sun_Exposed_Lower_leg	rs2280104	CCAR2	-0.126289
Whole_Blood	rs2280104	CCAR2	-0.101484
Thyroid	rs2280104	CCAR2	-0.192288
Cells_Cultured_fibroblasts	rs2280104	RP11-582J16.5	0.220176
Lung	rs2280104	RP11-582J16.5	-0.134532
Skin_Not_Sun_Exposed_Suprapubic	rs2280104	RP11-582J16.5	-0.10184
Adipose_Subcutaneous	rs2280104	BIN3	-0.277341
Artery_Coronary	rs2280104	BIN3	-0.29139
Brain_Caudate_basal_ganglia	rs2280104	BIN3	-0.45308
Adrenal_Gland	rs2280104	BIN3	-0.29562
Artery_Tibial	rs2280104	BIN3	-0.240688
Artery_Aorta	rs2280104	BIN3	-0.299919
Brain_Nucleus_accumbens_basal_ganglia	rs2280104	BIN3	-0.365577
Brain_Cerebellar_Hemisphere	rs2280104	BIN3	-0.512112
Adipose_Visceral_Omentum	rs2280104	BIN3	-0.216162
Brain_Cortex	rs2280104	BIN3	-0.377407
Brain_Frontal_Cortex_BA9	rs2280104	BIN3	-0.291054
Brain_Putamen_basal_ganglia	rs2280104	BIN3	-0.363111
Brain_Substantia_nigra	rs2280104	BIN3	-0.410408
Cells_Cultured_fibroblasts	rs2280104	BIN3	-0.352365
Breast_Mammary_Tissue	rs2280104	BIN3	-0.321583
Esophagus_Gastroesophageal_Junction	rs2280104	BIN3	-0.285396
Colon_Sigmoid	rs2280104	BIN3	-0.196669
Heart_Left_Ventricle	rs2280104	BIN3	-0.202724
Minor_Salivary_Gland	rs2280104	BIN3	-0.562698
Esophagus_Muscularis	rs2280104	BIN3	-0.301415
Colon_Transverse	rs2280104	BIN3	-0.237362
Esophagus_Mucosa	rs2280104	BIN3	-0.34436
Heart_Atrial_Appendage	rs2280104	BIN3	-0.276908
Muscle_Skeletal	rs2280104	BIN3	-0.0948949
Lung	rs2280104	BIN3	-0.420925
Nerve_Tibial	rs2280104	BIN3	-0.206256
Ovary	rs2280104	BIN3	-0.571802
Pancreas	rs2280104	BIN3	-0.327378
Pituitary	rs2280104	BIN3	-0.418935
Prostate	rs2280104	BIN3	-0.348747
Skin_Not_Sun_Exposed_Suprapubic	rs2280104	BIN3	-0.360822
Stomach	rs2280104	BIN3	-0.19368
Skin_Sun_Exposed_Lower_leg	rs2280104	BIN3	-0.330052
Uterus	rs2280104	BIN3	-0.473921
Spleen	rs2280104	BIN3	-0.252341
Vagina	rs2280104	BIN3	-0.359943
Whole_Blood	rs2280104	BIN3	-0.139744
Thyroid	rs2280104	BIN3	-0.458658
Testis	rs2280104	BIN3	-0.304796
Brain_Cortex	rs2280104	CTD-3247F14.2	-0.270299
Skin_Sun_Exposed_Lower_leg	rs2280104	CTD-3247F14.2	-0.104739
Brain_Putamen_basal_ganglia	rs2280104	PLAT	-0.231664
Breast_Mammary_Tissue	rs2280104	CLVS1	-0.218874
Brain_Caudate_basal_ganglia	rs2280104	SVIL	0.2033
Esophagus_Muscularis	rs2280104	ADK	-0.149089
Skin_Sun_Exposed_Lower_leg	rs2280104	EFCAB6	0.17269
Pancreas	rs6679073	RCAN3	-0.215496
Artery_Coronary	rs6679073	ZYG11B	0.204275
Brain_Hypothalamus	rs6679073	SGMS2	0.299399
Brain_Frontal_Cortex_BA9	rs6679073	PCLO	-0.114316
Prostate	rs6679073	SPON1	-0.231815
Ovary	rs943437	USP37	-0.238811
Small_Intestine_Terminal_Ileum	rs943437	CRISP3	0.561458
Artery_Aorta	rs2414739	CR1	-0.135068
Brain_Nucleus_accumbens_basal_ganglia	rs2414739	SGSM1	0.138312
Brain_Cerebellum	rs2292056	FBXL17	0.22511
Brain_Cerebellum	rs10513789	FBXL17	0.214906
Kidney_Cortex	rs2242330	SDCCAG8	-0.715282
Prostate	rs2242330	PPAT	-0.313613
Cells_Cultured_fibroblasts	rs2242330	CENPC	-0.127056
Thyroid	rs2242330	CENPC	0.160288
Testis	rs2242330	UBA6	-0.120037
Cells_EBV-transformed_lymphocytes	rs2242330	SAMD4A	0.396001
Uterus	rs2242330	SEMA6D	0.543277
Minor_Salivary_Gland	rs12431733	COL6A3	-0.229307
Pituitary	rs12431733	FANK1	-0.216432
Skin_Not_Sun_Exposed_Suprapubic	rs12431733	HBG2	0.260065
Small_Intestine_Terminal_Ileum	rs6497339	RAP1GAP	-0.153166
Breast_Mammary_Tissue	rs6497339	MYLK	-0.133729
Breast_Mammary_Tissue	rs11343	MYLK	-0.12722
Small_Intestine_Terminal_Ileum	rs6497339	HNF4G	0.123264
Adrenal_Gland	rs6497339	SGMS1	0.199015
Pituitary	rs6497339	SYT17	0.231481
Prostate	rs6497339	SYT17	0.168956
Pituitary	rs11343	SYT17	0.224466
Prostate	rs11343	SYT17	0.170501
Skin_Not_Sun_Exposed_Suprapubic	rs6497339	ASMTL	0.127747
Adipose_Subcutaneous	rs11343	NGEF	0.163924
Nerve_Tibial	rs11343	AF001548.5	-0.222848
Brain_Cerebellum	rs199351	IQGAP3	0.442071
Brain_Anterior_cingulate_cortex_BA24	rs199351	KLHL7-AS1	0.822702
Adipose_Subcutaneous	rs199351	KLHL7-AS1	0.888472
Artery_Coronary	rs199351	KLHL7-AS1	0.845135
Brain_Amygdala	rs199351	KLHL7-AS1	0.918707
Brain_Caudate_basal_ganglia	rs199351	KLHL7-AS1	0.920068
Adrenal_Gland	rs199351	KLHL7-AS1	0.869879
Brain_Cerebellum	rs199351	KLHL7-AS1	0.760672
Artery_Tibial	rs199351	KLHL7-AS1	0.859962
Artery_Aorta	rs199351	KLHL7-AS1	0.942618
Brain_Nucleus_accumbens_basal_ganglia	rs199351	KLHL7-AS1	0.862614
Brain_Cerebellar_Hemisphere	rs199351	KLHL7-AS1	0.812116
Adipose_Visceral_Omentum	rs199351	KLHL7-AS1	0.85688
Brain_Hippocampus	rs199351	KLHL7-AS1	0.934618
Brain_Hypothalamus	rs199351	KLHL7-AS1	0.878969
Brain_Cortex	rs199351	KLHL7-AS1	0.903938
Brain_Frontal_Cortex_BA9	rs199351	KLHL7-AS1	0.787934
Brain_Putamen_basal_ganglia	rs199351	KLHL7-AS1	0.944343
Brain_Spinal_cord_cervical_c-1	rs199351	KLHL7-AS1	0.903759
Brain_Substantia_nigra	rs199351	KLHL7-AS1	0.916962
Cells_Cultured_fibroblasts	rs199351	KLHL7-AS1	1.04407
Cells_EBV-transformed_lymphocytes	rs199351	KLHL7-AS1	1.03144
Breast_Mammary_Tissue	rs199351	KLHL7-AS1	0.936999
Esophagus_Gastroesophageal_Junction	rs199351	KLHL7-AS1	0.975145
Colon_Sigmoid	rs199351	KLHL7-AS1	0.82921
Heart_Left_Ventricle	rs199351	KLHL7-AS1	0.725318
Liver	rs199351	KLHL7-AS1	0.661769
Minor_Salivary_Gland	rs199351	KLHL7-AS1	1.00321
Esophagus_Muscularis	rs199351	KLHL7-AS1	0.978234
Kidney_Cortex	rs199351	KLHL7-AS1	0.711114
Colon_Transverse	rs199351	KLHL7-AS1	0.872704
Esophagus_Mucosa	rs199351	KLHL7-AS1	0.829345
Heart_Atrial_Appendage	rs199351	KLHL7-AS1	0.817954
Muscle_Skeletal	rs199351	KLHL7-AS1	0.740202
Lung	rs199351	KLHL7-AS1	0.776838
Nerve_Tibial	rs199351	KLHL7-AS1	0.964112
Ovary	rs199351	KLHL7-AS1	0.916027
Pancreas	rs199351	KLHL7-AS1	0.935751
Pituitary	rs199351	KLHL7-AS1	0.83605
Prostate	rs199351	KLHL7-AS1	0.818728
Skin_Not_Sun_Exposed_Suprapubic	rs199351	KLHL7-AS1	0.942988
Stomach	rs199351	KLHL7-AS1	0.860909
Small_Intestine_Terminal_Ileum	rs199351	KLHL7-AS1	0.830853
Skin_Sun_Exposed_Lower_leg	rs199351	KLHL7-AS1	0.872503
Uterus	rs199351	KLHL7-AS1	0.979097
Spleen	rs199351	KLHL7-AS1	0.989814
Vagina	rs199351	KLHL7-AS1	0.763277
Thyroid	rs199351	KLHL7-AS1	0.891458
Testis	rs199351	KLHL7-AS1	0.836084
Brain_Anterior_cingulate_cortex_BA24	rs10256359	KLHL7-AS1	1.03997
Adipose_Subcutaneous	rs10256359	KLHL7-AS1	1.04055
Artery_Coronary	rs10256359	KLHL7-AS1	0.97408
Brain_Amygdala	rs10256359	KLHL7-AS1	1.06744
Brain_Caudate_basal_ganglia	rs10256359	KLHL7-AS1	1.13114
Adrenal_Gland	rs10256359	KLHL7-AS1	0.977297
Brain_Cerebellum	rs10256359	KLHL7-AS1	0.919456
Artery_Tibial	rs10256359	KLHL7-AS1	0.997369
Artery_Aorta	rs10256359	KLHL7-AS1	1.03258
Brain_Nucleus_accumbens_basal_ganglia	rs10256359	KLHL7-AS1	1.02666
Brain_Cerebellar_Hemisphere	rs10256359	KLHL7-AS1	0.988407
Adipose_Visceral_Omentum	rs10256359	KLHL7-AS1	0.965727
Brain_Hippocampus	rs10256359	KLHL7-AS1	1.17596
Brain_Hypothalamus	rs10256359	KLHL7-AS1	1.08032
Brain_Cortex	rs10256359	KLHL7-AS1	1.0494
Brain_Frontal_Cortex_BA9	rs10256359	KLHL7-AS1	0.986659
Brain_Putamen_basal_ganglia	rs10256359	KLHL7-AS1	1.13438
Brain_Spinal_cord_cervical_c-1	rs10256359	KLHL7-AS1	1.10415
Brain_Substantia_nigra	rs10256359	KLHL7-AS1	1.09445
Cells_Cultured_fibroblasts	rs10256359	KLHL7-AS1	1.18295
Cells_EBV-transformed_lymphocytes	rs10256359	KLHL7-AS1	1.10335
Breast_Mammary_Tissue	rs10256359	KLHL7-AS1	0.988305
Esophagus_Gastroesophageal_Junction	rs10256359	KLHL7-AS1	1.07585
Colon_Sigmoid	rs10256359	KLHL7-AS1	0.957976
Heart_Left_Ventricle	rs10256359	KLHL7-AS1	0.838899
Liver	rs10256359	KLHL7-AS1	0.761116
Minor_Salivary_Gland	rs10256359	KLHL7-AS1	1.06195
Esophagus_Muscularis	rs10256359	KLHL7-AS1	1.07043
Kidney_Cortex	rs10256359	KLHL7-AS1	0.838291
Colon_Transverse	rs10256359	KLHL7-AS1	1.00538
Esophagus_Mucosa	rs10256359	KLHL7-AS1	0.951023
Heart_Atrial_Appendage	rs10256359	KLHL7-AS1	0.906965
Muscle_Skeletal	rs10256359	KLHL7-AS1	0.842246
Lung	rs10256359	KLHL7-AS1	0.920329
Nerve_Tibial	rs10256359	KLHL7-AS1	1.10839
Ovary	rs10256359	KLHL7-AS1	1.01873
Pancreas	rs10256359	KLHL7-AS1	0.967273
Pituitary	rs10256359	KLHL7-AS1	0.970151
Prostate	rs10256359	KLHL7-AS1	0.927591
Skin_Not_Sun_Exposed_Suprapubic	rs10256359	KLHL7-AS1	1.0775
Stomach	rs10256359	KLHL7-AS1	0.944962
Small_Intestine_Terminal_Ileum	rs10256359	KLHL7-AS1	0.917269
Skin_Sun_Exposed_Lower_leg	rs10256359	KLHL7-AS1	1.02642
Uterus	rs10256359	KLHL7-AS1	1.08101
Spleen	rs10256359	KLHL7-AS1	1.03335
Vagina	rs10256359	KLHL7-AS1	0.861527
Thyroid	rs10256359	KLHL7-AS1	0.987187
Testis	rs10256359	KLHL7-AS1	0.865902
Brain_Anterior_cingulate_cortex_BA24	rs199347	KLHL7-AS1	0.822702
Adipose_Subcutaneous	rs199347	KLHL7-AS1	0.902502
Artery_Coronary	rs199347	KLHL7-AS1	0.82978
Brain_Amygdala	rs199347	KLHL7-AS1	0.939903
Brain_Caudate_basal_ganglia	rs199347	KLHL7-AS1	0.918017
Adrenal_Gland	rs199347	KLHL7-AS1	0.876184
Brain_Cerebellum	rs199347	KLHL7-AS1	0.7595
Artery_Tibial	rs199347	KLHL7-AS1	0.873899
Artery_Aorta	rs199347	KLHL7-AS1	0.944474
Brain_Nucleus_accumbens_basal_ganglia	rs199347	KLHL7-AS1	0.873972
Brain_Cerebellar_Hemisphere	rs199347	KLHL7-AS1	0.815127
Adipose_Visceral_Omentum	rs199347	KLHL7-AS1	0.869464
Brain_Hippocampus	rs199347	KLHL7-AS1	0.947165
Brain_Hypothalamus	rs199347	KLHL7-AS1	0.882834
Brain_Cortex	rs199347	KLHL7-AS1	0.918894
Brain_Frontal_Cortex_BA9	rs199347	KLHL7-AS1	0.799646
Brain_Putamen_basal_ganglia	rs199347	KLHL7-AS1	0.955767
Brain_Spinal_cord_cervical_c-1	rs199347	KLHL7-AS1	0.90749
Brain_Substantia_nigra	rs199347	KLHL7-AS1	0.929677
Cells_Cultured_fibroblasts	rs199347	KLHL7-AS1	1.0507
Cells_EBV-transformed_lymphocytes	rs199347	KLHL7-AS1	1.02254
Breast_Mammary_Tissue	rs199347	KLHL7-AS1	0.94358
Esophagus_Gastroesophageal_Junction	rs199347	KLHL7-AS1	0.974961
Colon_Sigmoid	rs199347	KLHL7-AS1	0.828711
Heart_Left_Ventricle	rs199347	KLHL7-AS1	0.733741
Liver	rs199347	KLHL7-AS1	0.670957
Minor_Salivary_Gland	rs199347	KLHL7-AS1	0.993123
Esophagus_Muscularis	rs199347	KLHL7-AS1	0.995809
Kidney_Cortex	rs199347	KLHL7-AS1	0.733133
Colon_Transverse	rs199347	KLHL7-AS1	0.913841
Esophagus_Mucosa	rs199347	KLHL7-AS1	0.835581
Heart_Atrial_Appendage	rs199347	KLHL7-AS1	0.823122
Muscle_Skeletal	rs199347	KLHL7-AS1	0.744742
Lung	rs199347	KLHL7-AS1	0.789825
Nerve_Tibial	rs199347	KLHL7-AS1	0.982909
Ovary	rs199347	KLHL7-AS1	0.930095
Pancreas	rs199347	KLHL7-AS1	0.933503
Pituitary	rs199347	KLHL7-AS1	0.859859
Prostate	rs199347	KLHL7-AS1	0.832708
Skin_Not_Sun_Exposed_Suprapubic	rs199347	KLHL7-AS1	0.948033
Stomach	rs199347	KLHL7-AS1	0.845826
Small_Intestine_Terminal_Ileum	rs199347	KLHL7-AS1	0.833365
Skin_Sun_Exposed_Lower_leg	rs199347	KLHL7-AS1	0.878914
Uterus	rs199347	KLHL7-AS1	1.03851
Spleen	rs199347	KLHL7-AS1	1.00501
Vagina	rs199347	KLHL7-AS1	0.771023
Thyroid	rs199347	KLHL7-AS1	0.909182
Testis	rs199347	KLHL7-AS1	0.83893
Adipose_Subcutaneous	rs199351	KLHL7	0.141596
Brain_Caudate_basal_ganglia	rs199351	KLHL7	0.21568
Cells_Cultured_fibroblasts	rs199351	KLHL7	0.204076
Heart_Left_Ventricle	rs199351	KLHL7	-0.133966
Heart_Atrial_Appendage	rs199351	KLHL7	-0.233124
Muscle_Skeletal	rs199351	KLHL7	-0.120136
Nerve_Tibial	rs199351	KLHL7	0.138837
Thyroid	rs199351	KLHL7	0.294633
Adipose_Subcutaneous	rs10256359	KLHL7	0.160576
Artery_Aorta	rs10256359	KLHL7	0.137172
Adipose_Visceral_Omentum	rs10256359	KLHL7	0.148276
Cells_Cultured_fibroblasts	rs10256359	KLHL7	0.210036
Heart_Left_Ventricle	rs10256359	KLHL7	-0.166647
Esophagus_Muscularis	rs10256359	KLHL7	0.105604
Heart_Atrial_Appendage	rs10256359	KLHL7	-0.266063
Muscle_Skeletal	rs10256359	KLHL7	-0.132506
Lung	rs10256359	KLHL7	0.142604
Nerve_Tibial	rs10256359	KLHL7	0.141815
Ovary	rs10256359	KLHL7	0.28497
Thyroid	rs10256359	KLHL7	0.272757
Adipose_Subcutaneous	rs199347	KLHL7	0.138048
Brain_Caudate_basal_ganglia	rs199347	KLHL7	0.223182
Cells_Cultured_fibroblasts	rs199347	KLHL7	0.20127
Heart_Left_Ventricle	rs199347	KLHL7	-0.135042
Esophagus_Muscularis	rs199347	KLHL7	0.103969
Heart_Atrial_Appendage	rs199347	KLHL7	-0.231304
Muscle_Skeletal	rs199347	KLHL7	-0.126301
Nerve_Tibial	rs199347	KLHL7	0.134171
Thyroid	rs199347	KLHL7	0.284791
Adipose_Subcutaneous	rs199351	AK3P3	-0.23483
Adrenal_Gland	rs199351	AK3P3	-0.374151
Heart_Left_Ventricle	rs199351	AK3P3	-0.220011
Nerve_Tibial	rs199351	AK3P3	-0.293147
Skin_Sun_Exposed_Lower_leg	rs199351	AK3P3	-0.266909
Thyroid	rs199351	AK3P3	-0.221163
Adipose_Subcutaneous	rs10256359	AK3P3	-0.297283
Adrenal_Gland	rs10256359	AK3P3	-0.409709
Brain_Cerebellum	rs10256359	AK3P3	-0.452276
Brain_Nucleus_accumbens_basal_ganglia	rs10256359	AK3P3	-0.446717
Brain_Cerebellar_Hemisphere	rs10256359	AK3P3	-0.549047
Heart_Left_Ventricle	rs10256359	AK3P3	-0.344953
Heart_Atrial_Appendage	rs10256359	AK3P3	-0.295122
Nerve_Tibial	rs10256359	AK3P3	-0.341177
Skin_Not_Sun_Exposed_Suprapubic	rs10256359	AK3P3	-0.231198
Skin_Sun_Exposed_Lower_leg	rs10256359	AK3P3	-0.34409
Thyroid	rs10256359	AK3P3	-0.247014
Testis	rs10256359	AK3P3	-0.231038
Adipose_Subcutaneous	rs199347	AK3P3	-0.243288
Adrenal_Gland	rs199347	AK3P3	-0.388726
Heart_Left_Ventricle	rs199347	AK3P3	-0.229739
Nerve_Tibial	rs199347	AK3P3	-0.324734
Skin_Sun_Exposed_Lower_leg	rs199347	AK3P3	-0.279548
Thyroid	rs199347	AK3P3	-0.232488
Brain_Anterior_cingulate_cortex_BA24	rs199351	NUPL2	-0.499408
Adipose_Subcutaneous	rs199351	NUPL2	-0.427196
Artery_Coronary	rs199351	NUPL2	-0.352302
Brain_Caudate_basal_ganglia	rs199351	NUPL2	-0.497562
Adrenal_Gland	rs199351	NUPL2	-0.435858
Brain_Cerebellum	rs199351	NUPL2	-0.604005
Artery_Tibial	rs199351	NUPL2	-0.228146
Artery_Aorta	rs199351	NUPL2	-0.342629
Brain_Nucleus_accumbens_basal_ganglia	rs199351	NUPL2	-0.483563
Brain_Cerebellar_Hemisphere	rs199351	NUPL2	-0.592953
Adipose_Visceral_Omentum	rs199351	NUPL2	-0.31129
Brain_Hippocampus	rs199351	NUPL2	-0.46259
Brain_Hypothalamus	rs199351	NUPL2	-0.529254
Brain_Cortex	rs199351	NUPL2	-0.638532
Brain_Frontal_Cortex_BA9	rs199351	NUPL2	-0.627462
Brain_Putamen_basal_ganglia	rs199351	NUPL2	-0.470716
Brain_Spinal_cord_cervical_c-1	rs199351	NUPL2	-0.758703
Brain_Substantia_nigra	rs199351	NUPL2	-0.6834
Cells_Cultured_fibroblasts	rs199351	NUPL2	-0.243329
Breast_Mammary_Tissue	rs199351	NUPL2	-0.390014
Esophagus_Gastroesophageal_Junction	rs199351	NUPL2	-0.428565
Colon_Sigmoid	rs199351	NUPL2	-0.257093
Heart_Left_Ventricle	rs199351	NUPL2	-0.709456
Esophagus_Muscularis	rs199351	NUPL2	-0.422589
Colon_Transverse	rs199351	NUPL2	-0.364732
Esophagus_Mucosa	rs199351	NUPL2	-0.161029
Heart_Atrial_Appendage	rs199351	NUPL2	-0.589764
Muscle_Skeletal	rs199351	NUPL2	-0.307113
Lung	rs199351	NUPL2	-0.296986
Nerve_Tibial	rs199351	NUPL2	-0.433275
Ovary	rs199351	NUPL2	-0.416548
Pituitary	rs199351	NUPL2	-0.392655
Prostate	rs199351	NUPL2	-0.366035
Skin_Not_Sun_Exposed_Suprapubic	rs199351	NUPL2	-0.155829
Stomach	rs199351	NUPL2	-0.306546
Small_Intestine_Terminal_Ileum	rs199351	NUPL2	-0.331724
Spleen	rs199351	NUPL2	-0.563958
Whole_Blood	rs199351	NUPL2	-0.13385
Thyroid	rs199351	NUPL2	-0.288431
Testis	rs199351	NUPL2	-0.188039
Brain_Anterior_cingulate_cortex_BA24	rs10256359	NUPL2	-0.604676
Adipose_Subcutaneous	rs10256359	NUPL2	-0.432256
Artery_Coronary	rs10256359	NUPL2	-0.406037
Brain_Caudate_basal_ganglia	rs10256359	NUPL2	-0.5585
Adrenal_Gland	rs10256359	NUPL2	-0.414036
Brain_Cerebellum	rs10256359	NUPL2	-0.584491
Artery_Tibial	rs10256359	NUPL2	-0.194932
Artery_Aorta	rs10256359	NUPL2	-0.324494
Brain_Nucleus_accumbens_basal_ganglia	rs10256359	NUPL2	-0.441613
Brain_Cerebellar_Hemisphere	rs10256359	NUPL2	-0.548907
Adipose_Visceral_Omentum	rs10256359	NUPL2	-0.30303
Brain_Hippocampus	rs10256359	NUPL2	-0.530701
Brain_Hypothalamus	rs10256359	NUPL2	-0.594773
Brain_Cortex	rs10256359	NUPL2	-0.619418
Brain_Frontal_Cortex_BA9	rs10256359	NUPL2	-0.65961
Brain_Putamen_basal_ganglia	rs10256359	NUPL2	-0.504514
Brain_Spinal_cord_cervical_c-1	rs10256359	NUPL2	-0.729371
Brain_Substantia_nigra	rs10256359	NUPL2	-0.687776
Cells_Cultured_fibroblasts	rs10256359	NUPL2	-0.22603
Breast_Mammary_Tissue	rs10256359	NUPL2	-0.327428
Esophagus_Gastroesophageal_Junction	rs10256359	NUPL2	-0.402799
Colon_Sigmoid	rs10256359	NUPL2	-0.232528
Heart_Left_Ventricle	rs10256359	NUPL2	-0.678045
Esophagus_Muscularis	rs10256359	NUPL2	-0.382457
Colon_Transverse	rs10256359	NUPL2	-0.340842
Heart_Atrial_Appendage	rs10256359	NUPL2	-0.554628
Muscle_Skeletal	rs10256359	NUPL2	-0.32609
Lung	rs10256359	NUPL2	-0.296269
Nerve_Tibial	rs10256359	NUPL2	-0.432558
Ovary	rs10256359	NUPL2	-0.355132
Pituitary	rs10256359	NUPL2	-0.4039
Prostate	rs10256359	NUPL2	-0.389506
Skin_Not_Sun_Exposed_Suprapubic	rs10256359	NUPL2	-0.155974
Stomach	rs10256359	NUPL2	-0.267634
Spleen	rs10256359	NUPL2	-0.510942
Whole_Blood	rs10256359	NUPL2	-0.143847
Thyroid	rs10256359	NUPL2	-0.270298
Testis	rs10256359	NUPL2	-0.193697
Brain_Anterior_cingulate_cortex_BA24	rs199347	NUPL2	-0.499408
Adipose_Subcutaneous	rs199347	NUPL2	-0.435203
Artery_Coronary	rs199347	NUPL2	-0.341205
Brain_Caudate_basal_ganglia	rs199347	NUPL2	-0.501368
Adrenal_Gland	rs199347	NUPL2	-0.438835
Brain_Cerebellum	rs199347	NUPL2	-0.607479
Artery_Tibial	rs199347	NUPL2	-0.224877
Artery_Aorta	rs199347	NUPL2	-0.337821
Brain_Nucleus_accumbens_basal_ganglia	rs199347	NUPL2	-0.485202
Brain_Cerebellar_Hemisphere	rs199347	NUPL2	-0.594459
Adipose_Visceral_Omentum	rs199347	NUPL2	-0.315089
Brain_Hippocampus	rs199347	NUPL2	-0.472367
Brain_Hypothalamus	rs199347	NUPL2	-0.529073
Brain_Cortex	rs199347	NUPL2	-0.639895
Brain_Frontal_Cortex_BA9	rs199347	NUPL2	-0.639188
Brain_Putamen_basal_ganglia	rs199347	NUPL2	-0.483323
Brain_Spinal_cord_cervical_c-1	rs199347	NUPL2	-0.769168
Brain_Substantia_nigra	rs199347	NUPL2	-0.698385
Cells_Cultured_fibroblasts	rs199347	NUPL2	-0.24883
Breast_Mammary_Tissue	rs199347	NUPL2	-0.398277
Esophagus_Gastroesophageal_Junction	rs199347	NUPL2	-0.44039
Colon_Sigmoid	rs199347	NUPL2	-0.263847
Heart_Left_Ventricle	rs199347	NUPL2	-0.721848
Esophagus_Muscularis	rs199347	NUPL2	-0.422548
Colon_Transverse	rs199347	NUPL2	-0.374598
Esophagus_Mucosa	rs199347	NUPL2	-0.161525
Heart_Atrial_Appendage	rs199347	NUPL2	-0.599474
Muscle_Skeletal	rs199347	NUPL2	-0.305181
Lung	rs199347	NUPL2	-0.304693
Nerve_Tibial	rs199347	NUPL2	-0.445166
Ovary	rs199347	NUPL2	-0.421502
Pituitary	rs199347	NUPL2	-0.39295
Prostate	rs199347	NUPL2	-0.369973
Skin_Not_Sun_Exposed_Suprapubic	rs199347	NUPL2	-0.168289
Stomach	rs199347	NUPL2	-0.317596
Small_Intestine_Terminal_Ileum	rs199347	NUPL2	-0.329896
Uterus	rs199347	NUPL2	-0.456616
Spleen	rs199347	NUPL2	-0.581943
Whole_Blood	rs199347	NUPL2	-0.135436
Thyroid	rs199347	NUPL2	-0.30074
Testis	rs199347	NUPL2	-0.194536
Adipose_Subcutaneous	rs199351	AC005082.12	0.515308
Artery_Coronary	rs199351	AC005082.12	0.428425
Brain_Caudate_basal_ganglia	rs199351	AC005082.12	0.398059
Adrenal_Gland	rs199351	AC005082.12	0.518553
Brain_Cerebellum	rs199351	AC005082.12	0.464518
Artery_Tibial	rs199351	AC005082.12	0.385401
Artery_Aorta	rs199351	AC005082.12	0.391424
Brain_Nucleus_accumbens_basal_ganglia	rs199351	AC005082.12	0.411426
Adipose_Visceral_Omentum	rs199351	AC005082.12	0.548637
Brain_Hypothalamus	rs199351	AC005082.12	0.369781
Brain_Putamen_basal_ganglia	rs199351	AC005082.12	0.335597
Brain_Spinal_cord_cervical_c-1	rs199351	AC005082.12	0.42416
Breast_Mammary_Tissue	rs199351	AC005082.12	0.492392
Esophagus_Gastroesophageal_Junction	rs199351	AC005082.12	0.619385
Colon_Sigmoid	rs199351	AC005082.12	0.515992
Heart_Left_Ventricle	rs199351	AC005082.12	0.620897
Minor_Salivary_Gland	rs199351	AC005082.12	0.467541
Esophagus_Muscularis	rs199351	AC005082.12	0.537007
Colon_Transverse	rs199351	AC005082.12	0.489101
Esophagus_Mucosa	rs199351	AC005082.12	0.492111
Heart_Atrial_Appendage	rs199351	AC005082.12	0.566501
Lung	rs199351	AC005082.12	0.382176
Nerve_Tibial	rs199351	AC005082.12	0.430957
Ovary	rs199351	AC005082.12	0.380516
Pancreas	rs199351	AC005082.12	0.410963
Pituitary	rs199351	AC005082.12	0.411506
Prostate	rs199351	AC005082.12	0.482256
Skin_Not_Sun_Exposed_Suprapubic	rs199351	AC005082.12	0.439432
Stomach	rs199351	AC005082.12	0.276872
Small_Intestine_Terminal_Ileum	rs199351	AC005082.12	0.442685
Skin_Sun_Exposed_Lower_leg	rs199351	AC005082.12	0.336257
Uterus	rs199351	AC005082.12	0.458083
Spleen	rs199351	AC005082.12	0.545936
Vagina	rs199351	AC005082.12	0.466771
Whole_Blood	rs199351	AC005082.12	0.370048
Thyroid	rs199351	AC005082.12	0.390308
Adipose_Subcutaneous	rs10256359	AC005082.12	0.453366
Artery_Coronary	rs10256359	AC005082.12	0.336225
Brain_Caudate_basal_ganglia	rs10256359	AC005082.12	0.455534
Adrenal_Gland	rs10256359	AC005082.12	0.444382
Brain_Cerebellum	rs10256359	AC005082.12	0.431138
Artery_Tibial	rs10256359	AC005082.12	0.308036
Artery_Aorta	rs10256359	AC005082.12	0.327703
Brain_Nucleus_accumbens_basal_ganglia	rs10256359	AC005082.12	0.432015
Adipose_Visceral_Omentum	rs10256359	AC005082.12	0.51722
Brain_Hypothalamus	rs10256359	AC005082.12	0.332447
Brain_Putamen_basal_ganglia	rs10256359	AC005082.12	0.344322
Breast_Mammary_Tissue	rs10256359	AC005082.12	0.424751
Esophagus_Gastroesophageal_Junction	rs10256359	AC005082.12	0.557347
Colon_Sigmoid	rs10256359	AC005082.12	0.446261
Heart_Left_Ventricle	rs10256359	AC005082.12	0.59472
Esophagus_Muscularis	rs10256359	AC005082.12	0.491548
Colon_Transverse	rs10256359	AC005082.12	0.360588
Esophagus_Mucosa	rs10256359	AC005082.12	0.460115
Heart_Atrial_Appendage	rs10256359	AC005082.12	0.502053
Lung	rs10256359	AC005082.12	0.295951
Nerve_Tibial	rs10256359	AC005082.12	0.364498
Pancreas	rs10256359	AC005082.12	0.352714
Pituitary	rs10256359	AC005082.12	0.439628
Skin_Not_Sun_Exposed_Suprapubic	rs10256359	AC005082.12	0.374225
Small_Intestine_Terminal_Ileum	rs10256359	AC005082.12	0.352074
Skin_Sun_Exposed_Lower_leg	rs10256359	AC005082.12	0.349666
Vagina	rs10256359	AC005082.12	0.419664
Whole_Blood	rs10256359	AC005082.12	0.261155
Thyroid	rs10256359	AC005082.12	0.415721
Adipose_Subcutaneous	rs199347	AC005082.12	0.527625
Artery_Coronary	rs199347	AC005082.12	0.407815
Brain_Caudate_basal_ganglia	rs199347	AC005082.12	0.412012
Adrenal_Gland	rs199347	AC005082.12	0.516775
Brain_Cerebellum	rs199347	AC005082.12	0.454006
Artery_Tibial	rs199347	AC005082.12	0.387308
Artery_Aorta	rs199347	AC005082.12	0.385068
Brain_Nucleus_accumbens_basal_ganglia	rs199347	AC005082.12	0.423246
Adipose_Visceral_Omentum	rs199347	AC005082.12	0.559048
Brain_Hypothalamus	rs199347	AC005082.12	0.36924
Brain_Putamen_basal_ganglia	rs199347	AC005082.12	0.337537
Brain_Spinal_cord_cervical_c-1	rs199347	AC005082.12	0.414328
Cells_Cultured_fibroblasts	rs199347	AC005082.12	0.181163
Breast_Mammary_Tissue	rs199347	AC005082.12	0.505562
Esophagus_Gastroesophageal_Junction	rs199347	AC005082.12	0.607347
Colon_Sigmoid	rs199347	AC005082.12	0.521949
Heart_Left_Ventricle	rs199347	AC005082.12	0.634533
Minor_Salivary_Gland	rs199347	AC005082.12	0.454305
Esophagus_Muscularis	rs199347	AC005082.12	0.548595
Colon_Transverse	rs199347	AC005082.12	0.508105
Esophagus_Mucosa	rs199347	AC005082.12	0.494055
Heart_Atrial_Appendage	rs199347	AC005082.12	0.560734
Lung	rs199347	AC005082.12	0.372318
Nerve_Tibial	rs199347	AC005082.12	0.431277
Ovary	rs199347	AC005082.12	0.394397
Pancreas	rs199347	AC005082.12	0.383948
Pituitary	rs199347	AC005082.12	0.430592
Prostate	rs199347	AC005082.12	0.459001
Skin_Not_Sun_Exposed_Suprapubic	rs199347	AC005082.12	0.433315
Stomach	rs199347	AC005082.12	0.290729
Small_Intestine_Terminal_Ileum	rs199347	AC005082.12	0.43218
Skin_Sun_Exposed_Lower_leg	rs199347	AC005082.12	0.349887
Uterus	rs199347	AC005082.12	0.473809
Spleen	rs199347	AC005082.12	0.511818
Vagina	rs199347	AC005082.12	0.500711
Whole_Blood	rs199347	AC005082.12	0.369394
Thyroid	rs199347	AC005082.12	0.401589
Brain_Anterior_cingulate_cortex_BA24	rs199351	GPNMB	-0.766641
Adipose_Subcutaneous	rs199351	GPNMB	-0.108014
Brain_Amygdala	rs199351	GPNMB	-0.752962
Brain_Caudate_basal_ganglia	rs199351	GPNMB	-0.743765
Brain_Cerebellum	rs199351	GPNMB	-0.605052
Artery_Tibial	rs199351	GPNMB	-0.194281
Artery_Aorta	rs199351	GPNMB	-0.23352
Brain_Nucleus_accumbens_basal_ganglia	rs199351	GPNMB	-0.764398
Brain_Cerebellar_Hemisphere	rs199351	GPNMB	-0.680118
Brain_Hippocampus	rs199351	GPNMB	-0.632357
Brain_Hypothalamus	rs199351	GPNMB	-0.759877
Brain_Cortex	rs199351	GPNMB	-0.626855
Brain_Frontal_Cortex_BA9	rs199351	GPNMB	-0.719573
Brain_Putamen_basal_ganglia	rs199351	GPNMB	-0.796427
Esophagus_Gastroesophageal_Junction	rs199351	GPNMB	-0.18183
Colon_Sigmoid	rs199351	GPNMB	-0.192082
Heart_Left_Ventricle	rs199351	GPNMB	-0.413638
Liver	rs199351	GPNMB	-0.265905
Esophagus_Muscularis	rs199351	GPNMB	-0.143873
Kidney_Cortex	rs199351	GPNMB	-0.658327
Esophagus_Mucosa	rs199351	GPNMB	-0.18852
Heart_Atrial_Appendage	rs199351	GPNMB	-0.538027
Nerve_Tibial	rs199351	GPNMB	-0.163398
Ovary	rs199351	GPNMB	-0.383988
Prostate	rs199351	GPNMB	-0.349813
Skin_Not_Sun_Exposed_Suprapubic	rs199351	GPNMB	-0.211967
Stomach	rs199351	GPNMB	-0.167202
Small_Intestine_Terminal_Ileum	rs199351	GPNMB	-0.343464
Skin_Sun_Exposed_Lower_leg	rs199351	GPNMB	-0.244131
Spleen	rs199351	GPNMB	-0.43639
Whole_Blood	rs199351	GPNMB	-0.163492
Testis	rs199351	GPNMB	-0.241485
Brain_Anterior_cingulate_cortex_BA24	rs10256359	GPNMB	-0.615785
Adipose_Subcutaneous	rs10256359	GPNMB	-0.0922282
Brain_Amygdala	rs10256359	GPNMB	-0.619261
Brain_Caudate_basal_ganglia	rs10256359	GPNMB	-0.576928
Brain_Cerebellum	rs10256359	GPNMB	-0.452392
Artery_Tibial	rs10256359	GPNMB	-0.171946
Artery_Aorta	rs10256359	GPNMB	-0.199166
Brain_Nucleus_accumbens_basal_ganglia	rs10256359	GPNMB	-0.652962
Brain_Cerebellar_Hemisphere	rs10256359	GPNMB	-0.527933
Brain_Hippocampus	rs10256359	GPNMB	-0.544966
Brain_Hypothalamus	rs10256359	GPNMB	-0.609254
Brain_Cortex	rs10256359	GPNMB	-0.528904
Brain_Frontal_Cortex_BA9	rs10256359	GPNMB	-0.604874
Brain_Putamen_basal_ganglia	rs10256359	GPNMB	-0.727423
Esophagus_Gastroesophageal_Junction	rs10256359	GPNMB	-0.15424
Colon_Sigmoid	rs10256359	GPNMB	-0.231557
Heart_Left_Ventricle	rs10256359	GPNMB	-0.377394
Esophagus_Muscularis	rs10256359	GPNMB	-0.121838
Heart_Atrial_Appendage	rs10256359	GPNMB	-0.44488
Nerve_Tibial	rs10256359	GPNMB	-0.150737
Prostate	rs10256359	GPNMB	-0.274473
Skin_Not_Sun_Exposed_Suprapubic	rs10256359	GPNMB	-0.200871
Stomach	rs10256359	GPNMB	-0.164342
Skin_Sun_Exposed_Lower_leg	rs10256359	GPNMB	-0.212736
Spleen	rs10256359	GPNMB	-0.361194
Whole_Blood	rs10256359	GPNMB	-0.152135
Testis	rs10256359	GPNMB	-0.205959
Brain_Anterior_cingulate_cortex_BA24	rs199347	GPNMB	-0.766641
Adipose_Subcutaneous	rs199347	GPNMB	-0.112615
Brain_Amygdala	rs199347	GPNMB	-0.80866
Brain_Caudate_basal_ganglia	rs199347	GPNMB	-0.745591
Brain_Cerebellum	rs199347	GPNMB	-0.606416
Artery_Tibial	rs199347	GPNMB	-0.192071
Artery_Aorta	rs199347	GPNMB	-0.231456
Brain_Nucleus_accumbens_basal_ganglia	rs199347	GPNMB	-0.78881
Brain_Cerebellar_Hemisphere	rs199347	GPNMB	-0.697038
Brain_Hippocampus	rs199347	GPNMB	-0.659236
Brain_Hypothalamus	rs199347	GPNMB	-0.770284
Brain_Cortex	rs199347	GPNMB	-0.638549
Brain_Frontal_Cortex_BA9	rs199347	GPNMB	-0.732556
Brain_Putamen_basal_ganglia	rs199347	GPNMB	-0.820593
Brain_Substantia_nigra	rs199347	GPNMB	-0.454445
Esophagus_Gastroesophageal_Junction	rs199347	GPNMB	-0.181002
Colon_Sigmoid	rs199347	GPNMB	-0.210018
Heart_Left_Ventricle	rs199347	GPNMB	-0.422153
Liver	rs199347	GPNMB	-0.263507
Esophagus_Muscularis	rs199347	GPNMB	-0.147901
Kidney_Cortex	rs199347	GPNMB	-0.633592
Esophagus_Mucosa	rs199347	GPNMB	-0.189582
Heart_Atrial_Appendage	rs199347	GPNMB	-0.551323
Nerve_Tibial	rs199347	GPNMB	-0.166036
Prostate	rs199347	GPNMB	-0.354476
Skin_Not_Sun_Exposed_Suprapubic	rs199347	GPNMB	-0.22194
Stomach	rs199347	GPNMB	-0.167374
Small_Intestine_Terminal_Ileum	rs199347	GPNMB	-0.340147
Skin_Sun_Exposed_Lower_leg	rs199347	GPNMB	-0.251066
Spleen	rs199347	GPNMB	-0.432771
Whole_Blood	rs199347	GPNMB	-0.162631
Testis	rs199347	GPNMB	-0.247557
Liver	rs199351	MALSU1	-0.14856
Artery_Tibial	rs199351	XKR4	0.156897
Brain_Frontal_Cortex_BA9	rs199351	ABR	-0.146656
Heart_Left_Ventricle	rs1887316	LHFPL2	-0.173839
Brain_Amygdala	rs1887316	FER	-0.426228
Pituitary	rs7702187	FER	0.324551
Thyroid	rs1887316	FBN2	-0.338893
Esophagus_Muscularis	rs1887316	PKIA	0.255603
Skin_Sun_Exposed_Lower_leg	rs1887316	DACH1	0.19837
Brain_Spinal_cord_cervical_c-1	rs1887316	CHST9	0.712347
Spleen	rs6500328	DCUN1D2	0.187282
Brain_Caudate_basal_ganglia	rs6500328	DPF3	0.155975
Minor_Salivary_Gland	rs6500328	NOD2	-0.309722
Esophagus_Mucosa	rs6500328	NOD2	-0.36234
Nerve_Tibial	rs6500328	NOD2	-0.243255
Skin_Not_Sun_Exposed_Suprapubic	rs6500328	NOD2	-0.278319
Skin_Sun_Exposed_Lower_leg	rs6500328	NOD2	-0.179462
Whole_Blood	rs6500328	NOD2	-0.197755
Adipose_Subcutaneous	rs6500328	CYLD	-0.140593
Breast_Mammary_Tissue	rs6500328	CYLD	-0.121911
Esophagus_Mucosa	rs6500328	CYLD	-0.18827
Nerve_Tibial	rs6500328	CYLD	-0.125101
Skin_Not_Sun_Exposed_Suprapubic	rs6500328	CYLD	-0.172271
Skin_Sun_Exposed_Lower_leg	rs6500328	CYLD	-0.152332
Adipose_Subcutaneous	rs6500328	RP11-327F22.1	-0.199945
Artery_Tibial	rs6500328	RP11-327F22.1	-0.209565
Artery_Aorta	rs6500328	RP11-327F22.1	-0.26709
Esophagus_Mucosa	rs6500328	RP11-327F22.1	-0.274638
Lung	rs6500328	RP11-327F22.1	-0.279127
Nerve_Tibial	rs6500328	RP11-327F22.1	-0.344465
Prostate	rs6500328	RP11-327F22.1	-0.281896
Skin_Not_Sun_Exposed_Suprapubic	rs6500328	RP11-327F22.1	-0.267189
Skin_Sun_Exposed_Lower_leg	rs6500328	RP11-327F22.1	-0.220088
Spleen	rs6500328	RP11-327F22.1	-0.402441
Whole_Blood	rs6500328	RP11-327F22.1	-0.218767
Testis	rs6500328	RP11-327F22.1	-0.573463
Brain_Putamen_basal_ganglia	rs10463554	WDPCP	-0.275468
Cells_Cultured_fibroblasts	rs10463554	PAM	0.155359
Skin_Sun_Exposed_Lower_leg	rs10463554	PAM	0.0886561
Spleen	rs10463554	PAM	0.170742
Whole_Blood	rs10463554	PAM	0.358422
Brain_Cerebellum	rs26431	PAM	-0.313718
Brain_Cerebellar_Hemisphere	rs26431	PAM	-0.389062
Brain_Hippocampus	rs26431	PAM	-0.252234
Cells_Cultured_fibroblasts	rs26431	PAM	-0.170118
Skin_Sun_Exposed_Lower_leg	rs26431	PAM	-0.108839
Whole_Blood	rs26431	PAM	-0.35923
Adipose_Subcutaneous	rs10463554	EIF3KP1	0.615424
Artery_Coronary	rs10463554	EIF3KP1	0.78274
Brain_Caudate_basal_ganglia	rs10463554	EIF3KP1	0.652271
Adrenal_Gland	rs10463554	EIF3KP1	0.663431
Brain_Cerebellum	rs10463554	EIF3KP1	0.803728
Artery_Tibial	rs10463554	EIF3KP1	0.694474
Artery_Aorta	rs10463554	EIF3KP1	0.930104
Brain_Nucleus_accumbens_basal_ganglia	rs10463554	EIF3KP1	0.690376
Brain_Cerebellar_Hemisphere	rs10463554	EIF3KP1	0.745005
Adipose_Visceral_Omentum	rs10463554	EIF3KP1	0.57665
Brain_Cortex	rs10463554	EIF3KP1	0.525307
Brain_Frontal_Cortex_BA9	rs10463554	EIF3KP1	0.593482
Brain_Putamen_basal_ganglia	rs10463554	EIF3KP1	0.556363
Breast_Mammary_Tissue	rs10463554	EIF3KP1	0.658328
Esophagus_Gastroesophageal_Junction	rs10463554	EIF3KP1	0.55828
Colon_Sigmoid	rs10463554	EIF3KP1	0.626714
Heart_Left_Ventricle	rs10463554	EIF3KP1	0.520449
Minor_Salivary_Gland	rs10463554	EIF3KP1	0.704134
Esophagus_Muscularis	rs10463554	EIF3KP1	0.662777
Colon_Transverse	rs10463554	EIF3KP1	0.565923
Heart_Atrial_Appendage	rs10463554	EIF3KP1	0.693323
Muscle_Skeletal	rs10463554	EIF3KP1	0.428682
Lung	rs10463554	EIF3KP1	0.64382
Nerve_Tibial	rs10463554	EIF3KP1	0.40969
Ovary	rs10463554	EIF3KP1	0.680744
Pituitary	rs10463554	EIF3KP1	0.518383
Prostate	rs10463554	EIF3KP1	0.598901
Stomach	rs10463554	EIF3KP1	0.421389
Small_Intestine_Terminal_Ileum	rs10463554	EIF3KP1	0.529534
Skin_Sun_Exposed_Lower_leg	rs10463554	EIF3KP1	0.554854
Spleen	rs10463554	EIF3KP1	0.521586
Vagina	rs10463554	EIF3KP1	0.641048
Thyroid	rs10463554	EIF3KP1	0.550724
Brain_Anterior_cingulate_cortex_BA24	rs26431	EIF3KP1	-0.639818
Adipose_Subcutaneous	rs26431	EIF3KP1	-0.779469
Artery_Coronary	rs26431	EIF3KP1	-0.915225
Brain_Caudate_basal_ganglia	rs26431	EIF3KP1	-0.816184
Adrenal_Gland	rs26431	EIF3KP1	-0.823534
Brain_Cerebellum	rs26431	EIF3KP1	-1.01898
Artery_Tibial	rs26431	EIF3KP1	-0.881102
Artery_Aorta	rs26431	EIF3KP1	-1.07911
Brain_Nucleus_accumbens_basal_ganglia	rs26431	EIF3KP1	-0.889711
Brain_Cerebellar_Hemisphere	rs26431	EIF3KP1	-1.02024
Adipose_Visceral_Omentum	rs26431	EIF3KP1	-0.669194
Brain_Hippocampus	rs26431	EIF3KP1	-0.588075
Brain_Hypothalamus	rs26431	EIF3KP1	-0.557023
Brain_Cortex	rs26431	EIF3KP1	-0.663021
Brain_Frontal_Cortex_BA9	rs26431	EIF3KP1	-0.735081
Brain_Putamen_basal_ganglia	rs26431	EIF3KP1	-0.663158
Breast_Mammary_Tissue	rs26431	EIF3KP1	-0.783224
Esophagus_Gastroesophageal_Junction	rs26431	EIF3KP1	-0.647411
Colon_Sigmoid	rs26431	EIF3KP1	-0.739464
Heart_Left_Ventricle	rs26431	EIF3KP1	-0.650745
Minor_Salivary_Gland	rs26431	EIF3KP1	-0.845791
Esophagus_Muscularis	rs26431	EIF3KP1	-0.802685
Colon_Transverse	rs26431	EIF3KP1	-0.690816
Heart_Atrial_Appendage	rs26431	EIF3KP1	-0.869752
Muscle_Skeletal	rs26431	EIF3KP1	-0.52473
Lung	rs26431	EIF3KP1	-0.785269
Nerve_Tibial	rs26431	EIF3KP1	-0.566821
Ovary	rs26431	EIF3KP1	-0.856709
Pituitary	rs26431	EIF3KP1	-0.558438
Prostate	rs26431	EIF3KP1	-0.736284
Stomach	rs26431	EIF3KP1	-0.586893
Small_Intestine_Terminal_Ileum	rs26431	EIF3KP1	-0.654926
Skin_Sun_Exposed_Lower_leg	rs26431	EIF3KP1	-0.70815
Uterus	rs26431	EIF3KP1	-0.711715
Spleen	rs26431	EIF3KP1	-0.691338
Vagina	rs26431	EIF3KP1	-0.822547
Thyroid	rs26431	EIF3KP1	-0.6888
Adipose_Subcutaneous	rs10463554	GIN1	0.147196
Brain_Cerebellum	rs10463554	GIN1	0.3768
Artery_Tibial	rs10463554	GIN1	0.161145
Colon_Sigmoid	rs10463554	GIN1	0.19123
Heart_Left_Ventricle	rs10463554	GIN1	0.115198
Esophagus_Muscularis	rs10463554	GIN1	0.167453
Heart_Atrial_Appendage	rs10463554	GIN1	0.122262
Muscle_Skeletal	rs10463554	GIN1	0.12714
Nerve_Tibial	rs10463554	GIN1	0.160119
Whole_Blood	rs10463554	GIN1	-0.086693
Brain_Cerebellum	rs26431	GIN1	-0.34661
Artery_Tibial	rs26431	GIN1	-0.17744
Cells_Cultured_fibroblasts	rs26431	GIN1	-0.173441
Colon_Sigmoid	rs26431	GIN1	-0.196885
Esophagus_Muscularis	rs26431	GIN1	-0.212551
Heart_Atrial_Appendage	rs26431	GIN1	-0.145511
Muscle_Skeletal	rs26431	GIN1	-0.144891
Nerve_Tibial	rs26431	GIN1	-0.202453
Uterus	rs26431	GIN1	-0.356645
Whole_Blood	rs26431	GIN1	0.0946694
Adipose_Subcutaneous	rs10463554	PPIP5K2	-0.210557
Adrenal_Gland	rs10463554	PPIP5K2	-0.386983
Artery_Tibial	rs10463554	PPIP5K2	-0.157959
Artery_Aorta	rs10463554	PPIP5K2	-0.155412
Brain_Spinal_cord_cervical_c-1	rs10463554	PPIP5K2	-0.317917
Cells_Cultured_fibroblasts	rs10463554	PPIP5K2	0.12627
Cells_EBV-transformed_lymphocytes	rs10463554	PPIP5K2	0.498936
Breast_Mammary_Tissue	rs10463554	PPIP5K2	-0.133255
Esophagus_Gastroesophageal_Junction	rs10463554	PPIP5K2	-0.190531
Colon_Sigmoid	rs10463554	PPIP5K2	-0.17713
Esophagus_Muscularis	rs10463554	PPIP5K2	-0.166688
Lung	rs10463554	PPIP5K2	-0.0845135
Nerve_Tibial	rs10463554	PPIP5K2	-0.16769
Pituitary	rs10463554	PPIP5K2	-0.203794
Skin_Sun_Exposed_Lower_leg	rs10463554	PPIP5K2	-0.0913852
Spleen	rs10463554	PPIP5K2	0.24997
Whole_Blood	rs10463554	PPIP5K2	-0.241246
Thyroid	rs10463554	PPIP5K2	-0.131262
Adipose_Subcutaneous	rs26431	PPIP5K2	0.259482
Brain_Caudate_basal_ganglia	rs26431	PPIP5K2	0.229696
Adrenal_Gland	rs26431	PPIP5K2	0.398298
Artery_Tibial	rs26431	PPIP5K2	0.179489
Artery_Aorta	rs26431	PPIP5K2	0.18753
Brain_Nucleus_accumbens_basal_ganglia	rs26431	PPIP5K2	0.259314
Brain_Hippocampus	rs26431	PPIP5K2	0.28371
Brain_Spinal_cord_cervical_c-1	rs26431	PPIP5K2	0.378954
Cells_Cultured_fibroblasts	rs26431	PPIP5K2	-0.134476
Cells_EBV-transformed_lymphocytes	rs26431	PPIP5K2	-0.544883
Breast_Mammary_Tissue	rs26431	PPIP5K2	0.175859
Esophagus_Gastroesophageal_Junction	rs26431	PPIP5K2	0.198686
Colon_Sigmoid	rs26431	PPIP5K2	0.190553
Esophagus_Muscularis	rs26431	PPIP5K2	0.202462
Lung	rs26431	PPIP5K2	0.105591
Nerve_Tibial	rs26431	PPIP5K2	0.240845
Pituitary	rs26431	PPIP5K2	0.244388
Prostate	rs26431	PPIP5K2	0.195859
Stomach	rs26431	PPIP5K2	0.205755
Skin_Sun_Exposed_Lower_leg	rs26431	PPIP5K2	0.108642
Spleen	rs26431	PPIP5K2	-0.287169
Whole_Blood	rs26431	PPIP5K2	0.282374
Thyroid	rs26431	PPIP5K2	0.148195
Pancreas	rs10463554	AKAP13	-0.14175
Brain_Substantia_nigra	rs3742785	CTDSP1	0.296627
Pituitary	rs3742785	CDKAL1	0.420981
Liver	rs3742785	RGS3	0.387928
Brain_Caudate_basal_ganglia	rs3742785	AREL1	0.205471
Brain_Nucleus_accumbens_basal_ganglia	rs3742785	AREL1	0.262415
Brain_Cortex	rs3742785	AREL1	0.146931
Cells_Cultured_fibroblasts	rs3742785	AREL1	0.151151
Cells_Cultured_fibroblasts	rs3742785	YLPM1	0.124029
Esophagus_Mucosa	rs3742785	DLST	0.167866
Muscle_Skeletal	rs3742785	DLST	-0.207312
Cells_Cultured_fibroblasts	rs3742785	RPS6KL1	-0.254432
Artery_Tibial	rs57891859	TMEM163	-0.21633
Lung	rs57891859	TMEM163	-0.0976716
Thyroid	rs57891859	TMEM163	-0.289748
Testis	rs57891859	TMEM163	0.328365
Artery_Coronary	rs6430538	TMEM163	-0.370748
Artery_Tibial	rs6430538	TMEM163	-0.377153
Artery_Aorta	rs6430538	TMEM163	-0.462631
Brain_Cortex	rs6430538	TMEM163	-0.245003
Esophagus_Gastroesophageal_Junction	rs6430538	TMEM163	-0.2791
Liver	rs6430538	TMEM163	-0.412057
Esophagus_Muscularis	rs6430538	TMEM163	-0.302716
Kidney_Cortex	rs6430538	TMEM163	-1.08143
Esophagus_Mucosa	rs6430538	TMEM163	-0.21712
Heart_Atrial_Appendage	rs6430538	TMEM163	-0.323051
Lung	rs6430538	TMEM163	-0.157776
Nerve_Tibial	rs6430538	TMEM163	-0.310314
Pituitary	rs6430538	TMEM163	-0.339514
Prostate	rs6430538	TMEM163	-0.368332
Whole_Blood	rs6430538	TMEM163	-0.268952
Thyroid	rs6430538	TMEM163	-0.37903
Testis	rs6430538	TMEM163	0.462153
Artery_Tibial	rs4954162	TMEM163	-0.280957
Artery_Aorta	rs4954162	TMEM163	-0.515647
Brain_Cortex	rs4954162	TMEM163	-0.296637
Brain_Frontal_Cortex_BA9	rs4954162	TMEM163	-0.300045
Heart_Atrial_Appendage	rs4954162	TMEM163	-0.408594
Nerve_Tibial	rs4954162	TMEM163	-0.29375
Pituitary	rs4954162	TMEM163	-0.296288
Stomach	rs4954162	TMEM163	-0.228191
Whole_Blood	rs4954162	TMEM163	-0.478298
Uterus	rs57891859	KCNE4	0.262879
Thyroid	rs57891859	EIF4E2	-0.100371
Brain_Substantia_nigra	rs57891859	RFX3-AS1	0.393094
Adrenal_Gland	rs14235	DPP10	-0.271898
Brain_Hypothalamus	rs14235	SCML4	-0.311483
Heart_Atrial_Appendage	rs14235	MTPN	0.10211
Adrenal_Gland	rs14235	PPP2R3C	-0.263848
Colon_Sigmoid	rs14235	AC002310.14	-0.187169
Esophagus_Mucosa	rs14235	AC002310.14	-0.197308
Heart_Atrial_Appendage	rs14235	AC002310.14	-0.20531
Muscle_Skeletal	rs14235	AC002310.14	-0.154984
Stomach	rs14235	AC002310.14	-0.233448
Testis	rs14235	AC002310.14	0.151899
Adrenal_Gland	rs14235	RP11-196G11.6	0.489373
Liver	rs14235	RP11-196G11.6	0.494398
Pituitary	rs14235	RP11-196G11.6	0.373169
Liver	rs14235	RP11-196G11.3	-0.690281
Brain_Cerebellum	rs14235	RP11-196G11.4	-0.314725
Nerve_Tibial	rs14235	RP11-196G11.4	-0.158353
Whole_Blood	rs14235	RP11-196G11.4	-0.122435
Heart_Atrial_Appendage	rs14235	SYNDIG1	-0.202795
Adipose_Subcutaneous	rs4140646	BTN3A2	-0.25079
Artery_Coronary	rs4140646	BTN3A2	-0.334912
Adrenal_Gland	rs4140646	BTN3A2	-0.490786
Artery_Tibial	rs4140646	BTN3A2	-0.226227
Artery_Aorta	rs4140646	BTN3A2	-0.433802
Adipose_Visceral_Omentum	rs4140646	BTN3A2	-0.330619
Cells_Cultured_fibroblasts	rs4140646	BTN3A2	-0.330293
Breast_Mammary_Tissue	rs4140646	BTN3A2	-0.300078
Esophagus_Gastroesophageal_Junction	rs4140646	BTN3A2	-0.401246
Heart_Left_Ventricle	rs4140646	BTN3A2	-0.300151
Esophagus_Muscularis	rs4140646	BTN3A2	-0.361282
Colon_Transverse	rs4140646	BTN3A2	-0.319788
Esophagus_Mucosa	rs4140646	BTN3A2	-0.322777
Heart_Atrial_Appendage	rs4140646	BTN3A2	-0.322539
Muscle_Skeletal	rs4140646	BTN3A2	-0.332208
Lung	rs4140646	BTN3A2	-0.356161
Nerve_Tibial	rs4140646	BTN3A2	-0.272963
Skin_Not_Sun_Exposed_Suprapubic	rs4140646	BTN3A2	-0.285047
Stomach	rs4140646	BTN3A2	-0.294733
Skin_Sun_Exposed_Lower_leg	rs4140646	BTN3A2	-0.328443
Spleen	rs4140646	BTN3A2	-0.43012
Vagina	rs4140646	BTN3A2	-0.428874
Whole_Blood	rs4140646	BTN3A2	-0.30788
Thyroid	rs4140646	BTN3A2	-0.337348
Testis	rs4140646	BTN3A2	-0.348244
Adipose_Subcutaneous	rs4713118	BTN3A2	-0.185881
Adrenal_Gland	rs4713118	BTN3A2	-0.381595
Artery_Tibial	rs4713118	BTN3A2	-0.159683
Artery_Aorta	rs4713118	BTN3A2	-0.310612
Adipose_Visceral_Omentum	rs4713118	BTN3A2	-0.24217
Cells_Cultured_fibroblasts	rs4713118	BTN3A2	-0.253128
Breast_Mammary_Tissue	rs4713118	BTN3A2	-0.283978
Esophagus_Gastroesophageal_Junction	rs4713118	BTN3A2	-0.282628
Heart_Left_Ventricle	rs4713118	BTN3A2	-0.243226
Esophagus_Muscularis	rs4713118	BTN3A2	-0.274282
Colon_Transverse	rs4713118	BTN3A2	-0.250604
Esophagus_Mucosa	rs4713118	BTN3A2	-0.253464
Heart_Atrial_Appendage	rs4713118	BTN3A2	-0.261928
Muscle_Skeletal	rs4713118	BTN3A2	-0.252343
Lung	rs4713118	BTN3A2	-0.302224
Nerve_Tibial	rs4713118	BTN3A2	-0.221997
Skin_Not_Sun_Exposed_Suprapubic	rs4713118	BTN3A2	-0.231386
Skin_Sun_Exposed_Lower_leg	rs4713118	BTN3A2	-0.283937
Spleen	rs4713118	BTN3A2	-0.381246
Whole_Blood	rs4713118	BTN3A2	-0.264513
Thyroid	rs4713118	BTN3A2	-0.27433
Testis	rs4713118	BTN3A2	-0.276986
Adipose_Subcutaneous	rs4140646	BTN2A2	-0.175444
Esophagus_Mucosa	rs4140646	BTN2A2	-0.16965
Skin_Sun_Exposed_Lower_leg	rs4140646	BTN2A2	-0.186987
Testis	rs4140646	BTN2A2	0.21969
Esophagus_Mucosa	rs4713118	BTN2A2	-0.161476
Skin_Sun_Exposed_Lower_leg	rs4713118	BTN2A2	-0.164505
Testis	rs4140646	BTN3A1	0.217813
Skin_Sun_Exposed_Lower_leg	rs4140646	BTN2A3P	-0.21084
Whole_Blood	rs4140646	HMGN4	-0.132922
Adipose_Subcutaneous	rs4140646	HIST1H2BK	0.209521
Nerve_Tibial	rs4140646	HIST1H2BK	0.208277
Adipose_Subcutaneous	rs4713118	HIST1H2BK	0.173497
Brain_Cerebellum	rs4140646	PRSS16	0.514086
Artery_Tibial	rs4140646	PRSS16	0.28456
Ovary	rs4140646	PRSS16	0.294927
Brain_Cerebellum	rs4713118	PRSS16	0.364002
Adipose_Subcutaneous	rs4140646	ZNF391	0.200972
Artery_Coronary	rs4140646	ZNF391	0.440347
Artery_Tibial	rs4140646	ZNF391	0.281424
Artery_Aorta	rs4140646	ZNF391	0.277516
Brain_Nucleus_accumbens_basal_ganglia	rs4140646	ZNF391	0.231504
Cells_Cultured_fibroblasts	rs4140646	ZNF391	0.324549
Breast_Mammary_Tissue	rs4140646	ZNF391	0.231989
Colon_Sigmoid	rs4140646	ZNF391	0.287246
Nerve_Tibial	rs4140646	ZNF391	0.246077
Pituitary	rs4140646	ZNF391	0.298536
Skin_Sun_Exposed_Lower_leg	rs4140646	ZNF391	0.185745
Thyroid	rs4140646	ZNF391	0.257688
Adipose_Subcutaneous	rs4713118	ZNF391	0.17683
Artery_Tibial	rs4713118	ZNF391	0.239788
Artery_Aorta	rs4713118	ZNF391	0.234549
Brain_Nucleus_accumbens_basal_ganglia	rs4713118	ZNF391	0.204038
Cells_Cultured_fibroblasts	rs4713118	ZNF391	0.279744
Breast_Mammary_Tissue	rs4713118	ZNF391	0.239544
Esophagus_Mucosa	rs4713118	ZNF391	0.187902
Heart_Atrial_Appendage	rs4713118	ZNF391	0.198331
Nerve_Tibial	rs4713118	ZNF391	0.223986
Pituitary	rs4713118	ZNF391	0.268976
Skin_Sun_Exposed_Lower_leg	rs4713118	ZNF391	0.196579
Thyroid	rs4713118	ZNF391	0.226763
Thyroid	rs9468199	ZNF391	0.175791
Adipose_Subcutaneous	rs4140646	RP1-313I6.12	-0.378358
Adipose_Visceral_Omentum	rs4140646	RP1-313I6.12	-0.277823
Breast_Mammary_Tissue	rs4140646	RP1-313I6.12	-0.288208
Liver	rs4140646	RP1-313I6.12	-0.404242
Nerve_Tibial	rs4140646	RP1-313I6.12	-0.232797
Skin_Not_Sun_Exposed_Suprapubic	rs4140646	RP1-313I6.12	-0.267738
Skin_Sun_Exposed_Lower_leg	rs4140646	RP1-313I6.12	-0.30759
Thyroid	rs4140646	RP1-313I6.12	-0.296689
Testis	rs4140646	RP1-313I6.12	-0.181448
Adipose_Subcutaneous	rs4713118	RP1-313I6.12	-0.258718
Adipose_Visceral_Omentum	rs4713118	RP1-313I6.12	-0.210762
Skin_Sun_Exposed_Lower_leg	rs4713118	RP1-313I6.12	-0.259783
Thyroid	rs4713118	RP1-313I6.12	-0.175078
Testis	rs4713118	RP1-313I6.12	-0.164595
Skin_Sun_Exposed_Lower_leg	rs9468199	RP1-313I6.12	-0.28642
Artery_Aorta	rs4140646	ZNF165	-0.396358
Cells_Cultured_fibroblasts	rs4140646	ZNF165	-0.300175
Muscle_Skeletal	rs4140646	ZNF165	-0.247123
Nerve_Tibial	rs4140646	ZNF165	-0.400821
Artery_Aorta	rs4713118	ZNF165	-0.288928
Cells_Cultured_fibroblasts	rs4713118	ZNF165	-0.301635
Esophagus_Gastroesophageal_Junction	rs4713118	ZNF165	-0.295728
Muscle_Skeletal	rs4713118	ZNF165	-0.253093
Nerve_Tibial	rs4713118	ZNF165	-0.376115
Testis	rs4140646	ZSCAN12P1	0.343546
Testis	rs4713118	ZSCAN12P1	0.292853
Testis	rs9468199	ZSCAN12P1	0.319875
Brain_Anterior_cingulate_cortex_BA24	rs4140646	ZNF602P	-0.537457
Adipose_Subcutaneous	rs4140646	ZNF602P	-0.460678
Brain_Caudate_basal_ganglia	rs4140646	ZNF602P	-0.536033
Adrenal_Gland	rs4140646	ZNF602P	-0.386248
Brain_Cerebellum	rs4140646	ZNF602P	-0.492106
Artery_Tibial	rs4140646	ZNF602P	-0.398941
Artery_Aorta	rs4140646	ZNF602P	-0.415783
Brain_Nucleus_accumbens_basal_ganglia	rs4140646	ZNF602P	-0.592045
Brain_Cerebellar_Hemisphere	rs4140646	ZNF602P	-0.640805
Adipose_Visceral_Omentum	rs4140646	ZNF602P	-0.385747
Brain_Hippocampus	rs4140646	ZNF602P	-0.366295
Brain_Hypothalamus	rs4140646	ZNF602P	-0.523474
Brain_Cortex	rs4140646	ZNF602P	-0.540636
Brain_Frontal_Cortex_BA9	rs4140646	ZNF602P	-0.567502
Brain_Putamen_basal_ganglia	rs4140646	ZNF602P	-0.493194
Cells_Cultured_fibroblasts	rs4140646	ZNF602P	-0.459473
Breast_Mammary_Tissue	rs4140646	ZNF602P	-0.480961
Esophagus_Gastroesophageal_Junction	rs4140646	ZNF602P	-0.481028
Colon_Sigmoid	rs4140646	ZNF602P	-0.403344
Heart_Left_Ventricle	rs4140646	ZNF602P	-0.516171
Esophagus_Muscularis	rs4140646	ZNF602P	-0.460683
Colon_Transverse	rs4140646	ZNF602P	-0.313904
Heart_Atrial_Appendage	rs4140646	ZNF602P	-0.782476
Muscle_Skeletal	rs4140646	ZNF602P	-0.515794
Lung	rs4140646	ZNF602P	-0.320249
Nerve_Tibial	rs4140646	ZNF602P	-0.401799
Pituitary	rs4140646	ZNF602P	-0.654224
Skin_Sun_Exposed_Lower_leg	rs4140646	ZNF602P	-0.275451
Spleen	rs4140646	ZNF602P	-0.419707
Whole_Blood	rs4140646	ZNF602P	-0.245486
Thyroid	rs4140646	ZNF602P	-0.461721
Testis	rs4140646	ZNF602P	-0.700566
Brain_Anterior_cingulate_cortex_BA24	rs4713118	ZNF602P	-0.419362
Adipose_Subcutaneous	rs4713118	ZNF602P	-0.367945
Brain_Caudate_basal_ganglia	rs4713118	ZNF602P	-0.490739
Adrenal_Gland	rs4713118	ZNF602P	-0.386157
Brain_Cerebellum	rs4713118	ZNF602P	-0.408333
Artery_Tibial	rs4713118	ZNF602P	-0.297313
Artery_Aorta	rs4713118	ZNF602P	-0.400809
Brain_Nucleus_accumbens_basal_ganglia	rs4713118	ZNF602P	-0.45422
Brain_Cerebellar_Hemisphere	rs4713118	ZNF602P	-0.477811
Brain_Hippocampus	rs4713118	ZNF602P	-0.265574
Brain_Hypothalamus	rs4713118	ZNF602P	-0.410599
Brain_Cortex	rs4713118	ZNF602P	-0.452274
Brain_Frontal_Cortex_BA9	rs4713118	ZNF602P	-0.498345
Cells_Cultured_fibroblasts	rs4713118	ZNF602P	-0.412374
Breast_Mammary_Tissue	rs4713118	ZNF602P	-0.392607
Esophagus_Gastroesophageal_Junction	rs4713118	ZNF602P	-0.382542
Colon_Sigmoid	rs4713118	ZNF602P	-0.312917
Heart_Left_Ventricle	rs4713118	ZNF602P	-0.391887
Esophagus_Muscularis	rs4713118	ZNF602P	-0.371695
Heart_Atrial_Appendage	rs4713118	ZNF602P	-0.64208
Muscle_Skeletal	rs4713118	ZNF602P	-0.417113
Nerve_Tibial	rs4713118	ZNF602P	-0.326919
Pituitary	rs4713118	ZNF602P	-0.489944
Thyroid	rs4713118	ZNF602P	-0.398575
Testis	rs4713118	ZNF602P	-0.589582
Cells_Cultured_fibroblasts	rs9468199	ZNF602P	-0.322385
Heart_Atrial_Appendage	rs9468199	ZNF602P	-0.472677
Muscle_Skeletal	rs9468199	ZNF602P	-0.296789
Thyroid	rs9468199	ZNF602P	-0.301485
Testis	rs9468199	ZNF602P	-0.50267
Brain_Nucleus_accumbens_basal_ganglia	rs4140646	ZKSCAN8	-0.266262
Brain_Cerebellar_Hemisphere	rs4140646	ZKSCAN8	-0.257759
Brain_Hippocampus	rs4140646	ZKSCAN8	-0.191473
Brain_Frontal_Cortex_BA9	rs4140646	ZKSCAN8	-0.230565
Muscle_Skeletal	rs4140646	ZKSCAN8	-0.135545
Brain_Caudate_basal_ganglia	rs4713118	ZKSCAN8	-0.188388
Brain_Nucleus_accumbens_basal_ganglia	rs4713118	ZKSCAN8	-0.204524
Brain_Frontal_Cortex_BA9	rs4713118	ZKSCAN8	-0.185248
Brain_Amygdala	rs4140646	ZNF192P1	0.563976
Brain_Cerebellum	rs4140646	ZNF192P1	0.666742
Brain_Cerebellar_Hemisphere	rs4140646	ZNF192P1	0.694151
Brain_Cortex	rs4140646	ZNF192P1	0.550572
Colon_Transverse	rs4140646	ZNF192P1	-0.288943
Muscle_Skeletal	rs4140646	ZNF192P1	0.224227
Thyroid	rs4140646	ZNF192P1	-0.311288
Brain_Cerebellum	rs4713118	ZNF192P1	0.48651
Brain_Cerebellar_Hemisphere	rs4713118	ZNF192P1	0.512276
Brain_Cortex	rs4713118	ZNF192P1	0.436093
Colon_Transverse	rs4713118	ZNF192P1	-0.23719
Thyroid	rs4713118	ZNF192P1	-0.200526
Adrenal_Gland	rs4140646	AL022393.9	-0.332769
Artery_Tibial	rs4140646	AL022393.9	-0.394623
Cells_Cultured_fibroblasts	rs4140646	AL022393.9	-0.425634
Colon_Sigmoid	rs4140646	AL022393.9	-0.32533
Esophagus_Muscularis	rs4140646	AL022393.9	-0.339343
Colon_Transverse	rs4140646	AL022393.9	-0.447714
Esophagus_Mucosa	rs4140646	AL022393.9	-0.310761
Lung	rs4140646	AL022393.9	-0.259026
Nerve_Tibial	rs4140646	AL022393.9	-0.302306
Pancreas	rs4140646	AL022393.9	-0.386309
Stomach	rs4140646	AL022393.9	-0.388475
Small_Intestine_Terminal_Ileum	rs4140646	AL022393.9	-0.508833
Skin_Sun_Exposed_Lower_leg	rs4140646	AL022393.9	-0.257655
Thyroid	rs4140646	AL022393.9	-0.520797
Brain_Anterior_cingulate_cortex_BA24	rs4713118	AL022393.9	-0.529062
Adrenal_Gland	rs4713118	AL022393.9	-0.322263
Artery_Tibial	rs4713118	AL022393.9	-0.276354
Cells_Cultured_fibroblasts	rs4713118	AL022393.9	-0.249338
Esophagus_Muscularis	rs4713118	AL022393.9	-0.283063
Colon_Transverse	rs4713118	AL022393.9	-0.349648
Esophagus_Mucosa	rs4713118	AL022393.9	-0.256746
Lung	rs4713118	AL022393.9	-0.200466
Thyroid	rs4713118	AL022393.9	-0.386021
Testis	rs4713118	AL022393.9	-0.243806
Brain_Anterior_cingulate_cortex_BA24	rs9468199	AL022393.9	-0.591516
Thyroid	rs9468199	AL022393.9	-0.254972
Brain_Anterior_cingulate_cortex_BA24	rs4140646	ZNF603P	0.535608
Brain_Amygdala	rs4140646	ZNF603P	0.647289
Brain_Caudate_basal_ganglia	rs4140646	ZNF603P	0.629678
Brain_Cerebellum	rs4140646	ZNF603P	0.694136
Artery_Tibial	rs4140646	ZNF603P	0.383642
Artery_Aorta	rs4140646	ZNF603P	0.456193
Brain_Nucleus_accumbens_basal_ganglia	rs4140646	ZNF603P	0.650766
Brain_Cerebellar_Hemisphere	rs4140646	ZNF603P	0.778959
Adipose_Visceral_Omentum	rs4140646	ZNF603P	0.329264
Brain_Hippocampus	rs4140646	ZNF603P	0.723925
Brain_Hypothalamus	rs4140646	ZNF603P	0.616928
Brain_Cortex	rs4140646	ZNF603P	0.683859
Brain_Frontal_Cortex_BA9	rs4140646	ZNF603P	0.677911
Esophagus_Gastroesophageal_Junction	rs4140646	ZNF603P	0.569627
Colon_Sigmoid	rs4140646	ZNF603P	0.431912
Heart_Left_Ventricle	rs4140646	ZNF603P	0.672809
Esophagus_Muscularis	rs4140646	ZNF603P	0.424708
Heart_Atrial_Appendage	rs4140646	ZNF603P	0.534429
Muscle_Skeletal	rs4140646	ZNF603P	0.535006
Nerve_Tibial	rs4140646	ZNF603P	0.513995
Testis	rs4140646	ZNF603P	0.550542
Brain_Anterior_cingulate_cortex_BA24	rs4713118	ZNF603P	0.561798
Artery_Coronary	rs4713118	ZNF603P	0.477102
Brain_Amygdala	rs4713118	ZNF603P	0.692685
Brain_Caudate_basal_ganglia	rs4713118	ZNF603P	0.548048
Brain_Cerebellum	rs4713118	ZNF603P	0.569859
Artery_Tibial	rs4713118	ZNF603P	0.423729
Artery_Aorta	rs4713118	ZNF603P	0.427214
Brain_Nucleus_accumbens_basal_ganglia	rs4713118	ZNF603P	0.614753
Brain_Cerebellar_Hemisphere	rs4713118	ZNF603P	0.685721
Adipose_Visceral_Omentum	rs4713118	ZNF603P	0.344592
Brain_Hippocampus	rs4713118	ZNF603P	0.65301
Brain_Hypothalamus	rs4713118	ZNF603P	0.580069
Brain_Cortex	rs4713118	ZNF603P	0.662315
Brain_Frontal_Cortex_BA9	rs4713118	ZNF603P	0.653606
Brain_Substantia_nigra	rs4713118	ZNF603P	0.575817
Cells_Cultured_fibroblasts	rs4713118	ZNF603P	0.308418
Breast_Mammary_Tissue	rs4713118	ZNF603P	0.333527
Esophagus_Gastroesophageal_Junction	rs4713118	ZNF603P	0.606514
Colon_Sigmoid	rs4713118	ZNF603P	0.472444
Heart_Left_Ventricle	rs4713118	ZNF603P	0.592649
Esophagus_Muscularis	rs4713118	ZNF603P	0.445688
Colon_Transverse	rs4713118	ZNF603P	0.278414
Heart_Atrial_Appendage	rs4713118	ZNF603P	0.506576
Muscle_Skeletal	rs4713118	ZNF603P	0.521656
Lung	rs4713118	ZNF603P	0.300391
Nerve_Tibial	rs4713118	ZNF603P	0.506495
Pituitary	rs4713118	ZNF603P	0.418275
Small_Intestine_Terminal_Ileum	rs4713118	ZNF603P	0.459839
Spleen	rs4713118	ZNF603P	0.351476
Testis	rs4713118	ZNF603P	0.568124
Brain_Amygdala	rs9468199	ZNF603P	0.645172
Artery_Tibial	rs9468199	ZNF603P	0.346452
Brain_Cerebellar_Hemisphere	rs9468199	ZNF603P	0.549313
Brain_Hippocampus	rs9468199	ZNF603P	0.539729
Brain_Cortex	rs9468199	ZNF603P	0.501177
Cells_Cultured_fibroblasts	rs9468199	ZNF603P	0.334035
Esophagus_Gastroesophageal_Junction	rs9468199	ZNF603P	0.568234
Colon_Sigmoid	rs9468199	ZNF603P	0.431365
Heart_Left_Ventricle	rs9468199	ZNF603P	0.469488
Heart_Atrial_Appendage	rs9468199	ZNF603P	0.431414
Muscle_Skeletal	rs9468199	ZNF603P	0.386379
Nerve_Tibial	rs9468199	ZNF603P	0.411091
Testis	rs9468199	ZNF603P	0.509537
Thyroid	rs4140646	ZSCAN9	0.154563
Testis	rs4140646	ZKSCAN4	0.241323
Testis	rs4713118	ZKSCAN4	0.162878
Adipose_Subcutaneous	rs4140646	ZSCAN26	-0.1609
Brain_Caudate_basal_ganglia	rs4140646	ZSCAN26	-0.337456
Adrenal_Gland	rs4140646	ZSCAN26	-0.283331
Artery_Tibial	rs4140646	ZSCAN26	-0.176328
Cells_Cultured_fibroblasts	rs4140646	ZSCAN26	-0.258775
Breast_Mammary_Tissue	rs4140646	ZSCAN26	-0.219365
Colon_Sigmoid	rs4140646	ZSCAN26	-0.16869
Esophagus_Muscularis	rs4140646	ZSCAN26	-0.152417
Colon_Transverse	rs4140646	ZSCAN26	-0.144023
Esophagus_Mucosa	rs4140646	ZSCAN26	-0.129401
Heart_Atrial_Appendage	rs4140646	ZSCAN26	-0.254719
Muscle_Skeletal	rs4140646	ZSCAN26	-0.142944
Nerve_Tibial	rs4140646	ZSCAN26	-0.16994
Pancreas	rs4140646	ZSCAN26	-0.28335
Pituitary	rs4140646	ZSCAN26	-0.244025
Skin_Not_Sun_Exposed_Suprapubic	rs4140646	ZSCAN26	-0.161337
Stomach	rs4140646	ZSCAN26	-0.152705
Skin_Sun_Exposed_Lower_leg	rs4140646	ZSCAN26	-0.133174
Thyroid	rs4140646	ZSCAN26	-0.206421
Adipose_Subcutaneous	rs4713118	ZSCAN26	-0.175053
Brain_Caudate_basal_ganglia	rs4713118	ZSCAN26	-0.263165
Adrenal_Gland	rs4713118	ZSCAN26	-0.222833
Artery_Tibial	rs4713118	ZSCAN26	-0.151831
Cells_Cultured_fibroblasts	rs4713118	ZSCAN26	-0.218782
Breast_Mammary_Tissue	rs4713118	ZSCAN26	-0.225882
Esophagus_Gastroesophageal_Junction	rs4713118	ZSCAN26	-0.168307
Colon_Sigmoid	rs4713118	ZSCAN26	-0.164018
Esophagus_Muscularis	rs4713118	ZSCAN26	-0.147001
Colon_Transverse	rs4713118	ZSCAN26	-0.119641
Esophagus_Mucosa	rs4713118	ZSCAN26	-0.13054
Heart_Atrial_Appendage	rs4713118	ZSCAN26	-0.196485
Muscle_Skeletal	rs4713118	ZSCAN26	-0.138727
Nerve_Tibial	rs4713118	ZSCAN26	-0.158836
Pancreas	rs4713118	ZSCAN26	-0.251993
Pituitary	rs4713118	ZSCAN26	-0.243003
Skin_Not_Sun_Exposed_Suprapubic	rs4713118	ZSCAN26	-0.162404
Skin_Sun_Exposed_Lower_leg	rs4713118	ZSCAN26	-0.126482
Spleen	rs4713118	ZSCAN26	-0.202298
Whole_Blood	rs4713118	ZSCAN26	-0.111142
Thyroid	rs4713118	ZSCAN26	-0.174028
Pancreas	rs4140646	ZKSCAN3	-0.269135
Skin_Not_Sun_Exposed_Suprapubic	rs4140646	ZKSCAN3	-0.157458
Skin_Sun_Exposed_Lower_leg	rs4140646	ZKSCAN3	-0.209222
Thyroid	rs4140646	ZKSCAN3	-0.164524
Pancreas	rs4713118	ZKSCAN3	-0.257709
Skin_Not_Sun_Exposed_Suprapubic	rs4713118	ZKSCAN3	-0.135083
Skin_Sun_Exposed_Lower_leg	rs4713118	ZKSCAN3	-0.1637
Skin_Not_Sun_Exposed_Suprapubic	rs9468199	ZKSCAN3	-0.14247
Brain_Anterior_cingulate_cortex_BA24	rs4140646	ZSCAN31	0.705706
Brain_Amygdala	rs4140646	ZSCAN31	0.698476
Brain_Caudate_basal_ganglia	rs4140646	ZSCAN31	0.567568
Brain_Nucleus_accumbens_basal_ganglia	rs4140646	ZSCAN31	0.452284
Brain_Hippocampus	rs4140646	ZSCAN31	0.555413
Brain_Frontal_Cortex_BA9	rs4140646	ZSCAN31	0.47432
Brain_Substantia_nigra	rs4140646	ZSCAN31	0.592921
Esophagus_Gastroesophageal_Junction	rs4140646	ZSCAN31	0.236192
Colon_Sigmoid	rs4140646	ZSCAN31	0.240956
Esophagus_Muscularis	rs4140646	ZSCAN31	0.246231
Esophagus_Mucosa	rs4140646	ZSCAN31	0.255141
Muscle_Skeletal	rs4140646	ZSCAN31	0.229456
Lung	rs4140646	ZSCAN31	0.208152
Pancreas	rs4140646	ZSCAN31	0.493893
Skin_Not_Sun_Exposed_Suprapubic	rs4140646	ZSCAN31	0.26382
Skin_Sun_Exposed_Lower_leg	rs4140646	ZSCAN31	0.215418
Thyroid	rs4140646	ZSCAN31	0.435519
Brain_Anterior_cingulate_cortex_BA24	rs4713118	ZSCAN31	0.642873
Brain_Amygdala	rs4713118	ZSCAN31	0.664036
Brain_Caudate_basal_ganglia	rs4713118	ZSCAN31	0.423363
Brain_Hippocampus	rs4713118	ZSCAN31	0.523898
Brain_Frontal_Cortex_BA9	rs4713118	ZSCAN31	0.451658
Brain_Putamen_basal_ganglia	rs4713118	ZSCAN31	0.497883
Brain_Substantia_nigra	rs4713118	ZSCAN31	0.55323
Breast_Mammary_Tissue	rs4713118	ZSCAN31	0.21758
Esophagus_Gastroesophageal_Junction	rs4713118	ZSCAN31	0.257501
Colon_Sigmoid	rs4713118	ZSCAN31	0.250387
Heart_Left_Ventricle	rs4713118	ZSCAN31	0.239285
Esophagus_Muscularis	rs4713118	ZSCAN31	0.253694
Colon_Transverse	rs4713118	ZSCAN31	0.235498
Esophagus_Mucosa	rs4713118	ZSCAN31	0.274602
Muscle_Skeletal	rs4713118	ZSCAN31	0.239207
Lung	rs4713118	ZSCAN31	0.179624
Pancreas	rs4713118	ZSCAN31	0.520082
Skin_Not_Sun_Exposed_Suprapubic	rs4713118	ZSCAN31	0.262531
Skin_Sun_Exposed_Lower_leg	rs4713118	ZSCAN31	0.216059
Thyroid	rs4713118	ZSCAN31	0.361851
Brain_Anterior_cingulate_cortex_BA24	rs9468199	ZSCAN31	0.59831
Brain_Amygdala	rs9468199	ZSCAN31	0.66444
Brain_Hippocampus	rs9468199	ZSCAN31	0.486958
Colon_Sigmoid	rs9468199	ZSCAN31	0.229402
Heart_Left_Ventricle	rs9468199	ZSCAN31	0.270947
Esophagus_Muscularis	rs9468199	ZSCAN31	0.234218
Esophagus_Mucosa	rs9468199	ZSCAN31	0.227373
Muscle_Skeletal	rs9468199	ZSCAN31	0.231793
Pancreas	rs9468199	ZSCAN31	0.444379
Skin_Not_Sun_Exposed_Suprapubic	rs9468199	ZSCAN31	0.231862
Skin_Sun_Exposed_Lower_leg	rs9468199	ZSCAN31	0.18808
Muscle_Skeletal	rs4140646	ZSCAN23	0.230311
Skin_Sun_Exposed_Lower_leg	rs4140646	ZSCAN23	0.273113
Adipose_Subcutaneous	rs4713118	ZSCAN23	0.255345
Brain_Cerebellum	rs4713118	ZSCAN23	0.28595
Artery_Tibial	rs4713118	ZSCAN23	0.274358
Brain_Spinal_cord_cervical_c-1	rs4713118	ZSCAN23	0.443169
Cells_Cultured_fibroblasts	rs4713118	ZSCAN23	0.133526
Esophagus_Gastroesophageal_Junction	rs4713118	ZSCAN23	0.289238
Colon_Sigmoid	rs4713118	ZSCAN23	0.269369
Esophagus_Muscularis	rs4713118	ZSCAN23	0.204519
Esophagus_Mucosa	rs4713118	ZSCAN23	0.252217
Muscle_Skeletal	rs4713118	ZSCAN23	0.309106
Lung	rs4713118	ZSCAN23	0.213941
Nerve_Tibial	rs4713118	ZSCAN23	0.213891
Skin_Not_Sun_Exposed_Suprapubic	rs4713118	ZSCAN23	0.234859
Skin_Sun_Exposed_Lower_leg	rs4713118	ZSCAN23	0.289861
Uterus	rs4713118	ZSCAN23	0.37459
Thyroid	rs4713118	ZSCAN23	0.193218
Colon_Sigmoid	rs9468199	ZSCAN23	0.302697
Muscle_Skeletal	rs9468199	ZSCAN23	0.242183
Lung	rs9468199	ZSCAN23	0.211614
Skin_Sun_Exposed_Lower_leg	rs9468199	ZSCAN23	0.27087
Esophagus_Mucosa	rs4140646	TRIM27	-0.210864
Skin_Sun_Exposed_Lower_leg	rs4140646	TRIM27	-0.154471
Esophagus_Mucosa	rs4713118	TRIM27	-0.256135
Skin_Not_Sun_Exposed_Suprapubic	rs4713118	TRIM27	-0.172338
Skin_Sun_Exposed_Lower_leg	rs4713118	TRIM27	-0.155383
Esophagus_Mucosa	rs9468199	TRIM27	-0.212174
Lung	rs4140646	FLOT1	0.104871
Thyroid	rs4140646	FLOT1	0.136724
Lung	rs4713118	FLOT1	0.0916612
Thyroid	rs4713118	FLOT1	0.117879
Spleen	rs4140646	LRFN2	0.319663
Nerve_Tibial	rs9275152	HDGF	0.118033
Nerve_Tibial	rs11950533	PTPN23	0.183806
Adipose_Subcutaneous	rs11950533	SAR1B	0.149551
Artery_Tibial	rs11950533	SAR1B	0.164215
Cells_Cultured_fibroblasts	rs11950533	SAR1B	0.170863
Muscle_Skeletal	rs11950533	SAR1B	0.196896
Skin_Sun_Exposed_Lower_leg	rs11950533	SAR1B	0.26342
Whole_Blood	rs11950533	SAR1B	0.11206
Brain_Anterior_cingulate_cortex_BA24	rs11950533	CAMLG	1.2482
Adipose_Subcutaneous	rs11950533	CAMLG	0.40602
Artery_Coronary	rs11950533	CAMLG	0.428698
Brain_Amygdala	rs11950533	CAMLG	0.937858
Brain_Caudate_basal_ganglia	rs11950533	CAMLG	0.848317
Adrenal_Gland	rs11950533	CAMLG	0.390822
Brain_Cerebellum	rs11950533	CAMLG	0.810753
Artery_Tibial	rs11950533	CAMLG	0.348327
Artery_Aorta	rs11950533	CAMLG	0.408101
Brain_Nucleus_accumbens_basal_ganglia	rs11950533	CAMLG	1.03295
Brain_Cerebellar_Hemisphere	rs11950533	CAMLG	0.567436
Adipose_Visceral_Omentum	rs11950533	CAMLG	0.444924
Brain_Cortex	rs11950533	CAMLG	1.28458
Brain_Putamen_basal_ganglia	rs11950533	CAMLG	0.884033
Brain_Spinal_cord_cervical_c-1	rs11950533	CAMLG	0.759706
Brain_Substantia_nigra	rs11950533	CAMLG	0.689602
Cells_Cultured_fibroblasts	rs11950533	CAMLG	0.241687
Breast_Mammary_Tissue	rs11950533	CAMLG	0.380859
Heart_Left_Ventricle	rs11950533	CAMLG	0.575276
Esophagus_Muscularis	rs11950533	CAMLG	0.446185
Colon_Transverse	rs11950533	CAMLG	0.261902
Heart_Atrial_Appendage	rs11950533	CAMLG	0.652099
Muscle_Skeletal	rs11950533	CAMLG	0.237952
Lung	rs11950533	CAMLG	0.474492
Nerve_Tibial	rs11950533	CAMLG	0.471782
Pancreas	rs11950533	CAMLG	0.250389
Prostate	rs11950533	CAMLG	0.502772
Skin_Not_Sun_Exposed_Suprapubic	rs11950533	CAMLG	0.345468
Stomach	rs11950533	CAMLG	0.271422
Skin_Sun_Exposed_Lower_leg	rs11950533	CAMLG	0.33318
Spleen	rs11950533	CAMLG	0.586514
Whole_Blood	rs11950533	CAMLG	0.232134
Brain_Caudate_basal_ganglia	rs11950533	TXNDC15	0.512404
Brain_Cerebellum	rs11950533	TXNDC15	1.17103
Brain_Nucleus_accumbens_basal_ganglia	rs11950533	TXNDC15	0.509221
Brain_Cerebellar_Hemisphere	rs11950533	TXNDC15	0.930193
Brain_Cortex	rs11950533	TXNDC15	0.797263
Brain_Putamen_basal_ganglia	rs11950533	TXNDC15	0.466166
Cells_Cultured_fibroblasts	rs11950533	TXNDC15	-0.667913
Esophagus_Muscularis	rs11950533	TXNDC15	0.368019
Colon_Transverse	rs11950533	TXNDC15	0.169196
Muscle_Skeletal	rs11950533	TXNDC15	-0.325914
Lung	rs11950533	TXNDC15	0.189856
Nerve_Tibial	rs11950533	TXNDC15	0.362356
Prostate	rs11950533	TXNDC15	0.50049
Skin_Not_Sun_Exposed_Suprapubic	rs11950533	TXNDC15	0.442108
Stomach	rs11950533	TXNDC15	0.236296
Skin_Sun_Exposed_Lower_leg	rs11950533	TXNDC15	0.428013
Spleen	rs11950533	TXNDC15	0.583753
Pancreas	rs11950533	GRID1	0.42212
Kidney_Cortex	rs11950533	CPT1A	-0.740764
Adrenal_Gland	rs11950533	BRCA1	0.39988
Adipose_Visceral_Omentum	rs9568188	BRCA1	0.163415
Testis	rs1491942	RORB	-0.261662
Artery_Tibial	rs10746953	RORB	0.128984
Adipose_Subcutaneous	rs1491942	LRRK2	0.298701
Artery_Coronary	rs1491942	LRRK2	0.373035
Artery_Tibial	rs1491942	LRRK2	0.344952
Artery_Aorta	rs1491942	LRRK2	0.239045
Adipose_Visceral_Omentum	rs1491942	LRRK2	0.213395
Cells_Cultured_fibroblasts	rs1491942	LRRK2	0.198145
Breast_Mammary_Tissue	rs1491942	LRRK2	0.171609
Esophagus_Gastroesophageal_Junction	rs1491942	LRRK2	0.217578
Colon_Sigmoid	rs1491942	LRRK2	0.196647
Esophagus_Muscularis	rs1491942	LRRK2	0.174993
Colon_Transverse	rs1491942	LRRK2	0.124074
Esophagus_Mucosa	rs1491942	LRRK2	0.240056
Nerve_Tibial	rs1491942	LRRK2	0.254868
Skin_Not_Sun_Exposed_Suprapubic	rs1491942	LRRK2	0.35323
Stomach	rs1491942	LRRK2	0.151408
Skin_Sun_Exposed_Lower_leg	rs1491942	LRRK2	0.286637
Thyroid	rs1491942	LRRK2	0.231826
Adipose_Subcutaneous	rs76904798	LRRK2	0.298806
Artery_Coronary	rs76904798	LRRK2	0.439268
Artery_Tibial	rs76904798	LRRK2	0.421854
Artery_Aorta	rs76904798	LRRK2	0.286056
Adipose_Visceral_Omentum	rs76904798	LRRK2	0.266123
Cells_Cultured_fibroblasts	rs76904798	LRRK2	0.254561
Breast_Mammary_Tissue	rs76904798	LRRK2	0.211488
Esophagus_Gastroesophageal_Junction	rs76904798	LRRK2	0.27988
Colon_Sigmoid	rs76904798	LRRK2	0.242633
Esophagus_Muscularis	rs76904798	LRRK2	0.279166
Colon_Transverse	rs76904798	LRRK2	0.133471
Esophagus_Mucosa	rs76904798	LRRK2	0.245614
Muscle_Skeletal	rs76904798	LRRK2	0.204858
Nerve_Tibial	rs76904798	LRRK2	0.361057
Skin_Not_Sun_Exposed_Suprapubic	rs76904798	LRRK2	0.379876
Stomach	rs76904798	LRRK2	0.201824
Skin_Sun_Exposed_Lower_leg	rs76904798	LRRK2	0.343169
Whole_Blood	rs76904798	LRRK2	0.103695
Thyroid	rs76904798	LRRK2	0.313984
Testis	rs76904798	LRRK2	0.184057
Brain_Hypothalamus	rs1491942	SLC38A4	0.552063
Heart_Left_Ventricle	rs1491942	CTDSPL2	-0.15343
Heart_Atrial_Appendage	rs11557080	DLEU1	-0.30266
Prostate	rs55961674	ITPR1	-0.181201
Adipose_Subcutaneous	rs55961674	CSTA	-0.187183
Esophagus_Mucosa	rs55961674	CSTA	-0.185014
Prostate	rs55961674	CSTA	-0.287176
Skin_Not_Sun_Exposed_Suprapubic	rs55961674	CSTA	-0.225193
Skin_Sun_Exposed_Lower_leg	rs55961674	CSTA	-0.28296
Brain_Cerebellum	rs55961674	CCDC58	0.421202
Nerve_Tibial	rs55961674	CCDC58	0.233892
Adipose_Subcutaneous	rs55961674	WDR5B	0.194855
Cells_Cultured_fibroblasts	rs55961674	WDR5B	0.194076
Heart_Atrial_Appendage	rs55961674	WDR5B	0.25046
Adipose_Subcutaneous	rs55961674	RP11-299J3.8	0.601441
Artery_Coronary	rs55961674	RP11-299J3.8	0.497788
Adrenal_Gland	rs55961674	RP11-299J3.8	0.86803
Artery_Tibial	rs55961674	RP11-299J3.8	0.342601
Artery_Aorta	rs55961674	RP11-299J3.8	0.348685
Adipose_Visceral_Omentum	rs55961674	RP11-299J3.8	0.665137
Cells_Cultured_fibroblasts	rs55961674	RP11-299J3.8	0.765568
Cells_EBV-transformed_lymphocytes	rs55961674	RP11-299J3.8	0.524829
Breast_Mammary_Tissue	rs55961674	RP11-299J3.8	0.439427
Esophagus_Gastroesophageal_Junction	rs55961674	RP11-299J3.8	0.762319
Colon_Sigmoid	rs55961674	RP11-299J3.8	0.593395
Heart_Left_Ventricle	rs55961674	RP11-299J3.8	0.698323
Esophagus_Muscularis	rs55961674	RP11-299J3.8	0.547175
Colon_Transverse	rs55961674	RP11-299J3.8	0.459604
Esophagus_Mucosa	rs55961674	RP11-299J3.8	0.536517
Heart_Atrial_Appendage	rs55961674	RP11-299J3.8	0.644331
Muscle_Skeletal	rs55961674	RP11-299J3.8	0.532294
Lung	rs55961674	RP11-299J3.8	0.359059
Nerve_Tibial	rs55961674	RP11-299J3.8	0.523541
Ovary	rs55961674	RP11-299J3.8	0.448362
Pancreas	rs55961674	RP11-299J3.8	0.547925
Pituitary	rs55961674	RP11-299J3.8	0.596108
Prostate	rs55961674	RP11-299J3.8	0.562141
Skin_Not_Sun_Exposed_Suprapubic	rs55961674	RP11-299J3.8	0.415462
Stomach	rs55961674	RP11-299J3.8	0.668651
Small_Intestine_Terminal_Ileum	rs55961674	RP11-299J3.8	0.58588
Skin_Sun_Exposed_Lower_leg	rs55961674	RP11-299J3.8	0.534775
Spleen	rs55961674	RP11-299J3.8	0.74559
Thyroid	rs55961674	RP11-299J3.8	0.548272
Whole_Blood	rs55961674	KPNA1	0.122608
Artery_Aorta	rs55961674	PARP9	0.207285
Nerve_Tibial	rs55961674	PARP9	0.186589
Thyroid	rs55961674	PARP9	0.219171
Cells_Cultured_fibroblasts	rs55961674	DTX3L	0.190645
Lung	rs55961674	PARP15	-0.167947
Vagina	rs11868035	NUMA1	-0.251558
Brain_Frontal_Cortex_BA9	rs11868035	DLG2	0.130266
Skin_Not_Sun_Exposed_Suprapubic	rs12278023	DLG2	-0.105675
Nerve_Tibial	rs11868035	RBFOX1	-0.242346
Cells_Cultured_fibroblasts	rs11868035	MED9	-0.187023
Brain_Cerebellum	rs11868035	SMCR5	-0.441368
Whole_Blood	rs11868035	SREBF1	-0.254164
Adipose_Subcutaneous	rs11868035	RP1-253P7.4	-0.199186
Artery_Coronary	rs11868035	RP1-253P7.4	-0.292443
Artery_Tibial	rs11868035	RP1-253P7.4	-0.228699
Artery_Aorta	rs11868035	RP1-253P7.4	-0.355409
Adipose_Visceral_Omentum	rs11868035	RP1-253P7.4	-0.18016
Esophagus_Gastroesophageal_Junction	rs11868035	RP1-253P7.4	-0.224543
Esophagus_Muscularis	rs11868035	RP1-253P7.4	-0.219496
Heart_Atrial_Appendage	rs11868035	RP1-253P7.4	-0.19627
Muscle_Skeletal	rs11868035	RP1-253P7.4	-0.394421
Lung	rs11868035	RP1-253P7.4	-0.163698
Pituitary	rs11868035	RP1-253P7.4	-0.289467
Adipose_Subcutaneous	rs11868035	TOM1L2	-0.187151
Artery_Tibial	rs11868035	TOM1L2	-0.170134
Artery_Aorta	rs11868035	TOM1L2	-0.231423
Adipose_Visceral_Omentum	rs11868035	TOM1L2	-0.182634
Brain_Hippocampus	rs11868035	TOM1L2	-0.163693
Cells_Cultured_fibroblasts	rs11868035	TOM1L2	-0.11362
Breast_Mammary_Tissue	rs11868035	TOM1L2	-0.142762
Esophagus_Gastroesophageal_Junction	rs11868035	TOM1L2	-0.166962
Esophagus_Muscularis	rs11868035	TOM1L2	-0.15842
Colon_Transverse	rs11868035	TOM1L2	-0.10159
Muscle_Skeletal	rs11868035	TOM1L2	-0.229918
Lung	rs11868035	TOM1L2	-0.194081
Nerve_Tibial	rs11868035	TOM1L2	-0.139303
Pituitary	rs11868035	TOM1L2	-0.455976
Skin_Sun_Exposed_Lower_leg	rs11868035	TOM1L2	-0.0679088
Muscle_Skeletal	rs11868035	DRC3	0.208207
Thyroid	rs11868035	DRC3	0.186328
Esophagus_Muscularis	rs11868035	DRG2	-0.166154
Thyroid	rs11868035	DRG2	-0.153115
Pituitary	rs11868035	MYO15A	0.179774
Thyroid	rs11868035	TVP23B	0.156474
Brain_Putamen_basal_ganglia	rs13117519	AFF3	0.194867
Kidney_Cortex	rs13117519	PDS5A	-0.515966
Heart_Left_Ventricle	rs13117519	ASB5	0.198629
Vagina	rs13117519	LINGO2	0.483208
Cells_EBV-transformed_lymphocytes	rs13117519	CCSER2	0.49863
Lung	rs8087969	CCSER2	0.102081
Nerve_Tibial	rs13117519	C14orf159	-0.144237
Stomach	rs13117519	TGM2	-0.164405
Brain_Putamen_basal_ganglia	rs10929159	NOL10	-0.284575
Brain_Cerebellum	rs10929159	GNPDA2	-0.1998
Brain_Putamen_basal_ganglia	rs10929159	DIAPH3	-0.195917
Small_Intestine_Terminal_Ileum	rs7984966	DIAPH3	-0.190135
Brain_Putamen_basal_ganglia	rs10929159	NALCN-AS1	-0.403149
Adipose_Visceral_Omentum	rs2942168	PLIN5	0.140705
Whole_Blood	rs2942168	MCF2	-0.227689
Whole_Blood	rs393152	MCF2	-0.212685
Testis	rs393152	INPP1	0.0900331
Brain_Hippocampus	rs393152	CTAGE5	-0.317367
Brain_Substantia_nigra	rs393152	CCDC9	0.318058
Pancreas	rs67460515	NMD3	0.17325
Skin_Sun_Exposed_Lower_leg	rs67460515	NMD3	-0.0871713
Thyroid	rs67460515	NMD3	-0.114651
Testis	rs67460515	NMD3	-0.191177
Pancreas	rs1450522	NMD3	0.17217
Skin_Sun_Exposed_Lower_leg	rs1450522	NMD3	-0.0940418
Thyroid	rs1450522	NMD3	-0.118208
Testis	rs1450522	NMD3	-0.20323
Testis	rs67460515	B3GALNT1	-0.28489
Testis	rs1450522	B3GALNT1	-0.274818
Adipose_Subcutaneous	rs67460515	SPTSSB	0.601788
Artery_Coronary	rs67460515	SPTSSB	0.6448
Brain_Cerebellum	rs67460515	SPTSSB	0.325095
Artery_Tibial	rs67460515	SPTSSB	0.473794
Artery_Aorta	rs67460515	SPTSSB	0.395138
Adipose_Visceral_Omentum	rs67460515	SPTSSB	0.639025
Brain_Hypothalamus	rs67460515	SPTSSB	0.196984
Brain_Putamen_basal_ganglia	rs67460515	SPTSSB	0.283875
Breast_Mammary_Tissue	rs67460515	SPTSSB	0.322804
Esophagus_Gastroesophageal_Junction	rs67460515	SPTSSB	0.516069
Colon_Sigmoid	rs67460515	SPTSSB	0.402551
Heart_Left_Ventricle	rs67460515	SPTSSB	0.584728
Esophagus_Muscularis	rs67460515	SPTSSB	0.585008
Heart_Atrial_Appendage	rs67460515	SPTSSB	0.594913
Lung	rs67460515	SPTSSB	0.246811
Nerve_Tibial	rs67460515	SPTSSB	0.824777
Pituitary	rs67460515	SPTSSB	0.556692
Skin_Sun_Exposed_Lower_leg	rs67460515	SPTSSB	-0.11481
Uterus	rs67460515	SPTSSB	0.595813
Thyroid	rs67460515	SPTSSB	0.666974
Adipose_Subcutaneous	rs1450522	SPTSSB	0.621293
Artery_Coronary	rs1450522	SPTSSB	0.704479
Brain_Cerebellum	rs1450522	SPTSSB	0.330476
Artery_Tibial	rs1450522	SPTSSB	0.499896
Artery_Aorta	rs1450522	SPTSSB	0.421168
Adipose_Visceral_Omentum	rs1450522	SPTSSB	0.688416
Brain_Hypothalamus	rs1450522	SPTSSB	0.203999
Brain_Putamen_basal_ganglia	rs1450522	SPTSSB	0.283029
Breast_Mammary_Tissue	rs1450522	SPTSSB	0.342795
Esophagus_Gastroesophageal_Junction	rs1450522	SPTSSB	0.581745
Colon_Sigmoid	rs1450522	SPTSSB	0.424026
Heart_Left_Ventricle	rs1450522	SPTSSB	0.601768
Esophagus_Muscularis	rs1450522	SPTSSB	0.616028
Heart_Atrial_Appendage	rs1450522	SPTSSB	0.680883
Lung	rs1450522	SPTSSB	0.263473
Nerve_Tibial	rs1450522	SPTSSB	0.8512
Pituitary	rs1450522	SPTSSB	0.559939
Skin_Sun_Exposed_Lower_leg	rs1450522	SPTSSB	-0.120202
Uterus	rs1450522	SPTSSB	0.722988
Thyroid	rs1450522	SPTSSB	0.706489
Nerve_Tibial	rs67460515	TMEM44	0.141737
Breast_Mammary_Tissue	rs67460515	SPATS2	-0.143768
Adipose_Subcutaneous	rs10918270	ATF6	-0.131881
Cells_Cultured_fibroblasts	rs10918270	ATF6	-0.126849
Muscle_Skeletal	rs10918270	ATF6	-0.124305
Thyroid	rs10918270	ATF6	-0.107719
Minor_Salivary_Gland	rs10918270	TMCC2	-0.321902
Brain_Hippocampus	rs12278023	DCDC2	-0.219545
Lung	rs10756907	NMNAT2	0.230385
Brain_Cortex	rs10756907	SH3GL2	0.150933
Brain_Frontal_Cortex_BA9	rs10756907	SH3GL2	0.185402
Brain_Spinal_cord_cervical_c-1	rs10256359	SH3GL2	0.195206
Brain_Cortex	rs1536076	SH3GL2	0.136952
Brain_Frontal_Cortex_BA9	rs1536076	SH3GL2	0.199656
Heart_Left_Ventricle	rs13294100	SH3GL2	0.321971
Small_Intestine_Terminal_Ileum	rs10519131	STAC	-0.312855
Brain_Amygdala	rs4837628	CLSTN2	-0.218284
Liver	rs4837628	TMEM268	-0.29554
Esophagus_Mucosa	rs4837628	BRINP1	-0.176942
Artery_Aorta	rs4837628	ZNF605	0.153924
Brain_Cerebellar_Hemisphere	rs6430538	CCNT2-AS1	-0.47601
Testis	rs6430538	CCNT2-AS1	0.161392
Brain_Cerebellum	rs4954162	CCNT2-AS1	-0.497815
Artery_Tibial	rs6430538	CCNT2	0.105696
Artery_Aorta	rs6430538	CCNT2	0.111568
Esophagus_Muscularis	rs6430538	CCNT2	0.152826
Heart_Atrial_Appendage	rs6430538	CCNT2	0.146962
Lung	rs6430538	CCNT2	0.12721
Nerve_Tibial	rs6430538	CCNT2	0.117798
Thyroid	rs6430538	CCNT2	0.10286
Adipose_Subcutaneous	rs4954162	CCNT2	0.148678
Artery_Tibial	rs4954162	CCNT2	0.147614
Brain_Cortex	rs4954162	CCNT2	0.224464
Esophagus_Muscularis	rs4954162	CCNT2	0.209074
Muscle_Skeletal	rs4954162	CCNT2	0.171206
Lung	rs4954162	CCNT2	0.218536
Nerve_Tibial	rs4954162	CCNT2	0.199168
Pancreas	rs4954162	CCNT2	0.222144
Thyroid	rs4954162	CCNT2	0.141084
Testis	rs4954162	CCNT2	0.20051
Artery_Aorta	rs6430538	MCM6	0.203195
Esophagus_Muscularis	rs6430538	MCM6	0.190911
Whole_Blood	rs4954162	MCM6	0.105049
Brain_Caudate_basal_ganglia	rs6430538	TNS3	-0.165603
Breast_Mammary_Tissue	rs4964469	CAMKMT	0.234152
Liver	rs4964469	FHIT	-0.318845
Pancreas	rs4964469	NUCB2	-0.11246
Cells_Cultured_fibroblasts	rs4964469	TCP11L2	-0.101788
Whole_Blood	rs4964469	TCP11L2	0.0983173
Heart_Left_Ventricle	rs4713118	ZSCAN16-AS1	-0.130877
Stomach	rs4713118	ICK	0.207175
Stomach	rs9468199	ICK	0.249019
Breast_Mammary_Tissue	rs4713118	RP11-50D16.4	0.278078
Colon_Sigmoid	rs10256359	ANO10	0.201885
Spleen	rs10256359	FRMD4A	0.203987
Brain_Amygdala	rs997368	FRMD4A	0.495382
Nerve_Tibial	rs10256359	RP11-80H5.9	-0.220413
Pituitary	rs10256359	STS	-0.184554
Brain_Caudate_basal_ganglia	rs1536076	TRANK1	-0.179307
Pancreas	rs1536076	NCOA3	0.264672
Colon_Sigmoid	rs2209440	TNC	0.135847
Liver	rs2209440	FLI1	-0.166783
Brain_Hippocampus	rs2209440	SNAP25-AS1	0.214163
Nerve_Tibial	rs11150601	CAPN8	0.234694
Brain_Frontal_Cortex_BA9	rs11150601	MAK	-0.380918
Heart_Atrial_Appendage	rs11150601	ZNF768	-0.11417
Skin_Sun_Exposed_Lower_leg	rs11150601	ITGAM	0.10704
Adipose_Subcutaneous	rs34025766	DCAF16	-0.171755
Artery_Tibial	rs34025766	DCAF16	-0.168455
Artery_Aorta	rs34025766	DCAF16	-0.19777
Breast_Mammary_Tissue	rs34025766	DCAF16	-0.166918
Esophagus_Muscularis	rs34025766	DCAF16	-0.226029
Colon_Transverse	rs34025766	DCAF16	-0.201884
Nerve_Tibial	rs34025766	DCAF16	-0.189122
Skin_Not_Sun_Exposed_Suprapubic	rs34025766	DCAF16	-0.191976
Skin_Sun_Exposed_Lower_leg	rs34025766	DCAF16	-0.219663
Thyroid	rs34025766	DCAF16	-0.146549
Testis	rs34025766	NCAPG	0.286503
Ovary	rs34025766	LCORL	-0.38513
Pancreas	rs353116	CYP39A1	0.187036
Small_Intestine_Terminal_Ileum	rs10906923	STXBP3	-0.21683
Heart_Left_Ventricle	rs10906923	LTBP1	-0.15276
Small_Intestine_Terminal_Ileum	rs10906923	PHACTR1	0.191027
Small_Intestine_Terminal_Ileum	rs896435	PHACTR1	0.198957
Brain_Caudate_basal_ganglia	rs10906923	ITGA8	-0.412337
Brain_Nucleus_accumbens_basal_ganglia	rs10906923	ITGA8	-0.345944
Brain_Caudate_basal_ganglia	rs896435	ITGA8	-0.441038
Brain_Nucleus_accumbens_basal_ganglia	rs896435	ITGA8	-0.383147
Brain_Cortex	rs896435	ITGA8	-0.359365
Brain_Caudate_basal_ganglia	rs7077361	ITGA8	0.589266
Brain_Hypothalamus	rs7077361	ITGA8	0.483729
Brain_Cerebellar_Hemisphere	rs10906923	CPNE8	-0.205232
Kidney_Cortex	rs10906923	WDR7	-0.386123
Kidney_Cortex	rs896435	WDR7	-0.395556
Breast_Mammary_Tissue	rs62333164	WDR7	-0.139912
Colon_Transverse	rs6482992	XPR1	-0.135923
Pituitary	rs6482992	DTNB	-0.227006
Ovary	rs6482992	MPP7	-0.264462
Brain_Substantia_nigra	rs6482992	TMEM254-AS1	-0.444027
Skin_Not_Sun_Exposed_Suprapubic	rs6482992	PSTK	-0.165267
Pancreas	rs6482992	PDE3B	-0.25633
Ovary	rs17833740	GALNT13	0.313224
Brain_Hypothalamus	rs17833740	KANK1	-0.204223
Artery_Tibial	rs1474055	NFIA	-0.139549
Artery_Tibial	rs2102808	NFIA	-0.131252
Artery_Tibial	rs13016703	NFIA	-0.129134
Adipose_Visceral_Omentum	rs1474055	LRRTM1	-0.229677
Adipose_Visceral_Omentum	rs2102808	LRRTM1	-0.226324
Artery_Coronary	rs1474055	ELMOD3	0.29261
Brain_Nucleus_accumbens_basal_ganglia	rs1474055	STK39	-0.271386
Nerve_Tibial	rs1474055	STK39	-0.251459
Testis	rs1474055	STK39	-0.305253
Brain_Nucleus_accumbens_basal_ganglia	rs2102808	STK39	-0.271386
Nerve_Tibial	rs2102808	STK39	-0.254417
Testis	rs2102808	STK39	-0.308224
Brain_Caudate_basal_ganglia	rs9917256	STK39	-0.263343
Brain_Putamen_basal_ganglia	rs9917256	STK39	-0.292178
Cells_Cultured_fibroblasts	rs9917256	STK39	0.123603
Nerve_Tibial	rs9917256	STK39	-0.270805
Testis	rs9917256	STK39	-0.283613
Brain_Putamen_basal_ganglia	rs13016703	STK39	-0.278469
Nerve_Tibial	rs13016703	STK39	-0.257736
Testis	rs13016703	STK39	-0.265702
Whole_Blood	rs1474055	TLK1	0.109424
Colon_Sigmoid	rs1474055	FGD6	0.236274
Colon_Sigmoid	rs2102808	FGD6	0.233506
Brain_Substantia_nigra	rs2102808	NR3C2	-0.575108
Brain_Caudate_basal_ganglia	rs8087969	SLC30A5	-0.284435
Brain_Putamen_basal_ganglia	rs8087969	BDNF-AS	-0.208557
Adipose_Subcutaneous	rs8087969	MEX3C	-0.11461
Cells_Cultured_fibroblasts	rs8087969	MEX3C	-0.153003
Breast_Mammary_Tissue	rs8087969	MEX3C	-0.207134
Heart_Left_Ventricle	rs8087969	MEX3C	-0.162999
Esophagus_Muscularis	rs8087969	MEX3C	-0.115838
Heart_Atrial_Appendage	rs8087969	MEX3C	-0.17257
Lung	rs8087969	MEX3C	-0.126772
Small_Intestine_Terminal_Ileum	rs8087969	MEX3C	-0.215117
Spleen	rs8087969	MEX3C	-0.207767
Thyroid	rs8087969	MEX3C	-0.187877
Prostate	rs4073221	SELENBP1	0.427524
Brain_Spinal_cord_cervical_c-1	rs4073221	ALS2CR12	0.85414
Nerve_Tibial	rs4073221	EIF4E3	-0.170049
Small_Intestine_Terminal_Ileum	rs4073221	FAM107B	0.318413
Muscle_Skeletal	rs4073221	PRKCA	0.203009
Uterus	rs17565841	ALAS1	0.359331
Testis	rs17565841	NECAB1	-0.211846
Testis	rs17565841	KLHL1	-0.411413
Brain_Putamen_basal_ganglia	rs17565841	AP001596.6	-0.62451
Heart_Atrial_Appendage	rs12063142	CROCC	0.179715
Brain_Frontal_Cortex_BA9	rs12063142	SRSF11	0.203149
Artery_Tibial	rs12063142	THRB	-0.10282
Brain_Cerebellar_Hemisphere	rs12063142	RRAS2	0.292298
Adipose_Subcutaneous	rs11578699	VAMP4	0.177943
Brain_Cerebellum	rs11578699	VAMP4	0.225215
Brain_Cerebellar_Hemisphere	rs11578699	VAMP4	0.23597
Adipose_Visceral_Omentum	rs11578699	VAMP4	0.248312
Cells_Cultured_fibroblasts	rs11578699	VAMP4	0.326469
Cells_EBV-transformed_lymphocytes	rs11578699	VAMP4	0.349178
Breast_Mammary_Tissue	rs11578699	VAMP4	0.30466
Colon_Sigmoid	rs11578699	VAMP4	0.295074
Heart_Left_Ventricle	rs11578699	VAMP4	0.208006
Liver	rs11578699	VAMP4	0.482195
Colon_Transverse	rs11578699	VAMP4	0.202127
Esophagus_Mucosa	rs11578699	VAMP4	0.244954
Heart_Atrial_Appendage	rs11578699	VAMP4	0.206441
Muscle_Skeletal	rs11578699	VAMP4	0.148674
Lung	rs11578699	VAMP4	0.175788
Nerve_Tibial	rs11578699	VAMP4	0.145914
Ovary	rs11578699	VAMP4	0.355967
Skin_Not_Sun_Exposed_Suprapubic	rs11578699	VAMP4	0.181442
Skin_Sun_Exposed_Lower_leg	rs11578699	VAMP4	0.18259
Uterus	rs11578699	VAMP4	0.352744
Spleen	rs11578699	VAMP4	0.216122
Whole_Blood	rs11578699	VAMP4	0.261484
Thyroid	rs11578699	VAMP4	0.217102
Testis	rs11578699	VAMP4	0.332255
Skin_Sun_Exposed_Lower_leg	rs11578699	DNM3	-0.250846
Whole_Blood	rs11711441	DNM3	-0.19574
Pituitary	rs11578699	TTN	0.375003
Brain_Hypothalamus	rs6825004	RALGPS2	-0.251179
Brain_Nucleus_accumbens_basal_ganglia	rs6825004	DPP4	-0.390064
Nerve_Tibial	rs6825004	FAM47E	0.214723
Skin_Sun_Exposed_Lower_leg	rs6825004	FAM47E	0.156551
Thyroid	rs6825004	FAM47E	0.150895
Adipose_Subcutaneous	rs6854006	FAM47E	0.320851
Artery_Coronary	rs6854006	FAM47E	0.368321
Brain_Caudate_basal_ganglia	rs6854006	FAM47E	0.26507
Adrenal_Gland	rs6854006	FAM47E	0.305748
Brain_Cerebellum	rs6854006	FAM47E	0.42107
Artery_Tibial	rs6854006	FAM47E	0.278073
Artery_Aorta	rs6854006	FAM47E	0.276468
Brain_Nucleus_accumbens_basal_ganglia	rs6854006	FAM47E	0.317406
Adipose_Visceral_Omentum	rs6854006	FAM47E	0.218013
Brain_Hippocampus	rs6854006	FAM47E	0.328079
Brain_Cortex	rs6854006	FAM47E	0.351918
Brain_Frontal_Cortex_BA9	rs6854006	FAM47E	0.306711
Brain_Putamen_basal_ganglia	rs6854006	FAM47E	0.369679
Brain_Spinal_cord_cervical_c-1	rs6854006	FAM47E	0.447131
Breast_Mammary_Tissue	rs6854006	FAM47E	0.310019
Esophagus_Gastroesophageal_Junction	rs6854006	FAM47E	0.294545
Colon_Sigmoid	rs6854006	FAM47E	0.336806
Liver	rs6854006	FAM47E	0.388927
Minor_Salivary_Gland	rs6854006	FAM47E	0.323898
Esophagus_Muscularis	rs6854006	FAM47E	0.284558
Colon_Transverse	rs6854006	FAM47E	0.23057
Esophagus_Mucosa	rs6854006	FAM47E	0.207955
Lung	rs6854006	FAM47E	0.337457
Nerve_Tibial	rs6854006	FAM47E	0.471139
Pancreas	rs6854006	FAM47E	0.607952
Pituitary	rs6854006	FAM47E	0.45377
Prostate	rs6854006	FAM47E	0.373794
Skin_Not_Sun_Exposed_Suprapubic	rs6854006	FAM47E	0.255767
Stomach	rs6854006	FAM47E	0.240741
Skin_Sun_Exposed_Lower_leg	rs6854006	FAM47E	0.303658
Spleen	rs6854006	FAM47E	0.490114
Thyroid	rs6854006	FAM47E	0.364942
Testis	rs6854006	FAM47E	0.391045
Adipose_Subcutaneous	rs6812193	FAM47E	0.320851
Artery_Coronary	rs6812193	FAM47E	0.368321
Brain_Caudate_basal_ganglia	rs6812193	FAM47E	0.26507
Adrenal_Gland	rs6812193	FAM47E	0.305748
Brain_Cerebellum	rs6812193	FAM47E	0.421071
Artery_Tibial	rs6812193	FAM47E	0.278073
Artery_Aorta	rs6812193	FAM47E	0.276468
Brain_Nucleus_accumbens_basal_ganglia	rs6812193	FAM47E	0.317406
Adipose_Visceral_Omentum	rs6812193	FAM47E	0.218013
Brain_Hippocampus	rs6812193	FAM47E	0.328079
Brain_Cortex	rs6812193	FAM47E	0.351918
Brain_Frontal_Cortex_BA9	rs6812193	FAM47E	0.306711
Brain_Putamen_basal_ganglia	rs6812193	FAM47E	0.369679
Brain_Spinal_cord_cervical_c-1	rs6812193	FAM47E	0.447131
Breast_Mammary_Tissue	rs6812193	FAM47E	0.310019
Esophagus_Gastroesophageal_Junction	rs6812193	FAM47E	0.294545
Colon_Sigmoid	rs6812193	FAM47E	0.336806
Liver	rs6812193	FAM47E	0.388927
Minor_Salivary_Gland	rs6812193	FAM47E	0.323898
Esophagus_Muscularis	rs6812193	FAM47E	0.284558
Colon_Transverse	rs6812193	FAM47E	0.230569
Esophagus_Mucosa	rs6812193	FAM47E	0.207955
Lung	rs6812193	FAM47E	0.337457
Nerve_Tibial	rs6812193	FAM47E	0.471139
Pancreas	rs6812193	FAM47E	0.607953
Pituitary	rs6812193	FAM47E	0.453771
Prostate	rs6812193	FAM47E	0.373794
Skin_Not_Sun_Exposed_Suprapubic	rs6812193	FAM47E	0.255767
Stomach	rs6812193	FAM47E	0.240741
Skin_Sun_Exposed_Lower_leg	rs6812193	FAM47E	0.303658
Spleen	rs6812193	FAM47E	0.490114
Thyroid	rs6812193	FAM47E	0.364942
Testis	rs6812193	FAM47E	0.391045
Testis	rs6825004	STBD1	-0.401385
Cells_Cultured_fibroblasts	rs6854006	STBD1	-0.240015
Esophagus_Gastroesophageal_Junction	rs6854006	STBD1	-0.176689
Heart_Left_Ventricle	rs6854006	STBD1	-0.128463
Colon_Transverse	rs6854006	STBD1	-0.137568
Heart_Atrial_Appendage	rs6854006	STBD1	-0.119876
Muscle_Skeletal	rs6854006	STBD1	-0.101604
Lung	rs6854006	STBD1	0.355891
Nerve_Tibial	rs6854006	STBD1	-0.147757
Stomach	rs6854006	STBD1	-0.308101
Testis	rs6854006	STBD1	0.343278
Cells_Cultured_fibroblasts	rs6812193	STBD1	-0.240015
Esophagus_Gastroesophageal_Junction	rs6812193	STBD1	-0.176689
Heart_Left_Ventricle	rs6812193	STBD1	-0.128463
Colon_Transverse	rs6812193	STBD1	-0.137568
Heart_Atrial_Appendage	rs6812193	STBD1	-0.119876
Muscle_Skeletal	rs6812193	STBD1	-0.101604
Lung	rs6812193	STBD1	0.355891
Nerve_Tibial	rs6812193	STBD1	-0.147757
Stomach	rs6812193	STBD1	-0.308101
Testis	rs6812193	STBD1	0.343278
Stomach	rs6825004	LINC02145	-0.316027
Brain_Substantia_nigra	rs1480597	LHFPL3	0.605468
Muscle_Skeletal	rs1480597	CADPS2	0.201559
Brain_Substantia_nigra	rs1480597	HTR7	-0.689143
Prostate	rs1480597	LINC00959	0.337516
Brain_Substantia_nigra	rs1480597	ANGEL1	0.626823
Brain_Nucleus_accumbens_basal_ganglia	rs896435	PDLIM5	-0.146608
Small_Intestine_Terminal_Ileum	rs896435	TUBGCP3	-0.236505
Testis	rs896435	AVEN	-0.239864
Esophagus_Mucosa	rs11158026	GRIK2	-0.182699
Esophagus_Mucosa	rs11158026	GCH1	-0.225604
Skin_Not_Sun_Exposed_Suprapubic	rs11158026	GCH1	-0.164547
Skin_Sun_Exposed_Lower_leg	rs11158026	GCH1	-0.204983
Whole_Blood	rs11158026	GCH1	-0.11111
Esophagus_Mucosa	rs11158026	WDHD1	0.097979
Pituitary	rs11158026	LGALS3	-0.25353
Brain_Cerebellar_Hemisphere	rs11158026	ATG14	0.317397
Whole_Blood	rs11158026	JDP2	-0.0686385
Muscle_Skeletal	rs34043159	MAP4K4	0.128495
Pancreas	rs34043159	MAP4K4	0.22521
Skin_Sun_Exposed_Lower_leg	rs34043159	MAP4K4	0.147141
Thyroid	rs34043159	MAP4K4	0.150035
Muscle_Skeletal	rs11683001	MAP4K4	0.127648
Pancreas	rs11683001	MAP4K4	0.227961
Skin_Sun_Exposed_Lower_leg	rs11683001	MAP4K4	0.147326
Thyroid	rs11683001	MAP4K4	0.152617
Skin_Sun_Exposed_Lower_leg	rs34043159	LINC01127	0.193453
Whole_Blood	rs34043159	LINC01127	-0.133074
Skin_Sun_Exposed_Lower_leg	rs11683001	LINC01127	0.198883
Whole_Blood	rs11683001	LINC01127	-0.128606
Skin_Not_Sun_Exposed_Suprapubic	rs34043159	IL1R2	0.323421
Skin_Sun_Exposed_Lower_leg	rs34043159	IL1R2	0.360595
Skin_Not_Sun_Exposed_Suprapubic	rs11683001	IL1R2	0.317692
Skin_Sun_Exposed_Lower_leg	rs11683001	IL1R2	0.360236
Brain_Cortex	rs34043159	MYO5B	-0.224573
Brain_Cortex	rs11683001	MYO5B	-0.224573
Whole_Blood	rs601999	NT5C3B	-0.210747
Artery_Tibial	rs601999	PTP4A2P1	-0.222596
Adipose_Subcutaneous	rs601999	HSD17B1P1	0.234114
Brain_Amygdala	rs601999	HSD17B1P1	0.349979
Brain_Cerebellum	rs601999	HSD17B1P1	0.362945
Artery_Tibial	rs601999	HSD17B1P1	0.162383
Brain_Cerebellar_Hemisphere	rs601999	HSD17B1P1	0.367859
Brain_Hippocampus	rs601999	HSD17B1P1	0.293034
Brain_Cortex	rs601999	HSD17B1P1	0.460259
Brain_Frontal_Cortex_BA9	rs601999	HSD17B1P1	0.373806
Cells_Cultured_fibroblasts	rs601999	HSD17B1P1	0.183757
Heart_Left_Ventricle	rs601999	HSD17B1P1	0.318121
Esophagus_Muscularis	rs601999	HSD17B1P1	0.179093
Muscle_Skeletal	rs601999	HSD17B1P1	0.268137
Lung	rs601999	HSD17B1P1	0.164859
Skin_Not_Sun_Exposed_Suprapubic	rs601999	HSD17B1P1	0.285868
Skin_Sun_Exposed_Lower_leg	rs601999	HSD17B1P1	0.18479
Whole_Blood	rs601999	HSD17B1P1	0.145316
Artery_Tibial	rs601999	COASY	-0.1352
Artery_Aorta	rs601999	MLX	0.120473
Nerve_Tibial	rs601999	MLX	0.0979343
Thyroid	rs601999	MLX	0.117449
Esophagus_Gastroesophageal_Junction	rs2921073	PDE1A	0.121295
Colon_Sigmoid	rs2921073	FGD5	-0.139099
Skin_Not_Sun_Exposed_Suprapubic	rs2921073	CLDN23	-0.225312
Skin_Sun_Exposed_Lower_leg	rs2921073	CLDN23	-0.244764
Muscle_Skeletal	rs2921073	MFHAS1	0.191436
Skin_Sun_Exposed_Lower_leg	rs2921073	MSRA	-0.169301
Testis	rs2921073	MSRA	-0.167953
Brain_Hippocampus	rs2921073	LINCR-0001	0.448228
Heart_Atrial_Appendage	rs2921073	LINCR-0001	0.263545
Lung	rs2921073	LINCR-0001	0.251141
Skin_Sun_Exposed_Lower_leg	rs2921073	LINCR-0001	0.228581
Brain_Hippocampus	rs2921073	RP11-981G7.6	0.253691
Brain_Nucleus_accumbens_basal_ganglia	rs2921073	AF131216.7	-0.255359
Colon_Sigmoid	rs2921073	MTMR9	0.188804
Muscle_Skeletal	rs2921073	MTMR9	0.104257
Nerve_Tibial	rs2921073	MTMR9	0.1263
Thyroid	rs2921073	MTMR9	0.109321
Lung	rs2921073	SLC35G5	-0.171904
Brain_Nucleus_accumbens_basal_ganglia	rs2921073	TDH	-0.33461
Pituitary	rs2921073	TDH	-0.369567
Thyroid	rs2921073	TDH	-0.216446
Thyroid	rs1296028	TDH	0.184296
Brain_Cerebellum	rs2921073	AF131216.5	0.247705
Brain_Cortex	rs2921073	AF131216.5	0.363387
Pancreas	rs2921073	AF131216.5	0.296939
Stomach	rs2921073	AF131216.5	0.253277
Brain_Cerebellum	rs1296028	AF131216.5	-0.249101
Muscle_Skeletal	rs2921073	FAM167A-AS1	-0.178936
Cells_Cultured_fibroblasts	rs2921073	FAM167A	0.115049
Cells_EBV-transformed_lymphocytes	rs2921073	FAM167A	0.460034
Skin_Sun_Exposed_Lower_leg	rs2921073	FAM167A	-0.210431
Whole_Blood	rs2921073	FAM167A	0.319122
Whole_Blood	rs1296028	FAM167A	-0.256528
Skin_Sun_Exposed_Lower_leg	rs2921073	SUB1P1	-0.227366
Brain_Cerebellum	rs2921073	DEFB134	0.380197
Brain_Cerebellar_Hemisphere	rs2921073	DEFB134	0.664641
Pancreas	rs2921073	DEFB134	0.313356
Cells_Cultured_fibroblasts	rs2921073	RP11-419I17.1	0.323446
Esophagus_Mucosa	rs2921073	RP11-419I17.1	0.251634
Adipose_Visceral_Omentum	rs2921073	KIAA1456	-0.173066
Brain_Hippocampus	rs2921073	NDUFB9	-0.174611
Skin_Not_Sun_Exposed_Suprapubic	rs2921073	STIM1	-0.10503
Muscle_Skeletal	rs2921073	MAP2K4	0.0695916
Liver	rs2921073	POLDIP2	0.204964
Spleen	rs199515	FAM222B	0.294478
Spleen	rs415430	FAM222B	0.308329
Lung	rs199515	PPP2R1A	0.102739
Lung	rs415430	PPP2R1A	0.104979
Vagina	rs356228	ERBB4	0.321922
Brain_Cortex	rs356228	DAPP1	0.301956
Liver	rs356228	ITGA2	0.319998
Esophagus_Muscularis	rs356228	ATP11A	-0.122307
Brain_Amygdala	rs997368	CSMD2	-0.442534
Muscle_Skeletal	rs997368	RBPJ	0.146564
Vagina	rs997368	PRR5L	0.42546
Adrenal_Gland	rs997368	MBP	-0.417701
Ovary	rs11186	SORD	-0.457543
Muscle_Skeletal	rs11186	BTBD1	0.161067
Brain_Hippocampus	rs76904798	HACD2	-0.284889
Breast_Mammary_Tissue	rs76904798	CDS1	0.14347
Skin_Sun_Exposed_Lower_leg	rs76904798	GLI3	0.19005
Brain_Substantia_nigra	rs76904798	CD36	-0.688235
Brain_Hippocampus	rs7077361	ATP1B3	0.338901
Brain_Substantia_nigra	rs7077361	CMYA5	0.50676
Prostate	rs7077361	CELF2	-0.205363
Uterus	rs10797576	CELF2	-0.371251
Adipose_Subcutaneous	rs849898	MRPL55	-0.113797
Brain_Caudate_basal_ganglia	rs849898	MRPL55	-0.174411
Artery_Tibial	rs849898	MRPL55	-0.154941
Breast_Mammary_Tissue	rs849898	MRPL55	-0.193362
Esophagus_Gastroesophageal_Junction	rs849898	MRPL55	-0.16054
Nerve_Tibial	rs849898	MRPL55	-0.179083
Colon_Sigmoid	rs849898	IBA57	0.365391
Lung	rs849898	IBA57	0.229615
Whole_Blood	rs849898	IBA57	0.272243
Cells_Cultured_fibroblasts	rs849898	OBSCN	-0.375257
Esophagus_Mucosa	rs849898	OBSCN	0.303317
Skin_Not_Sun_Exposed_Suprapubic	rs849898	OBSCN	0.366426
Skin_Sun_Exposed_Lower_leg	rs849898	OBSCN	0.338218
Brain_Anterior_cingulate_cortex_BA24	rs849898	C1orf145	0.377325
Cells_Cultured_fibroblasts	rs849898	C1orf145	-0.2467
Nerve_Tibial	rs849898	C1orf145	-0.206048
Pituitary	rs849898	C1orf145	-0.277127
Thyroid	rs849898	C1orf145	-0.314595
Artery_Tibial	rs849898	RP5-1139B12.2	0.239331
Cells_Cultured_fibroblasts	rs849898	RP5-1139B12.2	-0.326231
Colon_Sigmoid	rs849898	RP5-1139B12.2	0.224035
Cells_Cultured_fibroblasts	rs849898	RP5-1139B12.3	-0.274058
Heart_Atrial_Appendage	rs11683001	STRN3	0.127555
Thyroid	rs72840788	FNDC3B	-0.123898
Vagina	rs72840788	MAD1L1	-0.384914
Heart_Atrial_Appendage	rs72840788	RUNDC3B	0.381902
Whole_Blood	rs72840788	ZMYND11	0.0626686
Brain_Substantia_nigra	rs6532194	CDH4	0.587748
Esophagus_Gastroesophageal_Junction	rs9568188	ALPL	-0.289983
Skin_Not_Sun_Exposed_Suprapubic	rs9568188	RAPGEF6	0.118631
Adrenal_Gland	rs9568188	CDADC1	0.399445
Brain_Anterior_cingulate_cortex_BA24	rs9568188	CAB39L	-0.440967
Brain_Caudate_basal_ganglia	rs9568188	CAB39L	-0.306034
Brain_Nucleus_accumbens_basal_ganglia	rs9568188	CAB39L	-0.298575
Brain_Cortex	rs9568188	CAB39L	-0.602971
Brain_Frontal_Cortex_BA9	rs9568188	CAB39L	-0.474907
Brain_Putamen_basal_ganglia	rs9568188	CAB39L	-0.38845
Heart_Left_Ventricle	rs9568188	CAB39L	-0.249505
Esophagus_Mucosa	rs9568188	CAB39L	-0.161619
Muscle_Skeletal	rs9568188	CAB39L	-0.201485
Testis	rs9568188	CAB39L	-0.231112
Adipose_Subcutaneous	rs9568188	EBPL	0.172805
Nerve_Tibial	rs9568188	EBPL	0.178459
Testis	rs9568188	LINC00511	0.224872
Breast_Mammary_Tissue	rs3793947	LRRC7	0.217557
Small_Intestine_Terminal_Ileum	rs3793947	SUSD4	-0.311017
Brain_Spinal_cord_cervical_c-1	rs3793947	ARMC4	0.427662
Colon_Sigmoid	rs3793947	VPS33B	-0.184145
Skin_Sun_Exposed_Lower_leg	rs1223271	RIN2	-0.203744
Spleen	rs356203	LINC01933	-0.326399
Esophagus_Gastroesophageal_Junction	rs356203	DSE	0.156993
Brain_Cortex	rs356203	ENDOD1	-0.245036
Muscle_Skeletal	rs356203	SCGB2B2	0.189157
Whole_Blood	rs9516970	RAP2A	0.110655
Brain_Cerebellar_Hemisphere	rs9516970	EPB41L3	0.248518
Heart_Atrial_Appendage	rs6808178	TMEM161B-AS1	0.196026
Heart_Left_Ventricle	rs6808178	EYA4	0.161705
Brain_Cortex	rs10797576	PDPN	-0.382654
Brain_Spinal_cord_cervical_c-1	rs10797576	RP11-296O14.3	-0.626054
Nerve_Tibial	rs10797576	BACH2	0.179275
Uterus	rs10797576	SDC2	-0.430632
Cells_Cultured_fibroblasts	rs1296028	RP11-297N6.4	-0.235832
Testis	rs13016703	NPR3	0.324671
Nerve_Tibial	rs13016703	GCNT2	-0.286197
Esophagus_Gastroesophageal_Junction	rs12637471	PDK1	-0.261116
Esophagus_Muscularis	rs12637471	CASC4	-0.110557
Brain_Putamen_basal_ganglia	rs1450522	SMURF1	0.263904
Thyroid	rs6854006	DNAH12	0.16684
Thyroid	rs6812193	DNAH12	0.16684
Adrenal_Gland	rs6854006	NAAA	0.294373
Adrenal_Gland	rs6812193	NAAA	0.294373
Nerve_Tibial	rs6854006	ART3	0.261672
Nerve_Tibial	rs6812193	ART3	0.261672
Pancreas	rs6854006	CXCL11	-0.285485
Pancreas	rs6812193	CXCL11	-0.285485
Thyroid	rs6854006	NUP54	-0.207465
Thyroid	rs6812193	NUP54	-0.207465
Brain_Hypothalamus	rs1564282	NUP54	-0.407623
Brain_Cortex	rs6854006	CCDC158	0.322609
Lung	rs6854006	CCDC158	0.406413
Nerve_Tibial	rs6854006	CCDC158	0.244351
Thyroid	rs6854006	CCDC158	0.232948
Brain_Cortex	rs6812193	CCDC158	0.322609
Lung	rs6812193	CCDC158	0.406413
Nerve_Tibial	rs6812193	CCDC158	0.244351
Thyroid	rs6812193	CCDC158	0.232948
Liver	rs6854006	SHROOM3	0.253072
Liver	rs6812193	SHROOM3	0.253072
Brain_Hypothalamus	rs6854006	CCSER1	0.277494
Brain_Hypothalamus	rs6812193	CCSER1	0.277494
Brain_Cerebellum	rs9468199	GTPBP2	0.270897
Brain_Putamen_basal_ganglia	rs4771268	INTS12	-0.371342
Adipose_Subcutaneous	rs4771268	OXGR1	-0.22364
Brain_Putamen_basal_ganglia	rs4778720	SYN2	0.0829622
Spleen	rs4778720	B3GNT5	-0.215364
Cells_EBV-transformed_lymphocytes	rs4778720	MRPL21	-0.350508
Pancreas	rs4778720	SPESP1	-0.356526
Whole_Blood	rs4778720	KIAA1024	-0.200372
Brain_Cerebellar_Hemisphere	rs4778720	RP11-81A1.6	-0.343147
Muscle_Skeletal	rs26431	MECOM	0.157917
Spleen	rs26431	BTC	-0.442822
Adrenal_Gland	rs26431	HUNK	-0.325848
Colon_Transverse	rs8005172	MYLK-AS1	0.253692
Adipose_Visceral_Omentum	rs8005172	CDC40	-0.142789
Minor_Salivary_Gland	rs8005172	PLCB4	0.209868
Adipose_Subcutaneous	rs2270968	ADAM17	-0.14345
Esophagus_Mucosa	rs2270968	APLF	0.189999
Brain_Anterior_cingulate_cortex_BA24	rs2270968	TBC1D5	0.255474
Pancreas	rs2270968	SLCO4C1	0.287435
Breast_Mammary_Tissue	rs2270968	ZNF365	-0.207249
Thyroid	rs2270968	CEP89	0.142716
Brain_Substantia_nigra	rs3935740	CACNA1B	0.25713
Brain_Anterior_cingulate_cortex_BA24	rs3935740	GALNT6	0.509339
Esophagus_Muscularis	rs3935740	RALGAPA1	0.205967
Heart_Atrial_Appendage	rs3935740	RCN2	-0.186743
Brain_Substantia_nigra	rs3935740	DNAJA4	0.468493
Skin_Sun_Exposed_Lower_leg	rs3935740	STARD5	-0.164763
Cells_Cultured_fibroblasts	rs3935740	TMC3-AS1	-0.231063
Colon_Transverse	rs3935740	TMC3-AS1	-0.245243
Brain_Anterior_cingulate_cortex_BA24	rs3935740	FAM174B	-0.384696
Adrenal_Gland	rs3935740	SLC13A3	-0.487455
Cells_Cultured_fibroblasts	rs11724635	SLC2A9	0.126698
Cells_Cultured_fibroblasts	rs4698412	SLC2A9	0.126698
Cells_Cultured_fibroblasts	rs11724635	BST1	-0.104025
Whole_Blood	rs11724635	BST1	-0.0705464
Cells_Cultured_fibroblasts	rs4698412	BST1	-0.104025
Whole_Blood	rs4698412	BST1	-0.0705464
Brain_Amygdala	rs11724635	SPATA18	-0.332197
Brain_Amygdala	rs4698412	SPATA18	-0.332197
Artery_Tibial	rs199347	PHKG1	0.127311
Heart_Atrial_Appendage	rs199347	AFAP1L2	0.156319
Cells_Cultured_fibroblasts	rs10958605	C8orf4	-0.194721
Brain_Cortex	rs10958605	OXR1	0.0989366
Brain_Nucleus_accumbens_basal_ganglia	rs10958605	GRIN2B	0.114735
Artery_Coronary	rs10958605	SNAP25	0.399455
Nerve_Tibial	rs4954162	SFXN5	0.162985
Brain_Cerebellar_Hemisphere	rs4954162	TMEM37	0.531841
Cells_Cultured_fibroblasts	rs4954162	KLHL23	-0.231688
Adipose_Subcutaneous	rs4954162	MAPK14	-0.202275
Adipose_Visceral_Omentum	rs10501570	BDNF	0.227437
Kidney_Cortex	rs7702187	PDE4B	0.653288
Cells_Cultured_fibroblasts	rs7702187	SEMA5A	0.186758
Thyroid	rs7702187	ENTPD1-AS1	-0.184842
Esophagus_Muscularis	rs2338971	SLC16A1-AS1	0.199458
Liver	rs2338971	SGCD	-0.320084
Brain_Nucleus_accumbens_basal_ganglia	rs11707416	ATG7	0.230758
Artery_Coronary	rs11707416	OSBPL11	-0.180258
Adipose_Subcutaneous	rs11707416	P2RY12	-0.477949
Artery_Coronary	rs11707416	P2RY12	-0.425077
Adrenal_Gland	rs11707416	P2RY12	-0.470835
Artery_Tibial	rs11707416	P2RY12	-0.37494
Artery_Aorta	rs11707416	P2RY12	-0.307087
Adipose_Visceral_Omentum	rs11707416	P2RY12	-0.377499
Cells_Cultured_fibroblasts	rs11707416	P2RY12	-0.22855
Breast_Mammary_Tissue	rs11707416	P2RY12	-0.372057
Esophagus_Gastroesophageal_Junction	rs11707416	P2RY12	-0.34421
Colon_Sigmoid	rs11707416	P2RY12	-0.394792
Heart_Left_Ventricle	rs11707416	P2RY12	-0.258382
Minor_Salivary_Gland	rs11707416	P2RY12	-0.43392
Esophagus_Muscularis	rs11707416	P2RY12	-0.34942
Colon_Transverse	rs11707416	P2RY12	-0.272971
Esophagus_Mucosa	rs11707416	P2RY12	-0.381322
Heart_Atrial_Appendage	rs11707416	P2RY12	-0.355849
Lung	rs11707416	P2RY12	-0.453753
Nerve_Tibial	rs11707416	P2RY12	-0.320277
Pancreas	rs11707416	P2RY12	-0.388488
Pituitary	rs11707416	P2RY12	-0.25172
Prostate	rs11707416	P2RY12	-0.371713
Skin_Not_Sun_Exposed_Suprapubic	rs11707416	P2RY12	-0.318595
Stomach	rs11707416	P2RY12	-0.265366
Small_Intestine_Terminal_Ileum	rs11707416	P2RY12	-0.390358
Skin_Sun_Exposed_Lower_leg	rs11707416	P2RY12	-0.290218
Spleen	rs11707416	P2RY12	-0.405223
Whole_Blood	rs11707416	P2RY12	-0.164161
Thyroid	rs11707416	P2RY12	-0.322202
Testis	rs11707416	P2RY12	-0.308273
Brain_Nucleus_accumbens_basal_ganglia	rs11707416	AC007255.8	-0.321159
Stomach	rs11707416	SEMA3D	0.226229
Minor_Salivary_Gland	rs11707416	FAM177A1	0.308659
Vagina	rs2086641	RGS6	0.235618
Breast_Mammary_Tissue	rs10746953	LCLAT1	0.174597
Brain_Caudate_basal_ganglia	rs7134559	KIF13A	-0.11834
Cells_Cultured_fibroblasts	rs7134559	SCAF11	-0.118669
Testis	rs2736990	NAP1L5	-0.115869
Skin_Sun_Exposed_Lower_leg	rs2736990	KIAA0391	0.113637
Esophagus_Mucosa	rs62333164	SH3RF1	0.260708
Whole_Blood	rs62333164	SH3RF1	0.297447
Colon_Transverse	rs62333164	CLCN3	0.132593
Thyroid	rs62333164	CLCN3	0.083676
Cells_Cultured_fibroblasts	rs62333164	HPF1	-0.094554
Brain_Spinal_cord_cervical_c-1	rs591323	ABHD6	-0.235645
Brain_Spinal_cord_cervical_c-1	rs620513	ABHD6	-0.235645
Thyroid	rs591323	IQCJ-SCHIP1	-0.146145
Testis	rs591323	FAT4	0.143014
Testis	rs620513	FAT4	0.143014
Adipose_Subcutaneous	rs591323	WDR70	-0.168708
Adipose_Subcutaneous	rs620513	WDR70	-0.163078
Breast_Mammary_Tissue	rs620513	APBB2	0.163283
Artery_Aorta	rs620513	ERG	-0.172343
Pituitary	rs7984966	RAD51B	0.333035
Brain_Hypothalamus	rs12959200	CHD7	0.25019
Whole_Blood	rs12959200	MIR646HG	-0.200316
Cells_Cultured_fibroblasts	rs997277	GULP1	0.15073
Thyroid	rs997277	GULP1	0.131023
Small_Intestine_Terminal_Ileum	rs997277	AP3B1	0.135288
Vagina	rs4538475	SLC2A12	-0.425601
Brain_Cerebellar_Hemisphere	rs4538475	MYOCD	-0.475048
Brain_Nucleus_accumbens_basal_ganglia	rs13294100	AC007319.1	-0.421771
Spleen	rs6812193	CD247	0.210713
Brain_Caudate_basal_ganglia	rs1941184	DENND3	0.168014
Prostate	rs1941184	DSG3	-0.283134
Testis	rs1941184	DSG3	-0.771706
Heart_Left_Ventricle	rs1941184	MYO18B	-0.0995898
Adipose_Subcutaneous	rs12497850	MRPS18AP1	0.293576
Cells_Cultured_fibroblasts	rs12497850	MRPS18AP1	0.296458
Esophagus_Muscularis	rs12497850	MRPS18AP1	0.281039
Skin_Not_Sun_Exposed_Suprapubic	rs12497850	MRPS18AP1	0.279009
Thyroid	rs12497850	MRPS18AP1	0.289888
Testis	rs12497850	CDHR4	0.290496
Vagina	rs10464059	RP11-103J8.1	-0.70423
Spleen	rs12951632	AC002117.1	0.296818
Muscle_Skeletal	rs2251086	RP11-259A24.1	0.274216
Muscle_Skeletal	rs10519131	RP11-259A24.1	-0.323875
Muscle_Skeletal	rs2251086	RP11-507B12.1	0.26228
Muscle_Skeletal	rs10519131	RP11-507B12.1	-0.309208
Brain_Cerebellum	rs8070723	AC091132.1	-0.556925
Brain_Cerebellar_Hemisphere	rs8070723	AC091132.1	-0.518983
Cells_EBV-transformed_lymphocytes	rs8070723	AC091132.1	-0.557214
Esophagus_Mucosa	rs8070723	AC091132.1	-0.253601
Testis	rs8070723	AC091132.1	-0.562472
Brain_Cerebellum	rs183211	AC091132.1	-0.478681
Brain_Cerebellar_Hemisphere	rs183211	AC091132.1	-0.50047
Esophagus_Mucosa	rs183211	AC091132.1	-0.179558
Testis	rs183211	AC091132.1	-0.374642
Brain_Cerebellum	rs199498	AC091132.1	-0.527956
Esophagus_Mucosa	rs199498	AC091132.1	-0.206361
Testis	rs199498	AC091132.1	-0.481449
Brain_Cerebellum	rs365825	AC091132.1	-0.599017
Brain_Cerebellar_Hemisphere	rs365825	AC091132.1	-0.497493
Esophagus_Mucosa	rs365825	AC091132.1	-0.233622
Testis	rs365825	AC091132.1	-0.472161
Brain_Cerebellum	rs17577094	AC091132.1	-0.614996
Brain_Cerebellar_Hemisphere	rs17577094	AC091132.1	-0.559817
Cells_EBV-transformed_lymphocytes	rs17577094	AC091132.1	-0.573789
Esophagus_Mucosa	rs17577094	AC091132.1	-0.260124
Testis	rs17577094	AC091132.1	-0.633934
Brain_Cerebellum	rs7225002	AC091132.1	-0.367036
Esophagus_Mucosa	rs7225002	AC091132.1	-0.181627
Brain_Cerebellum	rs62053943	AC091132.1	-0.610179
Esophagus_Mucosa	rs62053943	AC091132.1	-0.28037
Testis	rs62053943	AC091132.1	-0.513452
Brain_Cerebellum	rs17649553	AC091132.1	-0.614996
Brain_Cerebellar_Hemisphere	rs17649553	AC091132.1	-0.559817
Cells_EBV-transformed_lymphocytes	rs17649553	AC091132.1	-0.573789
Esophagus_Mucosa	rs17649553	AC091132.1	-0.260124
Testis	rs17649553	AC091132.1	-0.633934
Brain_Cerebellum	rs11012	AC091132.1	-0.547195
Esophagus_Mucosa	rs11012	AC091132.1	-0.200562
Testis	rs11012	AC091132.1	-0.680987
Brain_Cerebellum	rs113434679	AC091132.1	-0.589676
Brain_Cerebellar_Hemisphere	rs113434679	AC091132.1	-0.546551
Cells_EBV-transformed_lymphocytes	rs113434679	AC091132.1	-0.60202
Esophagus_Mucosa	rs113434679	AC091132.1	-0.269657
Testis	rs113434679	AC091132.1	-0.621882
Brain_Cerebellum	rs12185268	AC091132.1	-0.614996
Brain_Cerebellar_Hemisphere	rs12185268	AC091132.1	-0.559817
Cells_EBV-transformed_lymphocytes	rs12185268	AC091132.1	-0.573789
Esophagus_Mucosa	rs12185268	AC091132.1	-0.260124
Testis	rs12185268	AC091132.1	-0.633934
Esophagus_Mucosa	rs7221167	AC091132.1	-0.163988
Brain_Cerebellum	rs2942168	AC091132.1	-0.614996
Brain_Cerebellar_Hemisphere	rs2942168	AC091132.1	-0.559817
Cells_EBV-transformed_lymphocytes	rs2942168	AC091132.1	-0.573789
Esophagus_Mucosa	rs2942168	AC091132.1	-0.260124
Testis	rs2942168	AC091132.1	-0.633934
Brain_Cerebellum	rs393152	AC091132.1	-0.599017
Brain_Cerebellar_Hemisphere	rs393152	AC091132.1	-0.497493
Esophagus_Mucosa	rs393152	AC091132.1	-0.233622
Testis	rs393152	AC091132.1	-0.472161
Brain_Cerebellum	rs199515	AC091132.1	0.555363
Brain_Cerebellar_Hemisphere	rs199515	AC091132.1	0.574986
Esophagus_Mucosa	rs199515	AC091132.1	0.231959
Testis	rs199515	AC091132.1	0.54938
Brain_Cerebellum	rs415430	AC091132.1	0.555363
Brain_Cerebellar_Hemisphere	rs415430	AC091132.1	0.571891
Esophagus_Mucosa	rs415430	AC091132.1	0.23661
Testis	rs415430	AC091132.1	0.54938
Lung	rs504594	PSORS1C3	0.378343
Pancreas	rs504594	PSORS1C3	0.43772
Skin_Not_Sun_Exposed_Suprapubic	rs504594	PSORS1C3	0.364068
Stomach	rs504594	PSORS1C3	0.350698
Testis	rs504594	PSORS1C3	0.595662
Adipose_Subcutaneous	rs2395163	PSORS1C3	0.292391
Skin_Not_Sun_Exposed_Suprapubic	rs2395163	PSORS1C3	0.367396
Testis	rs2395163	PSORS1C3	0.424946
Lung	rs17425622	PSORS1C3	0.347011
Skin_Not_Sun_Exposed_Suprapubic	rs17425622	PSORS1C3	0.41122
Testis	rs17425622	PSORS1C3	0.572851
Lung	rs9275326	PSORS1C3	0.452017
Testis	rs9275326	PSORS1C3	0.584502
Lung	rs9275152	PSORS1C3	0.475128
Skin_Sun_Exposed_Lower_leg	rs9275152	PSORS1C3	0.397783
Testis	rs9275152	PSORS1C3	0.589041
Colon_Transverse	rs504594	XXbac-BPG248L24.12	0.358398
Brain_Cerebellum	rs9267659	XXbac-BPG248L24.12	-0.557621
Whole_Blood	rs9267659	XXbac-BPG248L24.12	0.333993
Colon_Transverse	rs17425622	XXbac-BPG248L24.12	0.3543
Adipose_Visceral_Omentum	rs504594	HLA-DRB9	0.474008
Lung	rs504594	HLA-DRB9	0.324337
Nerve_Tibial	rs504594	HLA-DRB9	0.316083
Skin_Not_Sun_Exposed_Suprapubic	rs504594	HLA-DRB9	0.348936
Whole_Blood	rs504594	HLA-DRB9	0.28551
Thyroid	rs504594	HLA-DRB9	0.401787
Adipose_Subcutaneous	rs9267659	HLA-DRB9	0.429922
Artery_Aorta	rs9267659	HLA-DRB9	0.463328
Adipose_Visceral_Omentum	rs9267659	HLA-DRB9	0.410327
Cells_EBV-transformed_lymphocytes	rs9267659	HLA-DRB9	0.758232
Breast_Mammary_Tissue	rs9267659	HLA-DRB9	0.537584
Colon_Transverse	rs9267659	HLA-DRB9	0.449622
Lung	rs9267659	HLA-DRB9	0.462942
Nerve_Tibial	rs9267659	HLA-DRB9	0.436854
Small_Intestine_Terminal_Ileum	rs9267659	HLA-DRB9	0.652373
Spleen	rs9267659	HLA-DRB9	0.549763
Whole_Blood	rs9267659	HLA-DRB9	0.473981
Thyroid	rs9267659	HLA-DRB9	0.336254
Artery_Aorta	rs2395163	HLA-DRB9	0.343863
Adipose_Visceral_Omentum	rs2395163	HLA-DRB9	0.375619
Lung	rs2395163	HLA-DRB9	0.300754
Nerve_Tibial	rs2395163	HLA-DRB9	0.321452
Whole_Blood	rs2395163	HLA-DRB9	0.268109
Thyroid	rs2395163	HLA-DRB9	0.346162
Skin_Not_Sun_Exposed_Suprapubic	rs3129882	HLA-DRB9	0.314317
Whole_Blood	rs3129882	HLA-DRB9	0.229061
Adipose_Visceral_Omentum	rs17425622	HLA-DRB9	0.505435
Lung	rs17425622	HLA-DRB9	0.351337
Nerve_Tibial	rs17425622	HLA-DRB9	0.330429
Skin_Not_Sun_Exposed_Suprapubic	rs17425622	HLA-DRB9	0.354739
Whole_Blood	rs17425622	HLA-DRB9	0.260388
Thyroid	rs17425622	HLA-DRB9	0.441857
Adipose_Visceral_Omentum	rs9275326	HLA-DRB9	0.443733
Adipose_Subcutaneous	rs9267659	MIR6891	0.270192
Lung	rs9267659	MIR6891	0.267548
Esophagus_Mucosa	rs9267659	SLC44A4	-0.234479
Adipose_Visceral_Omentum	rs2823357	DIAPH2-AS1	-0.25039
Brain_Hippocampus	rs2395163	RP11-1008C21.1	0.531575
Skin_Not_Sun_Exposed_Suprapubic	rs6465122	SPDYE16	-0.361742
Testis	rs6465122	SPDYE16	-0.483481
Liver	rs17577094	IL22RA1	-0.323301
Liver	rs17649553	IL22RA1	-0.323301
Liver	rs12185268	IL22RA1	-0.323301
Esophagus_Mucosa	rs17577094	RP11-927P21.2	-0.355762
Lung	rs17577094	RP11-927P21.2	-0.346203
Skin_Sun_Exposed_Lower_leg	rs17577094	RP11-927P21.2	-0.337344
Adipose_Subcutaneous	rs7225002	RP11-927P21.2	-0.337846
Artery_Coronary	rs7225002	RP11-927P21.2	-0.403931
Brain_Cerebellum	rs7225002	RP11-927P21.2	-0.547955
Brain_Cerebellar_Hemisphere	rs7225002	RP11-927P21.2	-0.498514
Adipose_Visceral_Omentum	rs7225002	RP11-927P21.2	-0.354182
Cells_Cultured_fibroblasts	rs7225002	RP11-927P21.2	-0.306296
Breast_Mammary_Tissue	rs7225002	RP11-927P21.2	-0.359999
Esophagus_Gastroesophageal_Junction	rs7225002	RP11-927P21.2	-0.553132
Colon_Sigmoid	rs7225002	RP11-927P21.2	-0.380916
Esophagus_Muscularis	rs7225002	RP11-927P21.2	-0.424737
Colon_Transverse	rs7225002	RP11-927P21.2	-0.362421
Esophagus_Mucosa	rs7225002	RP11-927P21.2	-0.41734
Lung	rs7225002	RP11-927P21.2	-0.491877
Nerve_Tibial	rs7225002	RP11-927P21.2	-0.326635
Pituitary	rs7225002	RP11-927P21.2	-0.367343
Prostate	rs7225002	RP11-927P21.2	-0.429054
Skin_Not_Sun_Exposed_Suprapubic	rs7225002	RP11-927P21.2	-0.476527
Stomach	rs7225002	RP11-927P21.2	-0.358891
Skin_Sun_Exposed_Lower_leg	rs7225002	RP11-927P21.2	-0.487597
Spleen	rs7225002	RP11-927P21.2	-0.499918
Thyroid	rs7225002	RP11-927P21.2	-0.360403
Lung	rs62053943	RP11-927P21.2	-0.394988
Esophagus_Mucosa	rs17649553	RP11-927P21.2	-0.355763
Lung	rs17649553	RP11-927P21.2	-0.347228
Skin_Sun_Exposed_Lower_leg	rs17649553	RP11-927P21.2	-0.334858
Artery_Coronary	rs7221167	RP11-927P21.2	-0.401978
Brain_Cerebellar_Hemisphere	rs7221167	RP11-927P21.2	-0.462412
Cells_Cultured_fibroblasts	rs7221167	RP11-927P21.2	-0.265363
Esophagus_Gastroesophageal_Junction	rs7221167	RP11-927P21.2	-0.438678
Esophagus_Muscularis	rs7221167	RP11-927P21.2	-0.364615
Esophagus_Mucosa	rs7221167	RP11-927P21.2	-0.352185
Lung	rs7221167	RP11-927P21.2	-0.354493
Nerve_Tibial	rs7221167	RP11-927P21.2	-0.287436
Prostate	rs7221167	RP11-927P21.2	-0.376679
Skin_Not_Sun_Exposed_Suprapubic	rs7221167	RP11-927P21.2	-0.318486
Skin_Sun_Exposed_Lower_leg	rs7221167	RP11-927P21.2	-0.388609
Thyroid	rs7221167	RP11-927P21.2	-0.289944
Spleen	rs2904880	PDZD3	-0.317414
Liver	rs2904880	IL27	-0.354235
Testis	rs2904880	IL27	-0.476981
Testis	rs162227	CHRM3	0.491623
Testis	rs1867598	CHRM3	-0.481299
Testis	rs2694528	CHRM3	0.491623
Esophagus_Mucosa	rs162227	DYNC1LI1	0.164878
Colon_Transverse	rs162227	ADAMTS9-AS2	-0.119531
Nerve_Tibial	rs162227	DEPDC1B	0.138667
Nerve_Tibial	rs2694528	DEPDC1B	0.138667
Nerve_Tibial	rs162227	ELOVL7	0.313057
Skin_Not_Sun_Exposed_Suprapubic	rs162227	ELOVL7	-0.185326
Skin_Sun_Exposed_Lower_leg	rs162227	ELOVL7	-0.144793
Testis	rs162227	ELOVL7	-0.32339
Nerve_Tibial	rs1867598	ELOVL7	-0.308138
Skin_Not_Sun_Exposed_Suprapubic	rs1867598	ELOVL7	0.174233
Skin_Sun_Exposed_Lower_leg	rs1867598	ELOVL7	0.136779
Nerve_Tibial	rs2694528	ELOVL7	0.313057
Skin_Not_Sun_Exposed_Suprapubic	rs2694528	ELOVL7	-0.185326
Skin_Sun_Exposed_Lower_leg	rs2694528	ELOVL7	-0.144793
Testis	rs2694528	ELOVL7	-0.32339
Adipose_Subcutaneous	rs162227	ERCC8	0.240432
Artery_Tibial	rs162227	ERCC8	0.275026
Adipose_Visceral_Omentum	rs162227	ERCC8	0.282158
Cells_Cultured_fibroblasts	rs162227	ERCC8	0.233121
Esophagus_Muscularis	rs162227	ERCC8	0.289675
Adipose_Subcutaneous	rs1867598	ERCC8	-0.225703
Artery_Tibial	rs1867598	ERCC8	-0.255821
Adipose_Visceral_Omentum	rs1867598	ERCC8	-0.277963
Cells_Cultured_fibroblasts	rs1867598	ERCC8	-0.227413
Esophagus_Muscularis	rs1867598	ERCC8	-0.280676
Adipose_Subcutaneous	rs2694528	ERCC8	0.240432
Artery_Tibial	rs2694528	ERCC8	0.275026
Adipose_Visceral_Omentum	rs2694528	ERCC8	0.282158
Cells_Cultured_fibroblasts	rs2694528	ERCC8	0.233121
Esophagus_Muscularis	rs2694528	ERCC8	0.289675
Adipose_Subcutaneous	rs816535	ANKRD20A21P	0.386959
Adipose_Visceral_Omentum	rs816535	ANKRD20A21P	0.307448
Breast_Mammary_Tissue	rs816535	ANKRD20A21P	0.367346
Esophagus_Gastroesophageal_Junction	rs816535	ANKRD20A21P	0.398546
Esophagus_Muscularis	rs816535	ANKRD20A21P	0.342842
Esophagus_Mucosa	rs816535	ANKRD20A21P	0.277726
Lung	rs816535	ANKRD20A21P	0.385649
Pancreas	rs816535	ANKRD20A21P	0.408236
Skin_Not_Sun_Exposed_Suprapubic	rs816535	ANKRD20A21P	0.456361
Skin_Sun_Exposed_Lower_leg	rs816535	ANKRD20A21P	0.471374
Spleen	rs816535	ANKRD20A21P	0.502453
Vagina	rs816535	ANKRD20A21P	0.495683
Thyroid	rs816535	ANKRD20A21P	0.472085
Skin_Not_Sun_Exposed_Suprapubic	rs10847864	HCAR3	-0.193296
Esophagus_Mucosa	rs12817488	HCAR3	-0.2084
Skin_Not_Sun_Exposed_Suprapubic	rs12817488	HCAR3	-0.255219
Skin_Sun_Exposed_Lower_leg	rs12817488	HCAR3	-0.224937
Esophagus_Mucosa	rs11060180	HCAR3	0.166336
Skin_Not_Sun_Exposed_Suprapubic	rs11060180	HCAR3	0.167383
Esophagus_Muscularis	rs10121009	ATP8B5P	0.361895
Lung	rs10121009	ATP8B5P	0.173716
Brain_Hypothalamus	rs6658353	C15orf48	-0.43606
Adipose_Subcutaneous	rs9261484	IFITM4P	0.346444
Adrenal_Gland	rs9261484	IFITM4P	0.450551
Artery_Tibial	rs9261484	IFITM4P	0.392226
Artery_Aorta	rs9261484	IFITM4P	0.228533
Brain_Cerebellar_Hemisphere	rs9261484	IFITM4P	0.575276
Adipose_Visceral_Omentum	rs9261484	IFITM4P	0.37087
Cells_Cultured_fibroblasts	rs9261484	IFITM4P	0.281368
Esophagus_Gastroesophageal_Junction	rs9261484	IFITM4P	0.37202
Colon_Sigmoid	rs9261484	IFITM4P	0.393309
Esophagus_Muscularis	rs9261484	IFITM4P	0.334079
Kidney_Cortex	rs9261484	IFITM4P	0.636894
Esophagus_Mucosa	rs9261484	IFITM4P	0.268567
Heart_Atrial_Appendage	rs9261484	IFITM4P	0.346282
Lung	rs9261484	IFITM4P	0.325202
Nerve_Tibial	rs9261484	IFITM4P	0.410018
Pituitary	rs9261484	IFITM4P	0.428831
Skin_Sun_Exposed_Lower_leg	rs9261484	IFITM4P	0.254047
Spleen	rs9261484	IFITM4P	0.45758
Whole_Blood	rs9261484	IFITM4P	0.395901
Thyroid	rs9261484	IFITM4P	0.38419
Skin_Not_Sun_Exposed_Suprapubic	rs9261484	HCG4P5	0.232751
Skin_Sun_Exposed_Lower_leg	rs9261484	HCG4P5	0.251088
Whole_Blood	rs9261484	HCG4P5	0.255344
Nerve_Tibial	rs9261484	MICD	0.326544
Cells_Cultured_fibroblasts	rs2740594	BLK	0.294031
Cells_Cultured_fibroblasts	rs1293298	BLK	0.235039
Cells_Cultured_fibroblasts	rs2921073	BLK	-0.296747
Lung	rs2921073	BLK	-0.187478
Whole_Blood	rs2921073	BLK	-0.0882882
Cells_Cultured_fibroblasts	rs1296028	BLK	0.246083
Adipose_Subcutaneous	rs6449168	RP11-115L11.1	0.256017
Artery_Tibial	rs6449168	RP11-115L11.1	0.219702
Adipose_Visceral_Omentum	rs6449168	RP11-115L11.1	0.230263
Cells_Cultured_fibroblasts	rs6449168	RP11-115L11.1	0.317132
Esophagus_Muscularis	rs6449168	RP11-115L11.1	0.230217
Heart_Atrial_Appendage	rs6449168	RP11-115L11.1	0.277994
Nerve_Tibial	rs6449168	RP11-115L11.1	0.257808
Skin_Sun_Exposed_Lower_leg	rs6449168	RP11-115L11.1	0.269405
Whole_Blood	rs6449168	RP11-115L11.1	0.122023
Adipose_Subcutaneous	rs11724635	RP11-115L11.1	-0.288247
Artery_Tibial	rs11724635	RP11-115L11.1	-0.212214
Adipose_Visceral_Omentum	rs11724635	RP11-115L11.1	-0.235676
Cells_Cultured_fibroblasts	rs11724635	RP11-115L11.1	-0.416231
Esophagus_Muscularis	rs11724635	RP11-115L11.1	-0.226815
Heart_Atrial_Appendage	rs11724635	RP11-115L11.1	-0.34299
Lung	rs11724635	RP11-115L11.1	-0.111914
Nerve_Tibial	rs11724635	RP11-115L11.1	-0.369729
Skin_Sun_Exposed_Lower_leg	rs11724635	RP11-115L11.1	-0.24663
Whole_Blood	rs11724635	RP11-115L11.1	-0.110386
Thyroid	rs11724635	RP11-115L11.1	-0.234086
Adipose_Visceral_Omentum	rs4266290	RP11-115L11.1	0.227166
Cells_Cultured_fibroblasts	rs4266290	RP11-115L11.1	0.25904
Heart_Atrial_Appendage	rs4266290	RP11-115L11.1	0.250606
Whole_Blood	rs4266290	RP11-115L11.1	0.111868
Adipose_Subcutaneous	rs4698412	RP11-115L11.1	-0.288247
Artery_Tibial	rs4698412	RP11-115L11.1	-0.212214
Adipose_Visceral_Omentum	rs4698412	RP11-115L11.1	-0.235676
Cells_Cultured_fibroblasts	rs4698412	RP11-115L11.1	-0.416231
Esophagus_Muscularis	rs4698412	RP11-115L11.1	-0.226815
Heart_Atrial_Appendage	rs4698412	RP11-115L11.1	-0.34299
Lung	rs4698412	RP11-115L11.1	-0.111914
Nerve_Tibial	rs4698412	RP11-115L11.1	-0.369729
Skin_Sun_Exposed_Lower_leg	rs4698412	RP11-115L11.1	-0.24663
Whole_Blood	rs4698412	RP11-115L11.1	-0.110386
Thyroid	rs4698412	RP11-115L11.1	-0.234086
Adipose_Visceral_Omentum	rs4538475	RP11-115L11.1	0.202981
Cells_Cultured_fibroblasts	rs4538475	RP11-115L11.1	0.257714
Esophagus_Muscularis	rs4538475	RP11-115L11.1	0.263968
Nerve_Tibial	rs4538475	RP11-115L11.1	0.257505
Cells_Cultured_fibroblasts	rs1867598	CHSY3	0.228616
Small_Intestine_Terminal_Ileum	rs1867598	ASCC3	0.279383
Minor_Salivary_Gland	rs1867598	PARPBP	0.319013
Brain_Hippocampus	rs2242330	STAP1	0.538383
Testis	rs2242330	STAP1	-0.301969
Esophagus_Mucosa	rs6500328	RP11-327F22.6	-0.187369
Whole_Blood	rs6500328	RP11-327F22.6	-0.168084
Heart_Atrial_Appendage	rs3742785	RP11-81H14.2	-0.322358
Esophagus_Muscularis	rs4140646	XXbac-BPG13B8.10	0.197601
Esophagus_Muscularis	rs4713118	XXbac-BPG13B8.10	0.19179
Skin_Not_Sun_Exposed_Suprapubic	rs11950533	RP11-83M16.6	0.361767
Brain_Nucleus_accumbens_basal_ganglia	rs55961674	TPRG1	-0.536052
Skin_Not_Sun_Exposed_Suprapubic	rs67460515	LINC02067	-0.183683
Skin_Sun_Exposed_Lower_leg	rs67460515	LINC02067	-0.216235
Skin_Not_Sun_Exposed_Suprapubic	rs1450522	LINC02067	-0.195632
Skin_Sun_Exposed_Lower_leg	rs1450522	LINC02067	-0.211382
Pancreas	rs6430538	RP11-409I10.2	0.362811
Colon_Transverse	rs34025766	KRT18P63	0.380484
Pituitary	rs17833740	KRT18P7	0.326653
Muscle_Skeletal	rs4073221	GATA6	0.226073
Adipose_Subcutaneous	rs2921073	ALG1L13P	0.244948
Brain_Cerebellum	rs2921073	ALG1L13P	-0.368675
Adipose_Visceral_Omentum	rs2921073	ALG1L13P	0.251188
Cells_Cultured_fibroblasts	rs2921073	ALG1L13P	0.633937
Kidney_Cortex	rs2921073	ALG1L13P	0.698919
Colon_Transverse	rs2921073	ALG1L13P	0.342036
Esophagus_Mucosa	rs2921073	ALG1L13P	0.464701
Skin_Not_Sun_Exposed_Suprapubic	rs2921073	ALG1L13P	0.261092
Vagina	rs2921073	ALG1L13P	0.478136
Whole_Blood	rs2921073	ALG1L13P	0.119403
Cells_Cultured_fibroblasts	rs1296028	ALG1L13P	-0.379495
Esophagus_Mucosa	rs1296028	ALG1L13P	-0.330201
Brain_Putamen_basal_ganglia	rs8180209	ARHGEF33	0.381659
Small_Intestine_Terminal_Ileum	rs8180209	ETNPPL	-0.723581
Small_Intestine_Terminal_Ileum	rs11931074	ETNPPL	-0.738307
Esophagus_Mucosa	rs849898	RP5-1139B12.4	0.227039
Skin_Not_Sun_Exposed_Suprapubic	rs849898	RP5-1139B12.4	0.337089
Skin_Sun_Exposed_Lower_leg	rs849898	RP5-1139B12.4	0.223736
Heart_Atrial_Appendage	rs6808178	EAF1-AS1	0.275143
Heart_Atrial_Appendage	rs7617877	EAF1-AS1	0.265187
Colon_Sigmoid	rs6532197	KCTD18	0.218399
Prostate	rs6532197	ANK2	-0.303282
Colon_Transverse	rs6532197	TRAPPC11	-0.193818
Artery_Coronary	rs11931074	UBE3C	-0.197052
Colon_Sigmoid	rs2269906	AC010524.4	-0.344316
Cells_Cultured_fibroblasts	rs9275326	LINC00243	-0.426873
Artery_Coronary	rs17115100	MARCKSL1P1	0.753987
Thyroid	rs2904880	CDC37P2	0.198639
Testis	rs162227	SPHKAP	0.433873
Lung	rs12817488	C9orf84	-0.202811
Artery_Aorta	rs9261484	XXbac-BPG170G13.32	0.315485
Colon_Sigmoid	rs9261484	XXbac-BPG170G13.32	0.384396
Lung	rs9261484	XXbac-BPG170G13.32	0.319774
Spleen	rs34656641	RP11-401O9.4	-0.481217
Prostate	rs6826785	CNTNAP2	0.277156
Prostate	rs8180209	CNTNAP2	0.297303
Prostate	rs11931074	CNTNAP2	0.286715
Thyroid	rs199347	RP11-469A15.2	0.241205
Brain_Amygdala	rs17686238	PUM2	0.418011
Uterus	rs17686238	LMTK2	0.695752
Brain_Nucleus_accumbens_basal_ganglia	rs2042477	AC073464.4	-0.414753
Lung	rs2839398	AKAP10	-0.239234
Artery_Tibial	rs2839398	PRDM15	-0.35443
Esophagus_Muscularis	rs2839398	PRDM15	-0.286724
Nerve_Tibial	rs2839398	PRDM15	-0.431998
Pituitary	rs6658353	RP11-122M14.1	0.307271
Esophagus_Mucosa	rs12147950	TTC6	-0.146906
Lung	rs12147950	TTC6	-0.152141
Brain_Frontal_Cortex_BA9	rs67460515	GLRA1	-0.420772
Adipose_Visceral_Omentum	rs6465122	AC004980.9	-0.382314
Breast_Mammary_Tissue	rs6465122	AC004980.9	-0.323581
Minor_Salivary_Gland	rs6465122	AC004980.9	-0.548089
Esophagus_Mucosa	rs6465122	AC004980.9	-0.487944
Lung	rs6465122	AC004980.9	-0.366414
Prostate	rs6465122	AC004980.9	-0.447932
Skin_Not_Sun_Exposed_Suprapubic	rs6465122	AC004980.9	-0.527564
Skin_Sun_Exposed_Lower_leg	rs6465122	AC004980.9	-0.536649
Thyroid	rs6465122	AC004980.9	-0.277218
Testis	rs6465122	AC004980.9	-0.545277
Brain_Caudate_basal_ganglia	rs2042477	AC073464.7	-0.406194
Pancreas	rs2042477	AC073464.7	-0.502671
Pituitary	rs2042477	AC073464.7	-0.490693
Brain_Caudate_basal_ganglia	rs2042477	ANKRD20A8P	-0.368732
Pancreas	rs2042477	ANKRD20A8P	-0.517738
Pituitary	rs2042477	ANKRD20A8P	-0.471481
Pituitary	rs2042477	AC097374.2	-0.444324
Whole_Blood	rs2921073	RP11-10A14.5	0.211227
Thyroid	rs2921073	RP11-10A14.5	-0.193611
Testis	rs2921073	RP11-10A14.5	-0.381221
Testis	rs1296028	RP11-10A14.5	0.349395
Brain_Caudate_basal_ganglia	rs849898	WNT3A	0.678285
Skin_Not_Sun_Exposed_Suprapubic	rs10788972	LDLRAD1	0.291209
Skin_Sun_Exposed_Lower_leg	rs10788972	LDLRAD1	0.306683
Testis	rs10788972	LDLRAD1	0.374302
Testis	rs9261484	TRIM31-AS1	1.0197
Lung	rs9261484	TRIM31	0.260574
Thyroid	rs9261484	TRIM31	0.344759
Testis	rs9261484	TRIM31	1.17827
Liver	rs2270968	ILDR1	-0.450036
Adrenal_Gland	rs356219	CLRN1	0.365079
Pituitary	rs7577851	RP11-505E24.3	0.272194
Liver	rs199533	RP11-669E14.4	-0.59269
Liver	rs8070723	RP11-669E14.4	-0.589549
Liver	rs183211	RP11-669E14.4	-0.473099
Liver	rs199498	RP11-669E14.4	-0.472921
Liver	rs365825	RP11-669E14.4	-0.540236
Liver	rs17577094	RP11-669E14.4	-0.624083
Liver	rs7225002	RP11-669E14.4	-0.351174
Liver	rs62053943	RP11-669E14.4	-0.608876
Liver	rs17649553	RP11-669E14.4	-0.624083
Liver	rs199453	RP11-669E14.4	-0.473099
Liver	rs11012	RP11-669E14.4	-0.618529
Liver	rs113434679	RP11-669E14.4	-0.615877
Liver	rs12185268	RP11-669E14.4	-0.624083
Liver	rs7221167	RP11-669E14.4	-0.335941
Liver	rs2942168	RP11-669E14.4	-0.624083
Liver	rs393152	RP11-669E14.4	-0.540236
Liver	rs199515	RP11-669E14.4	0.559821
Liver	rs415430	RP11-669E14.4	0.559821
Brain_Cerebellar_Hemisphere	rs2904880	RP11-666O2.4	-0.645916
Testis	rs2904880	RP11-666O2.4	-0.575823
Brain_Cerebellum	rs816535	BSNDP2	-0.489521
Colon_Sigmoid	rs816535	BSNDP2	-0.379046
Nerve_Tibial	rs816535	BSNDP2	-0.370226
Pituitary	rs816535	BSNDP2	-0.510629
Thyroid	rs816535	BSNDP2	-0.283877
Testis	rs816535	BSNDP2	-0.467524
Brain_Hypothalamus	rs11248060	PPP2R5C	0.323107
Brain_Hypothalamus	rs1564282	PPP2R5C	0.304129
Brain_Hypothalamus	rs11248051	PPP2R5C	0.304583
Testis	rs2740594	ENPP7P1	0.486082
Brain_Cerebellum	rs2921073	ENPP7P1	-0.603924
Testis	rs2921073	ENPP7P1	-0.484823
Testis	rs1296028	ENPP7P1	0.47905
Cells_Cultured_fibroblasts	rs2740594	RP11-148O21.3	0.364252
Cells_Cultured_fibroblasts	rs1293298	RP11-148O21.3	0.321967
Cells_Cultured_fibroblasts	rs1296028	RP11-148O21.3	0.342092
Cells_Cultured_fibroblasts	rs2740594	RP11-148O21.4	0.355322
Cells_Cultured_fibroblasts	rs1293298	RP11-148O21.4	0.286303
Cells_Cultured_fibroblasts	rs2921073	RP11-148O21.4	-0.390385
Cells_Cultured_fibroblasts	rs1296028	RP11-148O21.4	0.312415
Cells_Cultured_fibroblasts	rs2740594	RP11-148O21.2	0.347918
Cells_Cultured_fibroblasts	rs1293298	RP11-148O21.2	0.279284
Cells_Cultured_fibroblasts	rs2921073	RP11-148O21.2	-0.323972
Cells_Cultured_fibroblasts	rs1296028	RP11-148O21.2	0.325879
Brain_Cerebellum	rs5910	RPL7L1P5	-0.49997
Pituitary	rs11868035	RP11-258F1.2	0.391817
Brain_Cerebellum	rs2921073	RP11-481A20.4	0.500981
Brain_Cerebellar_Hemisphere	rs2921073	RP11-481A20.4	0.591589
Pancreas	rs6476434	LINC01251	0.364002
Testis	rs6476434	LINC01251	0.250169
Liver	rs11868035	AC015849.16	-0.271306
Adipose_Visceral_Omentum	rs6465122	AC004980.8	-0.390874
Skin_Sun_Exposed_Lower_leg	rs6465122	AC004980.8	-0.466271
Testis	rs6465122	AC004980.8	-0.499469
Skin_Sun_Exposed_Lower_leg	rs10847864	RP11-324E6.6	-0.236065
Skin_Sun_Exposed_Lower_leg	rs12817488	RP11-324E6.6	-0.261267
Skin_Sun_Exposed_Lower_leg	rs11060180	RP11-324E6.6	0.271141
Testis	rs35541465	CWH43	-0.360798
Testis	rs4713118	LINC01623	0.346912
Testis	rs11158026	RP11-665C16.6	-0.365717
Testis	rs2395163	HNRNPA1P2	0.35359
Testis	rs12600861	AC007091.1	0.23272
Skin_Not_Sun_Exposed_Suprapubic	rs356203	RP11-115D19.1	0.118414
Skin_Sun_Exposed_Lower_leg	rs356203	RP11-115D19.1	0.116594
Skin_Sun_Exposed_Lower_leg	rs356219	RP11-115D19.1	0.108633
Skin_Not_Sun_Exposed_Suprapubic	rs356182	RP11-115D19.1	0.168178
Skin_Sun_Exposed_Lower_leg	rs356182	RP11-115D19.1	0.144597
Nerve_Tibial	rs8070723	RPS26P8	0.909684
Ovary	rs8070723	RPS26P8	0.680011
Testis	rs8070723	RPS26P8	0.238144
Nerve_Tibial	rs199498	RPS26P8	0.808137
Ovary	rs199498	RPS26P8	0.694361
Testis	rs199498	RPS26P8	0.221449
Nerve_Tibial	rs365825	RPS26P8	0.81764
Testis	rs365825	RPS26P8	0.213002
Nerve_Tibial	rs17577094	RPS26P8	0.981954
Ovary	rs17577094	RPS26P8	0.712069
Testis	rs17577094	RPS26P8	0.241213
Nerve_Tibial	rs7225002	RPS26P8	0.528591
Nerve_Tibial	rs62053943	RPS26P8	0.924476
Ovary	rs62053943	RPS26P8	0.688239
Testis	rs62053943	RPS26P8	0.232028
Nerve_Tibial	rs17649553	RPS26P8	0.981954
Ovary	rs17649553	RPS26P8	0.712069
Testis	rs17649553	RPS26P8	0.241213
Nerve_Tibial	rs199453	RPS26P8	0.769866
Ovary	rs199453	RPS26P8	0.658015
Testis	rs199453	RPS26P8	0.174666
Nerve_Tibial	rs11012	RPS26P8	0.867425
Testis	rs11012	RPS26P8	0.220398
Nerve_Tibial	rs9912362	RPS26P8	0.343909
Nerve_Tibial	rs113434679	RPS26P8	0.93409
Testis	rs113434679	RPS26P8	0.197006
Nerve_Tibial	rs12185268	RPS26P8	0.981954
Ovary	rs12185268	RPS26P8	0.712069
Testis	rs12185268	RPS26P8	0.241213
Nerve_Tibial	rs7221167	RPS26P8	0.481624
Ovary	rs7221167	RPS26P8	0.525762
Nerve_Tibial	rs2942168	RPS26P8	0.981954
Ovary	rs2942168	RPS26P8	0.712069
Testis	rs2942168	RPS26P8	0.241213
Nerve_Tibial	rs393152	RPS26P8	0.81764
Testis	rs393152	RPS26P8	0.213002
Nerve_Tibial	rs199515	RPS26P8	-0.901727
Ovary	rs199515	RPS26P8	-0.658621
Testis	rs199515	RPS26P8	-0.245447
Nerve_Tibial	rs415430	RPS26P8	-0.916118
Ovary	rs415430	RPS26P8	-0.658621
Testis	rs415430	RPS26P8	-0.245447
Skin_Not_Sun_Exposed_Suprapubic	rs2292056	APELA	0.196179
Testis	rs4140646	HIST1H3J	0.773251
Testis	rs4713118	HIST1H3J	0.689521
Testis	rs9468199	HIST1H3J	0.453001
Whole_Blood	rs1491942	RP11-476D10.1	0.14764
Whole_Blood	rs76904798	RP11-476D10.1	0.199421
Lung	rs2042477	AC008268.1	0.20675
Colon_Transverse	rs12147950	RP11-356O9.2	-0.178804
Stomach	rs12147950	RP11-356O9.2	-0.186725
Esophagus_Mucosa	rs2740594	CTA-398F10.2	-0.247698
Skin_Not_Sun_Exposed_Suprapubic	rs2740594	CTA-398F10.2	-0.346783
Skin_Sun_Exposed_Lower_leg	rs2740594	CTA-398F10.2	-0.286382
Skin_Not_Sun_Exposed_Suprapubic	rs1293298	CTA-398F10.2	-0.285952
Skin_Sun_Exposed_Lower_leg	rs1293298	CTA-398F10.2	-0.25908
Minor_Salivary_Gland	rs2921073	CTA-398F10.2	0.437513
Esophagus_Mucosa	rs2921073	CTA-398F10.2	0.379859
Skin_Not_Sun_Exposed_Suprapubic	rs2921073	CTA-398F10.2	0.553223
Stomach	rs2921073	CTA-398F10.2	0.284879
Skin_Sun_Exposed_Lower_leg	rs2921073	CTA-398F10.2	0.516483
Thyroid	rs2921073	CTA-398F10.2	-0.274883
Esophagus_Mucosa	rs1296028	CTA-398F10.2	-0.322737
Skin_Not_Sun_Exposed_Suprapubic	rs1296028	CTA-398F10.2	-0.353499
Skin_Sun_Exposed_Lower_leg	rs1296028	CTA-398F10.2	-0.296643
Thyroid	rs1296028	CTA-398F10.2	0.210116
Testis	rs3104783	RP11-297L17.2	0.123559
Liver	rs199533	Metazoa_SRP	-0.512282
Liver	rs8070723	Metazoa_SRP	-0.549753
Liver	rs183211	Metazoa_SRP	-0.399313
Liver	rs199498	Metazoa_SRP	-0.441833
Liver	rs365825	Metazoa_SRP	-0.528529
Liver	rs17577094	Metazoa_SRP	-0.568287
Liver	rs7225002	Metazoa_SRP	-0.313723
Liver	rs62053943	Metazoa_SRP	-0.529068
Liver	rs17649553	Metazoa_SRP	-0.568287
Liver	rs199453	Metazoa_SRP	-0.399313
Liver	rs11012	Metazoa_SRP	-0.566967
Liver	rs113434679	Metazoa_SRP	-0.582927
Liver	rs12185268	Metazoa_SRP	-0.568287
Liver	rs2942168	Metazoa_SRP	-0.568287
Liver	rs393152	Metazoa_SRP	-0.528529
Liver	rs199515	Metazoa_SRP	0.507927
Liver	rs415430	Metazoa_SRP	0.507927
Kidney_Cortex	rs12817488	UGT1A6	0.458698
Colon_Transverse	rs9261484	TRIM40	0.224371
Testis	rs9261484	TRIM40	1.23409
Pituitary	rs6532194	MROH2A	0.407664
Testis	rs3104783	CASC16	-0.11459
Skin_Sun_Exposed_Lower_leg	rs67460515	PSMC1P7	-0.275298
Testis	rs67460515	PSMC1P7	0.271921
Skin_Not_Sun_Exposed_Suprapubic	rs1450522	PSMC1P7	-0.202477
Skin_Sun_Exposed_Lower_leg	rs1450522	PSMC1P7	-0.259048
Testis	rs1450522	PSMC1P7	0.272639
Skin_Not_Sun_Exposed_Suprapubic	rs2086641	MTRF1LP2	0.209514
Esophagus_Mucosa	rs1941184	DSG1-AS1	0.175535
Ovary	rs4140646	OR1F12	0.47139
Spleen	rs4140646	OR1F12	0.431062
Thyroid	rs4140646	OR1F12	0.38575
Thyroid	rs4713118	OR1F12	0.327121
Thyroid	rs9468199	OR1F12	0.285609
Esophagus_Mucosa	rs9261484	XXbac-BPG27H4.8	-0.329403
Skin_Sun_Exposed_Lower_leg	rs10463554	LINC00491	0.222904
Skin_Sun_Exposed_Lower_leg	rs26431	LINC00491	-0.256578
Thyroid	rs1474055	RP11-406O23.2	0.284641
Thyroid	rs2102808	RP11-406O23.2	0.275058
Nerve_Tibial	rs4140646	OR2B8P	0.397417
Ovary	rs4140646	OR2B8P	0.663606
Pituitary	rs4140646	OR2B8P	0.783985
Prostate	rs4140646	OR2B8P	0.625357
Thyroid	rs4140646	OR2B8P	0.647482
Testis	rs4140646	OR2B8P	0.50842
Nerve_Tibial	rs4713118	OR2B8P	0.313254
Ovary	rs4713118	OR2B8P	0.545408
Pituitary	rs4713118	OR2B8P	0.61844
Prostate	rs4713118	OR2B8P	0.538505
Thyroid	rs4713118	OR2B8P	0.495703
Testis	rs4713118	OR2B8P	0.386475
Ovary	rs9468199	OR2B8P	0.491814
Pituitary	rs9468199	OR2B8P	0.510761
Thyroid	rs9468199	OR2B8P	0.378459
Testis	rs2395163	C6orf10	0.110579
Spleen	rs11610045	RP11-503G7.2	-0.503093
Pituitary	rs4140646	OR2B7P	0.56179
Testis	rs4140646	OR2B7P	0.509644
Pituitary	rs4713118	OR2B7P	0.420522
Testis	rs4713118	OR2B7P	0.468656
Testis	rs183211	LINC02169	0.269702
Testis	rs17577094	LINC02169	0.278237
Testis	rs199453	LINC02169	0.269702
Testis	rs943437	RP1-97J1.2	0.745967
Testis	rs1887316	RP1-97J1.2	0.895946
Testis	rs997368	RP1-97J1.2	0.953516
Skin_Not_Sun_Exposed_Suprapubic	rs67460515	EEF1GP4	-0.244515
Skin_Sun_Exposed_Lower_leg	rs67460515	EEF1GP4	-0.281743
Testis	rs67460515	EEF1GP4	0.227136
Skin_Not_Sun_Exposed_Suprapubic	rs1450522	EEF1GP4	-0.262958
Skin_Sun_Exposed_Lower_leg	rs1450522	EEF1GP4	-0.269561
Testis	rs1450522	EEF1GP4	0.23324
Whole_Blood	rs6658353	RPS23P10	-0.0963838
Thyroid	rs2921073	CTD-3023L14.2	-0.269089
Testis	rs8070723	RP11-293E1.1	-0.276131
Testis	rs365825	RP11-293E1.1	-0.273059
Testis	rs17577094	RP11-293E1.1	-0.281484
Testis	rs62053943	RP11-293E1.1	-0.32672
Testis	rs17649553	RP11-293E1.1	-0.281484
Testis	rs12185268	RP11-293E1.1	-0.281484
Testis	rs2942168	RP11-293E1.1	-0.281484
Testis	rs393152	RP11-293E1.1	-0.273059
Testis	rs2295545	LINC01747	0.119006
Testis	rs8118008	LINC01747	0.119006
Testis	rs816535	LINC01598	-0.342066
Testis	rs9261484	MCCD1P2	-0.441763
Testis	rs979812	RP11-300J18.2	0.240893
Testis	rs8005172	RP11-300J18.2	0.240893
Testis	rs979812	RP11-515E23.1	0.333042
Testis	rs8005172	RP11-515E23.1	0.333042
Testis	rs4140646	RSL24D1P1	0.389781
Testis	rs4713118	RSL24D1P1	0.357336
Testis	rs4140646	IQCB2P	0.507404
Testis	rs4713118	IQCB2P	0.395165
Testis	rs2921073	RP11-115J16.3	-0.243881
Testis	rs2921073	LINC00208	-0.182232
Testis	rs72840788	TXNP1	0.378205
Testis	rs13016703	RP1-273G13.3	0.429967
Testis	rs7134559	RP11-101K23.1	0.457931
