## Supplementary tables for "Machine learning identifies six genetic variants and alterations in the Heart Atrial Appendage as key contributors to PD risk predictivity": S. Table 5.xlsx

### Sheet: eQTLs used in the modelling
eQTLs that were used in the modelling process
Adipose_Subcutaneous--rs10256359_T--AC005082.12
Adipose_Subcutaneous--rs10256359_T--AK3P3
Adipose_Subcutaneous--rs10256359_T--GPNMB
Adipose_Subcutaneous--rs10256359_T--KLHL7
Adipose_Subcutaneous--rs10256359_T--KLHL7-AS1
Adipose_Subcutaneous--rs10256359_T--NUPL2
Adipose_Subcutaneous--rs10463554_C--EIF3KP1
Adipose_Subcutaneous--rs10463554_C--GIN1
Adipose_Subcutaneous--rs10463554_C--PPIP5K2
Adipose_Subcutaneous--rs10519131_C--RP11-507B12.2
Adipose_Subcutaneous--rs10918270_A--ATF6
Adipose_Subcutaneous--rs11012_T--ARL17A
Adipose_Subcutaneous--rs11012_T--CRHR1
Adipose_Subcutaneous--rs11012_T--DND1P1
Adipose_Subcutaneous--rs11012_T--KANSL1
Adipose_Subcutaneous--rs11012_T--KANSL1-AS1
Adipose_Subcutaneous--rs11012_T--LINC02210
Adipose_Subcutaneous--rs11012_T--LRRC37A4P
Adipose_Subcutaneous--rs11012_T--MAPK8IP1P2
Adipose_Subcutaneous--rs11012_T--MAPT
Adipose_Subcutaneous--rs11012_T--PLEKHM1
Adipose_Subcutaneous--rs11012_T--RP11-259G18.1
Adipose_Subcutaneous--rs11012_T--RP11-259G18.3
Adipose_Subcutaneous--rs11012_T--RP11-707O23.1
Adipose_Subcutaneous--rs11012_T--RP11-798G7.8
Adipose_Subcutaneous--rs11012_T--WNT3
Adipose_Subcutaneous--rs11026412_A--ANO5
Adipose_Subcutaneous--rs11150601_G--HSD3B7
Adipose_Subcutaneous--rs11150601_G--KAT8
Adipose_Subcutaneous--rs11150601_G--LINC01579
Adipose_Subcutaneous--rs11150601_G--RP11-196G11.2
Adipose_Subcutaneous--rs11150601_G--STX4
Adipose_Subcutaneous--rs11150601_G--ZNF646
Adipose_Subcutaneous--rs113434679_A--ARL17A
Adipose_Subcutaneous--rs113434679_A--CRHR1
Adipose_Subcutaneous--rs113434679_A--DND1P1
Adipose_Subcutaneous--rs113434679_A--KANSL1
Adipose_Subcutaneous--rs113434679_A--KANSL1-AS1
Adipose_Subcutaneous--rs113434679_A--LINC02210
Adipose_Subcutaneous--rs113434679_A--LRRC37A
Adipose_Subcutaneous--rs113434679_A--LRRC37A2
Adipose_Subcutaneous--rs113434679_A--LRRC37A4P
Adipose_Subcutaneous--rs113434679_A--MAPK8IP1P2
Adipose_Subcutaneous--rs113434679_A--PLEKHM1
Adipose_Subcutaneous--rs113434679_A--RP11-259G18.1
Adipose_Subcutaneous--rs113434679_A--RP11-259G18.3
Adipose_Subcutaneous--rs113434679_A--RP11-707O23.1
Adipose_Subcutaneous--rs113434679_A--WNT3
Adipose_Subcutaneous--rs11343_T--NGEF
Adipose_Subcutaneous--rs11557080_A--PM20D1
Adipose_Subcutaneous--rs11557080_A--RAB29
Adipose_Subcutaneous--rs11578699_T--VAMP4
Adipose_Subcutaneous--rs11658976_G--ARL17B
Adipose_Subcutaneous--rs11658976_G--KANSL1
Adipose_Subcutaneous--rs11707416_A--P2RY12
Adipose_Subcutaneous--rs11724635_C--RP11-115L11.1
Adipose_Subcutaneous--rs11865038_T--HSD3B7
Adipose_Subcutaneous--rs11865038_T--KAT8
Adipose_Subcutaneous--rs11865038_T--LINC01579
Adipose_Subcutaneous--rs11865038_T--RP11-196G11.2
Adipose_Subcutaneous--rs11865038_T--STX1B
Adipose_Subcutaneous--rs11865038_T--STX4
Adipose_Subcutaneous--rs11865038_T--VKORC1
Adipose_Subcutaneous--rs11865038_T--ZNF646
Adipose_Subcutaneous--rs11868035_A--RP1-253P7.4
Adipose_Subcutaneous--rs11868035_A--TOM1L2
Adipose_Subcutaneous--rs11931074_T--MMRN1
Adipose_Subcutaneous--rs11950533_A--CAMLG
Adipose_Subcutaneous--rs11950533_A--SAR1B
Adipose_Subcutaneous--rs12185268_G--CRHR1
Adipose_Subcutaneous--rs12185268_G--DND1P1
Adipose_Subcutaneous--rs12185268_G--KANSL1
Adipose_Subcutaneous--rs12185268_G--KANSL1-AS1
Adipose_Subcutaneous--rs12185268_G--LINC02210
Adipose_Subcutaneous--rs12185268_G--LRRC37A4P
Adipose_Subcutaneous--rs12185268_G--MAPK8IP1P2
Adipose_Subcutaneous--rs12185268_G--PLEKHM1
Adipose_Subcutaneous--rs12185268_G--RP11-259G18.1
Adipose_Subcutaneous--rs12185268_G--RP11-259G18.3
Adipose_Subcutaneous--rs12185268_G--RP11-707O23.1
Adipose_Subcutaneous--rs12185268_G--WNT3
Adipose_Subcutaneous--rs12497850_G--AMT
Adipose_Subcutaneous--rs12497850_G--ARIH2
Adipose_Subcutaneous--rs12497850_G--CCDC36
Adipose_Subcutaneous--rs12497850_G--CELSR3
Adipose_Subcutaneous--rs12497850_G--DALRD3
Adipose_Subcutaneous--rs12497850_G--MRPS18AP1
Adipose_Subcutaneous--rs12497850_G--NCKIPSD
Adipose_Subcutaneous--rs12497850_G--NICN1
Adipose_Subcutaneous--rs12497850_G--P4HTM
Adipose_Subcutaneous--rs12497850_G--QRICH1
Adipose_Subcutaneous--rs12497850_G--TCTA
Adipose_Subcutaneous--rs12497850_G--WDR6
Adipose_Subcutaneous--rs12497850_G--ZNF589
Adipose_Subcutaneous--rs12600861_C--CHRNB1
Adipose_Subcutaneous--rs12921479_C--GALNS
Adipose_Subcutaneous--rs12921479_C--RP11-830F9.5
Adipose_Subcutaneous--rs1293298_C--CTSB
Adipose_Subcutaneous--rs12951632_C--HSD17B1
Adipose_Subcutaneous--rs12951632_C--TUBG2
Adipose_Subcutaneous--rs1296028_G--CTSB
Adipose_Subcutaneous--rs13153459_C--FGGY
Adipose_Subcutaneous--rs1362858_C--HMOX2
Adipose_Subcutaneous--rs1362858_C--OSGIN2
Adipose_Subcutaneous--rs14235_A--KAT8
Adipose_Subcutaneous--rs14235_A--RP11-196G11.2
Adipose_Subcutaneous--rs14235_A--RP11-388M20.6
Adipose_Subcutaneous--rs14235_A--ZNF668
Adipose_Subcutaneous--rs1450522_G--SPTSSB
Adipose_Subcutaneous--rs1491942_G--LRRK2
Adipose_Subcutaneous--rs1555399_A--TMEM229B
Adipose_Subcutaneous--rs162227_C--ERCC8
Adipose_Subcutaneous--rs17425622_C--HLA-DOB
Adipose_Subcutaneous--rs17425622_C--HLA-DQA1
Adipose_Subcutaneous--rs17425622_C--HLA-DQA2
Adipose_Subcutaneous--rs17425622_C--HLA-DQB1
Adipose_Subcutaneous--rs17425622_C--HLA-DQB1-AS1
Adipose_Subcutaneous--rs17425622_C--HLA-DRB1
Adipose_Subcutaneous--rs17425622_C--HLA-DRB6
Adipose_Subcutaneous--rs17425622_C--PRRT1
Adipose_Subcutaneous--rs17425622_C--XXbac-BPG154L12.4
Adipose_Subcutaneous--rs17577094_G--CRHR1
Adipose_Subcutaneous--rs17577094_G--DND1P1
Adipose_Subcutaneous--rs17577094_G--KANSL1
Adipose_Subcutaneous--rs17577094_G--KANSL1-AS1
Adipose_Subcutaneous--rs17577094_G--LINC02210
Adipose_Subcutaneous--rs17577094_G--LRRC37A4P
Adipose_Subcutaneous--rs17577094_G--MAPK8IP1P2
Adipose_Subcutaneous--rs17577094_G--PLEKHM1
Adipose_Subcutaneous--rs17577094_G--RP11-259G18.1
Adipose_Subcutaneous--rs17577094_G--RP11-259G18.3
Adipose_Subcutaneous--rs17577094_G--RP11-707O23.1
Adipose_Subcutaneous--rs17577094_G--WNT3
Adipose_Subcutaneous--rs17649553_T--ARL17A
Adipose_Subcutaneous--rs17649553_T--BUD13
Adipose_Subcutaneous--rs17649553_T--CRHR1
Adipose_Subcutaneous--rs17649553_T--DND1P1
Adipose_Subcutaneous--rs17649553_T--KANSL1
Adipose_Subcutaneous--rs17649553_T--KANSL1-AS1
Adipose_Subcutaneous--rs17649553_T--LINC02210
Adipose_Subcutaneous--rs17649553_T--LRRC37A
Adipose_Subcutaneous--rs17649553_T--LRRC37A4P
Adipose_Subcutaneous--rs17649553_T--MAPK8IP1P2
Adipose_Subcutaneous--rs17649553_T--PLEKHM1
Adipose_Subcutaneous--rs17649553_T--RP11-259G18.1
Adipose_Subcutaneous--rs17649553_T--RP11-259G18.3
Adipose_Subcutaneous--rs17649553_T--RP11-707O23.1
Adipose_Subcutaneous--rs17649553_T--WNT3
Adipose_Subcutaneous--rs183211_A--CRHR1
Adipose_Subcutaneous--rs183211_A--DCAKD
Adipose_Subcutaneous--rs183211_A--DND1P1
Adipose_Subcutaneous--rs183211_A--KANSL1
Adipose_Subcutaneous--rs183211_A--KANSL1-AS1
Adipose_Subcutaneous--rs183211_A--LINC02210
Adipose_Subcutaneous--rs183211_A--LRRC37A
Adipose_Subcutaneous--rs183211_A--LRRC37A4P
Adipose_Subcutaneous--rs183211_A--PLEKHM1
Adipose_Subcutaneous--rs183211_A--RP11-259G18.1
Adipose_Subcutaneous--rs183211_A--RP11-259G18.3
Adipose_Subcutaneous--rs183211_A--RP11-707O23.1
Adipose_Subcutaneous--rs183211_A--WNT3
Adipose_Subcutaneous--rs1867598_G--ERCC8
Adipose_Subcutaneous--rs1941685_G--CCDC192
Adipose_Subcutaneous--rs199347_G--AC005082.12
Adipose_Subcutaneous--rs199347_G--AK3P3
Adipose_Subcutaneous--rs199347_G--GPNMB
Adipose_Subcutaneous--rs199347_G--KLHL7
Adipose_Subcutaneous--rs199347_G--KLHL7-AS1
Adipose_Subcutaneous--rs199347_G--NUPL2
Adipose_Subcutaneous--rs199351_C--AC005082.12
Adipose_Subcutaneous--rs199351_C--AK3P3
Adipose_Subcutaneous--rs199351_C--GPNMB
Adipose_Subcutaneous--rs199351_C--KLHL7
Adipose_Subcutaneous--rs199351_C--KLHL7-AS1
Adipose_Subcutaneous--rs199351_C--NUPL2
Adipose_Subcutaneous--rs199453_T--CRHR1
Adipose_Subcutaneous--rs199453_T--DCAKD
Adipose_Subcutaneous--rs199453_T--DND1P1
Adipose_Subcutaneous--rs199453_T--KANSL1
Adipose_Subcutaneous--rs199453_T--KANSL1-AS1
Adipose_Subcutaneous--rs199453_T--LINC02210
Adipose_Subcutaneous--rs199453_T--LRRC37A
Adipose_Subcutaneous--rs199453_T--LRRC37A4P
Adipose_Subcutaneous--rs199453_T--MAPK8IP1P2
Adipose_Subcutaneous--rs199453_T--PLEKHM1
Adipose_Subcutaneous--rs199453_T--RP11-259G18.1
Adipose_Subcutaneous--rs199453_T--RP11-259G18.3
Adipose_Subcutaneous--rs199453_T--RP11-707O23.1
Adipose_Subcutaneous--rs199453_T--WNT3
Adipose_Subcutaneous--rs199498_C--ARL17A
Adipose_Subcutaneous--rs199498_C--CRHR1
Adipose_Subcutaneous--rs199498_C--DCAKD
Adipose_Subcutaneous--rs199498_C--DND1P1
Adipose_Subcutaneous--rs199498_C--KANSL1
Adipose_Subcutaneous--rs199498_C--KANSL1-AS1
Adipose_Subcutaneous--rs199498_C--LINC02210
Adipose_Subcutaneous--rs199498_C--LRRC37A
Adipose_Subcutaneous--rs199498_C--LRRC37A2
Adipose_Subcutaneous--rs199498_C--LRRC37A4P
Adipose_Subcutaneous--rs199498_C--MAPK8IP1P2
Adipose_Subcutaneous--rs199498_C--PLEKHM1
Adipose_Subcutaneous--rs199498_C--RP11-259G18.1
Adipose_Subcutaneous--rs199498_C--RP11-259G18.3
Adipose_Subcutaneous--rs199498_C--RP11-707O23.1
Adipose_Subcutaneous--rs199498_C--WNT3
Adipose_Subcutaneous--rs199515_G--CRHR1
Adipose_Subcutaneous--rs199515_G--DND1P1
Adipose_Subcutaneous--rs199515_G--KANSL1
Adipose_Subcutaneous--rs199515_G--KANSL1-AS1
Adipose_Subcutaneous--rs199515_G--LINC02210
Adipose_Subcutaneous--rs199515_G--LRRC37A4P
Adipose_Subcutaneous--rs199515_G--MAPK8IP1P2
Adipose_Subcutaneous--rs199515_G--PLEKHM1
Adipose_Subcutaneous--rs199515_G--RP11-259G18.1
Adipose_Subcutaneous--rs199515_G--RP11-259G18.3
Adipose_Subcutaneous--rs199515_G--RP11-707O23.1
Adipose_Subcutaneous--rs199515_G--WNT3
Adipose_Subcutaneous--rs199533_A--CRHR1
Adipose_Subcutaneous--rs199533_A--DCAKD
Adipose_Subcutaneous--rs199533_A--DND1P1
Adipose_Subcutaneous--rs199533_A--KANSL1
Adipose_Subcutaneous--rs199533_A--KANSL1-AS1
Adipose_Subcutaneous--rs199533_A--LINC02210
Adipose_Subcutaneous--rs199533_A--PLEKHM1
Adipose_Subcutaneous--rs199533_A--RP11-259G18.1
Adipose_Subcutaneous--rs199533_A--RP11-259G18.3
Adipose_Subcutaneous--rs199533_A--RP11-707O23.1
Adipose_Subcutaneous--rs199533_A--WNT3
Adipose_Subcutaneous--rs2042477_A--KCNIP3
Adipose_Subcutaneous--rs2042477_A--PROM2
Adipose_Subcutaneous--rs2248244_A--DYRK1A
Adipose_Subcutaneous--rs2270968_T--ADAM17
Adipose_Subcutaneous--rs2270968_T--MCCC1
Adipose_Subcutaneous--rs2270968_T--MCCC1-AS1
Adipose_Subcutaneous--rs2280104_T--BIN3
Adipose_Subcutaneous--rs2280104_T--C8orf58
Adipose_Subcutaneous--rs2280104_T--CCAR2
Adipose_Subcutaneous--rs2295545_C--DDRGK1
Adipose_Subcutaneous--rs2295545_C--ITPA
Adipose_Subcutaneous--rs2395163_C--HLA-DQA1
Adipose_Subcutaneous--rs2395163_C--HLA-DQA2
Adipose_Subcutaneous--rs2395163_C--HLA-DQB1
Adipose_Subcutaneous--rs2395163_C--HLA-DQB2
Adipose_Subcutaneous--rs2395163_C--HLA-DRB1
Adipose_Subcutaneous--rs2395163_C--HLA-DRB6
Adipose_Subcutaneous--rs2395163_C--LY6G5B
Adipose_Subcutaneous--rs2395163_C--NOTCH4
Adipose_Subcutaneous--rs2395163_C--PRRT1
Adipose_Subcutaneous--rs2395163_C--PSORS1C3
Adipose_Subcutaneous--rs2395163_C--STK19
Adipose_Subcutaneous--rs26431_G--EIF3KP1
Adipose_Subcutaneous--rs26431_G--PPIP5K2
Adipose_Subcutaneous--rs2694528_C--ERCC8
Adipose_Subcutaneous--rs2740594_G--CTSB
Adipose_Subcutaneous--rs2904880_C--RP11-1348G14.4
Adipose_Subcutaneous--rs2904880_C--SH2B1
Adipose_Subcutaneous--rs2904880_C--SULT1A1
Adipose_Subcutaneous--rs2904880_C--SULT1A2
Adipose_Subcutaneous--rs2904880_C--TUFM
Adipose_Subcutaneous--rs2921073_T--AF131215.2
Adipose_Subcutaneous--rs2921073_T--AF131215.9
Adipose_Subcutaneous--rs2921073_T--ALG1L13P
Adipose_Subcutaneous--rs2921073_T--FAM85B
Adipose_Subcutaneous--rs2921073_T--FAM86B3P
Adipose_Subcutaneous--rs2921073_T--FDFT1
Adipose_Subcutaneous--rs2942168_A--CRHR1
Adipose_Subcutaneous--rs2942168_A--DND1P1
Adipose_Subcutaneous--rs2942168_A--KANSL1
Adipose_Subcutaneous--rs2942168_A--KANSL1-AS1
Adipose_Subcutaneous--rs2942168_A--LINC02210
Adipose_Subcutaneous--rs2942168_A--LRRC37A
Adipose_Subcutaneous--rs2942168_A--LRRC37A4P
Adipose_Subcutaneous--rs2942168_A--MAPK8IP1P2
Adipose_Subcutaneous--rs2942168_A--PLEKHM1
Adipose_Subcutaneous--rs2942168_A--RP11-259G18.1
Adipose_Subcutaneous--rs2942168_A--RP11-259G18.3
Adipose_Subcutaneous--rs2942168_A--RP11-707O23.1
Adipose_Subcutaneous--rs2942168_A--WNT3
Adipose_Subcutaneous--rs3027247_C--CTC1
Adipose_Subcutaneous--rs3129882_G--HCG23
Adipose_Subcutaneous--rs3129882_G--HLA-DQA2
Adipose_Subcutaneous--rs3129882_G--HLA-DQB1-AS1
Adipose_Subcutaneous--rs3129882_G--HLA-DRA
Adipose_Subcutaneous--rs3129882_G--HLA-DRB5
Adipose_Subcutaneous--rs3129882_G--HLA-DRB6
Adipose_Subcutaneous--rs316619_C--JMJD7
Adipose_Subcutaneous--rs316619_C--NDUFAF1
Adipose_Subcutaneous--rs316619_C--OIP5-AS1
Adipose_Subcutaneous--rs316619_C--RPAP1
Adipose_Subcutaneous--rs316619_C--SPTBN5
Adipose_Subcutaneous--rs34025766_A--DCAF16
Adipose_Subcutaneous--rs34311866_C--DGKQ
Adipose_Subcutaneous--rs34311866_C--IDUA
Adipose_Subcutaneous--rs34311866_C--PCGF3
Adipose_Subcutaneous--rs365825_G--CRHR1
Adipose_Subcutaneous--rs365825_G--DCAKD
Adipose_Subcutaneous--rs365825_G--DND1P1
Adipose_Subcutaneous--rs365825_G--KANSL1
Adipose_Subcutaneous--rs365825_G--KANSL1-AS1
Adipose_Subcutaneous--rs365825_G--LINC02210
Adipose_Subcutaneous--rs365825_G--LRRC37A4P
Adipose_Subcutaneous--rs365825_G--MAPK8IP1P2
Adipose_Subcutaneous--rs365825_G--PLEKHM1
Adipose_Subcutaneous--rs365825_G--RP11-259G18.1
Adipose_Subcutaneous--rs365825_G--RP11-259G18.3
Adipose_Subcutaneous--rs365825_G--RP11-707O23.1
Adipose_Subcutaneous--rs365825_G--WNT3
Adipose_Subcutaneous--rs393152_G--CRHR1
Adipose_Subcutaneous--rs393152_G--DCAKD
Adipose_Subcutaneous--rs393152_G--DND1P1
Adipose_Subcutaneous--rs393152_G--KANSL1
Adipose_Subcutaneous--rs393152_G--KANSL1-AS1
Adipose_Subcutaneous--rs393152_G--LINC02210
Adipose_Subcutaneous--rs393152_G--LRRC37A
Adipose_Subcutaneous--rs393152_G--LRRC37A4P
Adipose_Subcutaneous--rs393152_G--MAPK8IP1P2
Adipose_Subcutaneous--rs393152_G--PLEKHM1
Adipose_Subcutaneous--rs393152_G--RP11-259G18.1
Adipose_Subcutaneous--rs393152_G--RP11-259G18.3
Adipose_Subcutaneous--rs393152_G--RP11-707O23.1
Adipose_Subcutaneous--rs393152_G--WNT3
Adipose_Subcutaneous--rs4101061_G--ANO6
Adipose_Subcutaneous--rs4140646_A--BTN2A2
Adipose_Subcutaneous--rs4140646_A--BTN3A2
Adipose_Subcutaneous--rs4140646_A--HIST1H2BK
Adipose_Subcutaneous--rs4140646_A--RP1-313I6.12
Adipose_Subcutaneous--rs4140646_A--ZFP57
Adipose_Subcutaneous--rs4140646_A--ZNF391
Adipose_Subcutaneous--rs4140646_A--ZNF602P
Adipose_Subcutaneous--rs4140646_A--ZSCAN26
Adipose_Subcutaneous--rs415430_C--ARL17A
Adipose_Subcutaneous--rs415430_C--CRHR1
Adipose_Subcutaneous--rs415430_C--DND1P1
Adipose_Subcutaneous--rs415430_C--KANSL1
Adipose_Subcutaneous--rs415430_C--KANSL1-AS1
Adipose_Subcutaneous--rs415430_C--LINC02210
Adipose_Subcutaneous--rs415430_C--LRRC37A4P
Adipose_Subcutaneous--rs415430_C--MAPK8IP1P2
Adipose_Subcutaneous--rs415430_C--PLEKHM1
Adipose_Subcutaneous--rs415430_C--RP11-259G18.1
Adipose_Subcutaneous--rs415430_C--RP11-259G18.3
Adipose_Subcutaneous--rs415430_C--RP11-707O23.1
Adipose_Subcutaneous--rs415430_C--WNT3
Adipose_Subcutaneous--rs4698412_G--RP11-115L11.1
Adipose_Subcutaneous--rs4713118_G--BTN3A2
Adipose_Subcutaneous--rs4713118_G--HIST1H2BK
Adipose_Subcutaneous--rs4713118_G--RP1-313I6.12
Adipose_Subcutaneous--rs4713118_G--ZFP57
Adipose_Subcutaneous--rs4713118_G--ZNF391
Adipose_Subcutaneous--rs4713118_G--ZNF602P
Adipose_Subcutaneous--rs4713118_G--ZSCAN23
Adipose_Subcutaneous--rs4713118_G--ZSCAN26
Adipose_Subcutaneous--rs4771268_T--OXGR1
Adipose_Subcutaneous--rs4954162_A--CCNT2
Adipose_Subcutaneous--rs4954162_A--MAPK14
Adipose_Subcutaneous--rs504594_A--HLA-C
Adipose_Subcutaneous--rs504594_A--HLA-DOB
Adipose_Subcutaneous--rs504594_A--HLA-DQA1
Adipose_Subcutaneous--rs504594_A--HLA-DQA2
Adipose_Subcutaneous--rs504594_A--HLA-DQB1
Adipose_Subcutaneous--rs504594_A--HLA-DQB2
Adipose_Subcutaneous--rs504594_A--HLA-DRB1
Adipose_Subcutaneous--rs504594_A--HLA-DRB6
Adipose_Subcutaneous--rs504594_A--PRRT1
Adipose_Subcutaneous--rs504594_A--XXbac-BPG154L12.4
Adipose_Subcutaneous--rs55818311_C--LSM7
Adipose_Subcutaneous--rs55961674_T--CSTA
Adipose_Subcutaneous--rs55961674_T--RP11-299J3.8
Adipose_Subcutaneous--rs55961674_T--WDR5B
Adipose_Subcutaneous--rs591323_A--WDR70
Adipose_Subcutaneous--rs61169879_T--MED13
Adipose_Subcutaneous--rs61169879_T--ZNF407
Adipose_Subcutaneous--rs620513_T--WDR70
Adipose_Subcutaneous--rs62053943_T--ARL17A
Adipose_Subcutaneous--rs62053943_T--CRHR1
Adipose_Subcutaneous--rs62053943_T--DND1P1
Adipose_Subcutaneous--rs62053943_T--KANSL1
Adipose_Subcutaneous--rs62053943_T--KANSL1-AS1
Adipose_Subcutaneous--rs62053943_T--LINC02210
Adipose_Subcutaneous--rs62053943_T--LRRC37A2
Adipose_Subcutaneous--rs62053943_T--LRRC37A4P
Adipose_Subcutaneous--rs62053943_T--MAPK8IP1P2
Adipose_Subcutaneous--rs62053943_T--RP11-259G18.1
Adipose_Subcutaneous--rs62053943_T--RP11-259G18.3
Adipose_Subcutaneous--rs62053943_T--RP11-707O23.1
Adipose_Subcutaneous--rs62053943_T--WNT3
Adipose_Subcutaneous--rs62120679_T--LSM7
Adipose_Subcutaneous--rs6416935_T--MED13
Adipose_Subcutaneous--rs6449168_T--RP11-115L11.1
Adipose_Subcutaneous--rs6465122_T--AC004980.7
Adipose_Subcutaneous--rs6465122_T--DTX2
Adipose_Subcutaneous--rs6465122_T--DTX2P1
Adipose_Subcutaneous--rs6465122_T--SSC4D
Adipose_Subcutaneous--rs6465122_T--ZP3
Adipose_Subcutaneous--rs6500328_G--CYLD
Adipose_Subcutaneous--rs6500328_G--RP11-327F22.1
Adipose_Subcutaneous--rs6532197_G--MMRN1
Adipose_Subcutaneous--rs6599388_T--DGKQ
Adipose_Subcutaneous--rs6599388_T--IDUA
Adipose_Subcutaneous--rs6599388_T--SLC26A1
Adipose_Subcutaneous--rs6599388_T--TMEM175
Adipose_Subcutaneous--rs666463_T--DNAH17
Adipose_Subcutaneous--rs6679073_A--PM20D1
Adipose_Subcutaneous--rs67460515_C--SPTSSB
Adipose_Subcutaneous--rs6812193_T--FAM47E
Adipose_Subcutaneous--rs6826785_C--MMRN1
Adipose_Subcutaneous--rs6854006_T--FAM47E
Adipose_Subcutaneous--rs687432_A--MED19
Adipose_Subcutaneous--rs7221167_C--CRHR1
Adipose_Subcutaneous--rs7221167_C--DND1P1
Adipose_Subcutaneous--rs7221167_C--KANSL1-AS1
Adipose_Subcutaneous--rs7221167_C--LINC02210
Adipose_Subcutaneous--rs7221167_C--LRRC37A
Adipose_Subcutaneous--rs7221167_C--LRRC37A4P
Adipose_Subcutaneous--rs7221167_C--MAPK8IP1P2
Adipose_Subcutaneous--rs7221167_C--MAPT
Adipose_Subcutaneous--rs7221167_C--RP11-259G18.1
Adipose_Subcutaneous--rs7221167_C--RP11-259G18.3
Adipose_Subcutaneous--rs7221167_C--RP11-707O23.1
Adipose_Subcutaneous--rs7225002_G--CRHR1
Adipose_Subcutaneous--rs7225002_G--DND1P1
Adipose_Subcutaneous--rs7225002_G--KANSL1-AS1
Adipose_Subcutaneous--rs7225002_G--LINC02210
Adipose_Subcutaneous--rs7225002_G--LRRC37A2
Adipose_Subcutaneous--rs7225002_G--LRRC37A4P
Adipose_Subcutaneous--rs7225002_G--MAPK8IP1P2
Adipose_Subcutaneous--rs7225002_G--MAPT
Adipose_Subcutaneous--rs7225002_G--PLEKHM1
Adipose_Subcutaneous--rs7225002_G--RP11-259G18.1
Adipose_Subcutaneous--rs7225002_G--RP11-259G18.3
Adipose_Subcutaneous--rs7225002_G--RP11-707O23.1
Adipose_Subcutaneous--rs7225002_G--RP11-927P21.1
Adipose_Subcutaneous--rs7225002_G--RP11-927P21.2
Adipose_Subcutaneous--rs7225002_G--WNT3
Adipose_Subcutaneous--rs76904798_T--LRRK2
Adipose_Subcutaneous--rs8005172_T--GALC
Adipose_Subcutaneous--rs8070723_G--ARL17A
Adipose_Subcutaneous--rs8070723_G--CRHR1
Adipose_Subcutaneous--rs8070723_G--DND1P1
Adipose_Subcutaneous--rs8070723_G--KANSL1
Adipose_Subcutaneous--rs8070723_G--KANSL1-AS1
Adipose_Subcutaneous--rs8070723_G--LINC02210
Adipose_Subcutaneous--rs8070723_G--LRRC37A2
Adipose_Subcutaneous--rs8070723_G--LRRC37A4P
Adipose_Subcutaneous--rs8070723_G--MAPK8IP1P2
Adipose_Subcutaneous--rs8070723_G--MAPT
Adipose_Subcutaneous--rs8070723_G--PLEKHM1
Adipose_Subcutaneous--rs8070723_G--RP11-259G18.1
Adipose_Subcutaneous--rs8070723_G--RP11-259G18.3
Adipose_Subcutaneous--rs8070723_G--RP11-707O23.1
Adipose_Subcutaneous--rs8070723_G--WNT3
Adipose_Subcutaneous--rs8087969_G--MEX3C
Adipose_Subcutaneous--rs8180209_G--MMRN1
Adipose_Subcutaneous--rs823114_G--NUCKS1
Adipose_Subcutaneous--rs823114_G--PM20D1
Adipose_Subcutaneous--rs823114_G--RAB29
Adipose_Subcutaneous--rs823118_C--NUCKS1
Adipose_Subcutaneous--rs823118_C--PM20D1
Adipose_Subcutaneous--rs823118_C--RAB29
Adipose_Subcutaneous--rs823156_G--PM20D1
Adipose_Subcutaneous--rs823156_G--RAB29
Adipose_Subcutaneous--rs849898_G--MRPL55
Adipose_Subcutaneous--rs9261484_T--HLA-A
Adipose_Subcutaneous--rs9261484_T--HLA-J
Adipose_Subcutaneous--rs9261484_T--HLA-K
Adipose_Subcutaneous--rs9261484_T--IFITM4P
Adipose_Subcutaneous--rs9261484_T--KCNIP1
Adipose_Subcutaneous--rs9261484_T--PAIP1P1
Adipose_Subcutaneous--rs9261484_T--RPL23AP1
Adipose_Subcutaneous--rs9261484_T--VARS2
Adipose_Subcutaneous--rs9261484_T--ZNRD1ASP
Adipose_Subcutaneous--rs9267659_A--ATF6B
Adipose_Subcutaneous--rs9267659_A--C4A
Adipose_Subcutaneous--rs9267659_A--CYP21A2
Adipose_Subcutaneous--rs9267659_A--HCG23
Adipose_Subcutaneous--rs9267659_A--HCG27
Adipose_Subcutaneous--rs9267659_A--HLA-DQA2
Adipose_Subcutaneous--rs9267659_A--HLA-DQB1
Adipose_Subcutaneous--rs9267659_A--HLA-DQB1-AS1
Adipose_Subcutaneous--rs9267659_A--HLA-DQB2
Adipose_Subcutaneous--rs9267659_A--HLA-DRB1
Adipose_Subcutaneous--rs9267659_A--HLA-DRB5
Adipose_Subcutaneous--rs9267659_A--HLA-DRB6
Adipose_Subcutaneous--rs9267659_A--HLA-DRB9
Adipose_Subcutaneous--rs9267659_A--HLA-G
Adipose_Subcutaneous--rs9267659_A--LY6G5B
Adipose_Subcutaneous--rs9267659_A--MICB
Adipose_Subcutaneous--rs9267659_A--MIR6891
Adipose_Subcutaneous--rs9267659_A--PRRT1
Adipose_Subcutaneous--rs9267659_A--SKIV2L
Adipose_Subcutaneous--rs947211_A--PM20D1
Adipose_Subcutaneous--rs947211_A--RAB29
Adipose_Subcutaneous--rs9568188_C--EBPL
Adipose_Subcutaneous--rs979812_T--GALC
Adipose_Subcutaneous--rs9912362_T--DND1P1
Adipose_Subcutaneous--rs9912362_T--JAZF1
Adipose_Subcutaneous--rs9912362_T--KANSL1-AS1
Adipose_Subcutaneous--rs9912362_T--LINC02210
Adipose_Subcutaneous--rs9912362_T--LRRC37A
Adipose_Subcutaneous--rs9912362_T--LRRC37A4P
Adipose_Subcutaneous--rs9912362_T--MAPK8IP1P2
Adipose_Subcutaneous--rs9912362_T--RP11-259G18.3
Adipose_Subcutaneous--rs9912362_T--RP11-707O23.1
Adipose_Visceral_Omentum--rs10256359_T--AC005082.12
Adipose_Visceral_Omentum--rs10256359_T--KLHL7
Adipose_Visceral_Omentum--rs10256359_T--KLHL7-AS1
Adipose_Visceral_Omentum--rs10256359_T--NUPL2
Adipose_Visceral_Omentum--rs10463554_C--EIF3KP1
Adipose_Visceral_Omentum--rs10501570_C--BDNF
Adipose_Visceral_Omentum--rs10788972_A--TTN-AS1
Adipose_Visceral_Omentum--rs11012_T--ARHGAP27
Adipose_Visceral_Omentum--rs11012_T--ARL17A
Adipose_Visceral_Omentum--rs11012_T--CRHR1
Adipose_Visceral_Omentum--rs11012_T--DND1P1
Adipose_Visceral_Omentum--rs11012_T--KANSL1
Adipose_Visceral_Omentum--rs11012_T--KANSL1-AS1
Adipose_Visceral_Omentum--rs11012_T--LINC02210
Adipose_Visceral_Omentum--rs11012_T--LRRC37A4P
Adipose_Visceral_Omentum--rs11012_T--MAPK8IP1P1
Adipose_Visceral_Omentum--rs11012_T--MAPK8IP1P2
Adipose_Visceral_Omentum--rs11012_T--PLEKHM1
Adipose_Visceral_Omentum--rs11012_T--RP11-259G18.1
Adipose_Visceral_Omentum--rs11012_T--RP11-259G18.3
Adipose_Visceral_Omentum--rs11012_T--RP11-707O23.1
Adipose_Visceral_Omentum--rs11026412_A--ANO5
Adipose_Visceral_Omentum--rs11060180_G--FAM196B
Adipose_Visceral_Omentum--rs11150601_G--HSD3B7
Adipose_Visceral_Omentum--rs11150601_G--KAT8
Adipose_Visceral_Omentum--rs11150601_G--RP11-1072A3.4
Adipose_Visceral_Omentum--rs11150601_G--RP11-196G11.2
Adipose_Visceral_Omentum--rs113434679_A--ARL17A
Adipose_Visceral_Omentum--rs113434679_A--CRHR1
Adipose_Visceral_Omentum--rs113434679_A--DND1P1
Adipose_Visceral_Omentum--rs113434679_A--KANSL1
Adipose_Visceral_Omentum--rs113434679_A--KANSL1-AS1
Adipose_Visceral_Omentum--rs113434679_A--LINC02210
Adipose_Visceral_Omentum--rs113434679_A--LRRC37A
Adipose_Visceral_Omentum--rs113434679_A--LRRC37A2
Adipose_Visceral_Omentum--rs113434679_A--LRRC37A4P
Adipose_Visceral_Omentum--rs113434679_A--MAPK8IP1P1
Adipose_Visceral_Omentum--rs113434679_A--MAPK8IP1P2
Adipose_Visceral_Omentum--rs113434679_A--MAPT
Adipose_Visceral_Omentum--rs113434679_A--PLEKHM1
Adipose_Visceral_Omentum--rs113434679_A--RP11-259G18.1
Adipose_Visceral_Omentum--rs113434679_A--RP11-259G18.3
Adipose_Visceral_Omentum--rs113434679_A--RP11-707O23.1
Adipose_Visceral_Omentum--rs11557080_A--PM20D1
Adipose_Visceral_Omentum--rs11557080_A--RAB29
Adipose_Visceral_Omentum--rs11578699_T--VAMP4
Adipose_Visceral_Omentum--rs11610045_G--LRRN2
Adipose_Visceral_Omentum--rs11707416_A--P2RY12
Adipose_Visceral_Omentum--rs11724635_C--RP11-115L11.1
Adipose_Visceral_Omentum--rs11865038_T--HSD3B7
Adipose_Visceral_Omentum--rs11865038_T--KAT8
Adipose_Visceral_Omentum--rs11865038_T--RP11-1072A3.4
Adipose_Visceral_Omentum--rs11865038_T--RP11-196G11.2
Adipose_Visceral_Omentum--rs11865038_T--SETD1A
Adipose_Visceral_Omentum--rs11865038_T--STX1B
Adipose_Visceral_Omentum--rs11868035_A--RP1-253P7.4
Adipose_Visceral_Omentum--rs11868035_A--TOM1L2
Adipose_Visceral_Omentum--rs11950533_A--CAMLG
Adipose_Visceral_Omentum--rs12147950_T--SLC25A21-AS1
Adipose_Visceral_Omentum--rs12185268_G--CRHR1
Adipose_Visceral_Omentum--rs12185268_G--DND1P1
Adipose_Visceral_Omentum--rs12185268_G--KANSL1
Adipose_Visceral_Omentum--rs12185268_G--KANSL1-AS1
Adipose_Visceral_Omentum--rs12185268_G--LINC02210
Adipose_Visceral_Omentum--rs12185268_G--LRRC37A4P
Adipose_Visceral_Omentum--rs12185268_G--MAPK8IP1P1
Adipose_Visceral_Omentum--rs12185268_G--MAPK8IP1P2
Adipose_Visceral_Omentum--rs12185268_G--MAPT
Adipose_Visceral_Omentum--rs12185268_G--PLEKHM1
Adipose_Visceral_Omentum--rs12185268_G--RP11-259G18.1
Adipose_Visceral_Omentum--rs12185268_G--RP11-259G18.3
Adipose_Visceral_Omentum--rs12185268_G--RP11-707O23.1
Adipose_Visceral_Omentum--rs12497850_G--AMT
Adipose_Visceral_Omentum--rs12497850_G--CCDC36
Adipose_Visceral_Omentum--rs12497850_G--DALRD3
Adipose_Visceral_Omentum--rs12497850_G--NCKIPSD
Adipose_Visceral_Omentum--rs12497850_G--NICN1
Adipose_Visceral_Omentum--rs12497850_G--P4HTM
Adipose_Visceral_Omentum--rs12497850_G--RP11-3B7.1
Adipose_Visceral_Omentum--rs12497850_G--WDR6
Adipose_Visceral_Omentum--rs12600861_C--CHRNB1
Adipose_Visceral_Omentum--rs1293298_C--CTSB
Adipose_Visceral_Omentum--rs1293298_C--FAM86B3P
Adipose_Visceral_Omentum--rs12951632_C--TUBG2
Adipose_Visceral_Omentum--rs1296028_G--CTSB
Adipose_Visceral_Omentum--rs1296028_G--FAM86B3P
Adipose_Visceral_Omentum--rs14235_A--KAT8
Adipose_Visceral_Omentum--rs14235_A--RP11-196G11.2
Adipose_Visceral_Omentum--rs14235_A--SETD1A
Adipose_Visceral_Omentum--rs1450522_G--SPTSSB
Adipose_Visceral_Omentum--rs1474055_T--LRRTM1
Adipose_Visceral_Omentum--rs1491942_G--LRRK2
Adipose_Visceral_Omentum--rs162227_C--ERCC8
Adipose_Visceral_Omentum--rs17425622_C--HLA-DOB
Adipose_Visceral_Omentum--rs17425622_C--HLA-DQA2
Adipose_Visceral_Omentum--rs17425622_C--HLA-DQB1
Adipose_Visceral_Omentum--rs17425622_C--HLA-DQB1-AS1
Adipose_Visceral_Omentum--rs17425622_C--HLA-DRB6
Adipose_Visceral_Omentum--rs17425622_C--HLA-DRB9
Adipose_Visceral_Omentum--rs17577094_G--CRHR1
Adipose_Visceral_Omentum--rs17577094_G--DND1P1
Adipose_Visceral_Omentum--rs17577094_G--KANSL1
Adipose_Visceral_Omentum--rs17577094_G--KANSL1-AS1
Adipose_Visceral_Omentum--rs17577094_G--LINC02210
Adipose_Visceral_Omentum--rs17577094_G--LRRC37A4P
Adipose_Visceral_Omentum--rs17577094_G--MAPK8IP1P1
Adipose_Visceral_Omentum--rs17577094_G--MAPK8IP1P2
Adipose_Visceral_Omentum--rs17577094_G--MAPT
Adipose_Visceral_Omentum--rs17577094_G--PLEKHM1
Adipose_Visceral_Omentum--rs17577094_G--RP11-259G18.1
Adipose_Visceral_Omentum--rs17577094_G--RP11-259G18.3
Adipose_Visceral_Omentum--rs17577094_G--RP11-707O23.1
Adipose_Visceral_Omentum--rs17649553_T--ARL17A
Adipose_Visceral_Omentum--rs17649553_T--CRHR1
Adipose_Visceral_Omentum--rs17649553_T--DND1P1
Adipose_Visceral_Omentum--rs17649553_T--KANSL1
Adipose_Visceral_Omentum--rs17649553_T--KANSL1-AS1
Adipose_Visceral_Omentum--rs17649553_T--LINC02210
Adipose_Visceral_Omentum--rs17649553_T--LRRC37A
Adipose_Visceral_Omentum--rs17649553_T--LRRC37A4P
Adipose_Visceral_Omentum--rs17649553_T--MAPK8IP1P1
Adipose_Visceral_Omentum--rs17649553_T--MAPK8IP1P2
Adipose_Visceral_Omentum--rs17649553_T--MAPT
Adipose_Visceral_Omentum--rs17649553_T--PLEKHM1
Adipose_Visceral_Omentum--rs17649553_T--RP11-259G18.1
Adipose_Visceral_Omentum--rs17649553_T--RP11-259G18.3
Adipose_Visceral_Omentum--rs17649553_T--RP11-707O23.1
Adipose_Visceral_Omentum--rs183211_A--CRHR1
Adipose_Visceral_Omentum--rs183211_A--DND1P1
Adipose_Visceral_Omentum--rs183211_A--KANSL1-AS1
Adipose_Visceral_Omentum--rs183211_A--LINC02210
Adipose_Visceral_Omentum--rs183211_A--LRRC37A
Adipose_Visceral_Omentum--rs183211_A--LRRC37A4P
Adipose_Visceral_Omentum--rs183211_A--MAPK8IP1P1
Adipose_Visceral_Omentum--rs183211_A--RP11-259G18.1
Adipose_Visceral_Omentum--rs183211_A--RP11-259G18.3
Adipose_Visceral_Omentum--rs183211_A--RP11-707O23.1
Adipose_Visceral_Omentum--rs1867598_G--ERCC8
Adipose_Visceral_Omentum--rs199347_G--AC005082.12
Adipose_Visceral_Omentum--rs199347_G--KLHL7-AS1
Adipose_Visceral_Omentum--rs199347_G--NUPL2
Adipose_Visceral_Omentum--rs199351_C--AC005082.12
Adipose_Visceral_Omentum--rs199351_C--KLHL7-AS1
Adipose_Visceral_Omentum--rs199351_C--NUPL2
Adipose_Visceral_Omentum--rs199453_T--CRHR1
Adipose_Visceral_Omentum--rs199453_T--DND1P1
Adipose_Visceral_Omentum--rs199453_T--KANSL1-AS1
Adipose_Visceral_Omentum--rs199453_T--LINC02210
Adipose_Visceral_Omentum--rs199453_T--LRRC37A
Adipose_Visceral_Omentum--rs199453_T--LRRC37A4P
Adipose_Visceral_Omentum--rs199453_T--MAPK8IP1P1
Adipose_Visceral_Omentum--rs199453_T--MAPK8IP1P2
Adipose_Visceral_Omentum--rs199453_T--RP11-259G18.1
Adipose_Visceral_Omentum--rs199453_T--RP11-259G18.3
Adipose_Visceral_Omentum--rs199453_T--RP11-707O23.1
Adipose_Visceral_Omentum--rs199498_C--ARL17A
Adipose_Visceral_Omentum--rs199498_C--CRHR1
Adipose_Visceral_Omentum--rs199498_C--DND1P1
Adipose_Visceral_Omentum--rs199498_C--KANSL1-AS1
Adipose_Visceral_Omentum--rs199498_C--LINC02210
Adipose_Visceral_Omentum--rs199498_C--LRRC37A
Adipose_Visceral_Omentum--rs199498_C--LRRC37A2
Adipose_Visceral_Omentum--rs199498_C--LRRC37A4P
Adipose_Visceral_Omentum--rs199498_C--MAPK8IP1P1
Adipose_Visceral_Omentum--rs199498_C--MAPK8IP1P2
Adipose_Visceral_Omentum--rs199498_C--RP11-259G18.1
Adipose_Visceral_Omentum--rs199498_C--RP11-259G18.3
Adipose_Visceral_Omentum--rs199498_C--RP11-707O23.1
Adipose_Visceral_Omentum--rs199515_G--CRHR1
Adipose_Visceral_Omentum--rs199515_G--DND1P1
Adipose_Visceral_Omentum--rs199515_G--KANSL1
Adipose_Visceral_Omentum--rs199515_G--KANSL1-AS1
Adipose_Visceral_Omentum--rs199515_G--LINC02210
Adipose_Visceral_Omentum--rs199515_G--LRRC37A4P
Adipose_Visceral_Omentum--rs199515_G--MAPK8IP1P1
Adipose_Visceral_Omentum--rs199515_G--MAPK8IP1P2
Adipose_Visceral_Omentum--rs199515_G--RP11-259G18.1
Adipose_Visceral_Omentum--rs199515_G--RP11-259G18.3
Adipose_Visceral_Omentum--rs199515_G--RP11-707O23.1
Adipose_Visceral_Omentum--rs199515_G--WNT3
Adipose_Visceral_Omentum--rs199533_A--CRHR1
Adipose_Visceral_Omentum--rs199533_A--DND1P1
Adipose_Visceral_Omentum--rs199533_A--KANSL1
Adipose_Visceral_Omentum--rs199533_A--KANSL1-AS1
Adipose_Visceral_Omentum--rs199533_A--LINC02210
Adipose_Visceral_Omentum--rs199533_A--MAPK8IP1P1
Adipose_Visceral_Omentum--rs199533_A--MAPT
Adipose_Visceral_Omentum--rs199533_A--PLEKHM1
Adipose_Visceral_Omentum--rs199533_A--RP11-259G18.1
Adipose_Visceral_Omentum--rs199533_A--RP11-259G18.3
Adipose_Visceral_Omentum--rs199533_A--RP11-707O23.1
Adipose_Visceral_Omentum--rs2042477_A--PROM2
Adipose_Visceral_Omentum--rs2102808_T--LRRTM1
Adipose_Visceral_Omentum--rs2248244_A--DYRK1A
Adipose_Visceral_Omentum--rs2251086_T--USP3
Adipose_Visceral_Omentum--rs2269906_C--ASB16-AS1
Adipose_Visceral_Omentum--rs2269906_C--ST6GALNAC3
Adipose_Visceral_Omentum--rs2270968_T--MCCC1
Adipose_Visceral_Omentum--rs2280104_T--BIN3
Adipose_Visceral_Omentum--rs2280104_T--C8orf58
Adipose_Visceral_Omentum--rs2280104_T--CCAR2
Adipose_Visceral_Omentum--rs2280104_T--RP11-33A14.1
Adipose_Visceral_Omentum--rs2295545_C--DDRGK1
Adipose_Visceral_Omentum--rs2295545_C--ITPA
Adipose_Visceral_Omentum--rs2395163_C--HLA-DQA2
Adipose_Visceral_Omentum--rs2395163_C--HLA-DRB1
Adipose_Visceral_Omentum--rs2395163_C--HLA-DRB6
Adipose_Visceral_Omentum--rs2395163_C--HLA-DRB9
Adipose_Visceral_Omentum--rs26431_G--EIF3KP1
Adipose_Visceral_Omentum--rs2694528_C--ERCC8
Adipose_Visceral_Omentum--rs2740594_G--CTSB
Adipose_Visceral_Omentum--rs2740594_G--FAM86B3P
Adipose_Visceral_Omentum--rs2823357_A--DIAPH2-AS1
Adipose_Visceral_Omentum--rs2904880_C--RP11-1348G14.4
Adipose_Visceral_Omentum--rs2904880_C--SH2B1
Adipose_Visceral_Omentum--rs2904880_C--SULT1A1
Adipose_Visceral_Omentum--rs2904880_C--SULT1A2
Adipose_Visceral_Omentum--rs2921073_T--AF131215.2
Adipose_Visceral_Omentum--rs2921073_T--AF131215.9
Adipose_Visceral_Omentum--rs2921073_T--ALG1L13P
Adipose_Visceral_Omentum--rs2921073_T--FAM85B
Adipose_Visceral_Omentum--rs2921073_T--FAM86B3P
Adipose_Visceral_Omentum--rs2921073_T--KIAA1456
Adipose_Visceral_Omentum--rs2921073_T--RPL10P19
Adipose_Visceral_Omentum--rs2942168_A--CRHR1
Adipose_Visceral_Omentum--rs2942168_A--DND1P1
Adipose_Visceral_Omentum--rs2942168_A--KANSL1
Adipose_Visceral_Omentum--rs2942168_A--KANSL1-AS1
Adipose_Visceral_Omentum--rs2942168_A--LINC02210
Adipose_Visceral_Omentum--rs2942168_A--LRRC37A
Adipose_Visceral_Omentum--rs2942168_A--LRRC37A4P
Adipose_Visceral_Omentum--rs2942168_A--MAPK8IP1P1
Adipose_Visceral_Omentum--rs2942168_A--MAPK8IP1P2
Adipose_Visceral_Omentum--rs2942168_A--MAPT
Adipose_Visceral_Omentum--rs2942168_A--PLEKHM1
Adipose_Visceral_Omentum--rs2942168_A--PLIN5
Adipose_Visceral_Omentum--rs2942168_A--RP11-259G18.1
Adipose_Visceral_Omentum--rs2942168_A--RP11-259G18.3
Adipose_Visceral_Omentum--rs2942168_A--RP11-707O23.1
Adipose_Visceral_Omentum--rs3027247_C--CTC1
Adipose_Visceral_Omentum--rs3129882_G--HCG23
Adipose_Visceral_Omentum--rs3129882_G--HLA-DRB5
Adipose_Visceral_Omentum--rs3129882_G--HLA-DRB6
Adipose_Visceral_Omentum--rs316619_C--OIP5-AS1
Adipose_Visceral_Omentum--rs316619_C--RPAP1
Adipose_Visceral_Omentum--rs316619_C--SPTBN5
Adipose_Visceral_Omentum--rs34311866_C--DGKQ
Adipose_Visceral_Omentum--rs34311866_C--IDUA
Adipose_Visceral_Omentum--rs365825_G--CRHR1
Adipose_Visceral_Omentum--rs365825_G--DND1P1
Adipose_Visceral_Omentum--rs365825_G--KANSL1
Adipose_Visceral_Omentum--rs365825_G--KANSL1-AS1
Adipose_Visceral_Omentum--rs365825_G--LINC02210
Adipose_Visceral_Omentum--rs365825_G--LRRC37A4P
Adipose_Visceral_Omentum--rs365825_G--MAPK8IP1P1
Adipose_Visceral_Omentum--rs365825_G--MAPK8IP1P2
Adipose_Visceral_Omentum--rs365825_G--RP11-259G18.1
Adipose_Visceral_Omentum--rs365825_G--RP11-259G18.3
Adipose_Visceral_Omentum--rs365825_G--RP11-707O23.1
Adipose_Visceral_Omentum--rs365825_G--WNT3
Adipose_Visceral_Omentum--rs393152_G--CRHR1
Adipose_Visceral_Omentum--rs393152_G--DND1P1
Adipose_Visceral_Omentum--rs393152_G--KANSL1
Adipose_Visceral_Omentum--rs393152_G--KANSL1-AS1
Adipose_Visceral_Omentum--rs393152_G--LINC02210
Adipose_Visceral_Omentum--rs393152_G--LRRC37A
Adipose_Visceral_Omentum--rs393152_G--LRRC37A4P
Adipose_Visceral_Omentum--rs393152_G--MAPK8IP1P1
Adipose_Visceral_Omentum--rs393152_G--MAPK8IP1P2
Adipose_Visceral_Omentum--rs393152_G--RP11-259G18.1
Adipose_Visceral_Omentum--rs393152_G--RP11-259G18.3
Adipose_Visceral_Omentum--rs393152_G--RP11-707O23.1
Adipose_Visceral_Omentum--rs393152_G--WNT3
Adipose_Visceral_Omentum--rs4140646_A--BTN3A2
Adipose_Visceral_Omentum--rs4140646_A--RP1-313I6.12
Adipose_Visceral_Omentum--rs4140646_A--ZFP57
Adipose_Visceral_Omentum--rs4140646_A--ZNF602P
Adipose_Visceral_Omentum--rs4140646_A--ZNF603P
Adipose_Visceral_Omentum--rs415430_C--ARL17A
Adipose_Visceral_Omentum--rs415430_C--CRHR1
Adipose_Visceral_Omentum--rs415430_C--DND1P1
Adipose_Visceral_Omentum--rs415430_C--KANSL1
Adipose_Visceral_Omentum--rs415430_C--KANSL1-AS1
Adipose_Visceral_Omentum--rs415430_C--LINC02210
Adipose_Visceral_Omentum--rs415430_C--LRRC37A4P
Adipose_Visceral_Omentum--rs415430_C--MAPK8IP1P1
Adipose_Visceral_Omentum--rs415430_C--MAPK8IP1P2
Adipose_Visceral_Omentum--rs415430_C--RP11-259G18.1
Adipose_Visceral_Omentum--rs415430_C--RP11-259G18.3
Adipose_Visceral_Omentum--rs415430_C--RP11-707O23.1
Adipose_Visceral_Omentum--rs415430_C--WNT3
Adipose_Visceral_Omentum--rs4266290_C--RP11-115L11.1
Adipose_Visceral_Omentum--rs429358_C--RIMKLA
Adipose_Visceral_Omentum--rs4538475_G--RP11-115L11.1
Adipose_Visceral_Omentum--rs4698412_G--RP11-115L11.1
Adipose_Visceral_Omentum--rs4713118_G--BTN3A2
Adipose_Visceral_Omentum--rs4713118_G--RP1-313I6.12
Adipose_Visceral_Omentum--rs4713118_G--ZFP57
Adipose_Visceral_Omentum--rs4713118_G--ZNF603P
Adipose_Visceral_Omentum--rs504594_A--HLA-DOB
Adipose_Visceral_Omentum--rs504594_A--HLA-DQA2
Adipose_Visceral_Omentum--rs504594_A--HLA-DQB1
Adipose_Visceral_Omentum--rs504594_A--HLA-DQB1-AS1
Adipose_Visceral_Omentum--rs504594_A--HLA-DRB6
Adipose_Visceral_Omentum--rs504594_A--HLA-DRB9
Adipose_Visceral_Omentum--rs55818311_C--LSM7
Adipose_Visceral_Omentum--rs55961674_T--RP11-299J3.8
Adipose_Visceral_Omentum--rs5910_A--DOCK2
Adipose_Visceral_Omentum--rs62053943_T--ARL17A
Adipose_Visceral_Omentum--rs62053943_T--C18orf25
Adipose_Visceral_Omentum--rs62053943_T--CRHR1
Adipose_Visceral_Omentum--rs62053943_T--DND1P1
Adipose_Visceral_Omentum--rs62053943_T--KANSL1-AS1
Adipose_Visceral_Omentum--rs62053943_T--LINC02210
Adipose_Visceral_Omentum--rs62053943_T--LRRC37A2
Adipose_Visceral_Omentum--rs62053943_T--LRRC37A4P
Adipose_Visceral_Omentum--rs62053943_T--MAPK8IP1P1
Adipose_Visceral_Omentum--rs62053943_T--MAPK8IP1P2
Adipose_Visceral_Omentum--rs62053943_T--MAPT
Adipose_Visceral_Omentum--rs62053943_T--RP11-259G18.1
Adipose_Visceral_Omentum--rs62053943_T--RP11-259G18.3
Adipose_Visceral_Omentum--rs62053943_T--RP11-707O23.1
Adipose_Visceral_Omentum--rs62120679_T--LSM7
Adipose_Visceral_Omentum--rs62120679_T--SPPL2B
Adipose_Visceral_Omentum--rs6449168_T--RP11-115L11.1
Adipose_Visceral_Omentum--rs6465122_T--AC004980.8
Adipose_Visceral_Omentum--rs6465122_T--AC004980.9
Adipose_Visceral_Omentum--rs6465122_T--AK8
Adipose_Visceral_Omentum--rs6465122_T--DTX2P1
Adipose_Visceral_Omentum--rs6465122_T--PNPLA7
Adipose_Visceral_Omentum--rs6465122_T--UPK3B
Adipose_Visceral_Omentum--rs6465122_T--ZP3
Adipose_Visceral_Omentum--rs6599388_T--DGKQ
Adipose_Visceral_Omentum--rs6599388_T--IDUA
Adipose_Visceral_Omentum--rs666463_T--DNAH17
Adipose_Visceral_Omentum--rs6679073_A--PM20D1
Adipose_Visceral_Omentum--rs67460515_C--SPTSSB
Adipose_Visceral_Omentum--rs6812193_T--FAM47E
Adipose_Visceral_Omentum--rs6854006_T--FAM47E
Adipose_Visceral_Omentum--rs7221167_C--DND1P1
Adipose_Visceral_Omentum--rs7221167_C--KANSL1-AS1
Adipose_Visceral_Omentum--rs7221167_C--LINC02210
Adipose_Visceral_Omentum--rs7221167_C--LRRC37A
Adipose_Visceral_Omentum--rs7221167_C--LRRC37A4P
Adipose_Visceral_Omentum--rs7221167_C--MAPK8IP1P1
Adipose_Visceral_Omentum--rs7221167_C--MAPK8IP1P2
Adipose_Visceral_Omentum--rs7221167_C--MAPT
Adipose_Visceral_Omentum--rs7221167_C--RP11-259G18.3
Adipose_Visceral_Omentum--rs7221167_C--RP11-707O23.1
Adipose_Visceral_Omentum--rs7225002_G--ARL17B
Adipose_Visceral_Omentum--rs7225002_G--CRHR1
Adipose_Visceral_Omentum--rs7225002_G--DND1P1
Adipose_Visceral_Omentum--rs7225002_G--KANSL1-AS1
Adipose_Visceral_Omentum--rs7225002_G--LINC02210
Adipose_Visceral_Omentum--rs7225002_G--LRRC37A2
Adipose_Visceral_Omentum--rs7225002_G--LRRC37A4P
Adipose_Visceral_Omentum--rs7225002_G--MAPK8IP1P1
Adipose_Visceral_Omentum--rs7225002_G--MAPK8IP1P2
Adipose_Visceral_Omentum--rs7225002_G--RP11-259G18.3
Adipose_Visceral_Omentum--rs7225002_G--RP11-707O23.1
Adipose_Visceral_Omentum--rs7225002_G--RP11-927P21.1
Adipose_Visceral_Omentum--rs7225002_G--RP11-927P21.2
Adipose_Visceral_Omentum--rs7577851_T--GFPT1
Adipose_Visceral_Omentum--rs76904798_T--LRRK2
Adipose_Visceral_Omentum--rs8005172_T--CDC40
Adipose_Visceral_Omentum--rs8005172_T--GALC
Adipose_Visceral_Omentum--rs8070723_G--ARL17A
Adipose_Visceral_Omentum--rs8070723_G--CRHR1
Adipose_Visceral_Omentum--rs8070723_G--DND1P1
Adipose_Visceral_Omentum--rs8070723_G--KANSL1
Adipose_Visceral_Omentum--rs8070723_G--KANSL1-AS1
Adipose_Visceral_Omentum--rs8070723_G--LINC02210
Adipose_Visceral_Omentum--rs8070723_G--LRRC37A2
Adipose_Visceral_Omentum--rs8070723_G--LRRC37A4P
Adipose_Visceral_Omentum--rs8070723_G--MAPK8IP1P1
Adipose_Visceral_Omentum--rs8070723_G--MAPK8IP1P2
Adipose_Visceral_Omentum--rs8070723_G--MAPT
Adipose_Visceral_Omentum--rs8070723_G--RP11-259G18.1
Adipose_Visceral_Omentum--rs8070723_G--RP11-259G18.3
Adipose_Visceral_Omentum--rs8070723_G--RP11-707O23.1
Adipose_Visceral_Omentum--rs823114_G--NUCKS1
Adipose_Visceral_Omentum--rs823114_G--PM20D1
Adipose_Visceral_Omentum--rs823114_G--RAB29
Adipose_Visceral_Omentum--rs823118_C--NUCKS1
Adipose_Visceral_Omentum--rs823118_C--PM20D1
Adipose_Visceral_Omentum--rs823118_C--RAB29
Adipose_Visceral_Omentum--rs823156_G--PM20D1
Adipose_Visceral_Omentum--rs823156_G--RAB29
Adipose_Visceral_Omentum--rs9261484_T--HLA-K
Adipose_Visceral_Omentum--rs9261484_T--IFITM4P
Adipose_Visceral_Omentum--rs9261484_T--MICE
Adipose_Visceral_Omentum--rs9261484_T--RPL23AP1
Adipose_Visceral_Omentum--rs9267659_A--CYP21A2
Adipose_Visceral_Omentum--rs9267659_A--HCG27
Adipose_Visceral_Omentum--rs9267659_A--HLA-DQB2
Adipose_Visceral_Omentum--rs9267659_A--HLA-DRB5
Adipose_Visceral_Omentum--rs9267659_A--HLA-DRB6
Adipose_Visceral_Omentum--rs9267659_A--HLA-DRB9
Adipose_Visceral_Omentum--rs9275326_T--HLA-DOB
Adipose_Visceral_Omentum--rs9275326_T--HLA-DQA2
Adipose_Visceral_Omentum--rs9275326_T--HLA-DQB1
Adipose_Visceral_Omentum--rs9275326_T--HLA-DQB1-AS1
Adipose_Visceral_Omentum--rs9275326_T--HLA-DRB6
Adipose_Visceral_Omentum--rs9275326_T--HLA-DRB9
Adipose_Visceral_Omentum--rs947211_A--NUCKS1
Adipose_Visceral_Omentum--rs947211_A--PM20D1
Adipose_Visceral_Omentum--rs947211_A--RAB29
Adipose_Visceral_Omentum--rs9568188_C--BRCA1
Adipose_Visceral_Omentum--rs979812_T--GALC
Adipose_Visceral_Omentum--rs9912362_T--DND1P1
Adipose_Visceral_Omentum--rs9912362_T--KANSL1-AS1
Adipose_Visceral_Omentum--rs9912362_T--LINC02210
Adipose_Visceral_Omentum--rs9912362_T--LRRC37A
Adipose_Visceral_Omentum--rs9912362_T--LRRC37A4P
Adipose_Visceral_Omentum--rs9912362_T--MAPK8IP1P1
Adipose_Visceral_Omentum--rs9912362_T--MAPK8IP1P2
Adipose_Visceral_Omentum--rs9912362_T--RP11-259G18.3
Adipose_Visceral_Omentum--rs9912362_T--RP11-707O23.1
Adrenal_Gland--rs10256359_T--AC005082.12
Adrenal_Gland--rs10256359_T--AK3P3
Adrenal_Gland--rs10256359_T--KLHL7-AS1
Adrenal_Gland--rs10256359_T--NUPL2
Adrenal_Gland--rs10463554_C--EIF3KP1
Adrenal_Gland--rs10463554_C--PPIP5K2
Adrenal_Gland--rs11012_T--ARL17A
Adrenal_Gland--rs11012_T--DND1P1
Adrenal_Gland--rs11012_T--KANSL1-AS1
Adrenal_Gland--rs11012_T--LINC02139
Adrenal_Gland--rs11012_T--LINC02210
Adrenal_Gland--rs11012_T--LRRC37A4P
Adrenal_Gland--rs11012_T--MAPK8IP1P1
Adrenal_Gland--rs11012_T--MAPK8IP1P2
Adrenal_Gland--rs11012_T--PLEKHM1
Adrenal_Gland--rs11012_T--RP11-259G18.3
Adrenal_Gland--rs11012_T--RP11-707O23.1
Adrenal_Gland--rs11012_T--WNT3
Adrenal_Gland--rs11150601_G--HSD3B7
Adrenal_Gland--rs11150601_G--KAT8
Adrenal_Gland--rs11150601_G--RP11-196G11.2
Adrenal_Gland--rs11150601_G--STX1B
Adrenal_Gland--rs11150601_G--VKORC1
Adrenal_Gland--rs113434679_A--ARL17A
Adrenal_Gland--rs113434679_A--DND1P1
Adrenal_Gland--rs113434679_A--KANSL1-AS1
Adrenal_Gland--rs113434679_A--LINC02210
Adrenal_Gland--rs113434679_A--LRRC37A2
Adrenal_Gland--rs113434679_A--LRRC37A4P
Adrenal_Gland--rs113434679_A--MAPK8IP1P1
Adrenal_Gland--rs113434679_A--MAPK8IP1P2
Adrenal_Gland--rs113434679_A--PLEKHM1
Adrenal_Gland--rs113434679_A--RP11-259G18.3
Adrenal_Gland--rs113434679_A--RP11-707O23.1
Adrenal_Gland--rs113434679_A--WNT3
Adrenal_Gland--rs11557080_A--PM20D1
Adrenal_Gland--rs11707416_A--P2RY12
Adrenal_Gland--rs11865038_T--HSD3B7
Adrenal_Gland--rs11865038_T--KAT8
Adrenal_Gland--rs11865038_T--RP11-196G11.2
Adrenal_Gland--rs11865038_T--STX1B
Adrenal_Gland--rs11865038_T--VKORC1
Adrenal_Gland--rs11950533_A--BRCA1
Adrenal_Gland--rs11950533_A--CAMLG
Adrenal_Gland--rs12147950_T--SLC25A21-AS1
Adrenal_Gland--rs12147950_T--ZFAND3
Adrenal_Gland--rs12185268_G--DND1P1
Adrenal_Gland--rs12185268_G--KANSL1-AS1
Adrenal_Gland--rs12185268_G--LINC02210
Adrenal_Gland--rs12185268_G--LRRC37A4P
Adrenal_Gland--rs12185268_G--MAPK8IP1P1
Adrenal_Gland--rs12185268_G--MAPK8IP1P2
Adrenal_Gland--rs12185268_G--PLEKHM1
Adrenal_Gland--rs12185268_G--RP11-259G18.3
Adrenal_Gland--rs12185268_G--RP11-707O23.1
Adrenal_Gland--rs12185268_G--WNT3
Adrenal_Gland--rs12497850_G--ARIH2
Adrenal_Gland--rs12497850_G--C3orf62
Adrenal_Gland--rs12497850_G--NCKIPSD
Adrenal_Gland--rs12497850_G--SCAMP2
Adrenal_Gland--rs12497850_G--WDR6
Adrenal_Gland--rs12600861_C--CHRNB1
Adrenal_Gland--rs12921479_C--FLJ21408
Adrenal_Gland--rs12921479_C--RGS19
Adrenal_Gland--rs12951632_C--TUBG2
Adrenal_Gland--rs14235_A--DPP10
Adrenal_Gland--rs14235_A--KAT8
Adrenal_Gland--rs14235_A--PPP2R3C
Adrenal_Gland--rs14235_A--RP11-196G11.6
Adrenal_Gland--rs14235_A--VKORC1
Adrenal_Gland--rs1555399_A--TMEM229B
Adrenal_Gland--rs17425622_C--HLA-DOB
Adrenal_Gland--rs17425622_C--HLA-DQA2
Adrenal_Gland--rs17425622_C--HLA-DQB2
Adrenal_Gland--rs17425622_C--HLA-DRB6
Adrenal_Gland--rs17577094_G--DND1P1
Adrenal_Gland--rs17577094_G--KANSL1-AS1
Adrenal_Gland--rs17577094_G--LINC02210
Adrenal_Gland--rs17577094_G--LRRC37A4P
Adrenal_Gland--rs17577094_G--MAPK8IP1P1
Adrenal_Gland--rs17577094_G--MAPK8IP1P2
Adrenal_Gland--rs17577094_G--PLEKHM1
Adrenal_Gland--rs17577094_G--RP11-259G18.3
Adrenal_Gland--rs17577094_G--RP11-707O23.1
Adrenal_Gland--rs17577094_G--WNT3
Adrenal_Gland--rs17649553_T--ARL17A
Adrenal_Gland--rs17649553_T--DND1P1
Adrenal_Gland--rs17649553_T--KANSL1-AS1
Adrenal_Gland--rs17649553_T--LINC02210
Adrenal_Gland--rs17649553_T--LRRC37A
Adrenal_Gland--rs17649553_T--LRRC37A4P
Adrenal_Gland--rs17649553_T--MAPK8IP1P1
Adrenal_Gland--rs17649553_T--MAPK8IP1P2
Adrenal_Gland--rs17649553_T--PLEKHM1
Adrenal_Gland--rs17649553_T--RP11-259G18.3
Adrenal_Gland--rs17649553_T--RP11-707O23.1
Adrenal_Gland--rs17649553_T--WNT3
Adrenal_Gland--rs183211_A--DND1P1
Adrenal_Gland--rs183211_A--KANSL1-AS1
Adrenal_Gland--rs183211_A--LINC02210
Adrenal_Gland--rs183211_A--LRRC37A
Adrenal_Gland--rs183211_A--LRRC37A4P
Adrenal_Gland--rs183211_A--MAPK8IP1P1
Adrenal_Gland--rs183211_A--PLEKHM1
Adrenal_Gland--rs183211_A--RP11-259G18.3
Adrenal_Gland--rs183211_A--RP11-707O23.1
Adrenal_Gland--rs183211_A--WNT3
Adrenal_Gland--rs199347_G--AC005082.12
Adrenal_Gland--rs199347_G--AK3P3
Adrenal_Gland--rs199347_G--KLHL7-AS1
Adrenal_Gland--rs199347_G--NUPL2
Adrenal_Gland--rs199351_C--AC005082.12
Adrenal_Gland--rs199351_C--AK3P3
Adrenal_Gland--rs199351_C--KLHL7-AS1
Adrenal_Gland--rs199351_C--NUPL2
Adrenal_Gland--rs199453_T--DND1P1
Adrenal_Gland--rs199453_T--KANSL1-AS1
Adrenal_Gland--rs199453_T--LINC02210
Adrenal_Gland--rs199453_T--LRRC37A
Adrenal_Gland--rs199453_T--LRRC37A4P
Adrenal_Gland--rs199453_T--MAPK8IP1P1
Adrenal_Gland--rs199453_T--MAPK8IP1P2
Adrenal_Gland--rs199453_T--PLEKHM1
Adrenal_Gland--rs199453_T--RP11-259G18.3
Adrenal_Gland--rs199453_T--RP11-707O23.1
Adrenal_Gland--rs199453_T--WNT3
Adrenal_Gland--rs199498_C--ARL17A
Adrenal_Gland--rs199498_C--DND1P1
Adrenal_Gland--rs199498_C--KANSL1-AS1
Adrenal_Gland--rs199498_C--LINC02210
Adrenal_Gland--rs199498_C--LRRC37A
Adrenal_Gland--rs199498_C--LRRC37A2
Adrenal_Gland--rs199498_C--LRRC37A4P
Adrenal_Gland--rs199498_C--MAPK8IP1P1
Adrenal_Gland--rs199498_C--MAPK8IP1P2
Adrenal_Gland--rs199498_C--PLEKHM1
Adrenal_Gland--rs199498_C--RP11-259G18.3
Adrenal_Gland--rs199498_C--RP11-707O23.1
Adrenal_Gland--rs199498_C--WNT3
Adrenal_Gland--rs199515_G--DND1P1
Adrenal_Gland--rs199515_G--KANSL1-AS1
Adrenal_Gland--rs199515_G--LINC02210
Adrenal_Gland--rs199515_G--LRRC37A4P
Adrenal_Gland--rs199515_G--MAPK8IP1P1
Adrenal_Gland--rs199515_G--MAPK8IP1P2
Adrenal_Gland--rs199515_G--PLEKHM1
Adrenal_Gland--rs199515_G--RP11-259G18.3
Adrenal_Gland--rs199515_G--RP11-707O23.1
Adrenal_Gland--rs199515_G--WNT3
Adrenal_Gland--rs199533_A--DND1P1
Adrenal_Gland--rs199533_A--KANSL1-AS1
Adrenal_Gland--rs199533_A--LINC02210
Adrenal_Gland--rs199533_A--MAPK8IP1P1
Adrenal_Gland--rs199533_A--PLEKHM1
Adrenal_Gland--rs199533_A--RP11-259G18.3
Adrenal_Gland--rs199533_A--RP11-707O23.1
Adrenal_Gland--rs199533_A--WNT3
Adrenal_Gland--rs2248244_A--DYRK1A
Adrenal_Gland--rs2269906_C--RP5-882C2.2
Adrenal_Gland--rs2280104_T--BIN3
Adrenal_Gland--rs2280104_T--C8orf58
Adrenal_Gland--rs2295545_C--ITPA
Adrenal_Gland--rs2395163_C--HLA-DQA2
Adrenal_Gland--rs2395163_C--HLA-DQB2
Adrenal_Gland--rs2395163_C--HLA-DRB6
Adrenal_Gland--rs26431_G--EIF3KP1
Adrenal_Gland--rs26431_G--HUNK
Adrenal_Gland--rs26431_G--PPIP5K2
Adrenal_Gland--rs2904880_C--RP11-1348G14.4
Adrenal_Gland--rs2904880_C--SULT1A2
Adrenal_Gland--rs2942168_A--DND1P1
Adrenal_Gland--rs2942168_A--KANSL1-AS1
Adrenal_Gland--rs2942168_A--LINC02210
Adrenal_Gland--rs2942168_A--LRRC37A
Adrenal_Gland--rs2942168_A--LRRC37A4P
Adrenal_Gland--rs2942168_A--MAPK8IP1P1
Adrenal_Gland--rs2942168_A--MAPK8IP1P2
Adrenal_Gland--rs2942168_A--PLEKHM1
Adrenal_Gland--rs2942168_A--RP11-259G18.3
Adrenal_Gland--rs2942168_A--RP11-707O23.1
Adrenal_Gland--rs2942168_A--WNT3
Adrenal_Gland--rs3104783_A--MYLK3
Adrenal_Gland--rs3129882_G--HLA-DQA2
Adrenal_Gland--rs3129882_G--HLA-DRB6
Adrenal_Gland--rs316619_C--RPAP1
Adrenal_Gland--rs356219_G--CLRN1
Adrenal_Gland--rs365825_G--DND1P1
Adrenal_Gland--rs365825_G--KANSL1-AS1
Adrenal_Gland--rs365825_G--LINC02210
Adrenal_Gland--rs365825_G--LRRC37A4P
Adrenal_Gland--rs365825_G--MAPK8IP1P1
Adrenal_Gland--rs365825_G--MAPK8IP1P2
Adrenal_Gland--rs365825_G--PLEKHM1
Adrenal_Gland--rs365825_G--RP11-259G18.3
Adrenal_Gland--rs365825_G--RP11-707O23.1
Adrenal_Gland--rs365825_G--WNT3
Adrenal_Gland--rs393152_G--DND1P1
Adrenal_Gland--rs393152_G--KANSL1-AS1
Adrenal_Gland--rs393152_G--LINC02210
Adrenal_Gland--rs393152_G--LRRC37A
Adrenal_Gland--rs393152_G--LRRC37A4P
Adrenal_Gland--rs393152_G--MAPK8IP1P1
Adrenal_Gland--rs393152_G--MAPK8IP1P2
Adrenal_Gland--rs393152_G--PLEKHM1
Adrenal_Gland--rs393152_G--RP11-259G18.3
Adrenal_Gland--rs393152_G--RP11-707O23.1
Adrenal_Gland--rs393152_G--WNT3
Adrenal_Gland--rs3935740_A--SLC13A3
Adrenal_Gland--rs4140646_A--AL022393.9
Adrenal_Gland--rs4140646_A--BTN3A2
Adrenal_Gland--rs4140646_A--ZNF602P
Adrenal_Gland--rs4140646_A--ZSCAN26
Adrenal_Gland--rs415430_C--ARL17A
Adrenal_Gland--rs415430_C--DND1P1
Adrenal_Gland--rs415430_C--KANSL1-AS1
Adrenal_Gland--rs415430_C--LINC02210
Adrenal_Gland--rs415430_C--LRRC37A4P
Adrenal_Gland--rs415430_C--MAPK8IP1P1
Adrenal_Gland--rs415430_C--MAPK8IP1P2
Adrenal_Gland--rs415430_C--PLEKHM1
Adrenal_Gland--rs415430_C--RP11-259G18.3
Adrenal_Gland--rs415430_C--RP11-707O23.1
Adrenal_Gland--rs415430_C--WNT3
Adrenal_Gland--rs4713118_G--AL022393.9
Adrenal_Gland--rs4713118_G--BTN3A2
Adrenal_Gland--rs4713118_G--ZFP57
Adrenal_Gland--rs4713118_G--ZNF602P
Adrenal_Gland--rs4713118_G--ZSCAN26
Adrenal_Gland--rs504594_A--HLA-DOB
Adrenal_Gland--rs504594_A--HLA-DQA2
Adrenal_Gland--rs504594_A--HLA-DQB2
Adrenal_Gland--rs504594_A--HLA-DRB6
Adrenal_Gland--rs55961674_T--RP11-299J3.8
Adrenal_Gland--rs62053943_T--ARL17A
Adrenal_Gland--rs62053943_T--DND1P1
Adrenal_Gland--rs62053943_T--KANSL1-AS1
Adrenal_Gland--rs62053943_T--LINC02210
Adrenal_Gland--rs62053943_T--LRRC37A2
Adrenal_Gland--rs62053943_T--LRRC37A4P
Adrenal_Gland--rs62053943_T--MAPK8IP1P1
Adrenal_Gland--rs62053943_T--MAPK8IP1P2
Adrenal_Gland--rs62053943_T--PLEKHM1
Adrenal_Gland--rs62053943_T--RP11-259G18.3
Adrenal_Gland--rs62053943_T--RP11-707O23.1
Adrenal_Gland--rs62053943_T--WNT3
Adrenal_Gland--rs62120679_T--LSM7
Adrenal_Gland--rs6465122_T--SPSB2
Adrenal_Gland--rs6465122_T--UPK3B
Adrenal_Gland--rs6476434_C--KCNMA1
Adrenal_Gland--rs6497339_A--SGMS1
Adrenal_Gland--rs6599388_T--DGKQ
Adrenal_Gland--rs6658353_G--SLC41A3
Adrenal_Gland--rs6679073_A--PM20D1
Adrenal_Gland--rs6812193_T--FAM47E
Adrenal_Gland--rs6812193_T--NAAA
Adrenal_Gland--rs6854006_T--FAM47E
Adrenal_Gland--rs6854006_T--NAAA
Adrenal_Gland--rs7221167_C--DND1P1
Adrenal_Gland--rs7221167_C--KANSL1-AS1
Adrenal_Gland--rs7221167_C--LINC02210
Adrenal_Gland--rs7221167_C--LRRC37A
Adrenal_Gland--rs7221167_C--LRRC37A4P
Adrenal_Gland--rs7221167_C--MAPK8IP1P1
Adrenal_Gland--rs7221167_C--MAPK8IP1P2
Adrenal_Gland--rs7221167_C--RP11-259G18.3
Adrenal_Gland--rs7221167_C--RP11-707O23.1
Adrenal_Gland--rs7225002_G--DND1P1
Adrenal_Gland--rs7225002_G--KANSL1-AS1
Adrenal_Gland--rs7225002_G--LINC02210
Adrenal_Gland--rs7225002_G--LRRC37A2
Adrenal_Gland--rs7225002_G--LRRC37A4P
Adrenal_Gland--rs7225002_G--MAPK8IP1P1
Adrenal_Gland--rs7225002_G--MAPK8IP1P2
Adrenal_Gland--rs7225002_G--RP11-259G18.3
Adrenal_Gland--rs7225002_G--RP11-707O23.1
Adrenal_Gland--rs7938782_G--MRVI1-AS1
Adrenal_Gland--rs8070723_G--ARL17A
Adrenal_Gland--rs8070723_G--DND1P1
Adrenal_Gland--rs8070723_G--KANSL1-AS1
Adrenal_Gland--rs8070723_G--LINC02210
Adrenal_Gland--rs8070723_G--LRRC37A2
Adrenal_Gland--rs8070723_G--LRRC37A4P
Adrenal_Gland--rs8070723_G--MAPK8IP1P1
Adrenal_Gland--rs8070723_G--MAPK8IP1P2
Adrenal_Gland--rs8070723_G--PLEKHM1
Adrenal_Gland--rs8070723_G--RP11-259G18.3
Adrenal_Gland--rs8070723_G--RP11-707O23.1
Adrenal_Gland--rs8070723_G--WNT3
Adrenal_Gland--rs823114_G--NUCKS1
Adrenal_Gland--rs823114_G--PM20D1
Adrenal_Gland--rs823118_C--NUCKS1
Adrenal_Gland--rs823118_C--PM20D1
Adrenal_Gland--rs9261484_T--IFITM4P
Adrenal_Gland--rs9267659_A--HLA-DRB5
Adrenal_Gland--rs9267659_A--HLA-DRB6
Adrenal_Gland--rs9267659_A--SKIV2L
Adrenal_Gland--rs9267659_A--TNXA
Adrenal_Gland--rs9275326_T--HLA-DOB
Adrenal_Gland--rs9275326_T--HLA-DQA2
Adrenal_Gland--rs9275326_T--HLA-DRB6
Adrenal_Gland--rs9568188_C--CDADC1
Adrenal_Gland--rs9912362_T--LINC02210
Adrenal_Gland--rs9912362_T--LRRC37A4P
Adrenal_Gland--rs9912362_T--RP11-259G18.3
Adrenal_Gland--rs9912362_T--RP11-707O23.1
Adrenal_Gland--rs997368_G--HAUS4
Adrenal_Gland--rs997368_G--MBP
Artery_Aorta--rs10256359_T--AC005082.12
Artery_Aorta--rs10256359_T--GPNMB
Artery_Aorta--rs10256359_T--KLHL7
Artery_Aorta--rs10256359_T--KLHL7-AS1
Artery_Aorta--rs10256359_T--NUPL2
Artery_Aorta--rs10463554_C--EIF3KP1
Artery_Aorta--rs10463554_C--PPIP5K2
Artery_Aorta--rs11012_T--ARHGAP27
Artery_Aorta--rs11012_T--ARL17A
Artery_Aorta--rs11012_T--DND1P1
Artery_Aorta--rs11012_T--KANSL1-AS1
Artery_Aorta--rs11012_T--LINC02210
Artery_Aorta--rs11012_T--LRRC37A4P
Artery_Aorta--rs11012_T--MAPK8IP1P2
Artery_Aorta--rs11012_T--MAPT
Artery_Aorta--rs11012_T--NSF
Artery_Aorta--rs11012_T--RP11-259G18.1
Artery_Aorta--rs11012_T--RP11-259G18.3
Artery_Aorta--rs11012_T--RP11-707O23.1
Artery_Aorta--rs11012_T--RP11-798G7.8
Artery_Aorta--rs11012_T--WNT3
Artery_Aorta--rs11026412_A--ANO5
Artery_Aorta--rs11150601_G--HSD3B7
Artery_Aorta--rs11150601_G--KAT8
Artery_Aorta--rs11150601_G--RP11-196G11.2
Artery_Aorta--rs11150601_G--STX1B
Artery_Aorta--rs11150601_G--VKORC1
Artery_Aorta--rs113434679_A--ARL17A
Artery_Aorta--rs113434679_A--DND1P1
Artery_Aorta--rs113434679_A--KANSL1-AS1
Artery_Aorta--rs113434679_A--LINC02210
Artery_Aorta--rs113434679_A--LRRC37A
Artery_Aorta--rs113434679_A--LRRC37A2
Artery_Aorta--rs113434679_A--LRRC37A4P
Artery_Aorta--rs113434679_A--MAPK8IP1P2
Artery_Aorta--rs113434679_A--MAPT
Artery_Aorta--rs113434679_A--NSF
Artery_Aorta--rs113434679_A--RP11-259G18.1
Artery_Aorta--rs113434679_A--RP11-259G18.3
Artery_Aorta--rs113434679_A--RP11-707O23.1
Artery_Aorta--rs113434679_A--WNT3
Artery_Aorta--rs11557080_A--PM20D1
Artery_Aorta--rs11707416_A--P2RY12
Artery_Aorta--rs11865038_T--HSD3B7
Artery_Aorta--rs11865038_T--KAT8
Artery_Aorta--rs11865038_T--RP11-196G11.2
Artery_Aorta--rs11865038_T--STX1B
Artery_Aorta--rs11865038_T--VKORC1
Artery_Aorta--rs11868035_A--RP1-253P7.4
Artery_Aorta--rs11868035_A--TOM1L2
Artery_Aorta--rs11950533_A--CAMLG
Artery_Aorta--rs12185268_G--DND1P1
Artery_Aorta--rs12185268_G--KANSL1-AS1
Artery_Aorta--rs12185268_G--LINC02210
Artery_Aorta--rs12185268_G--LRRC37A4P
Artery_Aorta--rs12185268_G--MAPK8IP1P2
Artery_Aorta--rs12185268_G--MAPT
Artery_Aorta--rs12185268_G--NSF
Artery_Aorta--rs12185268_G--RP11-259G18.1
Artery_Aorta--rs12185268_G--RP11-259G18.3
Artery_Aorta--rs12185268_G--RP11-707O23.1
Artery_Aorta--rs12185268_G--WNT3
Artery_Aorta--rs12497850_G--AMT
Artery_Aorta--rs12497850_G--C3orf62
Artery_Aorta--rs12497850_G--CCDC36
Artery_Aorta--rs12497850_G--DALRD3
Artery_Aorta--rs12497850_G--NCKIPSD
Artery_Aorta--rs12497850_G--NDUFAF3
Artery_Aorta--rs12497850_G--NICN1
Artery_Aorta--rs12497850_G--NME6
Artery_Aorta--rs12497850_G--P4HTM
Artery_Aorta--rs12497850_G--RP11-3B7.1
Artery_Aorta--rs12497850_G--WDR6
Artery_Aorta--rs12600861_C--CHRNB1
Artery_Aorta--rs12817488_A--PXMP2
Artery_Aorta--rs1293298_C--CTSB
Artery_Aorta--rs12951632_C--TUBG2
Artery_Aorta--rs1296028_G--CTSB
Artery_Aorta--rs1296028_G--FAM85B
Artery_Aorta--rs14235_A--KAT8
Artery_Aorta--rs14235_A--RP11-196G11.2
Artery_Aorta--rs1450522_G--SPTSSB
Artery_Aorta--rs1491942_G--LRRK2
Artery_Aorta--rs17425622_C--HLA-DOB
Artery_Aorta--rs17425622_C--HLA-DQA1
Artery_Aorta--rs17425622_C--HLA-DQA2
Artery_Aorta--rs17425622_C--HLA-DQB2
Artery_Aorta--rs17425622_C--HLA-DRB6
Artery_Aorta--rs17577094_G--DND1P1
Artery_Aorta--rs17577094_G--KANSL1-AS1
Artery_Aorta--rs17577094_G--LINC02210
Artery_Aorta--rs17577094_G--LRRC37A4P
Artery_Aorta--rs17577094_G--MAPK8IP1P2
Artery_Aorta--rs17577094_G--MAPT
Artery_Aorta--rs17577094_G--NSF
Artery_Aorta--rs17577094_G--RP11-259G18.1
Artery_Aorta--rs17577094_G--RP11-259G18.3
Artery_Aorta--rs17577094_G--RP11-707O23.1
Artery_Aorta--rs17577094_G--WNT3
Artery_Aorta--rs17649553_T--ARL17A
Artery_Aorta--rs17649553_T--DND1P1
Artery_Aorta--rs17649553_T--KANSL1-AS1
Artery_Aorta--rs17649553_T--LINC02210
Artery_Aorta--rs17649553_T--LRRC37A
Artery_Aorta--rs17649553_T--LRRC37A4P
Artery_Aorta--rs17649553_T--MAPK8IP1P2
Artery_Aorta--rs17649553_T--MAPT
Artery_Aorta--rs17649553_T--NSF
Artery_Aorta--rs17649553_T--RP11-259G18.1
Artery_Aorta--rs17649553_T--RP11-259G18.3
Artery_Aorta--rs17649553_T--RP11-707O23.1
Artery_Aorta--rs17649553_T--WNT3
Artery_Aorta--rs183211_A--DND1P1
Artery_Aorta--rs183211_A--KANSL1-AS1
Artery_Aorta--rs183211_A--LINC02210
Artery_Aorta--rs183211_A--LRRC37A
Artery_Aorta--rs183211_A--LRRC37A4P
Artery_Aorta--rs183211_A--RP11-259G18.1
Artery_Aorta--rs183211_A--RP11-259G18.3
Artery_Aorta--rs183211_A--RP11-707O23.1
Artery_Aorta--rs183211_A--WNT3
Artery_Aorta--rs199347_G--AC005082.12
Artery_Aorta--rs199347_G--GPNMB
Artery_Aorta--rs199347_G--KLHL7-AS1
Artery_Aorta--rs199347_G--NUPL2
Artery_Aorta--rs199351_C--AC005082.12
Artery_Aorta--rs199351_C--GPNMB
Artery_Aorta--rs199351_C--KLHL7-AS1
Artery_Aorta--rs199351_C--NUPL2
Artery_Aorta--rs199453_T--DND1P1
Artery_Aorta--rs199453_T--KANSL1-AS1
Artery_Aorta--rs199453_T--LINC02210
Artery_Aorta--rs199453_T--LRRC37A
Artery_Aorta--rs199453_T--LRRC37A4P
Artery_Aorta--rs199453_T--MAPK8IP1P2
Artery_Aorta--rs199453_T--RP11-259G18.1
Artery_Aorta--rs199453_T--RP11-259G18.3
Artery_Aorta--rs199453_T--RP11-707O23.1
Artery_Aorta--rs199453_T--WNT3
Artery_Aorta--rs199498_C--ARL17A
Artery_Aorta--rs199498_C--DND1P1
Artery_Aorta--rs199498_C--KANSL1-AS1
Artery_Aorta--rs199498_C--LINC02210
Artery_Aorta--rs199498_C--LRRC37A
Artery_Aorta--rs199498_C--LRRC37A2
Artery_Aorta--rs199498_C--LRRC37A4P
Artery_Aorta--rs199498_C--MAPK8IP1P2
Artery_Aorta--rs199498_C--MAPT
Artery_Aorta--rs199498_C--RP11-259G18.1
Artery_Aorta--rs199498_C--RP11-259G18.3
Artery_Aorta--rs199498_C--RP11-707O23.1
Artery_Aorta--rs199498_C--WNT3
Artery_Aorta--rs199515_G--DND1P1
Artery_Aorta--rs199515_G--KANSL1-AS1
Artery_Aorta--rs199515_G--LINC02210
Artery_Aorta--rs199515_G--LRRC37A4P
Artery_Aorta--rs199515_G--MAPK8IP1P2
Artery_Aorta--rs199515_G--MAPT
Artery_Aorta--rs199515_G--NSF
Artery_Aorta--rs199515_G--RP11-259G18.1
Artery_Aorta--rs199515_G--RP11-259G18.3
Artery_Aorta--rs199515_G--RP11-707O23.1
Artery_Aorta--rs199515_G--WNT3
Artery_Aorta--rs199533_A--DND1P1
Artery_Aorta--rs199533_A--KANSL1-AS1
Artery_Aorta--rs199533_A--LINC02210
Artery_Aorta--rs199533_A--MAPT
Artery_Aorta--rs199533_A--NSF
Artery_Aorta--rs199533_A--RP11-259G18.1
Artery_Aorta--rs199533_A--RP11-259G18.3
Artery_Aorta--rs199533_A--RP11-707O23.1
Artery_Aorta--rs199533_A--WNT3
Artery_Aorta--rs2042477_A--KCNIP3
Artery_Aorta--rs2042477_A--PROM2
Artery_Aorta--rs2280104_T--BIN3
Artery_Aorta--rs2280104_T--C8orf58
Artery_Aorta--rs2295545_C--DDRGK1
Artery_Aorta--rs2295545_C--ITPA
Artery_Aorta--rs2395163_C--HLA-DQA1
Artery_Aorta--rs2395163_C--HLA-DQA2
Artery_Aorta--rs2395163_C--HLA-DQB2
Artery_Aorta--rs2395163_C--HLA-DRB1
Artery_Aorta--rs2395163_C--HLA-DRB6
Artery_Aorta--rs2395163_C--HLA-DRB9
Artery_Aorta--rs2414739_G--CR1
Artery_Aorta--rs26431_G--EIF3KP1
Artery_Aorta--rs26431_G--PPIP5K2
Artery_Aorta--rs2740594_G--CTSB
Artery_Aorta--rs2740594_G--FAM85B
Artery_Aorta--rs2904880_C--LAT
Artery_Aorta--rs2904880_C--NPIPB7
Artery_Aorta--rs2904880_C--NUPR1
Artery_Aorta--rs2904880_C--RP11-1348G14.4
Artery_Aorta--rs2904880_C--SGF29
Artery_Aorta--rs2904880_C--SULT1A1
Artery_Aorta--rs2904880_C--SULT1A2
Artery_Aorta--rs2904880_C--TUFM
Artery_Aorta--rs2921073_T--AF131215.2
Artery_Aorta--rs2921073_T--AF131215.9
Artery_Aorta--rs2921073_T--ERI1
Artery_Aorta--rs2921073_T--FAM85B
Artery_Aorta--rs2942168_A--DND1P1
Artery_Aorta--rs2942168_A--KANSL1-AS1
Artery_Aorta--rs2942168_A--LINC02210
Artery_Aorta--rs2942168_A--LRRC37A
Artery_Aorta--rs2942168_A--LRRC37A4P
Artery_Aorta--rs2942168_A--MAPK8IP1P2
Artery_Aorta--rs2942168_A--MAPT
Artery_Aorta--rs2942168_A--NSF
Artery_Aorta--rs2942168_A--RP11-259G18.1
Artery_Aorta--rs2942168_A--RP11-259G18.3
Artery_Aorta--rs2942168_A--RP11-707O23.1
Artery_Aorta--rs2942168_A--WNT3
Artery_Aorta--rs3129882_G--HLA-DQA2
Artery_Aorta--rs3129882_G--HLA-DRB5
Artery_Aorta--rs3129882_G--HLA-DRB6
Artery_Aorta--rs316619_C--LTK
Artery_Aorta--rs316619_C--OIP5-AS1
Artery_Aorta--rs316619_C--RPAP1
Artery_Aorta--rs34025766_A--DCAF16
Artery_Aorta--rs34311866_C--DGKQ
Artery_Aorta--rs34311866_C--IDUA
Artery_Aorta--rs365825_G--DND1P1
Artery_Aorta--rs365825_G--KANSL1-AS1
Artery_Aorta--rs365825_G--LINC02210
Artery_Aorta--rs365825_G--LRRC37A4P
Artery_Aorta--rs365825_G--MAPK8IP1P2
Artery_Aorta--rs365825_G--MAPT
Artery_Aorta--rs365825_G--NSF
Artery_Aorta--rs365825_G--RP11-259G18.1
Artery_Aorta--rs365825_G--RP11-259G18.3
Artery_Aorta--rs365825_G--RP11-707O23.1
Artery_Aorta--rs365825_G--WNT3
Artery_Aorta--rs393152_G--DND1P1
Artery_Aorta--rs393152_G--KANSL1-AS1
Artery_Aorta--rs393152_G--LINC02210
Artery_Aorta--rs393152_G--LRRC37A
Artery_Aorta--rs393152_G--LRRC37A4P
Artery_Aorta--rs393152_G--MAPK8IP1P2
Artery_Aorta--rs393152_G--MAPT
Artery_Aorta--rs393152_G--NSF
Artery_Aorta--rs393152_G--RP11-259G18.1
Artery_Aorta--rs393152_G--RP11-259G18.3
Artery_Aorta--rs393152_G--RP11-707O23.1
Artery_Aorta--rs393152_G--WNT3
Artery_Aorta--rs4140646_A--BTN3A2
Artery_Aorta--rs4140646_A--ZFP57
Artery_Aorta--rs4140646_A--ZNF165
Artery_Aorta--rs4140646_A--ZNF391
Artery_Aorta--rs4140646_A--ZNF602P
Artery_Aorta--rs4140646_A--ZNF603P
Artery_Aorta--rs415430_C--ARL17A
Artery_Aorta--rs415430_C--DND1P1
Artery_Aorta--rs415430_C--KANSL1-AS1
Artery_Aorta--rs415430_C--LINC02210
Artery_Aorta--rs415430_C--LRRC37A4P
Artery_Aorta--rs415430_C--MAPK8IP1P2
Artery_Aorta--rs415430_C--MAPT
Artery_Aorta--rs415430_C--NSF
Artery_Aorta--rs415430_C--RP11-259G18.1
Artery_Aorta--rs415430_C--RP11-259G18.3
Artery_Aorta--rs415430_C--RP11-707O23.1
Artery_Aorta--rs415430_C--WNT3
Artery_Aorta--rs4713118_G--BTN3A2
Artery_Aorta--rs4713118_G--ZFP57
Artery_Aorta--rs4713118_G--ZNF165
Artery_Aorta--rs4713118_G--ZNF391
Artery_Aorta--rs4713118_G--ZNF602P
Artery_Aorta--rs4713118_G--ZNF603P
Artery_Aorta--rs4837628_C--ZNF605
Artery_Aorta--rs4954162_A--TMEM163
Artery_Aorta--rs504594_A--HLA-DOB
Artery_Aorta--rs504594_A--HLA-DQA1
Artery_Aorta--rs504594_A--HLA-DQA2
Artery_Aorta--rs504594_A--HLA-DQB2
Artery_Aorta--rs504594_A--HLA-DRB6
Artery_Aorta--rs55818311_C--LSM7
Artery_Aorta--rs55961674_T--PARP9
Artery_Aorta--rs55961674_T--RP11-299J3.8
Artery_Aorta--rs5910_A--GRN
Artery_Aorta--rs61169879_T--KLHL32
Artery_Aorta--rs620513_T--ERG
Artery_Aorta--rs62053943_T--ARL17A
Artery_Aorta--rs62053943_T--DND1P1
Artery_Aorta--rs62053943_T--KANSL1-AS1
Artery_Aorta--rs62053943_T--LINC02210
Artery_Aorta--rs62053943_T--LRRC37A2
Artery_Aorta--rs62053943_T--LRRC37A4P
Artery_Aorta--rs62053943_T--MAPK8IP1P2
Artery_Aorta--rs62053943_T--MAPT
Artery_Aorta--rs62053943_T--RP11-259G18.1
Artery_Aorta--rs62053943_T--RP11-259G18.3
Artery_Aorta--rs62053943_T--RP11-707O23.1
Artery_Aorta--rs62053943_T--WNT3
Artery_Aorta--rs62120679_T--LSM7
Artery_Aorta--rs6430538_T--CCNT2
Artery_Aorta--rs6430538_T--MCM6
Artery_Aorta--rs6430538_T--TMEM163
Artery_Aorta--rs6465122_T--ZP3
Artery_Aorta--rs6476434_C--MKRN3
Artery_Aorta--rs6500328_G--RP11-327F22.1
Artery_Aorta--rs6599388_T--DGKQ
Artery_Aorta--rs6599388_T--IDUA
Artery_Aorta--rs6599388_T--KCNMB3
Artery_Aorta--rs6599388_T--TMEM175
Artery_Aorta--rs6658353_G--RP11-122G18.11
Artery_Aorta--rs666463_T--DNAH17
Artery_Aorta--rs666463_T--SMURF2
Artery_Aorta--rs6679073_A--PM20D1
Artery_Aorta--rs67460515_C--SPTSSB
Artery_Aorta--rs6812193_T--FAM47E
Artery_Aorta--rs6825004_G--SCARB2
Artery_Aorta--rs6854006_T--FAM47E
Artery_Aorta--rs7221167_C--DND1P1
Artery_Aorta--rs7221167_C--KANSL1-AS1
Artery_Aorta--rs7221167_C--LINC02210
Artery_Aorta--rs7221167_C--LRRC37A
Artery_Aorta--rs7221167_C--LRRC37A4P
Artery_Aorta--rs7221167_C--MAPK8IP1P2
Artery_Aorta--rs7221167_C--RP11-259G18.1
Artery_Aorta--rs7221167_C--RP11-259G18.3
Artery_Aorta--rs7221167_C--RP11-707O23.1
Artery_Aorta--rs7221167_C--RP11-927P21.1
Artery_Aorta--rs7225002_G--DND1P1
Artery_Aorta--rs7225002_G--KANSL1-AS1
Artery_Aorta--rs7225002_G--LINC02210
Artery_Aorta--rs7225002_G--LRRC37A2
Artery_Aorta--rs7225002_G--LRRC37A4P
Artery_Aorta--rs7225002_G--MAPK8IP1P2
Artery_Aorta--rs7225002_G--RP11-259G18.1
Artery_Aorta--rs7225002_G--RP11-259G18.3
Artery_Aorta--rs7225002_G--RP11-707O23.1
Artery_Aorta--rs7225002_G--RP11-927P21.1
Artery_Aorta--rs76904798_T--LRRK2
Artery_Aorta--rs8005172_T--GALC
Artery_Aorta--rs8070723_G--ARL17A
Artery_Aorta--rs8070723_G--DND1P1
Artery_Aorta--rs8070723_G--KANSL1-AS1
Artery_Aorta--rs8070723_G--LINC02210
Artery_Aorta--rs8070723_G--LRRC37A2
Artery_Aorta--rs8070723_G--LRRC37A4P
Artery_Aorta--rs8070723_G--MAPK8IP1P2
Artery_Aorta--rs8070723_G--MAPT
Artery_Aorta--rs8070723_G--NSF
Artery_Aorta--rs8070723_G--RP11-259G18.1
Artery_Aorta--rs8070723_G--RP11-259G18.3
Artery_Aorta--rs8070723_G--RP11-707O23.1
Artery_Aorta--rs8070723_G--WNT3
Artery_Aorta--rs823114_G--NUCKS1
Artery_Aorta--rs823114_G--PM20D1
Artery_Aorta--rs823114_G--RAB29
Artery_Aorta--rs823118_C--NUCKS1
Artery_Aorta--rs823118_C--PM20D1
Artery_Aorta--rs823118_C--RAB29
Artery_Aorta--rs823156_G--PM20D1
Artery_Aorta--rs823156_G--RAB29
Artery_Aorta--rs850738_G--GRN
Artery_Aorta--rs9261484_T--HCG4
Artery_Aorta--rs9261484_T--HCG4P3
Artery_Aorta--rs9261484_T--HLA-U
Artery_Aorta--rs9261484_T--IFITM4P
Artery_Aorta--rs9261484_T--RPL23AP1
Artery_Aorta--rs9261484_T--VARS2
Artery_Aorta--rs9261484_T--XXbac-BPG170G13.32
Artery_Aorta--rs9267659_A--CYP21A2
Artery_Aorta--rs9267659_A--HCG27
Artery_Aorta--rs9267659_A--HLA-C
Artery_Aorta--rs9267659_A--HLA-DQB2
Artery_Aorta--rs9267659_A--HLA-DRB5
Artery_Aorta--rs9267659_A--HLA-DRB6
Artery_Aorta--rs9267659_A--HLA-DRB9
Artery_Aorta--rs9275152_C--HLA-DOB
Artery_Aorta--rs9275152_C--HLA-DQA1
Artery_Aorta--rs9275152_C--HLA-DQA2
Artery_Aorta--rs9275152_C--HLA-DRB6
Artery_Aorta--rs9275326_T--HLA-DOB
Artery_Aorta--rs9275326_T--HLA-DQA1
Artery_Aorta--rs9275326_T--HLA-DQA2
Artery_Aorta--rs9275326_T--HLA-DRB6
Artery_Aorta--rs947211_A--PM20D1
Artery_Aorta--rs947211_A--RAB29
Artery_Aorta--rs979812_T--GALC
Artery_Aorta--rs9858038_A--C7orf49
Artery_Aorta--rs9912362_T--DND1P1
Artery_Aorta--rs9912362_T--KANSL1-AS1
Artery_Aorta--rs9912362_T--LINC02210
Artery_Aorta--rs9912362_T--LRRC37A
Artery_Aorta--rs9912362_T--LRRC37A4P
Artery_Aorta--rs9912362_T--MAPK8IP1P2
Artery_Aorta--rs9912362_T--RP11-259G18.3
Artery_Aorta--rs9912362_T--RP11-707O23.1
Artery_Coronary--rs10256359_T--AC005082.12
Artery_Coronary--rs10256359_T--KLHL7-AS1
Artery_Coronary--rs10256359_T--NUPL2
Artery_Coronary--rs10463554_C--EIF3KP1
Artery_Coronary--rs10464059_A--PPP2R2B
Artery_Coronary--rs10929159_T--FGGY
Artery_Coronary--rs10958605_A--SNAP25
Artery_Coronary--rs11012_T--ARL17A
Artery_Coronary--rs11012_T--DND1P1
Artery_Coronary--rs11012_T--KANSL1-AS1
Artery_Coronary--rs11012_T--LINC02210
Artery_Coronary--rs11012_T--LRRC37A4P
Artery_Coronary--rs11012_T--MAPK8IP1P2
Artery_Coronary--rs11012_T--RP11-259G18.1
Artery_Coronary--rs11012_T--RP11-259G18.3
Artery_Coronary--rs11012_T--RP11-707O23.1
Artery_Coronary--rs11012_T--WNT3
Artery_Coronary--rs11150601_G--RP11-196G11.2
Artery_Coronary--rs11150601_G--STX1B
Artery_Coronary--rs113434679_A--ARL17A
Artery_Coronary--rs113434679_A--DND1P1
Artery_Coronary--rs113434679_A--KANSL1-AS1
Artery_Coronary--rs113434679_A--LINC02210
Artery_Coronary--rs113434679_A--LRRC37A
Artery_Coronary--rs113434679_A--LRRC37A2
Artery_Coronary--rs113434679_A--LRRC37A4P
Artery_Coronary--rs113434679_A--MAPK8IP1P2
Artery_Coronary--rs113434679_A--RP11-259G18.1
Artery_Coronary--rs113434679_A--RP11-259G18.3
Artery_Coronary--rs113434679_A--RP11-707O23.1
Artery_Coronary--rs113434679_A--WNT3
Artery_Coronary--rs11707416_A--OSBPL11
Artery_Coronary--rs11707416_A--P2RY12
Artery_Coronary--rs11865038_T--KAT8
Artery_Coronary--rs11865038_T--RP11-196G11.2
Artery_Coronary--rs11865038_T--STX1B
Artery_Coronary--rs11868035_A--RP1-253P7.4
Artery_Coronary--rs11931074_T--UBE3C
Artery_Coronary--rs11950533_A--CAMLG
Artery_Coronary--rs12185268_G--DND1P1
Artery_Coronary--rs12185268_G--KANSL1-AS1
Artery_Coronary--rs12185268_G--LINC02210
Artery_Coronary--rs12185268_G--LRRC37A4P
Artery_Coronary--rs12185268_G--MAPK8IP1P2
Artery_Coronary--rs12185268_G--RP11-259G18.1
Artery_Coronary--rs12185268_G--RP11-259G18.3
Artery_Coronary--rs12185268_G--RP11-707O23.1
Artery_Coronary--rs12185268_G--WNT3
Artery_Coronary--rs12497850_G--AMT
Artery_Coronary--rs12497850_G--CCDC36
Artery_Coronary--rs12497850_G--NCKIPSD
Artery_Coronary--rs12497850_G--RP11-3B7.1
Artery_Coronary--rs12497850_G--WDR6
Artery_Coronary--rs12600861_C--CHRNB1
Artery_Coronary--rs12951632_C--NAGLU
Artery_Coronary--rs14235_A--KAT8
Artery_Coronary--rs1450522_G--SPTSSB
Artery_Coronary--rs1474055_T--ELMOD3
Artery_Coronary--rs1491942_G--LRRK2
Artery_Coronary--rs17115100_T--MARCKSL1P1
Artery_Coronary--rs17425622_C--HLA-DQA2
Artery_Coronary--rs17425622_C--HLA-DRB6
Artery_Coronary--rs17577094_G--DND1P1
Artery_Coronary--rs17577094_G--KANSL1-AS1
Artery_Coronary--rs17577094_G--LINC02210
Artery_Coronary--rs17577094_G--LRRC37A4P
Artery_Coronary--rs17577094_G--MAPK8IP1P2
Artery_Coronary--rs17577094_G--RP11-259G18.1
Artery_Coronary--rs17577094_G--RP11-259G18.3
Artery_Coronary--rs17577094_G--RP11-707O23.1
Artery_Coronary--rs17577094_G--WNT3
Artery_Coronary--rs17649553_T--ARL17A
Artery_Coronary--rs17649553_T--DND1P1
Artery_Coronary--rs17649553_T--KANSL1-AS1
Artery_Coronary--rs17649553_T--LINC02210
Artery_Coronary--rs17649553_T--LRRC37A
Artery_Coronary--rs17649553_T--LRRC37A4P
Artery_Coronary--rs17649553_T--MAPK8IP1P2
Artery_Coronary--rs17649553_T--RP11-259G18.1
Artery_Coronary--rs17649553_T--RP11-259G18.3
Artery_Coronary--rs17649553_T--RP11-707O23.1
Artery_Coronary--rs17649553_T--WNT3
Artery_Coronary--rs183211_A--DND1P1
Artery_Coronary--rs183211_A--KANSL1-AS1
Artery_Coronary--rs183211_A--LINC02210
Artery_Coronary--rs183211_A--LRRC37A
Artery_Coronary--rs183211_A--LRRC37A4P
Artery_Coronary--rs183211_A--RP11-259G18.3
Artery_Coronary--rs183211_A--RP11-707O23.1
Artery_Coronary--rs183211_A--WNT3
Artery_Coronary--rs199347_G--AC005082.12
Artery_Coronary--rs199347_G--KLHL7-AS1
Artery_Coronary--rs199347_G--NUPL2
Artery_Coronary--rs199351_C--AC005082.12
Artery_Coronary--rs199351_C--KLHL7-AS1
Artery_Coronary--rs199351_C--NUPL2
Artery_Coronary--rs199453_T--DND1P1
Artery_Coronary--rs199453_T--KANSL1-AS1
Artery_Coronary--rs199453_T--LINC02210
Artery_Coronary--rs199453_T--LRRC37A
Artery_Coronary--rs199453_T--LRRC37A4P
Artery_Coronary--rs199453_T--MAPK8IP1P2
Artery_Coronary--rs199453_T--RP11-259G18.3
Artery_Coronary--rs199453_T--RP11-707O23.1
Artery_Coronary--rs199453_T--WNT3
Artery_Coronary--rs199498_C--ARL17A
Artery_Coronary--rs199498_C--DND1P1
Artery_Coronary--rs199498_C--KANSL1-AS1
Artery_Coronary--rs199498_C--LINC02210
Artery_Coronary--rs199498_C--LRRC37A
Artery_Coronary--rs199498_C--LRRC37A2
Artery_Coronary--rs199498_C--LRRC37A4P
Artery_Coronary--rs199498_C--MAPK8IP1P2
Artery_Coronary--rs199498_C--RP11-259G18.1
Artery_Coronary--rs199498_C--RP11-259G18.3
Artery_Coronary--rs199498_C--RP11-707O23.1
Artery_Coronary--rs199498_C--WNT3
Artery_Coronary--rs199515_G--DND1P1
Artery_Coronary--rs199515_G--KANSL1-AS1
Artery_Coronary--rs199515_G--LINC02210
Artery_Coronary--rs199515_G--LRRC37A4P
Artery_Coronary--rs199515_G--MAPK8IP1P2
Artery_Coronary--rs199515_G--RP11-259G18.1
Artery_Coronary--rs199515_G--RP11-259G18.3
Artery_Coronary--rs199515_G--RP11-707O23.1
Artery_Coronary--rs199515_G--WNT3
Artery_Coronary--rs199533_A--DND1P1
Artery_Coronary--rs199533_A--KANSL1-AS1
Artery_Coronary--rs199533_A--LINC02210
Artery_Coronary--rs199533_A--RP11-259G18.1
Artery_Coronary--rs199533_A--RP11-259G18.3
Artery_Coronary--rs199533_A--RP11-707O23.1
Artery_Coronary--rs199533_A--WNT3
Artery_Coronary--rs2280104_T--BIN3
Artery_Coronary--rs2295545_C--RNGTT
Artery_Coronary--rs2395163_C--HLA-DQA2
Artery_Coronary--rs2395163_C--HLA-DRB6
Artery_Coronary--rs26431_G--EIF3KP1
Artery_Coronary--rs2904880_C--RP11-1348G14.4
Artery_Coronary--rs2904880_C--SULT1A2
Artery_Coronary--rs2921073_T--FAM85B
Artery_Coronary--rs2942168_A--DND1P1
Artery_Coronary--rs2942168_A--KANSL1-AS1
Artery_Coronary--rs2942168_A--LINC02210
Artery_Coronary--rs2942168_A--LRRC37A
Artery_Coronary--rs2942168_A--LRRC37A4P
Artery_Coronary--rs2942168_A--MAPK8IP1P2
Artery_Coronary--rs2942168_A--RP11-259G18.1
Artery_Coronary--rs2942168_A--RP11-259G18.3
Artery_Coronary--rs2942168_A--RP11-707O23.1
Artery_Coronary--rs2942168_A--WNT3
Artery_Coronary--rs3129882_G--HLA-DQB1-AS1
Artery_Coronary--rs3129882_G--HLA-DRB6
Artery_Coronary--rs316619_C--RPAP1
Artery_Coronary--rs34311866_C--DGKQ
Artery_Coronary--rs365825_G--DND1P1
Artery_Coronary--rs365825_G--KANSL1-AS1
Artery_Coronary--rs365825_G--LINC02210
Artery_Coronary--rs365825_G--LRRC37A4P
Artery_Coronary--rs365825_G--MAPK8IP1P2
Artery_Coronary--rs365825_G--RP11-259G18.1
Artery_Coronary--rs365825_G--RP11-259G18.3
Artery_Coronary--rs365825_G--RP11-707O23.1
Artery_Coronary--rs365825_G--WNT3
Artery_Coronary--rs393152_G--DND1P1
Artery_Coronary--rs393152_G--KANSL1-AS1
Artery_Coronary--rs393152_G--LINC02210
Artery_Coronary--rs393152_G--LRRC37A
Artery_Coronary--rs393152_G--LRRC37A4P
Artery_Coronary--rs393152_G--MAPK8IP1P2
Artery_Coronary--rs393152_G--RP11-259G18.1
Artery_Coronary--rs393152_G--RP11-259G18.3
Artery_Coronary--rs393152_G--RP11-707O23.1
Artery_Coronary--rs393152_G--WNT3
Artery_Coronary--rs4140646_A--BTN3A2
Artery_Coronary--rs4140646_A--ZNF391
Artery_Coronary--rs415430_C--ARL17A
Artery_Coronary--rs415430_C--DND1P1
Artery_Coronary--rs415430_C--KANSL1-AS1
Artery_Coronary--rs415430_C--LINC02210
Artery_Coronary--rs415430_C--LRRC37A4P
Artery_Coronary--rs415430_C--MAPK8IP1P2
Artery_Coronary--rs415430_C--RP11-259G18.1
Artery_Coronary--rs415430_C--RP11-259G18.3
Artery_Coronary--rs415430_C--RP11-707O23.1
Artery_Coronary--rs415430_C--WNT3
Artery_Coronary--rs4713118_G--ZNF603P
Artery_Coronary--rs504594_A--HLA-DQA2
Artery_Coronary--rs504594_A--HLA-DRB6
Artery_Coronary--rs55961674_T--RP11-299J3.8
Artery_Coronary--rs61169879_T--DOPEY1
Artery_Coronary--rs62053943_T--ARL17A
Artery_Coronary--rs62053943_T--DND1P1
Artery_Coronary--rs62053943_T--KANSL1-AS1
Artery_Coronary--rs62053943_T--LINC02210
Artery_Coronary--rs62053943_T--LRRC37A2
Artery_Coronary--rs62053943_T--LRRC37A4P
Artery_Coronary--rs62053943_T--MAPK8IP1P2
Artery_Coronary--rs62053943_T--RP11-259G18.3
Artery_Coronary--rs62053943_T--RP11-707O23.1
Artery_Coronary--rs62053943_T--WNT3
Artery_Coronary--rs6430538_T--TMEM163
Artery_Coronary--rs6599388_T--DGKQ
Artery_Coronary--rs6599388_T--IDUA
Artery_Coronary--rs6679073_A--PM20D1
Artery_Coronary--rs6679073_A--ZYG11B
Artery_Coronary--rs67460515_C--SPTSSB
Artery_Coronary--rs6812193_T--FAM47E
Artery_Coronary--rs6854006_T--FAM47E
Artery_Coronary--rs7221167_C--DND1P1
Artery_Coronary--rs7221167_C--KANSL1-AS1
Artery_Coronary--rs7221167_C--LINC02210
Artery_Coronary--rs7221167_C--LRRC37A
Artery_Coronary--rs7221167_C--LRRC37A4P
Artery_Coronary--rs7221167_C--MAPK8IP1P2
Artery_Coronary--rs7221167_C--RP11-259G18.3
Artery_Coronary--rs7221167_C--RP11-707O23.1
Artery_Coronary--rs7221167_C--RP11-927P21.2
Artery_Coronary--rs7225002_G--DND1P1
Artery_Coronary--rs7225002_G--KANSL1-AS1
Artery_Coronary--rs7225002_G--LINC02210
Artery_Coronary--rs7225002_G--LRRC37A2
Artery_Coronary--rs7225002_G--LRRC37A4P
Artery_Coronary--rs7225002_G--MAPK8IP1P2
Artery_Coronary--rs7225002_G--RP11-259G18.3
Artery_Coronary--rs7225002_G--RP11-707O23.1
Artery_Coronary--rs7225002_G--RP11-927P21.2
Artery_Coronary--rs76904798_T--LRRK2
Artery_Coronary--rs8070723_G--ARL17A
Artery_Coronary--rs8070723_G--DND1P1
Artery_Coronary--rs8070723_G--KANSL1-AS1
Artery_Coronary--rs8070723_G--LINC02210
Artery_Coronary--rs8070723_G--LRRC37A2
Artery_Coronary--rs8070723_G--LRRC37A4P
Artery_Coronary--rs8070723_G--MAPK8IP1P2
Artery_Coronary--rs8070723_G--RP11-259G18.1
Artery_Coronary--rs8070723_G--RP11-259G18.3
Artery_Coronary--rs8070723_G--RP11-707O23.1
Artery_Coronary--rs8070723_G--WNT3
Artery_Coronary--rs823114_G--PM20D1
Artery_Coronary--rs823114_G--RAB29
Artery_Coronary--rs823118_C--PM20D1
Artery_Coronary--rs823118_C--RAB29
Artery_Coronary--rs9261484_T--DCAF5
Artery_Coronary--rs9261484_T--VARS2
Artery_Coronary--rs9267659_A--HLA-DRB5
Artery_Coronary--rs9267659_A--HLA-DRB6
Artery_Coronary--rs9275152_C--HLA-DQA2
Artery_Coronary--rs9275152_C--HLA-DRB6
Artery_Coronary--rs9275326_T--HLA-DQA2
Artery_Coronary--rs9275326_T--HLA-DRB6
Artery_Coronary--rs947211_A--PM20D1
Artery_Coronary--rs947211_A--RAB29
Artery_Coronary--rs9912362_T--LINC02210
Artery_Coronary--rs9912362_T--LRRC37A
Artery_Coronary--rs9912362_T--LRRC37A4P
Artery_Tibial--rs10256359_T--AC005082.12
Artery_Tibial--rs10256359_T--GPNMB
Artery_Tibial--rs10256359_T--KLHL7-AS1
Artery_Tibial--rs10256359_T--NUPL2
Artery_Tibial--rs10463554_C--EIF3KP1
Artery_Tibial--rs10463554_C--GIN1
Artery_Tibial--rs10463554_C--PPIP5K2
Artery_Tibial--rs10464059_A--TICRR
Artery_Tibial--rs10746953_T--RORB
Artery_Tibial--rs10748818_G--RPARP-AS1
Artery_Tibial--rs11012_T--ARL17A
Artery_Tibial--rs11012_T--DND1P1
Artery_Tibial--rs11012_T--KANSL1
Artery_Tibial--rs11012_T--KANSL1-AS1
Artery_Tibial--rs11012_T--LINC02210
Artery_Tibial--rs11012_T--LRRC37A4P
Artery_Tibial--rs11012_T--MAPK8IP1P2
Artery_Tibial--rs11012_T--NSF
Artery_Tibial--rs11012_T--PLEKHM1
Artery_Tibial--rs11012_T--RP11-259G18.1
Artery_Tibial--rs11012_T--RP11-259G18.3
Artery_Tibial--rs11012_T--RP11-707O23.1
Artery_Tibial--rs11012_T--RP11-798G7.8
Artery_Tibial--rs11012_T--WNT3
Artery_Tibial--rs11026412_A--ANO5
Artery_Tibial--rs11150601_G--HSD3B7
Artery_Tibial--rs11150601_G--KAT8
Artery_Tibial--rs11150601_G--PRSS53
Artery_Tibial--rs11150601_G--RP11-196G11.2
Artery_Tibial--rs11150601_G--STX1B
Artery_Tibial--rs11150601_G--VKORC1
Artery_Tibial--rs11150601_G--ZNF668
Artery_Tibial--rs113434679_A--ARL17A
Artery_Tibial--rs113434679_A--DND1P1
Artery_Tibial--rs113434679_A--KANSL1
Artery_Tibial--rs113434679_A--KANSL1-AS1
Artery_Tibial--rs113434679_A--LINC02210
Artery_Tibial--rs113434679_A--LRRC37A
Artery_Tibial--rs113434679_A--LRRC37A2
Artery_Tibial--rs113434679_A--LRRC37A4P
Artery_Tibial--rs113434679_A--MAPK8IP1P2
Artery_Tibial--rs113434679_A--MAPT
Artery_Tibial--rs113434679_A--NSF
Artery_Tibial--rs113434679_A--RP11-259G18.1
Artery_Tibial--rs113434679_A--RP11-259G18.3
Artery_Tibial--rs113434679_A--RP11-707O23.1
Artery_Tibial--rs113434679_A--WNT3
Artery_Tibial--rs11557080_A--RAB29
Artery_Tibial--rs11557080_A--SLC45A3
Artery_Tibial--rs11610045_G--TMTC2
Artery_Tibial--rs11658976_G--ARL17B
Artery_Tibial--rs11658976_G--KANSL1
Artery_Tibial--rs11658976_G--WNT3
Artery_Tibial--rs11707416_A--P2RY12
Artery_Tibial--rs11724635_C--RP11-115L11.1
Artery_Tibial--rs11865038_T--HSD3B7
Artery_Tibial--rs11865038_T--KAT8
Artery_Tibial--rs11865038_T--PRSS53
Artery_Tibial--rs11865038_T--RP11-196G11.2
Artery_Tibial--rs11865038_T--STX1B
Artery_Tibial--rs11865038_T--VKORC1
Artery_Tibial--rs11865038_T--ZNF668
Artery_Tibial--rs11868035_A--RP1-253P7.4
Artery_Tibial--rs11868035_A--TOM1L2
Artery_Tibial--rs11950533_A--CAMLG
Artery_Tibial--rs11950533_A--SAR1B
Artery_Tibial--rs12063142_T--THRB
Artery_Tibial--rs12185268_G--DCAKD
Artery_Tibial--rs12185268_G--DND1P1
Artery_Tibial--rs12185268_G--KANSL1
Artery_Tibial--rs12185268_G--KANSL1-AS1
Artery_Tibial--rs12185268_G--LINC02210
Artery_Tibial--rs12185268_G--LRRC37A4P
Artery_Tibial--rs12185268_G--MAPK8IP1P2
Artery_Tibial--rs12185268_G--MAPT
Artery_Tibial--rs12185268_G--NSF
Artery_Tibial--rs12185268_G--RP11-259G18.1
Artery_Tibial--rs12185268_G--RP11-259G18.3
Artery_Tibial--rs12185268_G--RP11-707O23.1
Artery_Tibial--rs12185268_G--WNT3
Artery_Tibial--rs12497850_G--AMT
Artery_Tibial--rs12497850_G--CCDC36
Artery_Tibial--rs12497850_G--CDC25A
Artery_Tibial--rs12497850_G--NCKIPSD
Artery_Tibial--rs12497850_G--NICN1
Artery_Tibial--rs12497850_G--P4HTM
Artery_Tibial--rs12497850_G--RP11-3B7.1
Artery_Tibial--rs12497850_G--WDR6
Artery_Tibial--rs12600861_C--CHRNB1
Artery_Tibial--rs12817488_A--VPS37B
Artery_Tibial--rs1293298_C--CTSB
Artery_Tibial--rs1293298_C--FAM85B
Artery_Tibial--rs12951632_C--NAGLU
Artery_Tibial--rs12951632_C--TTLL11
Artery_Tibial--rs12951632_C--TUBG2
Artery_Tibial--rs1296028_G--CTSB
Artery_Tibial--rs13016703_G--NFIA
Artery_Tibial--rs14235_A--KAT8
Artery_Tibial--rs14235_A--PRSS53
Artery_Tibial--rs14235_A--RP11-196G11.2
Artery_Tibial--rs14235_A--ZNF668
Artery_Tibial--rs1450522_G--SPTSSB
Artery_Tibial--rs1474055_T--NFIA
Artery_Tibial--rs1491942_G--LRRK2
Artery_Tibial--rs162227_C--ERCC8
Artery_Tibial--rs17425622_C--HLA-DOB
Artery_Tibial--rs17425622_C--HLA-DQA1
Artery_Tibial--rs17425622_C--HLA-DQA2
Artery_Tibial--rs17425622_C--HLA-DQB1
Artery_Tibial--rs17425622_C--HLA-DQB2
Artery_Tibial--rs17425622_C--HLA-DRB1
Artery_Tibial--rs17425622_C--HLA-DRB6
Artery_Tibial--rs17577094_G--DCAKD
Artery_Tibial--rs17577094_G--DND1P1
Artery_Tibial--rs17577094_G--KANSL1
Artery_Tibial--rs17577094_G--KANSL1-AS1
Artery_Tibial--rs17577094_G--LINC02210
Artery_Tibial--rs17577094_G--LRRC37A4P
Artery_Tibial--rs17577094_G--MAPK8IP1P2
Artery_Tibial--rs17577094_G--MAPT
Artery_Tibial--rs17577094_G--NSF
Artery_Tibial--rs17577094_G--RP11-259G18.1
Artery_Tibial--rs17577094_G--RP11-259G18.3
Artery_Tibial--rs17577094_G--RP11-707O23.1
Artery_Tibial--rs17577094_G--WNT3
Artery_Tibial--rs17649553_T--ARL17A
Artery_Tibial--rs17649553_T--DCAKD
Artery_Tibial--rs17649553_T--DND1P1
Artery_Tibial--rs17649553_T--KANSL1
Artery_Tibial--rs17649553_T--KANSL1-AS1
Artery_Tibial--rs17649553_T--LINC02210
Artery_Tibial--rs17649553_T--LRRC37A
Artery_Tibial--rs17649553_T--LRRC37A4P
Artery_Tibial--rs17649553_T--MAPK8IP1P2
Artery_Tibial--rs17649553_T--MAPT
Artery_Tibial--rs17649553_T--NSF
Artery_Tibial--rs17649553_T--RP11-259G18.1
Artery_Tibial--rs17649553_T--RP11-259G18.3
Artery_Tibial--rs17649553_T--RP11-707O23.1
Artery_Tibial--rs17649553_T--WNT3
Artery_Tibial--rs183211_A--DND1P1
Artery_Tibial--rs183211_A--KANSL1-AS1
Artery_Tibial--rs183211_A--LINC02210
Artery_Tibial--rs183211_A--LRRC37A
Artery_Tibial--rs183211_A--LRRC37A4P
Artery_Tibial--rs183211_A--RP11-259G18.1
Artery_Tibial--rs183211_A--RP11-259G18.3
Artery_Tibial--rs183211_A--RP11-707O23.1
Artery_Tibial--rs183211_A--WNT3
Artery_Tibial--rs1867598_G--ERCC8
Artery_Tibial--rs199347_G--AC005082.12
Artery_Tibial--rs199347_G--GPNMB
Artery_Tibial--rs199347_G--KLHL7-AS1
Artery_Tibial--rs199347_G--NUPL2
Artery_Tibial--rs199347_G--PHKG1
Artery_Tibial--rs199351_C--AC005082.12
Artery_Tibial--rs199351_C--GPNMB
Artery_Tibial--rs199351_C--KLHL7-AS1
Artery_Tibial--rs199351_C--NUPL2
Artery_Tibial--rs199351_C--XKR4
Artery_Tibial--rs199453_T--DND1P1
Artery_Tibial--rs199453_T--KANSL1-AS1
Artery_Tibial--rs199453_T--LINC02210
Artery_Tibial--rs199453_T--LRRC37A
Artery_Tibial--rs199453_T--LRRC37A4P
Artery_Tibial--rs199453_T--MAPK8IP1P2
Artery_Tibial--rs199453_T--RP11-259G18.1
Artery_Tibial--rs199453_T--RP11-259G18.3
Artery_Tibial--rs199453_T--RP11-707O23.1
Artery_Tibial--rs199453_T--WNT3
Artery_Tibial--rs199498_C--ARL17A
Artery_Tibial--rs199498_C--DCAKD
Artery_Tibial--rs199498_C--DND1P1
Artery_Tibial--rs199498_C--KANSL1-AS1
Artery_Tibial--rs199498_C--LINC02210
Artery_Tibial--rs199498_C--LRRC37A
Artery_Tibial--rs199498_C--LRRC37A2
Artery_Tibial--rs199498_C--LRRC37A4P
Artery_Tibial--rs199498_C--MAPK8IP1P2
Artery_Tibial--rs199498_C--MAPT
Artery_Tibial--rs199498_C--RP11-259G18.1
Artery_Tibial--rs199498_C--RP11-259G18.3
Artery_Tibial--rs199498_C--RP11-707O23.1
Artery_Tibial--rs199498_C--WNT3
Artery_Tibial--rs199515_G--DND1P1
Artery_Tibial--rs199515_G--KANSL1
Artery_Tibial--rs199515_G--KANSL1-AS1
Artery_Tibial--rs199515_G--LINC02210
Artery_Tibial--rs199515_G--LRRC37A4P
Artery_Tibial--rs199515_G--MAPK8IP1P2
Artery_Tibial--rs199515_G--MAPT
Artery_Tibial--rs199515_G--RP11-259G18.1
Artery_Tibial--rs199515_G--RP11-259G18.3
Artery_Tibial--rs199515_G--RP11-707O23.1
Artery_Tibial--rs199515_G--WNT3
Artery_Tibial--rs199533_A--DND1P1
Artery_Tibial--rs199533_A--KANSL1
Artery_Tibial--rs199533_A--KANSL1-AS1
Artery_Tibial--rs199533_A--LINC02210
Artery_Tibial--rs199533_A--MAPT
Artery_Tibial--rs199533_A--NSF
Artery_Tibial--rs199533_A--RP11-259G18.1
Artery_Tibial--rs199533_A--RP11-259G18.3
Artery_Tibial--rs199533_A--RP11-707O23.1
Artery_Tibial--rs199533_A--WNT3
Artery_Tibial--rs2042477_A--KCNIP3
Artery_Tibial--rs2042477_A--PROM2
Artery_Tibial--rs2102808_T--NFIA
Artery_Tibial--rs2251086_T--CMPK1
Artery_Tibial--rs2270968_T--MCCC1
Artery_Tibial--rs2270968_T--MCCC1-AS1
Artery_Tibial--rs2280104_T--BIN3
Artery_Tibial--rs2280104_T--C8orf58
Artery_Tibial--rs2280104_T--CCAR2
Artery_Tibial--rs2295545_C--ITPA
Artery_Tibial--rs2295545_C--LZTS3
Artery_Tibial--rs2296887_C--RPARP-AS1
Artery_Tibial--rs2395163_C--HLA-DQA1
Artery_Tibial--rs2395163_C--HLA-DQA2
Artery_Tibial--rs2395163_C--HLA-DQB2
Artery_Tibial--rs2395163_C--HLA-DRB1
Artery_Tibial--rs2395163_C--HLA-DRB6
Artery_Tibial--rs26431_G--EIF3KP1
Artery_Tibial--rs26431_G--GIN1
Artery_Tibial--rs26431_G--PPIP5K2
Artery_Tibial--rs2694528_C--ERCC8
Artery_Tibial--rs2740594_G--CTSB
Artery_Tibial--rs2839398_G--PRDM15
Artery_Tibial--rs2904880_C--LAT
Artery_Tibial--rs2904880_C--NPIPB7
Artery_Tibial--rs2904880_C--NUPR1
Artery_Tibial--rs2904880_C--RP11-1348G14.4
Artery_Tibial--rs2904880_C--SGF29
Artery_Tibial--rs2904880_C--SPNS1
Artery_Tibial--rs2904880_C--SULT1A1
Artery_Tibial--rs2904880_C--SULT1A2
Artery_Tibial--rs2904880_C--TUFM
Artery_Tibial--rs2921073_T--AF131215.2
Artery_Tibial--rs2921073_T--AF131215.9
Artery_Tibial--rs2921073_T--CTSB
Artery_Tibial--rs2921073_T--FAM85B
Artery_Tibial--rs2921073_T--FDFT1
Artery_Tibial--rs2942168_A--DCAKD
Artery_Tibial--rs2942168_A--DND1P1
Artery_Tibial--rs2942168_A--KANSL1
Artery_Tibial--rs2942168_A--KANSL1-AS1
Artery_Tibial--rs2942168_A--LINC02210
Artery_Tibial--rs2942168_A--LRRC37A
Artery_Tibial--rs2942168_A--LRRC37A4P
Artery_Tibial--rs2942168_A--MAPK8IP1P2
Artery_Tibial--rs2942168_A--MAPT
Artery_Tibial--rs2942168_A--NSF
Artery_Tibial--rs2942168_A--RP11-259G18.1
Artery_Tibial--rs2942168_A--RP11-259G18.3
Artery_Tibial--rs2942168_A--RP11-707O23.1
Artery_Tibial--rs2942168_A--WNT3
Artery_Tibial--rs3129882_G--HLA-DQA2
Artery_Tibial--rs3129882_G--HLA-DRB5
Artery_Tibial--rs3129882_G--HLA-DRB6
Artery_Tibial--rs316619_C--LTK
Artery_Tibial--rs316619_C--NDUFAF1
Artery_Tibial--rs316619_C--OIP5-AS1
Artery_Tibial--rs316619_C--RPAP1
Artery_Tibial--rs316619_C--SPTBN5
Artery_Tibial--rs34025766_A--DCAF16
Artery_Tibial--rs34311866_C--DGKQ
Artery_Tibial--rs34311866_C--IDUA
Artery_Tibial--rs365825_G--DND1P1
Artery_Tibial--rs365825_G--KANSL1
Artery_Tibial--rs365825_G--KANSL1-AS1
Artery_Tibial--rs365825_G--LINC02210
Artery_Tibial--rs365825_G--LRRC37A4P
Artery_Tibial--rs365825_G--MAPK8IP1P2
Artery_Tibial--rs365825_G--MAPT
Artery_Tibial--rs365825_G--NSF
Artery_Tibial--rs365825_G--RP11-259G18.1
Artery_Tibial--rs365825_G--RP11-259G18.3
Artery_Tibial--rs365825_G--RP11-707O23.1
Artery_Tibial--rs365825_G--WNT3
Artery_Tibial--rs393152_G--DND1P1
Artery_Tibial--rs393152_G--KANSL1
Artery_Tibial--rs393152_G--KANSL1-AS1
Artery_Tibial--rs393152_G--LINC02210
Artery_Tibial--rs393152_G--LRRC37A
Artery_Tibial--rs393152_G--LRRC37A4P
Artery_Tibial--rs393152_G--MAPK8IP1P2
Artery_Tibial--rs393152_G--MAPT
Artery_Tibial--rs393152_G--NSF
Artery_Tibial--rs393152_G--RP11-259G18.1
Artery_Tibial--rs393152_G--RP11-259G18.3
Artery_Tibial--rs393152_G--RP11-707O23.1
Artery_Tibial--rs393152_G--WNT3
Artery_Tibial--rs4140646_A--AL022393.9
Artery_Tibial--rs4140646_A--BTN3A2
Artery_Tibial--rs4140646_A--PRSS16
Artery_Tibial--rs4140646_A--ZFP57
Artery_Tibial--rs4140646_A--ZNF391
Artery_Tibial--rs4140646_A--ZNF602P
Artery_Tibial--rs4140646_A--ZNF603P
Artery_Tibial--rs4140646_A--ZSCAN26
Artery_Tibial--rs415430_C--ARL17A
Artery_Tibial--rs415430_C--DND1P1
Artery_Tibial--rs415430_C--KANSL1
Artery_Tibial--rs415430_C--KANSL1-AS1
Artery_Tibial--rs415430_C--LINC02210
Artery_Tibial--rs415430_C--LRRC37A4P
Artery_Tibial--rs415430_C--MAPK8IP1P2
Artery_Tibial--rs415430_C--MAPT
Artery_Tibial--rs415430_C--RP11-259G18.1
Artery_Tibial--rs415430_C--RP11-259G18.3
Artery_Tibial--rs415430_C--RP11-707O23.1
Artery_Tibial--rs415430_C--WNT3
Artery_Tibial--rs4698412_G--RP11-115L11.1
Artery_Tibial--rs4713118_G--AL022393.9
Artery_Tibial--rs4713118_G--BTN3A2
Artery_Tibial--rs4713118_G--RNF39
Artery_Tibial--rs4713118_G--ZFP57
Artery_Tibial--rs4713118_G--ZNF391
Artery_Tibial--rs4713118_G--ZNF602P
Artery_Tibial--rs4713118_G--ZNF603P
Artery_Tibial--rs4713118_G--ZSCAN23
Artery_Tibial--rs4713118_G--ZSCAN26
Artery_Tibial--rs4954162_A--CCNT2
Artery_Tibial--rs4954162_A--TMEM163
Artery_Tibial--rs504594_A--HLA-DOB
Artery_Tibial--rs504594_A--HLA-DQA1
Artery_Tibial--rs504594_A--HLA-DQA2
Artery_Tibial--rs504594_A--HLA-DQB1
Artery_Tibial--rs504594_A--HLA-DQB2
Artery_Tibial--rs504594_A--HLA-DRB1
Artery_Tibial--rs504594_A--HLA-DRB6
Artery_Tibial--rs55818311_C--LSM7
Artery_Tibial--rs55961674_T--RP11-299J3.8
Artery_Tibial--rs57891859_G--TMEM163
Artery_Tibial--rs5910_A--GRN
Artery_Tibial--rs62053943_T--ARL17A
Artery_Tibial--rs62053943_T--DND1P1
Artery_Tibial--rs62053943_T--KANSL1
Artery_Tibial--rs62053943_T--KANSL1-AS1
Artery_Tibial--rs62053943_T--LINC02210
Artery_Tibial--rs62053943_T--LRRC37A2
Artery_Tibial--rs62053943_T--LRRC37A4P
Artery_Tibial--rs62053943_T--MAPK8IP1P2
Artery_Tibial--rs62053943_T--RP11-259G18.1
Artery_Tibial--rs62053943_T--RP11-259G18.3
Artery_Tibial--rs62053943_T--RP11-707O23.1
Artery_Tibial--rs62053943_T--WNT3
Artery_Tibial--rs62120679_T--LSM7
Artery_Tibial--rs62120679_T--SPPL2B
Artery_Tibial--rs6430538_T--CCNT2
Artery_Tibial--rs6430538_T--TMEM163
Artery_Tibial--rs6449168_T--RP11-115L11.1
Artery_Tibial--rs6465122_T--AC004980.10
Artery_Tibial--rs6465122_T--DTX2P1
Artery_Tibial--rs6465122_T--ZP3
Artery_Tibial--rs6500328_G--RP11-327F22.1
Artery_Tibial--rs6532197_G--MMRN1
Artery_Tibial--rs6599388_T--DGKQ
Artery_Tibial--rs6599388_T--IDUA
Artery_Tibial--rs6599388_T--SLC26A1
Artery_Tibial--rs6599388_T--TMEM175
Artery_Tibial--rs666463_T--DNAH17
Artery_Tibial--rs6679073_A--NUCKS1
Artery_Tibial--rs6679073_A--PM20D1
Artery_Tibial--rs67460515_C--SPTSSB
Artery_Tibial--rs6812193_T--FAM47E
Artery_Tibial--rs6854006_T--FAM47E
Artery_Tibial--rs687432_A--MED19
Artery_Tibial--rs7221167_C--DND1P1
Artery_Tibial--rs7221167_C--KANSL1-AS1
Artery_Tibial--rs7221167_C--LINC02210
Artery_Tibial--rs7221167_C--LRRC37A
Artery_Tibial--rs7221167_C--LRRC37A4P
Artery_Tibial--rs7221167_C--MAPK8IP1P2
Artery_Tibial--rs7221167_C--RP11-259G18.1
Artery_Tibial--rs7221167_C--RP11-259G18.3
Artery_Tibial--rs7221167_C--RP11-707O23.1
Artery_Tibial--rs7221167_C--WNT3
Artery_Tibial--rs7225002_G--ARL17A
Artery_Tibial--rs7225002_G--DND1P1
Artery_Tibial--rs7225002_G--KANSL1-AS1
Artery_Tibial--rs7225002_G--LINC02210
Artery_Tibial--rs7225002_G--LRRC37A2
Artery_Tibial--rs7225002_G--LRRC37A4P
Artery_Tibial--rs7225002_G--MAPK8IP1P2
Artery_Tibial--rs7225002_G--RP11-259G18.1
Artery_Tibial--rs7225002_G--RP11-259G18.3
Artery_Tibial--rs7225002_G--RP11-707O23.1
Artery_Tibial--rs7225002_G--RP11-927P21.1
Artery_Tibial--rs7225002_G--WNT3
Artery_Tibial--rs7577851_T--AAK1
Artery_Tibial--rs7577851_T--ITPK1
Artery_Tibial--rs76904798_T--LRRK2
Artery_Tibial--rs77351827_T--SMAP1
Artery_Tibial--rs8005172_T--GALC
Artery_Tibial--rs8070723_G--ARL17A
Artery_Tibial--rs8070723_G--DND1P1
Artery_Tibial--rs8070723_G--KANSL1
Artery_Tibial--rs8070723_G--KANSL1-AS1
Artery_Tibial--rs8070723_G--LINC02210
Artery_Tibial--rs8070723_G--LRRC37A2
Artery_Tibial--rs8070723_G--LRRC37A4P
Artery_Tibial--rs8070723_G--MAPK8IP1P2
Artery_Tibial--rs8070723_G--MAPT
Artery_Tibial--rs8070723_G--NSF
Artery_Tibial--rs8070723_G--RP11-259G18.1
Artery_Tibial--rs8070723_G--RP11-259G18.3
Artery_Tibial--rs8070723_G--RP11-707O23.1
Artery_Tibial--rs8070723_G--WNT3
Artery_Tibial--rs823114_G--NUCKS1
Artery_Tibial--rs823114_G--PM20D1
Artery_Tibial--rs823114_G--RAB29
Artery_Tibial--rs823118_C--NUCKS1
Artery_Tibial--rs823118_C--PM20D1
Artery_Tibial--rs823118_C--RAB29
Artery_Tibial--rs823156_G--PM20D1
Artery_Tibial--rs823156_G--RAB29
Artery_Tibial--rs849898_G--MRPL55
Artery_Tibial--rs849898_G--RP5-1139B12.2
Artery_Tibial--rs850738_G--GRN
Artery_Tibial--rs9261484_T--HLA-J
Artery_Tibial--rs9261484_T--HLA-K
Artery_Tibial--rs9261484_T--IFITM4P
Artery_Tibial--rs9261484_T--RPL23AP1
Artery_Tibial--rs9261484_T--VARS2
Artery_Tibial--rs9267659_A--BAG6
Artery_Tibial--rs9267659_A--C4A
Artery_Tibial--rs9267659_A--CFB
Artery_Tibial--rs9267659_A--CYP21A2
Artery_Tibial--rs9267659_A--HCG27
Artery_Tibial--rs9267659_A--HLA-C
Artery_Tibial--rs9267659_A--HLA-DQB1
Artery_Tibial--rs9267659_A--HLA-DQB2
Artery_Tibial--rs9267659_A--HLA-DRB5
Artery_Tibial--rs9267659_A--HLA-DRB6
Artery_Tibial--rs9267659_A--LY6G5B
Artery_Tibial--rs9275152_C--HLA-DOB
Artery_Tibial--rs9275152_C--HLA-DQA1
Artery_Tibial--rs9275152_C--HLA-DQA2
Artery_Tibial--rs9275152_C--HLA-DQB1
Artery_Tibial--rs9275152_C--HLA-DQB2
Artery_Tibial--rs9275152_C--HLA-DRB1
Artery_Tibial--rs9275152_C--HLA-DRB6
Artery_Tibial--rs9275152_C--TAP2
Artery_Tibial--rs9275326_T--HLA-DOB
Artery_Tibial--rs9275326_T--HLA-DQA1
Artery_Tibial--rs9275326_T--HLA-DQA2
Artery_Tibial--rs9275326_T--HLA-DQB1
Artery_Tibial--rs9275326_T--HLA-DQB2
Artery_Tibial--rs9275326_T--HLA-DRB1
Artery_Tibial--rs9275326_T--HLA-DRB6
Artery_Tibial--rs9275326_T--TAP2
Artery_Tibial--rs9468199_A--ZNF603P
Artery_Tibial--rs947211_A--PM20D1
Artery_Tibial--rs947211_A--RAB29
Artery_Tibial--rs979812_T--GALC
Artery_Tibial--rs9912362_T--DND1P1
Artery_Tibial--rs9912362_T--KANSL1-AS1
Artery_Tibial--rs9912362_T--LINC02210
Artery_Tibial--rs9912362_T--LRRC37A
Artery_Tibial--rs9912362_T--LRRC37A4P
Artery_Tibial--rs9912362_T--MAPK8IP1P2
Artery_Tibial--rs9912362_T--RP11-259G18.3
Artery_Tibial--rs9912362_T--RP11-707O23.1
Brain_Amygdala--rs10256359_T--GPNMB
Brain_Amygdala--rs10256359_T--KLHL7-AS1
Brain_Amygdala--rs10748818_G--RPARP-AS1
Brain_Amygdala--rs11012_T--ARL17A
Brain_Amygdala--rs11012_T--DND1P1
Brain_Amygdala--rs11012_T--KANSL1-AS1
Brain_Amygdala--rs11012_T--LINC02210
Brain_Amygdala--rs11012_T--LRRC37A4P
Brain_Amygdala--rs11012_T--MAPK8IP1P1
Brain_Amygdala--rs11012_T--MAPK8IP1P2
Brain_Amygdala--rs11012_T--PLEKHM1
Brain_Amygdala--rs11012_T--RP11-259G18.1
Brain_Amygdala--rs11012_T--RP11-259G18.3
Brain_Amygdala--rs11026412_A--ATP10B
Brain_Amygdala--rs113434679_A--ARL17A
Brain_Amygdala--rs113434679_A--DND1P1
Brain_Amygdala--rs113434679_A--KANSL1-AS1
Brain_Amygdala--rs113434679_A--LINC02210
Brain_Amygdala--rs113434679_A--LRRC37A2
Brain_Amygdala--rs113434679_A--LRRC37A4P
Brain_Amygdala--rs113434679_A--MAPK8IP1P1
Brain_Amygdala--rs113434679_A--MAPK8IP1P2
Brain_Amygdala--rs113434679_A--RP11-259G18.1
Brain_Amygdala--rs113434679_A--RP11-259G18.3
Brain_Amygdala--rs11724635_C--SPATA18
Brain_Amygdala--rs11865038_T--PRSS36
Brain_Amygdala--rs11950533_A--CAMLG
Brain_Amygdala--rs12185268_G--DND1P1
Brain_Amygdala--rs12185268_G--KANSL1-AS1
Brain_Amygdala--rs12185268_G--LINC02210
Brain_Amygdala--rs12185268_G--LRRC37A4P
Brain_Amygdala--rs12185268_G--MAPK8IP1P1
Brain_Amygdala--rs12185268_G--MAPK8IP1P2
Brain_Amygdala--rs12185268_G--PLEKHM1
Brain_Amygdala--rs12185268_G--RP11-259G18.1
Brain_Amygdala--rs12185268_G--RP11-259G18.3
Brain_Amygdala--rs12497850_G--GNL3
Brain_Amygdala--rs12497850_G--NCKIPSD
Brain_Amygdala--rs12497850_G--WDR6
Brain_Amygdala--rs14235_A--KAT8
Brain_Amygdala--rs17425622_C--HLA-DQA2
Brain_Amygdala--rs17425622_C--HLA-DRB6
Brain_Amygdala--rs17425622_C--RAP1B
Brain_Amygdala--rs17577094_G--DND1P1
Brain_Amygdala--rs17577094_G--KANSL1-AS1
Brain_Amygdala--rs17577094_G--LINC02210
Brain_Amygdala--rs17577094_G--LRRC37A4P
Brain_Amygdala--rs17577094_G--MAPK8IP1P1
Brain_Amygdala--rs17577094_G--MAPK8IP1P2
Brain_Amygdala--rs17577094_G--PLEKHM1
Brain_Amygdala--rs17577094_G--RP11-259G18.1
Brain_Amygdala--rs17577094_G--RP11-259G18.3
Brain_Amygdala--rs17649553_T--ARL17A
Brain_Amygdala--rs17649553_T--DND1P1
Brain_Amygdala--rs17649553_T--KANSL1-AS1
Brain_Amygdala--rs17649553_T--LINC02210
Brain_Amygdala--rs17649553_T--LRRC37A
Brain_Amygdala--rs17649553_T--LRRC37A4P
Brain_Amygdala--rs17649553_T--MAPK8IP1P1
Brain_Amygdala--rs17649553_T--MAPK8IP1P2
Brain_Amygdala--rs17649553_T--PLEKHM1
Brain_Amygdala--rs17649553_T--RP11-259G18.1
Brain_Amygdala--rs17649553_T--RP11-259G18.3
Brain_Amygdala--rs17686238_T--KANSL1-AS1
Brain_Amygdala--rs17686238_T--LINC02210
Brain_Amygdala--rs17686238_T--MAPK8IP1P1
Brain_Amygdala--rs17686238_T--MAPK8IP1P2
Brain_Amygdala--rs17686238_T--PUM2
Brain_Amygdala--rs17686238_T--RP11-259G18.3
Brain_Amygdala--rs183211_A--DND1P1
Brain_Amygdala--rs183211_A--KANSL1-AS1
Brain_Amygdala--rs183211_A--LINC02210
Brain_Amygdala--rs183211_A--LRRC37A
Brain_Amygdala--rs183211_A--LRRC37A4P
Brain_Amygdala--rs183211_A--MAPK8IP1P1
Brain_Amygdala--rs183211_A--RP11-259G18.1
Brain_Amygdala--rs183211_A--RP11-259G18.3
Brain_Amygdala--rs1887316_A--FER
Brain_Amygdala--rs199347_G--GPNMB
Brain_Amygdala--rs199347_G--KLHL7-AS1
Brain_Amygdala--rs199351_C--GPNMB
Brain_Amygdala--rs199351_C--KLHL7-AS1
Brain_Amygdala--rs199453_T--DND1P1
Brain_Amygdala--rs199453_T--KANSL1-AS1
Brain_Amygdala--rs199453_T--LINC02210
Brain_Amygdala--rs199453_T--LRRC37A
Brain_Amygdala--rs199453_T--LRRC37A4P
Brain_Amygdala--rs199453_T--MAPK8IP1P1
Brain_Amygdala--rs199453_T--MAPK8IP1P2
Brain_Amygdala--rs199453_T--RP11-259G18.1
Brain_Amygdala--rs199453_T--RP11-259G18.3
Brain_Amygdala--rs199498_C--ARL17A
Brain_Amygdala--rs199498_C--DND1P1
Brain_Amygdala--rs199498_C--KANSL1-AS1
Brain_Amygdala--rs199498_C--LINC02210
Brain_Amygdala--rs199498_C--LRRC37A
Brain_Amygdala--rs199498_C--LRRC37A2
Brain_Amygdala--rs199498_C--LRRC37A4P
Brain_Amygdala--rs199498_C--MAPK8IP1P1
Brain_Amygdala--rs199498_C--MAPK8IP1P2
Brain_Amygdala--rs199498_C--RP11-259G18.3
Brain_Amygdala--rs199515_G--DND1P1
Brain_Amygdala--rs199515_G--KANSL1-AS1
Brain_Amygdala--rs199515_G--LINC02210
Brain_Amygdala--rs199515_G--LRRC37A4P
Brain_Amygdala--rs199515_G--MAPK8IP1P1
Brain_Amygdala--rs199515_G--MAPK8IP1P2
Brain_Amygdala--rs199515_G--RP11-259G18.1
Brain_Amygdala--rs199515_G--RP11-259G18.3
Brain_Amygdala--rs199533_A--DND1P1
Brain_Amygdala--rs199533_A--KANSL1-AS1
Brain_Amygdala--rs199533_A--LINC02210
Brain_Amygdala--rs199533_A--MAPK8IP1P1
Brain_Amygdala--rs199533_A--RP11-259G18.1
Brain_Amygdala--rs199533_A--RP11-259G18.3
Brain_Amygdala--rs2280104_T--C8orf58
Brain_Amygdala--rs2296887_C--RPARP-AS1
Brain_Amygdala--rs2395163_C--HLA-DQA2
Brain_Amygdala--rs2395163_C--HLA-DRB1
Brain_Amygdala--rs2395163_C--HLA-DRB6
Brain_Amygdala--rs2740594_G--BCAR1
Brain_Amygdala--rs2904880_C--RP11-1348G14.4
Brain_Amygdala--rs2904880_C--SULT1A1
Brain_Amygdala--rs2904880_C--SULT1A2
Brain_Amygdala--rs2904880_C--TUFM
Brain_Amygdala--rs2921073_T--FAM85B
Brain_Amygdala--rs2921073_T--RPL10P19
Brain_Amygdala--rs2942168_A--DND1P1
Brain_Amygdala--rs2942168_A--KANSL1-AS1
Brain_Amygdala--rs2942168_A--LINC02210
Brain_Amygdala--rs2942168_A--LRRC37A
Brain_Amygdala--rs2942168_A--LRRC37A4P
Brain_Amygdala--rs2942168_A--MAPK8IP1P1
Brain_Amygdala--rs2942168_A--MAPK8IP1P2
Brain_Amygdala--rs2942168_A--PLEKHM1
Brain_Amygdala--rs2942168_A--RP11-259G18.1
Brain_Amygdala--rs2942168_A--RP11-259G18.3
Brain_Amygdala--rs3129882_G--HLA-DRB6
Brain_Amygdala--rs365825_G--DND1P1
Brain_Amygdala--rs365825_G--KANSL1-AS1
Brain_Amygdala--rs365825_G--LINC02210
Brain_Amygdala--rs365825_G--LRRC37A4P
Brain_Amygdala--rs365825_G--MAPK8IP1P1
Brain_Amygdala--rs365825_G--MAPK8IP1P2
Brain_Amygdala--rs365825_G--PLEKHM1
Brain_Amygdala--rs365825_G--RP11-259G18.1
Brain_Amygdala--rs365825_G--RP11-259G18.3
Brain_Amygdala--rs393152_G--DND1P1
Brain_Amygdala--rs393152_G--KANSL1-AS1
Brain_Amygdala--rs393152_G--LINC02210
Brain_Amygdala--rs393152_G--LRRC37A
Brain_Amygdala--rs393152_G--LRRC37A4P
Brain_Amygdala--rs393152_G--MAPK8IP1P1
Brain_Amygdala--rs393152_G--MAPK8IP1P2
Brain_Amygdala--rs393152_G--PLEKHM1
Brain_Amygdala--rs393152_G--RP11-259G18.1
Brain_Amygdala--rs393152_G--RP11-259G18.3
Brain_Amygdala--rs4101061_G--CNOT6L
Brain_Amygdala--rs4140646_A--ZNF192P1
Brain_Amygdala--rs4140646_A--ZNF603P
Brain_Amygdala--rs4140646_A--ZSCAN31
Brain_Amygdala--rs415430_C--ARL17A
Brain_Amygdala--rs415430_C--DND1P1
Brain_Amygdala--rs415430_C--KANSL1-AS1
Brain_Amygdala--rs415430_C--LINC02210
Brain_Amygdala--rs415430_C--LRRC37A4P
Brain_Amygdala--rs415430_C--MAPK8IP1P1
Brain_Amygdala--rs415430_C--MAPK8IP1P2
Brain_Amygdala--rs415430_C--RP11-259G18.1
Brain_Amygdala--rs415430_C--RP11-259G18.3
Brain_Amygdala--rs429358_C--FNDC11
Brain_Amygdala--rs4698412_G--SPATA18
Brain_Amygdala--rs4713118_G--ZNF603P
Brain_Amygdala--rs4713118_G--ZSCAN31
Brain_Amygdala--rs4837628_C--CLSTN2
Brain_Amygdala--rs504594_A--HLA-DQA2
Brain_Amygdala--rs504594_A--HLA-DRB6
Brain_Amygdala--rs62053943_T--ARL17A
Brain_Amygdala--rs62053943_T--DND1P1
Brain_Amygdala--rs62053943_T--KANSL1-AS1
Brain_Amygdala--rs62053943_T--LINC02210
Brain_Amygdala--rs62053943_T--LRRC37A2
Brain_Amygdala--rs62053943_T--LRRC37A4P
Brain_Amygdala--rs62053943_T--MAPK8IP1P1
Brain_Amygdala--rs62053943_T--MAPK8IP1P2
Brain_Amygdala--rs62053943_T--RP11-259G18.1
Brain_Amygdala--rs62053943_T--RP11-259G18.3
Brain_Amygdala--rs62053943_T--RPA2
Brain_Amygdala--rs6465122_T--UPK3B
Brain_Amygdala--rs7221167_C--KANSL1-AS1
Brain_Amygdala--rs7221167_C--LINC02210
Brain_Amygdala--rs7221167_C--LRRC37A
Brain_Amygdala--rs7221167_C--LRRC37A4P
Brain_Amygdala--rs7221167_C--MAPK8IP1P1
Brain_Amygdala--rs7221167_C--MAPK8IP1P2
Brain_Amygdala--rs7221167_C--RP11-259G18.1
Brain_Amygdala--rs7221167_C--RP11-259G18.3
Brain_Amygdala--rs7225002_G--KANSL1-AS1
Brain_Amygdala--rs7225002_G--LINC02210
Brain_Amygdala--rs7225002_G--LRRC37A2
Brain_Amygdala--rs7225002_G--LRRC37A4P
Brain_Amygdala--rs7225002_G--MAPK8IP1P1
Brain_Amygdala--rs7225002_G--MAPK8IP1P2
Brain_Amygdala--rs7225002_G--MAPT-AS1
Brain_Amygdala--rs7225002_G--RP11-259G18.1
Brain_Amygdala--rs7225002_G--RP11-259G18.3
Brain_Amygdala--rs8070723_G--ARL17A
Brain_Amygdala--rs8070723_G--DND1P1
Brain_Amygdala--rs8070723_G--KANSL1-AS1
Brain_Amygdala--rs8070723_G--LINC02210
Brain_Amygdala--rs8070723_G--LRRC37A2
Brain_Amygdala--rs8070723_G--LRRC37A4P
Brain_Amygdala--rs8070723_G--MAPK8IP1P1
Brain_Amygdala--rs8070723_G--MAPK8IP1P2
Brain_Amygdala--rs8070723_G--PLEKHM1
Brain_Amygdala--rs8070723_G--RP11-259G18.1
Brain_Amygdala--rs8070723_G--RP11-259G18.3
Brain_Amygdala--rs9261484_T--DDAH2
Brain_Amygdala--rs9267659_A--CYP21A2
Brain_Amygdala--rs9267659_A--HLA-DRB5
Brain_Amygdala--rs9275152_C--HLA-DQA2
Brain_Amygdala--rs9275326_T--HLA-DQA2
Brain_Amygdala--rs9275326_T--HLA-DRB6
Brain_Amygdala--rs9468199_A--ZNF603P
Brain_Amygdala--rs9468199_A--ZSCAN31
Brain_Amygdala--rs997368_G--CSMD2
Brain_Amygdala--rs997368_G--FRMD4A
Brain_Anterior_cingulate_cortex_BA24--rs10256359_T--GPNMB
Brain_Anterior_cingulate_cortex_BA24--rs10256359_T--KLHL7-AS1
Brain_Anterior_cingulate_cortex_BA24--rs10256359_T--NUPL2
Brain_Anterior_cingulate_cortex_BA24--rs11012_T--ARL17A
Brain_Anterior_cingulate_cortex_BA24--rs11012_T--DND1P1
Brain_Anterior_cingulate_cortex_BA24--rs11012_T--KANSL1-AS1
Brain_Anterior_cingulate_cortex_BA24--rs11012_T--LINC02210
Brain_Anterior_cingulate_cortex_BA24--rs11012_T--LRRC37A4P
Brain_Anterior_cingulate_cortex_BA24--rs11012_T--MAPK8IP1P1
Brain_Anterior_cingulate_cortex_BA24--rs11012_T--MAPK8IP1P2
Brain_Anterior_cingulate_cortex_BA24--rs11012_T--MED13L
Brain_Anterior_cingulate_cortex_BA24--rs11012_T--PLEKHM1
Brain_Anterior_cingulate_cortex_BA24--rs11012_T--RP11-259G18.1
Brain_Anterior_cingulate_cortex_BA24--rs11012_T--RP11-259G18.3
Brain_Anterior_cingulate_cortex_BA24--rs11150601_G--STX4
Brain_Anterior_cingulate_cortex_BA24--rs113434679_A--ARL17A
Brain_Anterior_cingulate_cortex_BA24--rs113434679_A--DND1P1
Brain_Anterior_cingulate_cortex_BA24--rs113434679_A--KANSL1-AS1
Brain_Anterior_cingulate_cortex_BA24--rs113434679_A--LINC02210
Brain_Anterior_cingulate_cortex_BA24--rs113434679_A--LRRC37A
Brain_Anterior_cingulate_cortex_BA24--rs113434679_A--LRRC37A2
Brain_Anterior_cingulate_cortex_BA24--rs113434679_A--LRRC37A4P
Brain_Anterior_cingulate_cortex_BA24--rs113434679_A--MAPK8IP1P1
Brain_Anterior_cingulate_cortex_BA24--rs113434679_A--MAPK8IP1P2
Brain_Anterior_cingulate_cortex_BA24--rs113434679_A--PLEKHM1
Brain_Anterior_cingulate_cortex_BA24--rs113434679_A--RP11-259G18.1
Brain_Anterior_cingulate_cortex_BA24--rs113434679_A--RP11-259G18.3
Brain_Anterior_cingulate_cortex_BA24--rs11724635_C--CD38
Brain_Anterior_cingulate_cortex_BA24--rs11865038_T--RP11-196G11.2
Brain_Anterior_cingulate_cortex_BA24--rs11865038_T--STX4
Brain_Anterior_cingulate_cortex_BA24--rs11950533_A--CAMLG
Brain_Anterior_cingulate_cortex_BA24--rs12185268_G--DND1P1
Brain_Anterior_cingulate_cortex_BA24--rs12185268_G--KANSL1-AS1
Brain_Anterior_cingulate_cortex_BA24--rs12185268_G--LINC02210
Brain_Anterior_cingulate_cortex_BA24--rs12185268_G--LRRC37A4P
Brain_Anterior_cingulate_cortex_BA24--rs12185268_G--MAPK8IP1P1
Brain_Anterior_cingulate_cortex_BA24--rs12185268_G--MAPK8IP1P2
Brain_Anterior_cingulate_cortex_BA24--rs12185268_G--PLEKHM1
Brain_Anterior_cingulate_cortex_BA24--rs12185268_G--RP11-259G18.1
Brain_Anterior_cingulate_cortex_BA24--rs12185268_G--RP11-259G18.3
Brain_Anterior_cingulate_cortex_BA24--rs12497850_G--NCKIPSD
Brain_Anterior_cingulate_cortex_BA24--rs12600861_C--CHRNB1
Brain_Anterior_cingulate_cortex_BA24--rs1293298_C--FAM85B
Brain_Anterior_cingulate_cortex_BA24--rs1293298_C--FAM86B3P
Brain_Anterior_cingulate_cortex_BA24--rs1293298_C--RPL10P19
Brain_Anterior_cingulate_cortex_BA24--rs1296028_G--FAM85B
Brain_Anterior_cingulate_cortex_BA24--rs1296028_G--FAM86B3P
Brain_Anterior_cingulate_cortex_BA24--rs1296028_G--RPL10P19
Brain_Anterior_cingulate_cortex_BA24--rs14235_A--KAT8
Brain_Anterior_cingulate_cortex_BA24--rs17425622_C--HLA-DQA2
Brain_Anterior_cingulate_cortex_BA24--rs17425622_C--HLA-DRB1
Brain_Anterior_cingulate_cortex_BA24--rs17425622_C--HLA-DRB6
Brain_Anterior_cingulate_cortex_BA24--rs17577094_G--DND1P1
Brain_Anterior_cingulate_cortex_BA24--rs17577094_G--KANSL1-AS1
Brain_Anterior_cingulate_cortex_BA24--rs17577094_G--LINC02210
Brain_Anterior_cingulate_cortex_BA24--rs17577094_G--LRRC37A4P
Brain_Anterior_cingulate_cortex_BA24--rs17577094_G--MAPK8IP1P1
Brain_Anterior_cingulate_cortex_BA24--rs17577094_G--MAPK8IP1P2
Brain_Anterior_cingulate_cortex_BA24--rs17577094_G--PLEKHM1
Brain_Anterior_cingulate_cortex_BA24--rs17577094_G--RP11-259G18.1
Brain_Anterior_cingulate_cortex_BA24--rs17577094_G--RP11-259G18.3
Brain_Anterior_cingulate_cortex_BA24--rs17649553_T--ARL17A
Brain_Anterior_cingulate_cortex_BA24--rs17649553_T--DND1P1
Brain_Anterior_cingulate_cortex_BA24--rs17649553_T--KANSL1-AS1
Brain_Anterior_cingulate_cortex_BA24--rs17649553_T--LINC02210
Brain_Anterior_cingulate_cortex_BA24--rs17649553_T--LRRC37A
Brain_Anterior_cingulate_cortex_BA24--rs17649553_T--LRRC37A4P
Brain_Anterior_cingulate_cortex_BA24--rs17649553_T--MAPK8IP1P1
Brain_Anterior_cingulate_cortex_BA24--rs17649553_T--MAPK8IP1P2
Brain_Anterior_cingulate_cortex_BA24--rs17649553_T--PLEKHM1
Brain_Anterior_cingulate_cortex_BA24--rs17649553_T--RP11-259G18.1
Brain_Anterior_cingulate_cortex_BA24--rs17649553_T--RP11-259G18.3
Brain_Anterior_cingulate_cortex_BA24--rs183211_A--DND1P1
Brain_Anterior_cingulate_cortex_BA24--rs183211_A--KANSL1-AS1
Brain_Anterior_cingulate_cortex_BA24--rs183211_A--LINC02210
Brain_Anterior_cingulate_cortex_BA24--rs183211_A--LRRC37A
Brain_Anterior_cingulate_cortex_BA24--rs183211_A--LRRC37A4P
Brain_Anterior_cingulate_cortex_BA24--rs183211_A--MAPK8IP1P1
Brain_Anterior_cingulate_cortex_BA24--rs183211_A--PLEKHM1
Brain_Anterior_cingulate_cortex_BA24--rs183211_A--RP11-259G18.1
Brain_Anterior_cingulate_cortex_BA24--rs183211_A--RP11-259G18.3
Brain_Anterior_cingulate_cortex_BA24--rs199347_G--GPNMB
Brain_Anterior_cingulate_cortex_BA24--rs199347_G--KLHL7-AS1
Brain_Anterior_cingulate_cortex_BA24--rs199347_G--NUPL2
Brain_Anterior_cingulate_cortex_BA24--rs199351_C--GPNMB
Brain_Anterior_cingulate_cortex_BA24--rs199351_C--KLHL7-AS1
Brain_Anterior_cingulate_cortex_BA24--rs199351_C--NUPL2
Brain_Anterior_cingulate_cortex_BA24--rs199453_T--DND1P1
Brain_Anterior_cingulate_cortex_BA24--rs199453_T--KANSL1-AS1
Brain_Anterior_cingulate_cortex_BA24--rs199453_T--LINC02210
Brain_Anterior_cingulate_cortex_BA24--rs199453_T--LRRC37A
Brain_Anterior_cingulate_cortex_BA24--rs199453_T--LRRC37A4P
Brain_Anterior_cingulate_cortex_BA24--rs199453_T--MAPK8IP1P1
Brain_Anterior_cingulate_cortex_BA24--rs199453_T--MAPK8IP1P2
Brain_Anterior_cingulate_cortex_BA24--rs199453_T--PLEKHM1
Brain_Anterior_cingulate_cortex_BA24--rs199453_T--RP11-259G18.1
Brain_Anterior_cingulate_cortex_BA24--rs199453_T--RP11-259G18.3
Brain_Anterior_cingulate_cortex_BA24--rs199498_C--ARL17A
Brain_Anterior_cingulate_cortex_BA24--rs199498_C--DND1P1
Brain_Anterior_cingulate_cortex_BA24--rs199498_C--KANSL1-AS1
Brain_Anterior_cingulate_cortex_BA24--rs199498_C--LINC02210
Brain_Anterior_cingulate_cortex_BA24--rs199498_C--LRRC37A
Brain_Anterior_cingulate_cortex_BA24--rs199498_C--LRRC37A2
Brain_Anterior_cingulate_cortex_BA24--rs199498_C--LRRC37A4P
Brain_Anterior_cingulate_cortex_BA24--rs199498_C--MAPK8IP1P1
Brain_Anterior_cingulate_cortex_BA24--rs199498_C--MAPK8IP1P2
Brain_Anterior_cingulate_cortex_BA24--rs199498_C--PLEKHM1
Brain_Anterior_cingulate_cortex_BA24--rs199498_C--RP11-259G18.1
Brain_Anterior_cingulate_cortex_BA24--rs199498_C--RP11-259G18.3
Brain_Anterior_cingulate_cortex_BA24--rs199515_G--DND1P1
Brain_Anterior_cingulate_cortex_BA24--rs199515_G--KANSL1-AS1
Brain_Anterior_cingulate_cortex_BA24--rs199515_G--LINC02210
Brain_Anterior_cingulate_cortex_BA24--rs199515_G--LRRC37A4P
Brain_Anterior_cingulate_cortex_BA24--rs199515_G--MAPK8IP1P1
Brain_Anterior_cingulate_cortex_BA24--rs199515_G--MAPK8IP1P2
Brain_Anterior_cingulate_cortex_BA24--rs199515_G--PLEKHM1
Brain_Anterior_cingulate_cortex_BA24--rs199515_G--RP11-259G18.1
Brain_Anterior_cingulate_cortex_BA24--rs199515_G--RP11-259G18.3
Brain_Anterior_cingulate_cortex_BA24--rs199533_A--DND1P1
Brain_Anterior_cingulate_cortex_BA24--rs199533_A--KANSL1-AS1
Brain_Anterior_cingulate_cortex_BA24--rs199533_A--LINC02210
Brain_Anterior_cingulate_cortex_BA24--rs199533_A--MAPK8IP1P1
Brain_Anterior_cingulate_cortex_BA24--rs199533_A--PLEKHM1
Brain_Anterior_cingulate_cortex_BA24--rs199533_A--RP11-259G18.1
Brain_Anterior_cingulate_cortex_BA24--rs199533_A--RP11-259G18.3
Brain_Anterior_cingulate_cortex_BA24--rs2251086_T--DMXL1
Brain_Anterior_cingulate_cortex_BA24--rs2270968_T--TBC1D5
Brain_Anterior_cingulate_cortex_BA24--rs2280104_T--C8orf58
Brain_Anterior_cingulate_cortex_BA24--rs2295545_C--TDRD3
Brain_Anterior_cingulate_cortex_BA24--rs2295545_C--UNC5D
Brain_Anterior_cingulate_cortex_BA24--rs2395163_C--HLA-DQA2
Brain_Anterior_cingulate_cortex_BA24--rs2395163_C--HLA-DRB1
Brain_Anterior_cingulate_cortex_BA24--rs2395163_C--HLA-DRB6
Brain_Anterior_cingulate_cortex_BA24--rs26431_G--EIF3KP1
Brain_Anterior_cingulate_cortex_BA24--rs2740594_G--FAM85B
Brain_Anterior_cingulate_cortex_BA24--rs2740594_G--FAM86B3P
Brain_Anterior_cingulate_cortex_BA24--rs2740594_G--RPL10P19
Brain_Anterior_cingulate_cortex_BA24--rs2904880_C--SULT1A1
Brain_Anterior_cingulate_cortex_BA24--rs2904880_C--SULT1A2
Brain_Anterior_cingulate_cortex_BA24--rs2921073_T--FAM85B
Brain_Anterior_cingulate_cortex_BA24--rs2921073_T--FAM86B3P
Brain_Anterior_cingulate_cortex_BA24--rs2921073_T--RPL10P19
Brain_Anterior_cingulate_cortex_BA24--rs2942168_A--DND1P1
Brain_Anterior_cingulate_cortex_BA24--rs2942168_A--KANSL1-AS1
Brain_Anterior_cingulate_cortex_BA24--rs2942168_A--LINC02210
Brain_Anterior_cingulate_cortex_BA24--rs2942168_A--LRRC37A
Brain_Anterior_cingulate_cortex_BA24--rs2942168_A--LRRC37A4P
Brain_Anterior_cingulate_cortex_BA24--rs2942168_A--MAPK8IP1P1
Brain_Anterior_cingulate_cortex_BA24--rs2942168_A--MAPK8IP1P2
Brain_Anterior_cingulate_cortex_BA24--rs2942168_A--PLEKHM1
Brain_Anterior_cingulate_cortex_BA24--rs2942168_A--RP11-259G18.1
Brain_Anterior_cingulate_cortex_BA24--rs2942168_A--RP11-259G18.3
Brain_Anterior_cingulate_cortex_BA24--rs3129882_G--HLA-DRB5
Brain_Anterior_cingulate_cortex_BA24--rs3129882_G--HLA-DRB6
Brain_Anterior_cingulate_cortex_BA24--rs356182_G--SNCA-AS1
Brain_Anterior_cingulate_cortex_BA24--rs356219_G--SNCA-AS1
Brain_Anterior_cingulate_cortex_BA24--rs365825_G--DND1P1
Brain_Anterior_cingulate_cortex_BA24--rs365825_G--EFCAB13
Brain_Anterior_cingulate_cortex_BA24--rs365825_G--KANSL1-AS1
Brain_Anterior_cingulate_cortex_BA24--rs365825_G--LINC02210
Brain_Anterior_cingulate_cortex_BA24--rs365825_G--LRRC37A4P
Brain_Anterior_cingulate_cortex_BA24--rs365825_G--MAPK8IP1P1
Brain_Anterior_cingulate_cortex_BA24--rs365825_G--MAPK8IP1P2
Brain_Anterior_cingulate_cortex_BA24--rs365825_G--PLEKHM1
Brain_Anterior_cingulate_cortex_BA24--rs365825_G--RP11-259G18.1
Brain_Anterior_cingulate_cortex_BA24--rs365825_G--RP11-259G18.3
Brain_Anterior_cingulate_cortex_BA24--rs393152_G--DND1P1
Brain_Anterior_cingulate_cortex_BA24--rs393152_G--EFCAB13
Brain_Anterior_cingulate_cortex_BA24--rs393152_G--KANSL1-AS1
Brain_Anterior_cingulate_cortex_BA24--rs393152_G--LINC02210
Brain_Anterior_cingulate_cortex_BA24--rs393152_G--LRRC37A
Brain_Anterior_cingulate_cortex_BA24--rs393152_G--LRRC37A4P
Brain_Anterior_cingulate_cortex_BA24--rs393152_G--MAPK8IP1P1
Brain_Anterior_cingulate_cortex_BA24--rs393152_G--MAPK8IP1P2
Brain_Anterior_cingulate_cortex_BA24--rs393152_G--PLEKHM1
Brain_Anterior_cingulate_cortex_BA24--rs393152_G--RP11-259G18.1
Brain_Anterior_cingulate_cortex_BA24--rs393152_G--RP11-259G18.3
Brain_Anterior_cingulate_cortex_BA24--rs3935740_A--FAM174B
Brain_Anterior_cingulate_cortex_BA24--rs3935740_A--GALNT6
Brain_Anterior_cingulate_cortex_BA24--rs4140646_A--ZNF602P
Brain_Anterior_cingulate_cortex_BA24--rs4140646_A--ZNF603P
Brain_Anterior_cingulate_cortex_BA24--rs4140646_A--ZSCAN31
Brain_Anterior_cingulate_cortex_BA24--rs415430_C--ARL17A
Brain_Anterior_cingulate_cortex_BA24--rs415430_C--DND1P1
Brain_Anterior_cingulate_cortex_BA24--rs415430_C--KANSL1-AS1
Brain_Anterior_cingulate_cortex_BA24--rs415430_C--LINC02210
Brain_Anterior_cingulate_cortex_BA24--rs415430_C--LRRC37A4P
Brain_Anterior_cingulate_cortex_BA24--rs415430_C--MAPK8IP1P1
Brain_Anterior_cingulate_cortex_BA24--rs415430_C--MAPK8IP1P2
Brain_Anterior_cingulate_cortex_BA24--rs415430_C--PLEKHM1
Brain_Anterior_cingulate_cortex_BA24--rs415430_C--RP11-259G18.1
Brain_Anterior_cingulate_cortex_BA24--rs415430_C--RP11-259G18.3
Brain_Anterior_cingulate_cortex_BA24--rs4698412_G--CD38
Brain_Anterior_cingulate_cortex_BA24--rs4713118_G--AL022393.9
Brain_Anterior_cingulate_cortex_BA24--rs4713118_G--ZNF602P
Brain_Anterior_cingulate_cortex_BA24--rs4713118_G--ZNF603P
Brain_Anterior_cingulate_cortex_BA24--rs4713118_G--ZSCAN31
Brain_Anterior_cingulate_cortex_BA24--rs4784227_T--ARNT2
Brain_Anterior_cingulate_cortex_BA24--rs4784227_T--DNAJA2
Brain_Anterior_cingulate_cortex_BA24--rs504594_A--HLA-DQA2
Brain_Anterior_cingulate_cortex_BA24--rs504594_A--HLA-DRB1
Brain_Anterior_cingulate_cortex_BA24--rs504594_A--HLA-DRB6
Brain_Anterior_cingulate_cortex_BA24--rs62053943_T--ARL17A
Brain_Anterior_cingulate_cortex_BA24--rs62053943_T--DND1P1
Brain_Anterior_cingulate_cortex_BA24--rs62053943_T--KANSL1-AS1
Brain_Anterior_cingulate_cortex_BA24--rs62053943_T--LINC02210
Brain_Anterior_cingulate_cortex_BA24--rs62053943_T--LRRC37A2
Brain_Anterior_cingulate_cortex_BA24--rs62053943_T--LRRC37A4P
Brain_Anterior_cingulate_cortex_BA24--rs62053943_T--MAPK8IP1P1
Brain_Anterior_cingulate_cortex_BA24--rs62053943_T--MAPK8IP1P2
Brain_Anterior_cingulate_cortex_BA24--rs62053943_T--PLEKHM1
Brain_Anterior_cingulate_cortex_BA24--rs62053943_T--RP11-259G18.1
Brain_Anterior_cingulate_cortex_BA24--rs62053943_T--RP11-259G18.3
Brain_Anterior_cingulate_cortex_BA24--rs6465122_T--POMZP3
Brain_Anterior_cingulate_cortex_BA24--rs6599388_T--GAK
Brain_Anterior_cingulate_cortex_BA24--rs666463_T--EXOC6B
Brain_Anterior_cingulate_cortex_BA24--rs7221167_C--LINC02210
Brain_Anterior_cingulate_cortex_BA24--rs7221167_C--LRRC37A
Brain_Anterior_cingulate_cortex_BA24--rs7221167_C--LRRC37A4P
Brain_Anterior_cingulate_cortex_BA24--rs7221167_C--MAPK8IP1P1
Brain_Anterior_cingulate_cortex_BA24--rs7221167_C--MAPK8IP1P2
Brain_Anterior_cingulate_cortex_BA24--rs7221167_C--RP11-259G18.1
Brain_Anterior_cingulate_cortex_BA24--rs7221167_C--RP11-259G18.3
Brain_Anterior_cingulate_cortex_BA24--rs7225002_G--DND1P1
Brain_Anterior_cingulate_cortex_BA24--rs7225002_G--KANSL1-AS1
Brain_Anterior_cingulate_cortex_BA24--rs7225002_G--LINC02210
Brain_Anterior_cingulate_cortex_BA24--rs7225002_G--LRRC37A2
Brain_Anterior_cingulate_cortex_BA24--rs7225002_G--LRRC37A4P
Brain_Anterior_cingulate_cortex_BA24--rs7225002_G--MAPK8IP1P1
Brain_Anterior_cingulate_cortex_BA24--rs7225002_G--MAPK8IP1P2
Brain_Anterior_cingulate_cortex_BA24--rs7225002_G--RP11-259G18.1
Brain_Anterior_cingulate_cortex_BA24--rs7225002_G--RP11-259G18.3
Brain_Anterior_cingulate_cortex_BA24--rs7225002_G--RP11-927P21.1
Brain_Anterior_cingulate_cortex_BA24--rs8017172_A--SMC5-AS1
Brain_Anterior_cingulate_cortex_BA24--rs8070723_G--ARL17A
Brain_Anterior_cingulate_cortex_BA24--rs8070723_G--DND1P1
Brain_Anterior_cingulate_cortex_BA24--rs8070723_G--KANSL1-AS1
Brain_Anterior_cingulate_cortex_BA24--rs8070723_G--LINC02210
Brain_Anterior_cingulate_cortex_BA24--rs8070723_G--LRRC37A2
Brain_Anterior_cingulate_cortex_BA24--rs8070723_G--LRRC37A4P
Brain_Anterior_cingulate_cortex_BA24--rs8070723_G--MAPK8IP1P1
Brain_Anterior_cingulate_cortex_BA24--rs8070723_G--MAPK8IP1P2
Brain_Anterior_cingulate_cortex_BA24--rs8070723_G--PLEKHM1
Brain_Anterior_cingulate_cortex_BA24--rs8070723_G--RP11-259G18.1
Brain_Anterior_cingulate_cortex_BA24--rs8070723_G--RP11-259G18.3
Brain_Anterior_cingulate_cortex_BA24--rs849898_G--C1orf145
Brain_Anterior_cingulate_cortex_BA24--rs9267659_A--CYP21A2
Brain_Anterior_cingulate_cortex_BA24--rs9267659_A--DDX39B
Brain_Anterior_cingulate_cortex_BA24--rs9267659_A--HLA-DRB5
Brain_Anterior_cingulate_cortex_BA24--rs9275152_C--HLA-DQA2
Brain_Anterior_cingulate_cortex_BA24--rs9275326_T--HLA-DQA2
Brain_Anterior_cingulate_cortex_BA24--rs9468199_A--AL022393.9
Brain_Anterior_cingulate_cortex_BA24--rs9468199_A--ZSCAN31
Brain_Anterior_cingulate_cortex_BA24--rs9568188_C--CAB39L
Brain_Caudate_basal_ganglia--rs10256359_T--AC005082.12
Brain_Caudate_basal_ganglia--rs10256359_T--GPNMB
Brain_Caudate_basal_ganglia--rs10256359_T--KLHL7-AS1
Brain_Caudate_basal_ganglia--rs10256359_T--NUPL2
Brain_Caudate_basal_ganglia--rs10463554_C--EIF3KP1
Brain_Caudate_basal_ganglia--rs10748818_G--RPARP-AS1
Brain_Caudate_basal_ganglia--rs10906923_C--ITGA8
Brain_Caudate_basal_ganglia--rs11012_T--ARHGAP27
Brain_Caudate_basal_ganglia--rs11012_T--ARL17A
Brain_Caudate_basal_ganglia--rs11012_T--DND1P1
Brain_Caudate_basal_ganglia--rs11012_T--KANSL1-AS1
Brain_Caudate_basal_ganglia--rs11012_T--LINC02210
Brain_Caudate_basal_ganglia--rs11012_T--LRRC37A4P
Brain_Caudate_basal_ganglia--rs11012_T--MAPK8IP1P1
Brain_Caudate_basal_ganglia--rs11012_T--MAPK8IP1P2
Brain_Caudate_basal_ganglia--rs11012_T--MAPT-AS1
Brain_Caudate_basal_ganglia--rs11012_T--PLEKHM1
Brain_Caudate_basal_ganglia--rs11012_T--RP11-259G18.1
Brain_Caudate_basal_ganglia--rs11012_T--RP11-259G18.3
Brain_Caudate_basal_ganglia--rs11150601_G--KAT8
Brain_Caudate_basal_ganglia--rs11150601_G--PRSS36
Brain_Caudate_basal_ganglia--rs11150601_G--RP11-196G11.2
Brain_Caudate_basal_ganglia--rs113434679_A--ARHGAP27
Brain_Caudate_basal_ganglia--rs113434679_A--ARL17A
Brain_Caudate_basal_ganglia--rs113434679_A--DND1P1
Brain_Caudate_basal_ganglia--rs113434679_A--KANSL1-AS1
Brain_Caudate_basal_ganglia--rs113434679_A--LINC02210
Brain_Caudate_basal_ganglia--rs113434679_A--LRRC37A
Brain_Caudate_basal_ganglia--rs113434679_A--LRRC37A2
Brain_Caudate_basal_ganglia--rs113434679_A--LRRC37A4P
Brain_Caudate_basal_ganglia--rs113434679_A--MAPK8IP1P1
Brain_Caudate_basal_ganglia--rs113434679_A--MAPK8IP1P2
Brain_Caudate_basal_ganglia--rs113434679_A--MAPT-AS1
Brain_Caudate_basal_ganglia--rs113434679_A--RP11-259G18.1
Brain_Caudate_basal_ganglia--rs113434679_A--RP11-259G18.3
Brain_Caudate_basal_ganglia--rs11724635_C--CD38
Brain_Caudate_basal_ganglia--rs11865038_T--KAT8
Brain_Caudate_basal_ganglia--rs11865038_T--PRSS36
Brain_Caudate_basal_ganglia--rs11865038_T--RP11-196G11.2
Brain_Caudate_basal_ganglia--rs11950533_A--CAMLG
Brain_Caudate_basal_ganglia--rs11950533_A--TXNDC15
Brain_Caudate_basal_ganglia--rs12185268_G--ARHGAP27
Brain_Caudate_basal_ganglia--rs12185268_G--DND1P1
Brain_Caudate_basal_ganglia--rs12185268_G--KANSL1-AS1
Brain_Caudate_basal_ganglia--rs12185268_G--LINC02210
Brain_Caudate_basal_ganglia--rs12185268_G--LRRC37A4P
Brain_Caudate_basal_ganglia--rs12185268_G--MAPK8IP1P1
Brain_Caudate_basal_ganglia--rs12185268_G--MAPK8IP1P2
Brain_Caudate_basal_ganglia--rs12185268_G--MAPT-AS1
Brain_Caudate_basal_ganglia--rs12185268_G--PLEKHM1
Brain_Caudate_basal_ganglia--rs12185268_G--RP11-259G18.1
Brain_Caudate_basal_ganglia--rs12185268_G--RP11-259G18.3
Brain_Caudate_basal_ganglia--rs12497850_G--AMT
Brain_Caudate_basal_ganglia--rs12497850_G--GPX1
Brain_Caudate_basal_ganglia--rs12497850_G--NCKIPSD
Brain_Caudate_basal_ganglia--rs12497850_G--WDR6
Brain_Caudate_basal_ganglia--rs12600861_C--CHRNB1
Brain_Caudate_basal_ganglia--rs12600861_C--SLC35G6
Brain_Caudate_basal_ganglia--rs12817488_A--HIP1R
Brain_Caudate_basal_ganglia--rs1293298_C--CTSB
Brain_Caudate_basal_ganglia--rs1296028_G--CTSB
Brain_Caudate_basal_ganglia--rs14235_A--KAT8
Brain_Caudate_basal_ganglia--rs1450522_G--ZNF521
Brain_Caudate_basal_ganglia--rs1536076_G--TRANK1
Brain_Caudate_basal_ganglia--rs17425622_C--HLA-DQA2
Brain_Caudate_basal_ganglia--rs17425622_C--HLA-DRB6
Brain_Caudate_basal_ganglia--rs17577094_G--ARHGAP27
Brain_Caudate_basal_ganglia--rs17577094_G--DND1P1
Brain_Caudate_basal_ganglia--rs17577094_G--KANSL1-AS1
Brain_Caudate_basal_ganglia--rs17577094_G--LINC02210
Brain_Caudate_basal_ganglia--rs17577094_G--LRRC37A4P
Brain_Caudate_basal_ganglia--rs17577094_G--MAPK8IP1P1
Brain_Caudate_basal_ganglia--rs17577094_G--MAPK8IP1P2
Brain_Caudate_basal_ganglia--rs17577094_G--MAPT-AS1
Brain_Caudate_basal_ganglia--rs17577094_G--PLEKHM1
Brain_Caudate_basal_ganglia--rs17577094_G--RP11-259G18.1
Brain_Caudate_basal_ganglia--rs17577094_G--RP11-259G18.3
Brain_Caudate_basal_ganglia--rs17649553_T--ARHGAP27
Brain_Caudate_basal_ganglia--rs17649553_T--ARL17A
Brain_Caudate_basal_ganglia--rs17649553_T--DND1P1
Brain_Caudate_basal_ganglia--rs17649553_T--KANSL1-AS1
Brain_Caudate_basal_ganglia--rs17649553_T--LINC02210
Brain_Caudate_basal_ganglia--rs17649553_T--LRRC37A
Brain_Caudate_basal_ganglia--rs17649553_T--LRRC37A4P
Brain_Caudate_basal_ganglia--rs17649553_T--MAPK8IP1P1
Brain_Caudate_basal_ganglia--rs17649553_T--MAPK8IP1P2
Brain_Caudate_basal_ganglia--rs17649553_T--MAPT-AS1
Brain_Caudate_basal_ganglia--rs17649553_T--PLEKHM1
Brain_Caudate_basal_ganglia--rs17649553_T--RP11-259G18.1
Brain_Caudate_basal_ganglia--rs17649553_T--RP11-259G18.3
Brain_Caudate_basal_ganglia--rs183211_A--ARHGAP27
Brain_Caudate_basal_ganglia--rs183211_A--DND1P1
Brain_Caudate_basal_ganglia--rs183211_A--KANSL1-AS1
Brain_Caudate_basal_ganglia--rs183211_A--LINC02210
Brain_Caudate_basal_ganglia--rs183211_A--LRRC37A
Brain_Caudate_basal_ganglia--rs183211_A--LRRC37A4P
Brain_Caudate_basal_ganglia--rs183211_A--MAPK8IP1P1
Brain_Caudate_basal_ganglia--rs183211_A--MAPT-AS1
Brain_Caudate_basal_ganglia--rs183211_A--RP11-259G18.1
Brain_Caudate_basal_ganglia--rs183211_A--RP11-259G18.3
Brain_Caudate_basal_ganglia--rs1941184_C--DENND3
Brain_Caudate_basal_ganglia--rs199347_G--AC005082.12
Brain_Caudate_basal_ganglia--rs199347_G--GPNMB
Brain_Caudate_basal_ganglia--rs199347_G--KLHL7
Brain_Caudate_basal_ganglia--rs199347_G--KLHL7-AS1
Brain_Caudate_basal_ganglia--rs199347_G--NUPL2
Brain_Caudate_basal_ganglia--rs199351_C--AC005082.12
Brain_Caudate_basal_ganglia--rs199351_C--GPNMB
Brain_Caudate_basal_ganglia--rs199351_C--KLHL7
Brain_Caudate_basal_ganglia--rs199351_C--KLHL7-AS1
Brain_Caudate_basal_ganglia--rs199351_C--NUPL2
Brain_Caudate_basal_ganglia--rs199453_T--ARHGAP27
Brain_Caudate_basal_ganglia--rs199453_T--DND1P1
Brain_Caudate_basal_ganglia--rs199453_T--KANSL1-AS1
Brain_Caudate_basal_ganglia--rs199453_T--LINC02210
Brain_Caudate_basal_ganglia--rs199453_T--LRRC37A
Brain_Caudate_basal_ganglia--rs199453_T--LRRC37A4P
Brain_Caudate_basal_ganglia--rs199453_T--MAPK8IP1P1
Brain_Caudate_basal_ganglia--rs199453_T--MAPK8IP1P2
Brain_Caudate_basal_ganglia--rs199453_T--MAPT-AS1
Brain_Caudate_basal_ganglia--rs199453_T--RP11-259G18.1
Brain_Caudate_basal_ganglia--rs199453_T--RP11-259G18.3
Brain_Caudate_basal_ganglia--rs199498_C--ARL17A
Brain_Caudate_basal_ganglia--rs199498_C--DND1P1
Brain_Caudate_basal_ganglia--rs199498_C--KANSL1-AS1
Brain_Caudate_basal_ganglia--rs199498_C--LINC02210
Brain_Caudate_basal_ganglia--rs199498_C--LRRC37A
Brain_Caudate_basal_ganglia--rs199498_C--LRRC37A2
Brain_Caudate_basal_ganglia--rs199498_C--LRRC37A4P
Brain_Caudate_basal_ganglia--rs199498_C--MAPK8IP1P1
Brain_Caudate_basal_ganglia--rs199498_C--MAPK8IP1P2
Brain_Caudate_basal_ganglia--rs199498_C--MAPT-AS1
Brain_Caudate_basal_ganglia--rs199498_C--PLEKHM1
Brain_Caudate_basal_ganglia--rs199498_C--RP11-259G18.1
Brain_Caudate_basal_ganglia--rs199498_C--RP11-259G18.3
Brain_Caudate_basal_ganglia--rs199515_G--ARHGAP27
Brain_Caudate_basal_ganglia--rs199515_G--DND1P1
Brain_Caudate_basal_ganglia--rs199515_G--KANSL1-AS1
Brain_Caudate_basal_ganglia--rs199515_G--LINC02210
Brain_Caudate_basal_ganglia--rs199515_G--LRRC37A4P
Brain_Caudate_basal_ganglia--rs199515_G--MAPK8IP1P1
Brain_Caudate_basal_ganglia--rs199515_G--MAPK8IP1P2
Brain_Caudate_basal_ganglia--rs199515_G--MAPT-AS1
Brain_Caudate_basal_ganglia--rs199515_G--PLEKHM1
Brain_Caudate_basal_ganglia--rs199515_G--RP11-259G18.1
Brain_Caudate_basal_ganglia--rs199515_G--RP11-259G18.3
Brain_Caudate_basal_ganglia--rs199533_A--ARHGAP27
Brain_Caudate_basal_ganglia--rs199533_A--DND1P1
Brain_Caudate_basal_ganglia--rs199533_A--KANSL1-AS1
Brain_Caudate_basal_ganglia--rs199533_A--LINC02210
Brain_Caudate_basal_ganglia--rs199533_A--MAPK8IP1P1
Brain_Caudate_basal_ganglia--rs199533_A--MAPT-AS1
Brain_Caudate_basal_ganglia--rs199533_A--PLEKHM1
Brain_Caudate_basal_ganglia--rs199533_A--RP11-259G18.1
Brain_Caudate_basal_ganglia--rs199533_A--RP11-259G18.3
Brain_Caudate_basal_ganglia--rs2042477_A--AC073464.7
Brain_Caudate_basal_ganglia--rs2042477_A--ANKRD20A8P
Brain_Caudate_basal_ganglia--rs2042477_A--CYP4F32P
Brain_Caudate_basal_ganglia--rs2269906_C--RP5-882C2.2
Brain_Caudate_basal_ganglia--rs2270968_T--MCCC1
Brain_Caudate_basal_ganglia--rs2280104_T--BIN3
Brain_Caudate_basal_ganglia--rs2280104_T--C8orf58
Brain_Caudate_basal_ganglia--rs2280104_T--SVIL
Brain_Caudate_basal_ganglia--rs2296887_C--RPARP-AS1
Brain_Caudate_basal_ganglia--rs2395163_C--HLA-DQA2
Brain_Caudate_basal_ganglia--rs2395163_C--HLA-DRB1
Brain_Caudate_basal_ganglia--rs2395163_C--HLA-DRB6
Brain_Caudate_basal_ganglia--rs26431_G--EIF3KP1
Brain_Caudate_basal_ganglia--rs26431_G--PPIP5K2
Brain_Caudate_basal_ganglia--rs2740594_G--CTSB
Brain_Caudate_basal_ganglia--rs2904880_C--KRT23
Brain_Caudate_basal_ganglia--rs2904880_C--NFATC2IP
Brain_Caudate_basal_ganglia--rs2904880_C--RP11-1348G14.4
Brain_Caudate_basal_ganglia--rs2904880_C--SULT1A2
Brain_Caudate_basal_ganglia--rs2904880_C--TUFM
Brain_Caudate_basal_ganglia--rs2921073_T--FAM85B
Brain_Caudate_basal_ganglia--rs2921073_T--RPL10P19
Brain_Caudate_basal_ganglia--rs2942168_A--ARHGAP27
Brain_Caudate_basal_ganglia--rs2942168_A--DND1P1
Brain_Caudate_basal_ganglia--rs2942168_A--KANSL1-AS1
Brain_Caudate_basal_ganglia--rs2942168_A--LINC02210
Brain_Caudate_basal_ganglia--rs2942168_A--LRRC37A
Brain_Caudate_basal_ganglia--rs2942168_A--LRRC37A4P
Brain_Caudate_basal_ganglia--rs2942168_A--MAPK8IP1P1
Brain_Caudate_basal_ganglia--rs2942168_A--MAPK8IP1P2
Brain_Caudate_basal_ganglia--rs2942168_A--MAPT-AS1
Brain_Caudate_basal_ganglia--rs2942168_A--PLEKHM1
Brain_Caudate_basal_ganglia--rs2942168_A--RP11-259G18.1
Brain_Caudate_basal_ganglia--rs2942168_A--RP11-259G18.3
Brain_Caudate_basal_ganglia--rs3129882_G--HLA-DRB6
Brain_Caudate_basal_ganglia--rs34656641_C--NABP2
Brain_Caudate_basal_ganglia--rs365825_G--ARHGAP27
Brain_Caudate_basal_ganglia--rs365825_G--DND1P1
Brain_Caudate_basal_ganglia--rs365825_G--KANSL1-AS1
Brain_Caudate_basal_ganglia--rs365825_G--LINC02210
Brain_Caudate_basal_ganglia--rs365825_G--LRRC37A4P
Brain_Caudate_basal_ganglia--rs365825_G--MAPK8IP1P1
Brain_Caudate_basal_ganglia--rs365825_G--MAPK8IP1P2
Brain_Caudate_basal_ganglia--rs365825_G--MAPT-AS1
Brain_Caudate_basal_ganglia--rs365825_G--PLEKHM1
Brain_Caudate_basal_ganglia--rs365825_G--RP11-259G18.1
Brain_Caudate_basal_ganglia--rs365825_G--RP11-259G18.3
Brain_Caudate_basal_ganglia--rs3742785_C--AREL1
Brain_Caudate_basal_ganglia--rs3802920_T--MTUS2
Brain_Caudate_basal_ganglia--rs393152_G--ARHGAP27
Brain_Caudate_basal_ganglia--rs393152_G--DND1P1
Brain_Caudate_basal_ganglia--rs393152_G--KANSL1-AS1
Brain_Caudate_basal_ganglia--rs393152_G--LINC02210
Brain_Caudate_basal_ganglia--rs393152_G--LRRC37A
Brain_Caudate_basal_ganglia--rs393152_G--LRRC37A4P
Brain_Caudate_basal_ganglia--rs393152_G--MAPK8IP1P1
Brain_Caudate_basal_ganglia--rs393152_G--MAPK8IP1P2
Brain_Caudate_basal_ganglia--rs393152_G--MAPT-AS1
Brain_Caudate_basal_ganglia--rs393152_G--PLEKHM1
Brain_Caudate_basal_ganglia--rs393152_G--RP11-259G18.1
Brain_Caudate_basal_ganglia--rs393152_G--RP11-259G18.3
Brain_Caudate_basal_ganglia--rs4140646_A--ZNF602P
Brain_Caudate_basal_ganglia--rs4140646_A--ZNF603P
Brain_Caudate_basal_ganglia--rs4140646_A--ZSCAN26
Brain_Caudate_basal_ganglia--rs4140646_A--ZSCAN31
Brain_Caudate_basal_ganglia--rs415430_C--ARHGAP27
Brain_Caudate_basal_ganglia--rs415430_C--ARL17A
Brain_Caudate_basal_ganglia--rs415430_C--DND1P1
Brain_Caudate_basal_ganglia--rs415430_C--KANSL1-AS1
Brain_Caudate_basal_ganglia--rs415430_C--LINC02210
Brain_Caudate_basal_ganglia--rs415430_C--LRRC37A4P
Brain_Caudate_basal_ganglia--rs415430_C--MAPK8IP1P1
Brain_Caudate_basal_ganglia--rs415430_C--MAPK8IP1P2
Brain_Caudate_basal_ganglia--rs415430_C--MAPT-AS1
Brain_Caudate_basal_ganglia--rs415430_C--PLEKHM1
Brain_Caudate_basal_ganglia--rs415430_C--RP11-259G18.1
Brain_Caudate_basal_ganglia--rs415430_C--RP11-259G18.3
Brain_Caudate_basal_ganglia--rs4266290_C--CD38
Brain_Caudate_basal_ganglia--rs4653767_C--ADORA1
Brain_Caudate_basal_ganglia--rs4698412_G--CD38
Brain_Caudate_basal_ganglia--rs4713118_G--ZKSCAN8
Brain_Caudate_basal_ganglia--rs4713118_G--ZNF602P
Brain_Caudate_basal_ganglia--rs4713118_G--ZNF603P
Brain_Caudate_basal_ganglia--rs4713118_G--ZSCAN26
Brain_Caudate_basal_ganglia--rs4713118_G--ZSCAN31
Brain_Caudate_basal_ganglia--rs4784227_T--PHYHIPL
Brain_Caudate_basal_ganglia--rs504594_A--HLA-DQA2
Brain_Caudate_basal_ganglia--rs504594_A--HLA-DQB1
Brain_Caudate_basal_ganglia--rs504594_A--HLA-DRB1
Brain_Caudate_basal_ganglia--rs504594_A--HLA-DRB6
Brain_Caudate_basal_ganglia--rs62053943_T--ARHGAP27
Brain_Caudate_basal_ganglia--rs62053943_T--ARL17A
Brain_Caudate_basal_ganglia--rs62053943_T--DND1P1
Brain_Caudate_basal_ganglia--rs62053943_T--KANSL1-AS1
Brain_Caudate_basal_ganglia--rs62053943_T--LINC02210
Brain_Caudate_basal_ganglia--rs62053943_T--LRRC37A2
Brain_Caudate_basal_ganglia--rs62053943_T--LRRC37A4P
Brain_Caudate_basal_ganglia--rs62053943_T--MAPK8IP1P1
Brain_Caudate_basal_ganglia--rs62053943_T--MAPK8IP1P2
Brain_Caudate_basal_ganglia--rs62053943_T--MAPT-AS1
Brain_Caudate_basal_ganglia--rs62053943_T--RP11-259G18.1
Brain_Caudate_basal_ganglia--rs62053943_T--RP11-259G18.3
Brain_Caudate_basal_ganglia--rs62120679_T--LSM7
Brain_Caudate_basal_ganglia--rs6430538_T--TNS3
Brain_Caudate_basal_ganglia--rs6449168_T--CD38
Brain_Caudate_basal_ganglia--rs6465122_T--UPK3B
Brain_Caudate_basal_ganglia--rs6500328_G--DPF3
Brain_Caudate_basal_ganglia--rs6658353_G--JARID2
Brain_Caudate_basal_ganglia--rs666463_T--PGS1
Brain_Caudate_basal_ganglia--rs67460515_C--ZNF521
Brain_Caudate_basal_ganglia--rs6812193_T--FAM47E
Brain_Caudate_basal_ganglia--rs6854006_T--FAM47E
Brain_Caudate_basal_ganglia--rs7077361_C--ITGA8
Brain_Caudate_basal_ganglia--rs7134559_T--KIF13A
Brain_Caudate_basal_ganglia--rs7221167_C--ARHGAP27
Brain_Caudate_basal_ganglia--rs7221167_C--ARL17B
Brain_Caudate_basal_ganglia--rs7221167_C--DND1P1
Brain_Caudate_basal_ganglia--rs7221167_C--KANSL1-AS1
Brain_Caudate_basal_ganglia--rs7221167_C--LINC02210
Brain_Caudate_basal_ganglia--rs7221167_C--LRRC37A
Brain_Caudate_basal_ganglia--rs7221167_C--LRRC37A4P
Brain_Caudate_basal_ganglia--rs7221167_C--MAPK8IP1P1
Brain_Caudate_basal_ganglia--rs7221167_C--MAPK8IP1P2
Brain_Caudate_basal_ganglia--rs7221167_C--MAPT-AS1
Brain_Caudate_basal_ganglia--rs7221167_C--RP11-259G18.1
Brain_Caudate_basal_ganglia--rs7221167_C--RP11-259G18.3
Brain_Caudate_basal_ganglia--rs7221167_C--RP11-927P21.1
Brain_Caudate_basal_ganglia--rs7225002_G--ARHGAP27
Brain_Caudate_basal_ganglia--rs7225002_G--ARL17A
Brain_Caudate_basal_ganglia--rs7225002_G--ARL17B
Brain_Caudate_basal_ganglia--rs7225002_G--DND1P1
Brain_Caudate_basal_ganglia--rs7225002_G--KANSL1-AS1
Brain_Caudate_basal_ganglia--rs7225002_G--LINC02210
Brain_Caudate_basal_ganglia--rs7225002_G--LRRC37A2
Brain_Caudate_basal_ganglia--rs7225002_G--LRRC37A4P
Brain_Caudate_basal_ganglia--rs7225002_G--MAPK8IP1P1
Brain_Caudate_basal_ganglia--rs7225002_G--MAPK8IP1P2
Brain_Caudate_basal_ganglia--rs7225002_G--MAPT-AS1
Brain_Caudate_basal_ganglia--rs7225002_G--RP11-259G18.1
Brain_Caudate_basal_ganglia--rs7225002_G--RP11-259G18.3
Brain_Caudate_basal_ganglia--rs7225002_G--RP11-927P21.1
Brain_Caudate_basal_ganglia--rs7938782_G--AMPD3
Brain_Caudate_basal_ganglia--rs7938782_G--MRVI1-AS1
Brain_Caudate_basal_ganglia--rs8070723_G--ARHGAP27
Brain_Caudate_basal_ganglia--rs8070723_G--ARL17A
Brain_Caudate_basal_ganglia--rs8070723_G--DND1P1
Brain_Caudate_basal_ganglia--rs8070723_G--KANSL1-AS1
Brain_Caudate_basal_ganglia--rs8070723_G--LINC02210
Brain_Caudate_basal_ganglia--rs8070723_G--LRRC37A2
Brain_Caudate_basal_ganglia--rs8070723_G--LRRC37A4P
Brain_Caudate_basal_ganglia--rs8070723_G--MAPK8IP1P1
Brain_Caudate_basal_ganglia--rs8070723_G--MAPK8IP1P2
Brain_Caudate_basal_ganglia--rs8070723_G--MAPT-AS1
Brain_Caudate_basal_ganglia--rs8070723_G--PLEKHM1
Brain_Caudate_basal_ganglia--rs8070723_G--RP11-259G18.1
Brain_Caudate_basal_ganglia--rs8070723_G--RP11-259G18.3
Brain_Caudate_basal_ganglia--rs8087969_G--SLC30A5
Brain_Caudate_basal_ganglia--rs823114_G--RAB29
Brain_Caudate_basal_ganglia--rs823118_C--RAB29
Brain_Caudate_basal_ganglia--rs849898_G--MRPL55
Brain_Caudate_basal_ganglia--rs849898_G--WNT3A
Brain_Caudate_basal_ganglia--rs896435_C--ITGA8
Brain_Caudate_basal_ganglia--rs9267659_A--CYP21A2
Brain_Caudate_basal_ganglia--rs9267659_A--EHMT2
Brain_Caudate_basal_ganglia--rs9267659_A--HCG27
Brain_Caudate_basal_ganglia--rs9267659_A--HLA-DRB5
Brain_Caudate_basal_ganglia--rs9267659_A--SKIV2L
Brain_Caudate_basal_ganglia--rs947211_A--RAB29
Brain_Caudate_basal_ganglia--rs947211_A--RAB7B
Brain_Caudate_basal_ganglia--rs9568188_C--CAB39L
Brain_Caudate_basal_ganglia--rs9912362_T--LINC02210
Brain_Caudate_basal_ganglia--rs9912362_T--LRRC37A
Brain_Caudate_basal_ganglia--rs9917256_A--STK39
Brain_Cerebellar_Hemisphere--rs10256359_T--AK3P3
Brain_Cerebellar_Hemisphere--rs10256359_T--GPNMB
Brain_Cerebellar_Hemisphere--rs10256359_T--KLHL7-AS1
Brain_Cerebellar_Hemisphere--rs10256359_T--NUPL2
Brain_Cerebellar_Hemisphere--rs10463554_C--EIF3KP1
Brain_Cerebellar_Hemisphere--rs10767971_T--HNRNPA3P9
Brain_Cerebellar_Hemisphere--rs10906923_C--CPNE8
Brain_Cerebellar_Hemisphere--rs11012_T--ARHGAP27
Brain_Cerebellar_Hemisphere--rs11012_T--ARL17A
Brain_Cerebellar_Hemisphere--rs11012_T--DND1P1
Brain_Cerebellar_Hemisphere--rs11012_T--FMNL1
Brain_Cerebellar_Hemisphere--rs11012_T--KANSL1
Brain_Cerebellar_Hemisphere--rs11012_T--KANSL1-AS1
Brain_Cerebellar_Hemisphere--rs11012_T--LINC02210
Brain_Cerebellar_Hemisphere--rs11012_T--LRRC37A4P
Brain_Cerebellar_Hemisphere--rs11012_T--MAPK8IP1P1
Brain_Cerebellar_Hemisphere--rs11012_T--MAPK8IP1P2
Brain_Cerebellar_Hemisphere--rs11012_T--PLEKHM1
Brain_Cerebellar_Hemisphere--rs11012_T--RP11-259G18.1
Brain_Cerebellar_Hemisphere--rs11012_T--RP11-259G18.3
Brain_Cerebellar_Hemisphere--rs11012_T--RP11-707O23.1
Brain_Cerebellar_Hemisphere--rs11012_T--RP11-798G7.8
Brain_Cerebellar_Hemisphere--rs11012_T--SPPL2C
Brain_Cerebellar_Hemisphere--rs11150601_G--KAT8
Brain_Cerebellar_Hemisphere--rs11150601_G--RP11-196G11.2
Brain_Cerebellar_Hemisphere--rs11150601_G--STX1B
Brain_Cerebellar_Hemisphere--rs11158026_T--ATG14
Brain_Cerebellar_Hemisphere--rs113434679_A--AC091132.1
Brain_Cerebellar_Hemisphere--rs113434679_A--ARL17A
Brain_Cerebellar_Hemisphere--rs113434679_A--CTD-2020K17.1
Brain_Cerebellar_Hemisphere--rs113434679_A--DND1P1
Brain_Cerebellar_Hemisphere--rs113434679_A--FMNL1
Brain_Cerebellar_Hemisphere--rs113434679_A--KANSL1-AS1
Brain_Cerebellar_Hemisphere--rs113434679_A--LINC02210
Brain_Cerebellar_Hemisphere--rs113434679_A--LRRC37A
Brain_Cerebellar_Hemisphere--rs113434679_A--LRRC37A2
Brain_Cerebellar_Hemisphere--rs113434679_A--LRRC37A4P
Brain_Cerebellar_Hemisphere--rs113434679_A--MAPK8IP1P1
Brain_Cerebellar_Hemisphere--rs113434679_A--MAPK8IP1P2
Brain_Cerebellar_Hemisphere--rs113434679_A--MAPT-AS1
Brain_Cerebellar_Hemisphere--rs113434679_A--PLEKHM1
Brain_Cerebellar_Hemisphere--rs113434679_A--RP11-259G18.1
Brain_Cerebellar_Hemisphere--rs113434679_A--RP11-259G18.3
Brain_Cerebellar_Hemisphere--rs113434679_A--RP11-707O23.1
Brain_Cerebellar_Hemisphere--rs113434679_A--SPPL2C
Brain_Cerebellar_Hemisphere--rs113434679_A--TRPC5
Brain_Cerebellar_Hemisphere--rs11578699_T--VAMP4
Brain_Cerebellar_Hemisphere--rs11610045_G--POLE
Brain_Cerebellar_Hemisphere--rs11724635_C--FAM200B
Brain_Cerebellar_Hemisphere--rs11865038_T--KAT8
Brain_Cerebellar_Hemisphere--rs11865038_T--PRSS36
Brain_Cerebellar_Hemisphere--rs11865038_T--RP11-196G11.2
Brain_Cerebellar_Hemisphere--rs11950533_A--CAMLG
Brain_Cerebellar_Hemisphere--rs11950533_A--TXNDC15
Brain_Cerebellar_Hemisphere--rs12063142_T--RRAS2
Brain_Cerebellar_Hemisphere--rs12185268_G--AC091132.1
Brain_Cerebellar_Hemisphere--rs12185268_G--CTD-2020K17.1
Brain_Cerebellar_Hemisphere--rs12185268_G--DND1P1
Brain_Cerebellar_Hemisphere--rs12185268_G--FMNL1
Brain_Cerebellar_Hemisphere--rs12185268_G--KANSL1
Brain_Cerebellar_Hemisphere--rs12185268_G--KANSL1-AS1
Brain_Cerebellar_Hemisphere--rs12185268_G--LINC02210
Brain_Cerebellar_Hemisphere--rs12185268_G--LRRC37A4P
Brain_Cerebellar_Hemisphere--rs12185268_G--MAPK8IP1P1
Brain_Cerebellar_Hemisphere--rs12185268_G--MAPK8IP1P2
Brain_Cerebellar_Hemisphere--rs12185268_G--MAPT-AS1
Brain_Cerebellar_Hemisphere--rs12185268_G--PLEKHM1
Brain_Cerebellar_Hemisphere--rs12185268_G--RP11-259G18.1
Brain_Cerebellar_Hemisphere--rs12185268_G--RP11-259G18.3
Brain_Cerebellar_Hemisphere--rs12185268_G--RP11-707O23.1
Brain_Cerebellar_Hemisphere--rs12185268_G--SPPL2C
Brain_Cerebellar_Hemisphere--rs12497850_G--AMT
Brain_Cerebellar_Hemisphere--rs12497850_G--CCDC71
Brain_Cerebellar_Hemisphere--rs12497850_G--DALRD3
Brain_Cerebellar_Hemisphere--rs12497850_G--NCKIPSD
Brain_Cerebellar_Hemisphere--rs12497850_G--QRICH1
Brain_Cerebellar_Hemisphere--rs12497850_G--WDR6
Brain_Cerebellar_Hemisphere--rs12600861_C--CHRNB1
Brain_Cerebellar_Hemisphere--rs12817488_A--CCDC62
Brain_Cerebellar_Hemisphere--rs12921479_C--TRAPPC2L
Brain_Cerebellar_Hemisphere--rs1293298_C--FAM86B3P
Brain_Cerebellar_Hemisphere--rs1296028_G--FAM86B3P
Brain_Cerebellar_Hemisphere--rs14235_A--KAT8
Brain_Cerebellar_Hemisphere--rs14235_A--RP11-196G11.2
Brain_Cerebellar_Hemisphere--rs17425622_C--HLA-DQA2
Brain_Cerebellar_Hemisphere--rs17425622_C--HLA-DRB6
Brain_Cerebellar_Hemisphere--rs17577094_G--AC091132.1
Brain_Cerebellar_Hemisphere--rs17577094_G--CTD-2020K17.1
Brain_Cerebellar_Hemisphere--rs17577094_G--DND1P1
Brain_Cerebellar_Hemisphere--rs17577094_G--FMNL1
Brain_Cerebellar_Hemisphere--rs17577094_G--KANSL1
Brain_Cerebellar_Hemisphere--rs17577094_G--KANSL1-AS1
Brain_Cerebellar_Hemisphere--rs17577094_G--LINC02210
Brain_Cerebellar_Hemisphere--rs17577094_G--LRRC37A4P
Brain_Cerebellar_Hemisphere--rs17577094_G--MAPK8IP1P1
Brain_Cerebellar_Hemisphere--rs17577094_G--MAPK8IP1P2
Brain_Cerebellar_Hemisphere--rs17577094_G--MAPT-AS1
Brain_Cerebellar_Hemisphere--rs17577094_G--PLEKHM1
Brain_Cerebellar_Hemisphere--rs17577094_G--RP11-259G18.1
Brain_Cerebellar_Hemisphere--rs17577094_G--RP11-259G18.3
Brain_Cerebellar_Hemisphere--rs17577094_G--RP11-707O23.1
Brain_Cerebellar_Hemisphere--rs17577094_G--SPPL2C
Brain_Cerebellar_Hemisphere--rs17649553_T--AC091132.1
Brain_Cerebellar_Hemisphere--rs17649553_T--ARL17A
Brain_Cerebellar_Hemisphere--rs17649553_T--CTD-2020K17.1
Brain_Cerebellar_Hemisphere--rs17649553_T--DND1P1
Brain_Cerebellar_Hemisphere--rs17649553_T--FMNL1
Brain_Cerebellar_Hemisphere--rs17649553_T--KANSL1
Brain_Cerebellar_Hemisphere--rs17649553_T--KANSL1-AS1
Brain_Cerebellar_Hemisphere--rs17649553_T--LINC02210
Brain_Cerebellar_Hemisphere--rs17649553_T--LRRC37A
Brain_Cerebellar_Hemisphere--rs17649553_T--LRRC37A4P
Brain_Cerebellar_Hemisphere--rs17649553_T--MAPK8IP1P1
Brain_Cerebellar_Hemisphere--rs17649553_T--MAPK8IP1P2
Brain_Cerebellar_Hemisphere--rs17649553_T--MAPT-AS1
Brain_Cerebellar_Hemisphere--rs17649553_T--PLEKHM1
Brain_Cerebellar_Hemisphere--rs17649553_T--RP11-259G18.1
Brain_Cerebellar_Hemisphere--rs17649553_T--RP11-259G18.3
Brain_Cerebellar_Hemisphere--rs17649553_T--RP11-707O23.1
Brain_Cerebellar_Hemisphere--rs17649553_T--SPPL2C
Brain_Cerebellar_Hemisphere--rs17686238_T--DND1P1
Brain_Cerebellar_Hemisphere--rs17686238_T--FMNL1
Brain_Cerebellar_Hemisphere--rs17686238_T--KANSL1-AS1
Brain_Cerebellar_Hemisphere--rs17686238_T--LINC02210
Brain_Cerebellar_Hemisphere--rs17686238_T--LRRC37A
Brain_Cerebellar_Hemisphere--rs17686238_T--LRRC37A4P
Brain_Cerebellar_Hemisphere--rs17686238_T--MAPK8IP1P1
Brain_Cerebellar_Hemisphere--rs17686238_T--MAPK8IP1P2
Brain_Cerebellar_Hemisphere--rs17686238_T--PLEKHM1
Brain_Cerebellar_Hemisphere--rs17686238_T--RP11-259G18.1
Brain_Cerebellar_Hemisphere--rs17686238_T--RP11-259G18.3
Brain_Cerebellar_Hemisphere--rs17686238_T--SPPL2C
Brain_Cerebellar_Hemisphere--rs183211_A--AC091132.1
Brain_Cerebellar_Hemisphere--rs183211_A--ARL17B
Brain_Cerebellar_Hemisphere--rs183211_A--DND1P1
Brain_Cerebellar_Hemisphere--rs183211_A--FMNL1
Brain_Cerebellar_Hemisphere--rs183211_A--KANSL1
Brain_Cerebellar_Hemisphere--rs183211_A--KANSL1-AS1
Brain_Cerebellar_Hemisphere--rs183211_A--LINC02210
Brain_Cerebellar_Hemisphere--rs183211_A--LRRC37A
Brain_Cerebellar_Hemisphere--rs183211_A--LRRC37A4P
Brain_Cerebellar_Hemisphere--rs183211_A--MAPK8IP1P1
Brain_Cerebellar_Hemisphere--rs183211_A--MAPT-AS1
Brain_Cerebellar_Hemisphere--rs183211_A--MAPT-IT1
Brain_Cerebellar_Hemisphere--rs183211_A--PLEKHM1
Brain_Cerebellar_Hemisphere--rs183211_A--RP11-259G18.1
Brain_Cerebellar_Hemisphere--rs183211_A--RP11-259G18.3
Brain_Cerebellar_Hemisphere--rs183211_A--SPPL2C
Brain_Cerebellar_Hemisphere--rs199347_G--GPNMB
Brain_Cerebellar_Hemisphere--rs199347_G--KLHL7-AS1
Brain_Cerebellar_Hemisphere--rs199347_G--NUPL2
Brain_Cerebellar_Hemisphere--rs199351_C--GPNMB
Brain_Cerebellar_Hemisphere--rs199351_C--KLHL7-AS1
Brain_Cerebellar_Hemisphere--rs199351_C--NUPL2
Brain_Cerebellar_Hemisphere--rs199453_T--ARL17B
Brain_Cerebellar_Hemisphere--rs199453_T--DND1P1
Brain_Cerebellar_Hemisphere--rs199453_T--FMNL1
Brain_Cerebellar_Hemisphere--rs199453_T--KANSL1
Brain_Cerebellar_Hemisphere--rs199453_T--KANSL1-AS1
Brain_Cerebellar_Hemisphere--rs199453_T--LINC02210
Brain_Cerebellar_Hemisphere--rs199453_T--LRRC37A
Brain_Cerebellar_Hemisphere--rs199453_T--LRRC37A4P
Brain_Cerebellar_Hemisphere--rs199453_T--MAPK8IP1P1
Brain_Cerebellar_Hemisphere--rs199453_T--MAPK8IP1P2
Brain_Cerebellar_Hemisphere--rs199453_T--MAPT-AS1
Brain_Cerebellar_Hemisphere--rs199453_T--MAPT-IT1
Brain_Cerebellar_Hemisphere--rs199453_T--PLEKHM1
Brain_Cerebellar_Hemisphere--rs199453_T--RP11-259G18.1
Brain_Cerebellar_Hemisphere--rs199453_T--RP11-259G18.3
Brain_Cerebellar_Hemisphere--rs199453_T--SPPL2C
Brain_Cerebellar_Hemisphere--rs199498_C--ARL17A
Brain_Cerebellar_Hemisphere--rs199498_C--DND1P1
Brain_Cerebellar_Hemisphere--rs199498_C--FMNL1
Brain_Cerebellar_Hemisphere--rs199498_C--KANSL1-AS1
Brain_Cerebellar_Hemisphere--rs199498_C--LINC02210
Brain_Cerebellar_Hemisphere--rs199498_C--LRRC37A
Brain_Cerebellar_Hemisphere--rs199498_C--LRRC37A2
Brain_Cerebellar_Hemisphere--rs199498_C--LRRC37A4P
Brain_Cerebellar_Hemisphere--rs199498_C--MAPK8IP1P1
Brain_Cerebellar_Hemisphere--rs199498_C--MAPK8IP1P2
Brain_Cerebellar_Hemisphere--rs199498_C--PLEKHM1
Brain_Cerebellar_Hemisphere--rs199498_C--RP11-259G18.1
Brain_Cerebellar_Hemisphere--rs199498_C--RP11-259G18.3
Brain_Cerebellar_Hemisphere--rs199498_C--RP11-707O23.1
Brain_Cerebellar_Hemisphere--rs199498_C--SPPL2C
Brain_Cerebellar_Hemisphere--rs199515_G--AC091132.1
Brain_Cerebellar_Hemisphere--rs199515_G--CTD-2020K17.1
Brain_Cerebellar_Hemisphere--rs199515_G--DND1P1
Brain_Cerebellar_Hemisphere--rs199515_G--FMNL1
Brain_Cerebellar_Hemisphere--rs199515_G--KANSL1-AS1
Brain_Cerebellar_Hemisphere--rs199515_G--LINC02210
Brain_Cerebellar_Hemisphere--rs199515_G--LRRC37A4P
Brain_Cerebellar_Hemisphere--rs199515_G--MAPK8IP1P1
Brain_Cerebellar_Hemisphere--rs199515_G--MAPK8IP1P2
Brain_Cerebellar_Hemisphere--rs199515_G--MAPT-AS1
Brain_Cerebellar_Hemisphere--rs199515_G--NMT1
Brain_Cerebellar_Hemisphere--rs199515_G--PLEKHM1
Brain_Cerebellar_Hemisphere--rs199515_G--RP11-259G18.1
Brain_Cerebellar_Hemisphere--rs199515_G--RP11-259G18.3
Brain_Cerebellar_Hemisphere--rs199515_G--RP11-707O23.1
Brain_Cerebellar_Hemisphere--rs199515_G--SPPL2C
Brain_Cerebellar_Hemisphere--rs199533_A--CTD-2020K17.1
Brain_Cerebellar_Hemisphere--rs199533_A--DND1P1
Brain_Cerebellar_Hemisphere--rs199533_A--FMNL1
Brain_Cerebellar_Hemisphere--rs199533_A--KANSL1
Brain_Cerebellar_Hemisphere--rs199533_A--KANSL1-AS1
Brain_Cerebellar_Hemisphere--rs199533_A--LINC02210
Brain_Cerebellar_Hemisphere--rs199533_A--MAPK8IP1P1
Brain_Cerebellar_Hemisphere--rs199533_A--MAPT-AS1
Brain_Cerebellar_Hemisphere--rs199533_A--PLEKHM1
Brain_Cerebellar_Hemisphere--rs199533_A--RP11-259G18.1
Brain_Cerebellar_Hemisphere--rs199533_A--RP11-259G18.3
Brain_Cerebellar_Hemisphere--rs199533_A--RP11-707O23.1
Brain_Cerebellar_Hemisphere--rs199533_A--SPPL2C
Brain_Cerebellar_Hemisphere--rs2042477_A--PROM2
Brain_Cerebellar_Hemisphere--rs2280104_T--BIN3
Brain_Cerebellar_Hemisphere--rs2395163_C--HLA-DQA2
Brain_Cerebellar_Hemisphere--rs2395163_C--HLA-DRB1
Brain_Cerebellar_Hemisphere--rs2395163_C--HLA-DRB6
Brain_Cerebellar_Hemisphere--rs2395163_C--SDK1
Brain_Cerebellar_Hemisphere--rs26431_G--EIF3KP1
Brain_Cerebellar_Hemisphere--rs26431_G--PAM
Brain_Cerebellar_Hemisphere--rs2740594_G--FAM86B3P
Brain_Cerebellar_Hemisphere--rs2904880_C--NPIPB7
Brain_Cerebellar_Hemisphere--rs2904880_C--NUPR1
Brain_Cerebellar_Hemisphere--rs2904880_C--RP11-1348G14.4
Brain_Cerebellar_Hemisphere--rs2904880_C--RP11-22P6.2
Brain_Cerebellar_Hemisphere--rs2904880_C--RP11-666O2.4
Brain_Cerebellar_Hemisphere--rs2921073_T--AF131215.2
Brain_Cerebellar_Hemisphere--rs2921073_T--DEFB134
Brain_Cerebellar_Hemisphere--rs2921073_T--FAM85B
Brain_Cerebellar_Hemisphere--rs2921073_T--FAM86B3P
Brain_Cerebellar_Hemisphere--rs2921073_T--RP11-481A20.4
Brain_Cerebellar_Hemisphere--rs2942168_A--AC091132.1
Brain_Cerebellar_Hemisphere--rs2942168_A--CTD-2020K17.1
Brain_Cerebellar_Hemisphere--rs2942168_A--DND1P1
Brain_Cerebellar_Hemisphere--rs2942168_A--FMNL1
Brain_Cerebellar_Hemisphere--rs2942168_A--KANSL1
Brain_Cerebellar_Hemisphere--rs2942168_A--KANSL1-AS1
Brain_Cerebellar_Hemisphere--rs2942168_A--LINC02210
Brain_Cerebellar_Hemisphere--rs2942168_A--LRRC37A
Brain_Cerebellar_Hemisphere--rs2942168_A--LRRC37A4P
Brain_Cerebellar_Hemisphere--rs2942168_A--MAPK8IP1P1
Brain_Cerebellar_Hemisphere--rs2942168_A--MAPK8IP1P2
Brain_Cerebellar_Hemisphere--rs2942168_A--MAPT-AS1
Brain_Cerebellar_Hemisphere--rs2942168_A--PLEKHM1
Brain_Cerebellar_Hemisphere--rs2942168_A--RP11-259G18.1
Brain_Cerebellar_Hemisphere--rs2942168_A--RP11-259G18.3
Brain_Cerebellar_Hemisphere--rs2942168_A--RP11-707O23.1
Brain_Cerebellar_Hemisphere--rs2942168_A--SPPL2C
Brain_Cerebellar_Hemisphere--rs3129882_G--HLA-DRB6
Brain_Cerebellar_Hemisphere--rs3129882_G--RP11-297D21.4
Brain_Cerebellar_Hemisphere--rs365825_G--AC091132.1
Brain_Cerebellar_Hemisphere--rs365825_G--CTD-2020K17.1
Brain_Cerebellar_Hemisphere--rs365825_G--DND1P1
Brain_Cerebellar_Hemisphere--rs365825_G--FMNL1
Brain_Cerebellar_Hemisphere--rs365825_G--KANSL1-AS1
Brain_Cerebellar_Hemisphere--rs365825_G--LINC02210
Brain_Cerebellar_Hemisphere--rs365825_G--LRRC37A4P
Brain_Cerebellar_Hemisphere--rs365825_G--MAPK8IP1P1
Brain_Cerebellar_Hemisphere--rs365825_G--MAPK8IP1P2
Brain_Cerebellar_Hemisphere--rs365825_G--MAPT-AS1
Brain_Cerebellar_Hemisphere--rs365825_G--PLEKHM1
Brain_Cerebellar_Hemisphere--rs365825_G--RP11-259G18.1
Brain_Cerebellar_Hemisphere--rs365825_G--RP11-259G18.3
Brain_Cerebellar_Hemisphere--rs365825_G--RP11-707O23.1
Brain_Cerebellar_Hemisphere--rs365825_G--SPPL2C
Brain_Cerebellar_Hemisphere--rs393152_G--AC091132.1
Brain_Cerebellar_Hemisphere--rs393152_G--CTD-2020K17.1
Brain_Cerebellar_Hemisphere--rs393152_G--DND1P1
Brain_Cerebellar_Hemisphere--rs393152_G--FMNL1
Brain_Cerebellar_Hemisphere--rs393152_G--KANSL1-AS1
Brain_Cerebellar_Hemisphere--rs393152_G--LINC02210
Brain_Cerebellar_Hemisphere--rs393152_G--LRRC37A
Brain_Cerebellar_Hemisphere--rs393152_G--LRRC37A4P
Brain_Cerebellar_Hemisphere--rs393152_G--MAPK8IP1P1
Brain_Cerebellar_Hemisphere--rs393152_G--MAPK8IP1P2
Brain_Cerebellar_Hemisphere--rs393152_G--MAPT-AS1
Brain_Cerebellar_Hemisphere--rs393152_G--PLEKHM1
Brain_Cerebellar_Hemisphere--rs393152_G--RP11-259G18.1
Brain_Cerebellar_Hemisphere--rs393152_G--RP11-259G18.3
Brain_Cerebellar_Hemisphere--rs393152_G--RP11-707O23.1
Brain_Cerebellar_Hemisphere--rs393152_G--SPPL2C
Brain_Cerebellar_Hemisphere--rs4140646_A--ZKSCAN8
Brain_Cerebellar_Hemisphere--rs4140646_A--ZNF192P1
Brain_Cerebellar_Hemisphere--rs4140646_A--ZNF602P
Brain_Cerebellar_Hemisphere--rs4140646_A--ZNF603P
Brain_Cerebellar_Hemisphere--rs415430_C--AC091132.1
Brain_Cerebellar_Hemisphere--rs415430_C--ARL17A
Brain_Cerebellar_Hemisphere--rs415430_C--CTD-2020K17.1
Brain_Cerebellar_Hemisphere--rs415430_C--DND1P1
Brain_Cerebellar_Hemisphere--rs415430_C--FMNL1
Brain_Cerebellar_Hemisphere--rs415430_C--KANSL1-AS1
Brain_Cerebellar_Hemisphere--rs415430_C--LINC02210
Brain_Cerebellar_Hemisphere--rs415430_C--LRRC37A4P
Brain_Cerebellar_Hemisphere--rs415430_C--MAPK8IP1P1
Brain_Cerebellar_Hemisphere--rs415430_C--MAPK8IP1P2
Brain_Cerebellar_Hemisphere--rs415430_C--MAPT-AS1
Brain_Cerebellar_Hemisphere--rs415430_C--NMT1
Brain_Cerebellar_Hemisphere--rs415430_C--PLEKHM1
Brain_Cerebellar_Hemisphere--rs415430_C--RP11-259G18.1
Brain_Cerebellar_Hemisphere--rs415430_C--RP11-259G18.3
Brain_Cerebellar_Hemisphere--rs415430_C--RP11-707O23.1
Brain_Cerebellar_Hemisphere--rs415430_C--SPPL2C
Brain_Cerebellar_Hemisphere--rs4538475_G--MYOCD
Brain_Cerebellar_Hemisphere--rs4698412_G--FAM200B
Brain_Cerebellar_Hemisphere--rs4713118_G--ZNF192P1
Brain_Cerebellar_Hemisphere--rs4713118_G--ZNF602P
Brain_Cerebellar_Hemisphere--rs4713118_G--ZNF603P
Brain_Cerebellar_Hemisphere--rs4778720_C--RP11-81A1.6
Brain_Cerebellar_Hemisphere--rs4954162_A--TMEM37
Brain_Cerebellar_Hemisphere--rs504594_A--HLA-DQA2
Brain_Cerebellar_Hemisphere--rs504594_A--HLA-DRB1
Brain_Cerebellar_Hemisphere--rs504594_A--HLA-DRB6
Brain_Cerebellar_Hemisphere--rs55818311_C--SPSB3
Brain_Cerebellar_Hemisphere--rs62053943_T--ARL17A
Brain_Cerebellar_Hemisphere--rs62053943_T--DND1P1
Brain_Cerebellar_Hemisphere--rs62053943_T--FMNL1
Brain_Cerebellar_Hemisphere--rs62053943_T--KANSL1-AS1
Brain_Cerebellar_Hemisphere--rs62053943_T--LINC02210
Brain_Cerebellar_Hemisphere--rs62053943_T--LRRC37A2
Brain_Cerebellar_Hemisphere--rs62053943_T--LRRC37A4P
Brain_Cerebellar_Hemisphere--rs62053943_T--MAPK8IP1P1
Brain_Cerebellar_Hemisphere--rs62053943_T--MAPK8IP1P2
Brain_Cerebellar_Hemisphere--rs62053943_T--MAPT-AS1
Brain_Cerebellar_Hemisphere--rs62053943_T--PLEKHM1
Brain_Cerebellar_Hemisphere--rs62053943_T--RP11-259G18.1
Brain_Cerebellar_Hemisphere--rs62053943_T--RP11-259G18.3
Brain_Cerebellar_Hemisphere--rs62053943_T--SPPL2C
Brain_Cerebellar_Hemisphere--rs62120679_T--LSM7
Brain_Cerebellar_Hemisphere--rs6430538_T--CCNT2-AS1
Brain_Cerebellar_Hemisphere--rs6465122_T--POMZP3
Brain_Cerebellar_Hemisphere--rs6599388_T--CPLX1
Brain_Cerebellar_Hemisphere--rs6599388_T--TMEM175
Brain_Cerebellar_Hemisphere--rs666463_T--PGS1
Brain_Cerebellar_Hemisphere--rs687432_A--C10orf90
Brain_Cerebellar_Hemisphere--rs7221167_C--ARL17B
Brain_Cerebellar_Hemisphere--rs7221167_C--DND1P1
Brain_Cerebellar_Hemisphere--rs7221167_C--FMNL1
Brain_Cerebellar_Hemisphere--rs7221167_C--KANSL1-AS1
Brain_Cerebellar_Hemisphere--rs7221167_C--LRRC37A
Brain_Cerebellar_Hemisphere--rs7221167_C--LRRC37A4P
Brain_Cerebellar_Hemisphere--rs7221167_C--MAPK8IP1P1
Brain_Cerebellar_Hemisphere--rs7221167_C--MAPK8IP1P2
Brain_Cerebellar_Hemisphere--rs7221167_C--PLEKHM1
Brain_Cerebellar_Hemisphere--rs7221167_C--RP11-259G18.1
Brain_Cerebellar_Hemisphere--rs7221167_C--RP11-259G18.3
Brain_Cerebellar_Hemisphere--rs7221167_C--RP11-707O23.1
Brain_Cerebellar_Hemisphere--rs7221167_C--RP11-927P21.2
Brain_Cerebellar_Hemisphere--rs7221167_C--SPPL2C
Brain_Cerebellar_Hemisphere--rs7225002_G--ARL17A
Brain_Cerebellar_Hemisphere--rs7225002_G--ARL17B
Brain_Cerebellar_Hemisphere--rs7225002_G--CTD-2020K17.1
Brain_Cerebellar_Hemisphere--rs7225002_G--DND1P1
Brain_Cerebellar_Hemisphere--rs7225002_G--FMNL1
Brain_Cerebellar_Hemisphere--rs7225002_G--KANSL1-AS1
Brain_Cerebellar_Hemisphere--rs7225002_G--LINC02210
Brain_Cerebellar_Hemisphere--rs7225002_G--LRRC37A2
Brain_Cerebellar_Hemisphere--rs7225002_G--LRRC37A4P
Brain_Cerebellar_Hemisphere--rs7225002_G--MAPK8IP1P1
Brain_Cerebellar_Hemisphere--rs7225002_G--MAPK8IP1P2
Brain_Cerebellar_Hemisphere--rs7225002_G--PLEKHM1
Brain_Cerebellar_Hemisphere--rs7225002_G--RP11-259G18.1
Brain_Cerebellar_Hemisphere--rs7225002_G--RP11-259G18.3
Brain_Cerebellar_Hemisphere--rs7225002_G--RP11-707O23.1
Brain_Cerebellar_Hemisphere--rs7225002_G--RP11-927P21.2
Brain_Cerebellar_Hemisphere--rs7225002_G--SPPL2C
Brain_Cerebellar_Hemisphere--rs7938782_G--AMPD3
Brain_Cerebellar_Hemisphere--rs8070723_G--AC091132.1
Brain_Cerebellar_Hemisphere--rs8070723_G--ARL17A
Brain_Cerebellar_Hemisphere--rs8070723_G--CTD-2020K17.1
Brain_Cerebellar_Hemisphere--rs8070723_G--DND1P1
Brain_Cerebellar_Hemisphere--rs8070723_G--FMNL1
Brain_Cerebellar_Hemisphere--rs8070723_G--KANSL1-AS1
Brain_Cerebellar_Hemisphere--rs8070723_G--LINC02210
Brain_Cerebellar_Hemisphere--rs8070723_G--LRRC37A2
Brain_Cerebellar_Hemisphere--rs8070723_G--LRRC37A4P
Brain_Cerebellar_Hemisphere--rs8070723_G--MAPK8IP1P1
Brain_Cerebellar_Hemisphere--rs8070723_G--MAPK8IP1P2
Brain_Cerebellar_Hemisphere--rs8070723_G--MAPT-AS1
Brain_Cerebellar_Hemisphere--rs8070723_G--PLEKHM1
Brain_Cerebellar_Hemisphere--rs8070723_G--RP11-259G18.1
Brain_Cerebellar_Hemisphere--rs8070723_G--RP11-259G18.3
Brain_Cerebellar_Hemisphere--rs8070723_G--RP11-707O23.1
Brain_Cerebellar_Hemisphere--rs8070723_G--SPPL2C
Brain_Cerebellar_Hemisphere--rs823114_G--RAB29
Brain_Cerebellar_Hemisphere--rs823118_C--RAB29
Brain_Cerebellar_Hemisphere--rs823156_G--SLC1A1
Brain_Cerebellar_Hemisphere--rs873786_T--TENM4
Brain_Cerebellar_Hemisphere--rs9261484_T--HCG4
Brain_Cerebellar_Hemisphere--rs9261484_T--HCG4P7
Brain_Cerebellar_Hemisphere--rs9261484_T--HCP5B
Brain_Cerebellar_Hemisphere--rs9261484_T--HLA-F
Brain_Cerebellar_Hemisphere--rs9261484_T--HLA-H
Brain_Cerebellar_Hemisphere--rs9261484_T--HLA-V
Brain_Cerebellar_Hemisphere--rs9261484_T--IFITM4P
Brain_Cerebellar_Hemisphere--rs9267659_A--CYP21A2
Brain_Cerebellar_Hemisphere--rs9267659_A--HCG27
Brain_Cerebellar_Hemisphere--rs9267659_A--HLA-DRB5
Brain_Cerebellar_Hemisphere--rs9267659_A--HSPA1L
Brain_Cerebellar_Hemisphere--rs9275326_T--HLA-DQA2
Brain_Cerebellar_Hemisphere--rs9275326_T--HLA-DRB6
Brain_Cerebellar_Hemisphere--rs9468199_A--ZNF603P
Brain_Cerebellar_Hemisphere--rs947211_A--RAB29
Brain_Cerebellar_Hemisphere--rs9516970_G--EPB41L3
Brain_Cerebellum--rs10256359_T--AC005082.12
Brain_Cerebellum--rs10256359_T--AK3P3
Brain_Cerebellum--rs10256359_T--GPNMB
Brain_Cerebellum--rs10256359_T--KLHL7-AS1
Brain_Cerebellum--rs10256359_T--NUPL2
Brain_Cerebellum--rs10463554_C--EIF3KP1
Brain_Cerebellum--rs10463554_C--GIN1
Brain_Cerebellum--rs10513789_G--FBXL17
Brain_Cerebellum--rs10847864_T--HIP1R
Brain_Cerebellum--rs10929159_T--GNPDA2
Brain_Cerebellum--rs11012_T--AC091132.1
Brain_Cerebellum--rs11012_T--ARHGAP27
Brain_Cerebellum--rs11012_T--ARL17A
Brain_Cerebellum--rs11012_T--CTD-2020K17.1
Brain_Cerebellum--rs11012_T--DND1P1
Brain_Cerebellum--rs11012_T--FMNL1
Brain_Cerebellum--rs11012_T--KANSL1-AS1
Brain_Cerebellum--rs11012_T--LINC02210
Brain_Cerebellum--rs11012_T--LRRC37A17P
Brain_Cerebellum--rs11012_T--LRRC37A4P
Brain_Cerebellum--rs11012_T--MAPK8IP1P1
Brain_Cerebellum--rs11012_T--MAPK8IP1P2
Brain_Cerebellum--rs11012_T--MAPT
Brain_Cerebellum--rs11012_T--MAPT-IT1
Brain_Cerebellum--rs11012_T--PLEKHM1
Brain_Cerebellum--rs11012_T--RP11-259G18.1
Brain_Cerebellum--rs11012_T--RP11-259G18.3
Brain_Cerebellum--rs11012_T--RP11-798G7.8
Brain_Cerebellum--rs11012_T--SPPL2C
Brain_Cerebellum--rs11026412_A--ANO5
Brain_Cerebellum--rs11060180_G--HIP1R
Brain_Cerebellum--rs11150601_G--KAT8
Brain_Cerebellum--rs11150601_G--PRSS36
Brain_Cerebellum--rs11150601_G--RP11-196G11.2
Brain_Cerebellum--rs11150601_G--RP11-196G11.5
Brain_Cerebellum--rs11150601_G--SETD1A
Brain_Cerebellum--rs11150601_G--STX1B
Brain_Cerebellum--rs11150601_G--STX4
Brain_Cerebellum--rs11248060_T--DGKQ
Brain_Cerebellum--rs113434679_A--AC091132.1
Brain_Cerebellum--rs113434679_A--ARL17A
Brain_Cerebellum--rs113434679_A--CTD-2020K17.1
Brain_Cerebellum--rs113434679_A--DND1P1
Brain_Cerebellum--rs113434679_A--FMNL1
Brain_Cerebellum--rs113434679_A--KANSL1-AS1
Brain_Cerebellum--rs113434679_A--LINC02210
Brain_Cerebellum--rs113434679_A--LRRC37A
Brain_Cerebellum--rs113434679_A--LRRC37A2
Brain_Cerebellum--rs113434679_A--LRRC37A4P
Brain_Cerebellum--rs113434679_A--MAPK8IP1P1
Brain_Cerebellum--rs113434679_A--MAPK8IP1P2
Brain_Cerebellum--rs113434679_A--MAPT-IT1
Brain_Cerebellum--rs113434679_A--PLEKHM1
Brain_Cerebellum--rs113434679_A--RP11-259G18.1
Brain_Cerebellum--rs113434679_A--RP11-259G18.3
Brain_Cerebellum--rs113434679_A--SPPL2C
Brain_Cerebellum--rs11578699_T--VAMP4
Brain_Cerebellum--rs11658976_G--KANSL1
Brain_Cerebellum--rs11865038_T--KAT8
Brain_Cerebellum--rs11865038_T--PRSS36
Brain_Cerebellum--rs11865038_T--RP11-196G11.2
Brain_Cerebellum--rs11865038_T--RP11-196G11.5
Brain_Cerebellum--rs11865038_T--STX1B
Brain_Cerebellum--rs11865038_T--STX4
Brain_Cerebellum--rs11868035_A--SMCR5
Brain_Cerebellum--rs11950533_A--CAMLG
Brain_Cerebellum--rs11950533_A--TXNDC15
Brain_Cerebellum--rs12185268_G--AC091132.1
Brain_Cerebellum--rs12185268_G--CTD-2020K17.1
Brain_Cerebellum--rs12185268_G--DND1P1
Brain_Cerebellum--rs12185268_G--FMNL1
Brain_Cerebellum--rs12185268_G--KANSL1
Brain_Cerebellum--rs12185268_G--KANSL1-AS1
Brain_Cerebellum--rs12185268_G--LINC02210
Brain_Cerebellum--rs12185268_G--LRRC37A4P
Brain_Cerebellum--rs12185268_G--MAPK8IP1P1
Brain_Cerebellum--rs12185268_G--MAPK8IP1P2
Brain_Cerebellum--rs12185268_G--MAPT
Brain_Cerebellum--rs12185268_G--MAPT-IT1
Brain_Cerebellum--rs12185268_G--PLEKHM1
Brain_Cerebellum--rs12185268_G--RP11-259G18.1
Brain_Cerebellum--rs12185268_G--RP11-259G18.3
Brain_Cerebellum--rs12185268_G--SPPL2C
Brain_Cerebellum--rs12497850_G--AMT
Brain_Cerebellum--rs12497850_G--CCDC71
Brain_Cerebellum--rs12497850_G--DALRD3
Brain_Cerebellum--rs12497850_G--KLHDC8B
Brain_Cerebellum--rs12497850_G--NCKIPSD
Brain_Cerebellum--rs12497850_G--P4HTM
Brain_Cerebellum--rs12497850_G--QRICH1
Brain_Cerebellum--rs12497850_G--WDR6
Brain_Cerebellum--rs12600861_C--CHRNB1
Brain_Cerebellum--rs12817488_A--HIP1R
Brain_Cerebellum--rs12921479_C--RP11-830F9.5
Brain_Cerebellum--rs12921479_C--TRAPPC2L
Brain_Cerebellum--rs1293298_C--CTSB
Brain_Cerebellum--rs1293298_C--FAM85B
Brain_Cerebellum--rs1293298_C--FAM86B3P
Brain_Cerebellum--rs1293298_C--RP11-481A20.10
Brain_Cerebellum--rs12951632_C--PSMC3IP
Brain_Cerebellum--rs12951632_C--TUBG2
Brain_Cerebellum--rs1296028_G--AF131216.5
Brain_Cerebellum--rs1296028_G--CTSB
Brain_Cerebellum--rs1296028_G--FAM85B
Brain_Cerebellum--rs1296028_G--FAM86B3P
Brain_Cerebellum--rs1296028_G--RP11-481A20.10
Brain_Cerebellum--rs14235_A--KAT8
Brain_Cerebellum--rs14235_A--RP11-196G11.2
Brain_Cerebellum--rs14235_A--RP11-196G11.4
Brain_Cerebellum--rs1450522_G--SPTSSB
Brain_Cerebellum--rs17425622_C--HLA-DQA2
Brain_Cerebellum--rs17425622_C--HLA-DQB1
Brain_Cerebellum--rs17425622_C--HLA-DRB1
Brain_Cerebellum--rs17425622_C--HLA-DRB6
Brain_Cerebellum--rs17577094_G--AC091132.1
Brain_Cerebellum--rs17577094_G--CTD-2020K17.1
Brain_Cerebellum--rs17577094_G--DND1P1
Brain_Cerebellum--rs17577094_G--FMNL1
Brain_Cerebellum--rs17577094_G--KANSL1
Brain_Cerebellum--rs17577094_G--KANSL1-AS1
Brain_Cerebellum--rs17577094_G--LINC02210
Brain_Cerebellum--rs17577094_G--LRRC37A4P
Brain_Cerebellum--rs17577094_G--MAPK8IP1P1
Brain_Cerebellum--rs17577094_G--MAPK8IP1P2
Brain_Cerebellum--rs17577094_G--MAPT
Brain_Cerebellum--rs17577094_G--MAPT-IT1
Brain_Cerebellum--rs17577094_G--PLEKHM1
Brain_Cerebellum--rs17577094_G--RP11-259G18.1
Brain_Cerebellum--rs17577094_G--RP11-259G18.3
Brain_Cerebellum--rs17577094_G--SPPL2C
Brain_Cerebellum--rs17649553_T--AC091132.1
Brain_Cerebellum--rs17649553_T--ARL17A
Brain_Cerebellum--rs17649553_T--CTD-2020K17.1
Brain_Cerebellum--rs17649553_T--DND1P1
Brain_Cerebellum--rs17649553_T--FMNL1
Brain_Cerebellum--rs17649553_T--KANSL1
Brain_Cerebellum--rs17649553_T--KANSL1-AS1
Brain_Cerebellum--rs17649553_T--LINC02210
Brain_Cerebellum--rs17649553_T--LRRC37A
Brain_Cerebellum--rs17649553_T--LRRC37A4P
Brain_Cerebellum--rs17649553_T--MAPK8IP1P1
Brain_Cerebellum--rs17649553_T--MAPK8IP1P2
Brain_Cerebellum--rs17649553_T--MAPT
Brain_Cerebellum--rs17649553_T--MAPT-IT1
Brain_Cerebellum--rs17649553_T--PLEKHM1
Brain_Cerebellum--rs17649553_T--RP11-259G18.1
Brain_Cerebellum--rs17649553_T--RP11-259G18.3
Brain_Cerebellum--rs17649553_T--SPPL2C
Brain_Cerebellum--rs183211_A--AC091132.1
Brain_Cerebellum--rs183211_A--ARL17B
Brain_Cerebellum--rs183211_A--CTD-2020K17.1
Brain_Cerebellum--rs183211_A--DND1P1
Brain_Cerebellum--rs183211_A--FMNL1
Brain_Cerebellum--rs183211_A--KANSL1-AS1
Brain_Cerebellum--rs183211_A--LINC02210
Brain_Cerebellum--rs183211_A--LRRC37A
Brain_Cerebellum--rs183211_A--LRRC37A4P
Brain_Cerebellum--rs183211_A--MAPK8IP1P1
Brain_Cerebellum--rs183211_A--MAPT-IT1
Brain_Cerebellum--rs183211_A--PLEKHM1
Brain_Cerebellum--rs183211_A--RP11-259G18.1
Brain_Cerebellum--rs183211_A--RP11-259G18.3
Brain_Cerebellum--rs183211_A--SPPL2C
Brain_Cerebellum--rs199347_G--AC005082.12
Brain_Cerebellum--rs199347_G--GPNMB
Brain_Cerebellum--rs199347_G--KLHL7-AS1
Brain_Cerebellum--rs199347_G--NUPL2
Brain_Cerebellum--rs199351_C--AC005082.12
Brain_Cerebellum--rs199351_C--GPNMB
Brain_Cerebellum--rs199351_C--IQGAP3
Brain_Cerebellum--rs199351_C--KLHL7-AS1
Brain_Cerebellum--rs199351_C--NUPL2
Brain_Cerebellum--rs199453_T--ARL17B
Brain_Cerebellum--rs199453_T--CTD-2020K17.1
Brain_Cerebellum--rs199453_T--DND1P1
Brain_Cerebellum--rs199453_T--FMNL1
Brain_Cerebellum--rs199453_T--KANSL1-AS1
Brain_Cerebellum--rs199453_T--LINC02210
Brain_Cerebellum--rs199453_T--LRRC37A
Brain_Cerebellum--rs199453_T--LRRC37A4P
Brain_Cerebellum--rs199453_T--MAPK8IP1P1
Brain_Cerebellum--rs199453_T--MAPK8IP1P2
Brain_Cerebellum--rs199453_T--MAPT-IT1
Brain_Cerebellum--rs199453_T--PLEKHM1
Brain_Cerebellum--rs199453_T--RP11-259G18.1
Brain_Cerebellum--rs199453_T--RP11-259G18.3
Brain_Cerebellum--rs199453_T--SPPL2C
Brain_Cerebellum--rs199498_C--AC091132.1
Brain_Cerebellum--rs199498_C--ARL17A
Brain_Cerebellum--rs199498_C--CTD-2020K17.1
Brain_Cerebellum--rs199498_C--DND1P1
Brain_Cerebellum--rs199498_C--FMNL1
Brain_Cerebellum--rs199498_C--KANSL1-AS1
Brain_Cerebellum--rs199498_C--LINC02210
Brain_Cerebellum--rs199498_C--LRRC37A
Brain_Cerebellum--rs199498_C--LRRC37A2
Brain_Cerebellum--rs199498_C--LRRC37A4P
Brain_Cerebellum--rs199498_C--MAPK8IP1P1
Brain_Cerebellum--rs199498_C--MAPK8IP1P2
Brain_Cerebellum--rs199498_C--MAPT-IT1
Brain_Cerebellum--rs199498_C--PLEKHM1
Brain_Cerebellum--rs199498_C--RP11-259G18.1
Brain_Cerebellum--rs199498_C--RP11-259G18.3
Brain_Cerebellum--rs199498_C--SPPL2C
Brain_Cerebellum--rs199515_G--AC091132.1
Brain_Cerebellum--rs199515_G--CTD-2020K17.1
Brain_Cerebellum--rs199515_G--DND1P1
Brain_Cerebellum--rs199515_G--FMNL1
Brain_Cerebellum--rs199515_G--KANSL1
Brain_Cerebellum--rs199515_G--KANSL1-AS1
Brain_Cerebellum--rs199515_G--LINC02210
Brain_Cerebellum--rs199515_G--LRRC37A4P
Brain_Cerebellum--rs199515_G--MAPK8IP1P1
Brain_Cerebellum--rs199515_G--MAPK8IP1P2
Brain_Cerebellum--rs199515_G--MAPT-IT1
Brain_Cerebellum--rs199515_G--PLEKHM1
Brain_Cerebellum--rs199515_G--RP11-259G18.1
Brain_Cerebellum--rs199515_G--RP11-259G18.3
Brain_Cerebellum--rs199515_G--SPPL2C
Brain_Cerebellum--rs199533_A--CTD-2020K17.1
Brain_Cerebellum--rs199533_A--DND1P1
Brain_Cerebellum--rs199533_A--FMNL1
Brain_Cerebellum--rs199533_A--KANSL1
Brain_Cerebellum--rs199533_A--KANSL1-AS1
Brain_Cerebellum--rs199533_A--LINC02210
Brain_Cerebellum--rs199533_A--MAPK8IP1P1
Brain_Cerebellum--rs199533_A--MAPT
Brain_Cerebellum--rs199533_A--MAPT-IT1
Brain_Cerebellum--rs199533_A--PLEKHM1
Brain_Cerebellum--rs199533_A--RP11-259G18.1
Brain_Cerebellum--rs199533_A--RP11-259G18.3
Brain_Cerebellum--rs199533_A--SPPL2C
Brain_Cerebellum--rs2042477_A--KCNIP3
Brain_Cerebellum--rs2042477_A--PROM2
Brain_Cerebellum--rs2270968_T--MCCC1-AS1
Brain_Cerebellum--rs2292056_G--FBXL17
Brain_Cerebellum--rs2395163_C--HLA-DQA2
Brain_Cerebellum--rs2395163_C--HLA-DRB1
Brain_Cerebellum--rs2395163_C--HLA-DRB6
Brain_Cerebellum--rs26431_G--EIF3KP1
Brain_Cerebellum--rs26431_G--GIN1
Brain_Cerebellum--rs26431_G--PAM
Brain_Cerebellum--rs2740594_G--CTSB
Brain_Cerebellum--rs2740594_G--FAM85B
Brain_Cerebellum--rs2740594_G--FAM86B3P
Brain_Cerebellum--rs2740594_G--RP11-481A20.10
Brain_Cerebellum--rs2904880_C--NPIPB7
Brain_Cerebellum--rs2904880_C--RP11-22P6.2
Brain_Cerebellum--rs2904880_C--SH2B1
Brain_Cerebellum--rs2921073_T--AF131215.2
Brain_Cerebellum--rs2921073_T--AF131216.5
Brain_Cerebellum--rs2921073_T--ALG1L13P
Brain_Cerebellum--rs2921073_T--DEFB134
Brain_Cerebellum--rs2921073_T--ENPP7P1
Brain_Cerebellum--rs2921073_T--FAM85B
Brain_Cerebellum--rs2921073_T--FAM86B3P
Brain_Cerebellum--rs2921073_T--RP11-481A20.4
Brain_Cerebellum--rs2942168_A--AC091132.1
Brain_Cerebellum--rs2942168_A--CTD-2020K17.1
Brain_Cerebellum--rs2942168_A--DND1P1
Brain_Cerebellum--rs2942168_A--FMNL1
Brain_Cerebellum--rs2942168_A--KANSL1
Brain_Cerebellum--rs2942168_A--KANSL1-AS1
Brain_Cerebellum--rs2942168_A--LINC02210
Brain_Cerebellum--rs2942168_A--LRRC37A
Brain_Cerebellum--rs2942168_A--LRRC37A4P
Brain_Cerebellum--rs2942168_A--MAPK8IP1P1
Brain_Cerebellum--rs2942168_A--MAPK8IP1P2
Brain_Cerebellum--rs2942168_A--MAPT
Brain_Cerebellum--rs2942168_A--MAPT-IT1
Brain_Cerebellum--rs2942168_A--PLEKHM1
Brain_Cerebellum--rs2942168_A--RP11-259G18.1
Brain_Cerebellum--rs2942168_A--RP11-259G18.3
Brain_Cerebellum--rs2942168_A--SPPL2C
Brain_Cerebellum--rs3104783_A--ANGPT4
Brain_Cerebellum--rs3129882_G--HLA-DRB6
Brain_Cerebellum--rs3129882_G--TTC7A
Brain_Cerebellum--rs34311866_C--DGKQ
Brain_Cerebellum--rs34656641_C--DENND5B-AS1
Brain_Cerebellum--rs365825_G--AC091132.1
Brain_Cerebellum--rs365825_G--CTD-2020K17.1
Brain_Cerebellum--rs365825_G--DND1P1
Brain_Cerebellum--rs365825_G--FMNL1
Brain_Cerebellum--rs365825_G--KANSL1-AS1
Brain_Cerebellum--rs365825_G--LINC02210
Brain_Cerebellum--rs365825_G--LRRC37A4P
Brain_Cerebellum--rs365825_G--MAPK8IP1P1
Brain_Cerebellum--rs365825_G--MAPK8IP1P2
Brain_Cerebellum--rs365825_G--MAPT-IT1
Brain_Cerebellum--rs365825_G--PLEKHM1
Brain_Cerebellum--rs365825_G--RP11-259G18.1
Brain_Cerebellum--rs365825_G--RP11-259G18.3
Brain_Cerebellum--rs365825_G--RP11-798G7.6
Brain_Cerebellum--rs365825_G--SPPL2C
Brain_Cerebellum--rs3773384_T--HK3
Brain_Cerebellum--rs393152_G--AC091132.1
Brain_Cerebellum--rs393152_G--CTD-2020K17.1
Brain_Cerebellum--rs393152_G--DND1P1
Brain_Cerebellum--rs393152_G--FMNL1
Brain_Cerebellum--rs393152_G--KANSL1-AS1
Brain_Cerebellum--rs393152_G--LINC02210
Brain_Cerebellum--rs393152_G--LRRC37A
Brain_Cerebellum--rs393152_G--LRRC37A4P
Brain_Cerebellum--rs393152_G--MAPK8IP1P1
Brain_Cerebellum--rs393152_G--MAPK8IP1P2
Brain_Cerebellum--rs393152_G--MAPT-IT1
Brain_Cerebellum--rs393152_G--PLEKHM1
Brain_Cerebellum--rs393152_G--RP11-259G18.1
Brain_Cerebellum--rs393152_G--RP11-259G18.3
Brain_Cerebellum--rs393152_G--RP11-798G7.6
Brain_Cerebellum--rs393152_G--SPPL2C
Brain_Cerebellum--rs4140646_A--PRSS16
Brain_Cerebellum--rs4140646_A--ZNF192P1
Brain_Cerebellum--rs4140646_A--ZNF602P
Brain_Cerebellum--rs4140646_A--ZNF603P
Brain_Cerebellum--rs415430_C--AC091132.1
Brain_Cerebellum--rs415430_C--ARL17A
Brain_Cerebellum--rs415430_C--CTD-2020K17.1
Brain_Cerebellum--rs415430_C--DND1P1
Brain_Cerebellum--rs415430_C--FMNL1
Brain_Cerebellum--rs415430_C--KANSL1
Brain_Cerebellum--rs415430_C--KANSL1-AS1
Brain_Cerebellum--rs415430_C--LINC02210
Brain_Cerebellum--rs415430_C--LRRC37A4P
Brain_Cerebellum--rs415430_C--MAPK8IP1P1
Brain_Cerebellum--rs415430_C--MAPK8IP1P2
Brain_Cerebellum--rs415430_C--MAPT-IT1
Brain_Cerebellum--rs415430_C--PLEKHM1
Brain_Cerebellum--rs415430_C--RP11-259G18.1
Brain_Cerebellum--rs415430_C--RP11-259G18.3
Brain_Cerebellum--rs415430_C--SPPL2C
Brain_Cerebellum--rs4713118_G--PRSS16
Brain_Cerebellum--rs4713118_G--ZNF192P1
Brain_Cerebellum--rs4713118_G--ZNF602P
Brain_Cerebellum--rs4713118_G--ZNF603P
Brain_Cerebellum--rs4713118_G--ZSCAN23
Brain_Cerebellum--rs4954162_A--CCNT2-AS1
Brain_Cerebellum--rs504594_A--HLA-DQA2
Brain_Cerebellum--rs504594_A--HLA-DQB1
Brain_Cerebellum--rs504594_A--HLA-DRB1
Brain_Cerebellum--rs504594_A--HLA-DRB6
Brain_Cerebellum--rs55961674_T--CCDC58
Brain_Cerebellum--rs55961674_T--TSGA10
Brain_Cerebellum--rs5910_A--RPL7L1P5
Brain_Cerebellum--rs61169879_T--KIFAP3
Brain_Cerebellum--rs62053943_T--AC091132.1
Brain_Cerebellum--rs62053943_T--ARL17A
Brain_Cerebellum--rs62053943_T--CTD-2020K17.1
Brain_Cerebellum--rs62053943_T--DND1P1
Brain_Cerebellum--rs62053943_T--FMNL1
Brain_Cerebellum--rs62053943_T--KANSL1-AS1
Brain_Cerebellum--rs62053943_T--LRRC37A2
Brain_Cerebellum--rs62053943_T--LRRC37A4P
Brain_Cerebellum--rs62053943_T--MAPK8IP1P1
Brain_Cerebellum--rs62053943_T--MAPK8IP1P2
Brain_Cerebellum--rs62053943_T--MAPT-IT1
Brain_Cerebellum--rs62053943_T--PLEKHM1
Brain_Cerebellum--rs62053943_T--RP11-259G18.1
Brain_Cerebellum--rs62053943_T--RP11-259G18.3
Brain_Cerebellum--rs62053943_T--SPPL2C
Brain_Cerebellum--rs62120679_T--LSM7
Brain_Cerebellum--rs6465122_T--POMZP3
Brain_Cerebellum--rs6599388_T--TMEM175
Brain_Cerebellum--rs666463_T--PGS1
Brain_Cerebellum--rs67460515_C--SPTSSB
Brain_Cerebellum--rs6812193_T--FAM47E
Brain_Cerebellum--rs6854006_T--FAM47E
Brain_Cerebellum--rs7221167_C--CTD-2020K17.1
Brain_Cerebellum--rs7221167_C--DND1P1
Brain_Cerebellum--rs7221167_C--FMNL1
Brain_Cerebellum--rs7221167_C--KANSL1-AS1
Brain_Cerebellum--rs7221167_C--LRRC37A
Brain_Cerebellum--rs7221167_C--LRRC37A4P
Brain_Cerebellum--rs7221167_C--MAPK8IP1P1
Brain_Cerebellum--rs7221167_C--MAPK8IP1P2
Brain_Cerebellum--rs7221167_C--PLEKHM1
Brain_Cerebellum--rs7221167_C--RP11-259G18.1
Brain_Cerebellum--rs7221167_C--RP11-259G18.3
Brain_Cerebellum--rs7221167_C--SPPL2C
Brain_Cerebellum--rs7221167_C--WNT3
Brain_Cerebellum--rs7225002_G--AC091132.1
Brain_Cerebellum--rs7225002_G--ARL17A
Brain_Cerebellum--rs7225002_G--ARL17B
Brain_Cerebellum--rs7225002_G--DND1P1
Brain_Cerebellum--rs7225002_G--FMNL1
Brain_Cerebellum--rs7225002_G--KANSL1-AS1
Brain_Cerebellum--rs7225002_G--LINC02210
Brain_Cerebellum--rs7225002_G--LRRC37A2
Brain_Cerebellum--rs7225002_G--LRRC37A4P
Brain_Cerebellum--rs7225002_G--MAPK8IP1P1
Brain_Cerebellum--rs7225002_G--MAPK8IP1P2
Brain_Cerebellum--rs7225002_G--PLEKHM1
Brain_Cerebellum--rs7225002_G--RP11-259G18.1
Brain_Cerebellum--rs7225002_G--RP11-259G18.3
Brain_Cerebellum--rs7225002_G--RP11-798G7.6
Brain_Cerebellum--rs7225002_G--RP11-927P21.2
Brain_Cerebellum--rs7225002_G--SPPL2C
Brain_Cerebellum--rs77351827_T--KIF16B
Brain_Cerebellum--rs7938782_G--AMPD3
Brain_Cerebellum--rs7938782_G--CPVL
Brain_Cerebellum--rs8070723_G--AC091132.1
Brain_Cerebellum--rs8070723_G--ARL17A
Brain_Cerebellum--rs8070723_G--CTD-2020K17.1
Brain_Cerebellum--rs8070723_G--DND1P1
Brain_Cerebellum--rs8070723_G--FMNL1
Brain_Cerebellum--rs8070723_G--KANSL1
Brain_Cerebellum--rs8070723_G--KANSL1-AS1
Brain_Cerebellum--rs8070723_G--LINC02210
Brain_Cerebellum--rs8070723_G--LRRC37A2
Brain_Cerebellum--rs8070723_G--LRRC37A4P
Brain_Cerebellum--rs8070723_G--MAPK8IP1P1
Brain_Cerebellum--rs8070723_G--MAPK8IP1P2
Brain_Cerebellum--rs8070723_G--MAPT
Brain_Cerebellum--rs8070723_G--MAPT-IT1
Brain_Cerebellum--rs8070723_G--PLEKHM1
Brain_Cerebellum--rs8070723_G--RP11-259G18.1
Brain_Cerebellum--rs8070723_G--RP11-259G18.3
Brain_Cerebellum--rs8070723_G--SPPL2C
Brain_Cerebellum--rs823114_G--RAB29
Brain_Cerebellum--rs823114_G--SLC41A1
Brain_Cerebellum--rs823118_C--RAB29
Brain_Cerebellum--rs823118_C--SLC41A1
Brain_Cerebellum--rs823156_G--RAB29
Brain_Cerebellum--rs873786_T--SLC26A1
Brain_Cerebellum--rs9261484_T--HCG4
Brain_Cerebellum--rs9261484_T--HCG4P7
Brain_Cerebellum--rs9261484_T--HCP5B
Brain_Cerebellum--rs9261484_T--HLA-F
Brain_Cerebellum--rs9261484_T--HLA-F-AS1
Brain_Cerebellum--rs9261484_T--HLA-H
Brain_Cerebellum--rs9261484_T--HLA-K
Brain_Cerebellum--rs9261484_T--HLA-V
Brain_Cerebellum--rs9261484_T--RPP21
Brain_Cerebellum--rs9267659_A--C4A
Brain_Cerebellum--rs9267659_A--CYP21A2
Brain_Cerebellum--rs9267659_A--HCG27
Brain_Cerebellum--rs9267659_A--HLA-C
Brain_Cerebellum--rs9267659_A--HLA-DQB1
Brain_Cerebellum--rs9267659_A--HLA-DRB1
Brain_Cerebellum--rs9267659_A--HLA-DRB5
Brain_Cerebellum--rs9267659_A--XXbac-BPG248L24.12
Brain_Cerebellum--rs9468199_A--GTPBP2
Brain_Cerebellum--rs947211_A--RAB29
Brain_Cerebellum--rs983361_T--SNCA-AS1
Brain_Cerebellum--rs9912362_T--ARHGAP27
Brain_Cerebellum--rs9912362_T--LRRC37A
Brain_Cerebellum--rs9912362_T--LRRC37A4P
Brain_Cerebellum--rs9912362_T--MAPK8IP1P1
Brain_Cerebellum--rs9912362_T--SPPL2C
Brain_Cortex--rs10256359_T--GPNMB
Brain_Cortex--rs10256359_T--KLHL7-AS1
Brain_Cortex--rs10256359_T--NUPL2
Brain_Cortex--rs10463554_C--EIF3KP1
Brain_Cortex--rs10748818_G--RPARP-AS1
Brain_Cortex--rs10756907_G--SH3GL2
Brain_Cortex--rs10797576_T--PDPN
Brain_Cortex--rs10847864_T--SYNJ1
Brain_Cortex--rs10958605_A--OXR1
Brain_Cortex--rs11012_T--ARHGAP27
Brain_Cortex--rs11012_T--ARL17A
Brain_Cortex--rs11012_T--DND1P1
Brain_Cortex--rs11012_T--KANSL1-AS1
Brain_Cortex--rs11012_T--LINC02210
Brain_Cortex--rs11012_T--LRRC37A4P
Brain_Cortex--rs11012_T--MAPK8IP1P1
Brain_Cortex--rs11012_T--MAPK8IP1P2
Brain_Cortex--rs11012_T--PLEKHM1
Brain_Cortex--rs11012_T--RP11-259G18.1
Brain_Cortex--rs11012_T--RP11-259G18.3
Brain_Cortex--rs11150601_G--HSD3B7
Brain_Cortex--rs11150601_G--KAT8
Brain_Cortex--rs11150601_G--RP11-196G11.2
Brain_Cortex--rs11150601_G--VKORC1
Brain_Cortex--rs113434679_A--ARL17A
Brain_Cortex--rs113434679_A--DND1P1
Brain_Cortex--rs113434679_A--KANSL1-AS1
Brain_Cortex--rs113434679_A--LINC02210
Brain_Cortex--rs113434679_A--LRRC37A
Brain_Cortex--rs113434679_A--LRRC37A2
Brain_Cortex--rs113434679_A--LRRC37A4P
Brain_Cortex--rs113434679_A--MAPK8IP1P1
Brain_Cortex--rs113434679_A--MAPK8IP1P2
Brain_Cortex--rs113434679_A--PLEKHM1
Brain_Cortex--rs113434679_A--RP11-259G18.1
Brain_Cortex--rs113434679_A--RP11-259G18.3
Brain_Cortex--rs11610045_G--POLE
Brain_Cortex--rs11658976_G--KANSL1
Brain_Cortex--rs11658976_G--WNT3
Brain_Cortex--rs11683001_A--MYO5B
Brain_Cortex--rs11724635_C--CD38
Brain_Cortex--rs11724635_C--FAM200B
Brain_Cortex--rs11865038_T--KAT8
Brain_Cortex--rs11865038_T--PRSS36
Brain_Cortex--rs11865038_T--RP11-196G11.2
Brain_Cortex--rs11865038_T--STX4
Brain_Cortex--rs11865038_T--VKORC1
Brain_Cortex--rs11950533_A--CAMLG
Brain_Cortex--rs11950533_A--TXNDC15
Brain_Cortex--rs12185268_G--ARHGAP27
Brain_Cortex--rs12185268_G--DND1P1
Brain_Cortex--rs12185268_G--KANSL1-AS1
Brain_Cortex--rs12185268_G--LINC02210
Brain_Cortex--rs12185268_G--LRRC37A4P
Brain_Cortex--rs12185268_G--MAPK8IP1P1
Brain_Cortex--rs12185268_G--MAPK8IP1P2
Brain_Cortex--rs12185268_G--PLEKHM1
Brain_Cortex--rs12185268_G--RP11-259G18.1
Brain_Cortex--rs12185268_G--RP11-259G18.3
Brain_Cortex--rs12185268_G--RP11-707O23.1
Brain_Cortex--rs12497850_G--AMT
Brain_Cortex--rs12497850_G--DALRD3
Brain_Cortex--rs12497850_G--GPX1
Brain_Cortex--rs12497850_G--NCKIPSD
Brain_Cortex--rs12497850_G--P4HTM
Brain_Cortex--rs12497850_G--WDR6
Brain_Cortex--rs12600861_C--CHRNB1
Brain_Cortex--rs12921479_C--TRAPPC2L
Brain_Cortex--rs1293298_C--CTSB
Brain_Cortex--rs1293298_C--FAM86B3P
Brain_Cortex--rs12951632_C--TUBG2
Brain_Cortex--rs1296028_G--CTSB
Brain_Cortex--rs1296028_G--FAM66A
Brain_Cortex--rs1296028_G--FAM85B
Brain_Cortex--rs1296028_G--FAM86B3P
Brain_Cortex--rs13153459_C--PRKCB
Brain_Cortex--rs14235_A--KAT8
Brain_Cortex--rs14235_A--VKORC1
Brain_Cortex--rs1536076_G--SH3GL2
Brain_Cortex--rs17425622_C--HLA-DQA2
Brain_Cortex--rs17425622_C--HLA-DQB2
Brain_Cortex--rs17425622_C--HLA-DRB1
Brain_Cortex--rs17425622_C--HLA-DRB6
Brain_Cortex--rs17577094_G--ARHGAP27
Brain_Cortex--rs17577094_G--DND1P1
Brain_Cortex--rs17577094_G--KANSL1-AS1
Brain_Cortex--rs17577094_G--LINC02210
Brain_Cortex--rs17577094_G--LRRC37A4P
Brain_Cortex--rs17577094_G--MAPK8IP1P1
Brain_Cortex--rs17577094_G--MAPK8IP1P2
Brain_Cortex--rs17577094_G--PLEKHM1
Brain_Cortex--rs17577094_G--RP11-259G18.1
Brain_Cortex--rs17577094_G--RP11-259G18.3
Brain_Cortex--rs17577094_G--RP11-707O23.1
Brain_Cortex--rs17649553_T--ARHGAP27
Brain_Cortex--rs17649553_T--ARL17A
Brain_Cortex--rs17649553_T--DND1P1
Brain_Cortex--rs17649553_T--KANSL1-AS1
Brain_Cortex--rs17649553_T--LINC02210
Brain_Cortex--rs17649553_T--LRRC37A
Brain_Cortex--rs17649553_T--LRRC37A4P
Brain_Cortex--rs17649553_T--MAPK8IP1P1
Brain_Cortex--rs17649553_T--MAPK8IP1P2
Brain_Cortex--rs17649553_T--PLEKHM1
Brain_Cortex--rs17649553_T--RP11-259G18.1
Brain_Cortex--rs17649553_T--RP11-259G18.3
Brain_Cortex--rs17649553_T--RP11-707O23.1
Brain_Cortex--rs17686238_T--DND1P1
Brain_Cortex--rs17686238_T--KANSL1-AS1
Brain_Cortex--rs17686238_T--LINC02210
Brain_Cortex--rs17686238_T--LRRC37A
Brain_Cortex--rs17686238_T--LRRC37A4P
Brain_Cortex--rs17686238_T--MAPK8IP1P1
Brain_Cortex--rs17686238_T--MAPK8IP1P2
Brain_Cortex--rs17686238_T--PLEKHM1
Brain_Cortex--rs17686238_T--RP11-259G18.1
Brain_Cortex--rs17686238_T--RP11-259G18.3
Brain_Cortex--rs183211_A--DND1P1
Brain_Cortex--rs183211_A--KANSL1-AS1
Brain_Cortex--rs183211_A--LINC02210
Brain_Cortex--rs183211_A--LRRC37A
Brain_Cortex--rs183211_A--LRRC37A4P
Brain_Cortex--rs183211_A--MAPK8IP1P1
Brain_Cortex--rs183211_A--PLEKHM1
Brain_Cortex--rs183211_A--RP11-259G18.1
Brain_Cortex--rs183211_A--RP11-259G18.3
Brain_Cortex--rs199347_G--GPNMB
Brain_Cortex--rs199347_G--KLHL7-AS1
Brain_Cortex--rs199347_G--NUPL2
Brain_Cortex--rs199351_C--GPNMB
Brain_Cortex--rs199351_C--KLHL7-AS1
Brain_Cortex--rs199351_C--NUPL2
Brain_Cortex--rs199453_T--DND1P1
Brain_Cortex--rs199453_T--KANSL1-AS1
Brain_Cortex--rs199453_T--LINC02210
Brain_Cortex--rs199453_T--LRRC37A
Brain_Cortex--rs199453_T--LRRC37A4P
Brain_Cortex--rs199453_T--MAPK8IP1P1
Brain_Cortex--rs199453_T--MAPK8IP1P2
Brain_Cortex--rs199453_T--PLEKHM1
Brain_Cortex--rs199453_T--RP11-259G18.1
Brain_Cortex--rs199453_T--RP11-259G18.3
Brain_Cortex--rs199498_C--ARL17A
Brain_Cortex--rs199498_C--DND1P1
Brain_Cortex--rs199498_C--KANSL1-AS1
Brain_Cortex--rs199498_C--LINC02210
Brain_Cortex--rs199498_C--LRRC37A
Brain_Cortex--rs199498_C--LRRC37A2
Brain_Cortex--rs199498_C--LRRC37A4P
Brain_Cortex--rs199498_C--MAPK8IP1P1
Brain_Cortex--rs199498_C--MAPK8IP1P2
Brain_Cortex--rs199498_C--PLEKHM1
Brain_Cortex--rs199498_C--RP11-259G18.1
Brain_Cortex--rs199498_C--RP11-259G18.3
Brain_Cortex--rs199515_G--DND1P1
Brain_Cortex--rs199515_G--KANSL1-AS1
Brain_Cortex--rs199515_G--LINC02210
Brain_Cortex--rs199515_G--LRRC37A4P
Brain_Cortex--rs199515_G--MAPK8IP1P1
Brain_Cortex--rs199515_G--MAPK8IP1P2
Brain_Cortex--rs199515_G--PLEKHM1
Brain_Cortex--rs199515_G--RP11-259G18.1
Brain_Cortex--rs199515_G--RP11-259G18.3
Brain_Cortex--rs199515_G--RP11-707O23.1
Brain_Cortex--rs199533_A--DND1P1
Brain_Cortex--rs199533_A--KANSL1-AS1
Brain_Cortex--rs199533_A--LINC02210
Brain_Cortex--rs199533_A--MAPK8IP1P1
Brain_Cortex--rs199533_A--PLEKHM1
Brain_Cortex--rs199533_A--RP11-259G18.1
Brain_Cortex--rs199533_A--RP11-259G18.3
Brain_Cortex--rs199533_A--RP11-707O23.1
Brain_Cortex--rs2042477_A--PROM2
Brain_Cortex--rs2280104_T--BIN3
Brain_Cortex--rs2280104_T--CTD-3247F14.2
Brain_Cortex--rs2280104_T--PDLIM2
Brain_Cortex--rs2296887_C--ERBB2
Brain_Cortex--rs2296887_C--RPARP-AS1
Brain_Cortex--rs2395163_C--HLA-DQA2
Brain_Cortex--rs2395163_C--HLA-DRB1
Brain_Cortex--rs2395163_C--HLA-DRB6
Brain_Cortex--rs26431_G--EIF3KP1
Brain_Cortex--rs2740594_G--CTSB
Brain_Cortex--rs2740594_G--FAM66A
Brain_Cortex--rs2740594_G--FAM85B
Brain_Cortex--rs2740594_G--FAM86B3P
Brain_Cortex--rs2904880_C--LAT
Brain_Cortex--rs2904880_C--NPIPB7
Brain_Cortex--rs2904880_C--SULT1A1
Brain_Cortex--rs2904880_C--SULT1A2
Brain_Cortex--rs2921073_T--AF131216.5
Brain_Cortex--rs2921073_T--FAM85B
Brain_Cortex--rs2921073_T--FAM86B3P
Brain_Cortex--rs2921073_T--RPL10P19
Brain_Cortex--rs2942168_A--ARHGAP27
Brain_Cortex--rs2942168_A--DND1P1
Brain_Cortex--rs2942168_A--KANSL1-AS1
Brain_Cortex--rs2942168_A--LINC02210
Brain_Cortex--rs2942168_A--LRRC37A
Brain_Cortex--rs2942168_A--LRRC37A4P
Brain_Cortex--rs2942168_A--MAPK8IP1P1
Brain_Cortex--rs2942168_A--MAPK8IP1P2
Brain_Cortex--rs2942168_A--PLEKHM1
Brain_Cortex--rs2942168_A--RP11-259G18.1
Brain_Cortex--rs2942168_A--RP11-259G18.3
Brain_Cortex--rs2942168_A--RP11-707O23.1
Brain_Cortex--rs3104783_A--TRPM1
Brain_Cortex--rs3129882_G--HLA-DRB5
Brain_Cortex--rs3129882_G--HLA-DRB6
Brain_Cortex--rs316619_C--NDUFAF1
Brain_Cortex--rs316619_C--NUSAP1
Brain_Cortex--rs316619_C--RPAP1
Brain_Cortex--rs34043159_C--MYO5B
Brain_Cortex--rs356203_C--ENDOD1
Brain_Cortex--rs356228_C--DAPP1
Brain_Cortex--rs365825_G--ARHGAP27
Brain_Cortex--rs365825_G--DND1P1
Brain_Cortex--rs365825_G--KANSL1-AS1
Brain_Cortex--rs365825_G--LINC02210
Brain_Cortex--rs365825_G--LRRC37A4P
Brain_Cortex--rs365825_G--MAPK8IP1P1
Brain_Cortex--rs365825_G--MAPK8IP1P2
Brain_Cortex--rs365825_G--PLEKHM1
Brain_Cortex--rs365825_G--RP11-259G18.1
Brain_Cortex--rs365825_G--RP11-259G18.3
Brain_Cortex--rs3742785_C--AREL1
Brain_Cortex--rs3802920_T--ASAP1
Brain_Cortex--rs3802920_T--LRRFIP1
Brain_Cortex--rs393152_G--ARHGAP27
Brain_Cortex--rs393152_G--DND1P1
Brain_Cortex--rs393152_G--KANSL1-AS1
Brain_Cortex--rs393152_G--LINC02210
Brain_Cortex--rs393152_G--LRRC37A
Brain_Cortex--rs393152_G--LRRC37A4P
Brain_Cortex--rs393152_G--MAPK8IP1P1
Brain_Cortex--rs393152_G--MAPK8IP1P2
Brain_Cortex--rs393152_G--PLEKHM1
Brain_Cortex--rs393152_G--RP11-259G18.1
Brain_Cortex--rs393152_G--RP11-259G18.3
Brain_Cortex--rs4140646_A--ZNF192P1
Brain_Cortex--rs4140646_A--ZNF602P
Brain_Cortex--rs4140646_A--ZNF603P
Brain_Cortex--rs415430_C--ARL17A
Brain_Cortex--rs415430_C--DND1P1
Brain_Cortex--rs415430_C--KANSL1-AS1
Brain_Cortex--rs415430_C--LINC02210
Brain_Cortex--rs415430_C--LRRC37A4P
Brain_Cortex--rs415430_C--MAPK8IP1P1
Brain_Cortex--rs415430_C--MAPK8IP1P2
Brain_Cortex--rs415430_C--PLEKHM1
Brain_Cortex--rs415430_C--RP11-259G18.1
Brain_Cortex--rs415430_C--RP11-259G18.3
Brain_Cortex--rs415430_C--RP11-707O23.1
Brain_Cortex--rs4266290_C--CD38
Brain_Cortex--rs4266290_C--RP11-799M12.2
Brain_Cortex--rs4538475_G--RP11-799M12.2
Brain_Cortex--rs4698412_G--CD38
Brain_Cortex--rs4698412_G--FAM200B
Brain_Cortex--rs4713118_G--ZNF192P1
Brain_Cortex--rs4713118_G--ZNF602P
Brain_Cortex--rs4713118_G--ZNF603P
Brain_Cortex--rs4954162_A--CCNT2
Brain_Cortex--rs4954162_A--TMEM163
Brain_Cortex--rs504594_A--HLA-DQA2
Brain_Cortex--rs504594_A--HLA-DQB2
Brain_Cortex--rs504594_A--HLA-DRB1
Brain_Cortex--rs504594_A--HLA-DRB6
Brain_Cortex--rs62053943_T--ARL17A
Brain_Cortex--rs62053943_T--DND1P1
Brain_Cortex--rs62053943_T--KANSL1-AS1
Brain_Cortex--rs62053943_T--LINC02210
Brain_Cortex--rs62053943_T--LRRC37A2
Brain_Cortex--rs62053943_T--LRRC37A4P
Brain_Cortex--rs62053943_T--MAPK8IP1P1
Brain_Cortex--rs62053943_T--MAPK8IP1P2
Brain_Cortex--rs62053943_T--PLEKHM1
Brain_Cortex--rs62053943_T--RP11-259G18.1
Brain_Cortex--rs62053943_T--RP11-259G18.3
Brain_Cortex--rs62120679_T--LSM7
Brain_Cortex--rs6430538_T--TMEM163
Brain_Cortex--rs6449168_T--CD38
Brain_Cortex--rs6465122_T--AC004980.10
Brain_Cortex--rs6465122_T--POMZP3
Brain_Cortex--rs6465122_T--TP53BP1
Brain_Cortex--rs6476434_C--PRSS3
Brain_Cortex--rs6599388_T--TMEM175
Brain_Cortex--rs666463_T--PGS1
Brain_Cortex--rs6812193_T--CCDC158
Brain_Cortex--rs6812193_T--FAM47E
Brain_Cortex--rs6854006_T--CCDC158
Brain_Cortex--rs6854006_T--FAM47E
Brain_Cortex--rs7221167_C--DND1P1
Brain_Cortex--rs7221167_C--KANSL1-AS1
Brain_Cortex--rs7221167_C--LINC02210
Brain_Cortex--rs7221167_C--LRRC37A
Brain_Cortex--rs7221167_C--LRRC37A4P
Brain_Cortex--rs7221167_C--MAPK8IP1P1
Brain_Cortex--rs7221167_C--MAPK8IP1P2
Brain_Cortex--rs7221167_C--PLEKHM1
Brain_Cortex--rs7221167_C--RP11-259G18.1
Brain_Cortex--rs7221167_C--RP11-259G18.3
Brain_Cortex--rs7225002_G--ARHGAP27
Brain_Cortex--rs7225002_G--ARL17A
Brain_Cortex--rs7225002_G--DND1P1
Brain_Cortex--rs7225002_G--KANSL1-AS1
Brain_Cortex--rs7225002_G--LINC02210
Brain_Cortex--rs7225002_G--LRRC37A2
Brain_Cortex--rs7225002_G--LRRC37A4P
Brain_Cortex--rs7225002_G--MAPK8IP1P1
Brain_Cortex--rs7225002_G--MAPK8IP1P2
Brain_Cortex--rs7225002_G--PLEKHM1
Brain_Cortex--rs7225002_G--RP11-259G18.1
Brain_Cortex--rs7225002_G--RP11-259G18.3
Brain_Cortex--rs72840788_A--PDZRN4
Brain_Cortex--rs7577851_T--PRR26
Brain_Cortex--rs7938782_G--AMPD3
Brain_Cortex--rs7938782_G--MRVI1-AS1
Brain_Cortex--rs8070723_G--ARHGAP27
Brain_Cortex--rs8070723_G--ARL17A
Brain_Cortex--rs8070723_G--DND1P1
Brain_Cortex--rs8070723_G--KANSL1-AS1
Brain_Cortex--rs8070723_G--LINC02210
Brain_Cortex--rs8070723_G--LRRC37A2
Brain_Cortex--rs8070723_G--LRRC37A4P
Brain_Cortex--rs8070723_G--MAPK8IP1P1
Brain_Cortex--rs8070723_G--MAPK8IP1P2
Brain_Cortex--rs8070723_G--PLEKHM1
Brain_Cortex--rs8070723_G--RP11-259G18.1
Brain_Cortex--rs8070723_G--RP11-259G18.3
Brain_Cortex--rs8070723_G--RP11-707O23.1
Brain_Cortex--rs823114_G--RAB29
Brain_Cortex--rs823118_C--RAB29
Brain_Cortex--rs896435_C--ITGA8
Brain_Cortex--rs9267659_A--C4A
Brain_Cortex--rs9267659_A--HCG27
Brain_Cortex--rs9267659_A--HLA-DRB1
Brain_Cortex--rs9267659_A--HLA-DRB5
Brain_Cortex--rs9468199_A--ZNF603P
Brain_Cortex--rs947211_A--RAB29
Brain_Cortex--rs9568188_C--CAB39L
Brain_Cortex--rs9912362_T--LRRC37A
Brain_Cortex--rs9912362_T--LRRC37A4P
Brain_Cortex--rs9912362_T--RP11-259G18.3
Brain_Frontal_Cortex_BA9--rs10256359_T--GPNMB
Brain_Frontal_Cortex_BA9--rs10256359_T--KLHL7-AS1
Brain_Frontal_Cortex_BA9--rs10256359_T--NUPL2
Brain_Frontal_Cortex_BA9--rs10463554_C--EIF3KP1
Brain_Frontal_Cortex_BA9--rs10464059_A--ME3
Brain_Frontal_Cortex_BA9--rs10748818_G--RPARP-AS1
Brain_Frontal_Cortex_BA9--rs10756907_G--SH3GL2
Brain_Frontal_Cortex_BA9--rs11012_T--ARL17A
Brain_Frontal_Cortex_BA9--rs11012_T--DND1P1
Brain_Frontal_Cortex_BA9--rs11012_T--KANSL1-AS1
Brain_Frontal_Cortex_BA9--rs11012_T--LINC02210
Brain_Frontal_Cortex_BA9--rs11012_T--LRRC37A4P
Brain_Frontal_Cortex_BA9--rs11012_T--MAPK8IP1P1
Brain_Frontal_Cortex_BA9--rs11012_T--MAPK8IP1P2
Brain_Frontal_Cortex_BA9--rs11012_T--PLEKHM1
Brain_Frontal_Cortex_BA9--rs11012_T--RP11-259G18.1
Brain_Frontal_Cortex_BA9--rs11012_T--RP11-259G18.3
Brain_Frontal_Cortex_BA9--rs11012_T--SPPL2C
Brain_Frontal_Cortex_BA9--rs11026412_A--SAP30L-AS1
Brain_Frontal_Cortex_BA9--rs11150601_G--KAT8
Brain_Frontal_Cortex_BA9--rs11150601_G--MAK
Brain_Frontal_Cortex_BA9--rs11150601_G--STX4
Brain_Frontal_Cortex_BA9--rs113434679_A--ARL17A
Brain_Frontal_Cortex_BA9--rs113434679_A--DND1P1
Brain_Frontal_Cortex_BA9--rs113434679_A--KANSL1-AS1
Brain_Frontal_Cortex_BA9--rs113434679_A--LINC02210
Brain_Frontal_Cortex_BA9--rs113434679_A--LRRC37A
Brain_Frontal_Cortex_BA9--rs113434679_A--LRRC37A2
Brain_Frontal_Cortex_BA9--rs113434679_A--LRRC37A4P
Brain_Frontal_Cortex_BA9--rs113434679_A--MAPK8IP1P1
Brain_Frontal_Cortex_BA9--rs113434679_A--MAPK8IP1P2
Brain_Frontal_Cortex_BA9--rs113434679_A--RP11-259G18.1
Brain_Frontal_Cortex_BA9--rs113434679_A--RP11-259G18.3
Brain_Frontal_Cortex_BA9--rs11658976_G--WNT3
Brain_Frontal_Cortex_BA9--rs11724635_C--CD38
Brain_Frontal_Cortex_BA9--rs11865038_T--KAT8
Brain_Frontal_Cortex_BA9--rs11865038_T--RP11-196G11.2
Brain_Frontal_Cortex_BA9--rs11865038_T--STX4
Brain_Frontal_Cortex_BA9--rs11868035_A--DLG2
Brain_Frontal_Cortex_BA9--rs12063142_T--SRSF11
Brain_Frontal_Cortex_BA9--rs12185268_G--DND1P1
Brain_Frontal_Cortex_BA9--rs12185268_G--KANSL1-AS1
Brain_Frontal_Cortex_BA9--rs12185268_G--LINC02210
Brain_Frontal_Cortex_BA9--rs12185268_G--LRRC37A4P
Brain_Frontal_Cortex_BA9--rs12185268_G--MAPK8IP1P1
Brain_Frontal_Cortex_BA9--rs12185268_G--MAPK8IP1P2
Brain_Frontal_Cortex_BA9--rs12185268_G--PLEKHM1
Brain_Frontal_Cortex_BA9--rs12185268_G--RP11-259G18.1
Brain_Frontal_Cortex_BA9--rs12185268_G--RP11-259G18.3
Brain_Frontal_Cortex_BA9--rs12185268_G--SPPL2C
Brain_Frontal_Cortex_BA9--rs12497850_G--AMT
Brain_Frontal_Cortex_BA9--rs12497850_G--CCDC71
Brain_Frontal_Cortex_BA9--rs12497850_G--NCKIPSD
Brain_Frontal_Cortex_BA9--rs12497850_G--P4HTM
Brain_Frontal_Cortex_BA9--rs12497850_G--WDR6
Brain_Frontal_Cortex_BA9--rs12600861_C--CHRNB1
Brain_Frontal_Cortex_BA9--rs1293298_C--FAM85B
Brain_Frontal_Cortex_BA9--rs1293298_C--FAM86B3P
Brain_Frontal_Cortex_BA9--rs12951632_C--RP11-194N12.2
Brain_Frontal_Cortex_BA9--rs1296028_G--FAM85B
Brain_Frontal_Cortex_BA9--rs1296028_G--FAM86B3P
Brain_Frontal_Cortex_BA9--rs14235_A--KAT8
Brain_Frontal_Cortex_BA9--rs1536076_G--SH3GL2
Brain_Frontal_Cortex_BA9--rs17425622_C--HLA-DQA2
Brain_Frontal_Cortex_BA9--rs17425622_C--HLA-DRB6
Brain_Frontal_Cortex_BA9--rs17577094_G--DND1P1
Brain_Frontal_Cortex_BA9--rs17577094_G--KANSL1-AS1
Brain_Frontal_Cortex_BA9--rs17577094_G--LINC02210
Brain_Frontal_Cortex_BA9--rs17577094_G--LRRC37A4P
Brain_Frontal_Cortex_BA9--rs17577094_G--MAPK8IP1P1
Brain_Frontal_Cortex_BA9--rs17577094_G--MAPK8IP1P2
Brain_Frontal_Cortex_BA9--rs17577094_G--PLEKHM1
Brain_Frontal_Cortex_BA9--rs17577094_G--RP11-259G18.1
Brain_Frontal_Cortex_BA9--rs17577094_G--RP11-259G18.3
Brain_Frontal_Cortex_BA9--rs17577094_G--SPPL2C
Brain_Frontal_Cortex_BA9--rs17649553_T--ARL17A
Brain_Frontal_Cortex_BA9--rs17649553_T--DND1P1
Brain_Frontal_Cortex_BA9--rs17649553_T--KANSL1-AS1
Brain_Frontal_Cortex_BA9--rs17649553_T--LINC02210
Brain_Frontal_Cortex_BA9--rs17649553_T--LRRC37A
Brain_Frontal_Cortex_BA9--rs17649553_T--LRRC37A4P
Brain_Frontal_Cortex_BA9--rs17649553_T--MAPK8IP1P1
Brain_Frontal_Cortex_BA9--rs17649553_T--MAPK8IP1P2
Brain_Frontal_Cortex_BA9--rs17649553_T--PLEKHM1
Brain_Frontal_Cortex_BA9--rs17649553_T--RP11-259G18.1
Brain_Frontal_Cortex_BA9--rs17649553_T--RP11-259G18.3
Brain_Frontal_Cortex_BA9--rs17649553_T--SPPL2C
Brain_Frontal_Cortex_BA9--rs17686238_T--DND1P1
Brain_Frontal_Cortex_BA9--rs17686238_T--KANSL1-AS1
Brain_Frontal_Cortex_BA9--rs17686238_T--LINC02210
Brain_Frontal_Cortex_BA9--rs17686238_T--LRRC37A4P
Brain_Frontal_Cortex_BA9--rs17686238_T--MAPK8IP1P1
Brain_Frontal_Cortex_BA9--rs17686238_T--MAPK8IP1P2
Brain_Frontal_Cortex_BA9--rs17686238_T--RP11-259G18.3
Brain_Frontal_Cortex_BA9--rs183211_A--DND1P1
Brain_Frontal_Cortex_BA9--rs183211_A--KANSL1-AS1
Brain_Frontal_Cortex_BA9--rs183211_A--LINC02210
Brain_Frontal_Cortex_BA9--rs183211_A--LRRC37A
Brain_Frontal_Cortex_BA9--rs183211_A--LRRC37A4P
Brain_Frontal_Cortex_BA9--rs183211_A--MAPK8IP1P1
Brain_Frontal_Cortex_BA9--rs183211_A--RP11-259G18.1
Brain_Frontal_Cortex_BA9--rs183211_A--RP11-259G18.3
Brain_Frontal_Cortex_BA9--rs183211_A--SPPL2C
Brain_Frontal_Cortex_BA9--rs199347_G--GPNMB
Brain_Frontal_Cortex_BA9--rs199347_G--KLHL7-AS1
Brain_Frontal_Cortex_BA9--rs199347_G--NUPL2
Brain_Frontal_Cortex_BA9--rs199351_C--ABR
Brain_Frontal_Cortex_BA9--rs199351_C--GPNMB
Brain_Frontal_Cortex_BA9--rs199351_C--KLHL7-AS1
Brain_Frontal_Cortex_BA9--rs199351_C--NUPL2
Brain_Frontal_Cortex_BA9--rs199453_T--DND1P1
Brain_Frontal_Cortex_BA9--rs199453_T--KANSL1-AS1
Brain_Frontal_Cortex_BA9--rs199453_T--LINC02210
Brain_Frontal_Cortex_BA9--rs199453_T--LRRC37A
Brain_Frontal_Cortex_BA9--rs199453_T--LRRC37A4P
Brain_Frontal_Cortex_BA9--rs199453_T--MAPK8IP1P1
Brain_Frontal_Cortex_BA9--rs199453_T--MAPK8IP1P2
Brain_Frontal_Cortex_BA9--rs199453_T--RP11-259G18.1
Brain_Frontal_Cortex_BA9--rs199453_T--RP11-259G18.3
Brain_Frontal_Cortex_BA9--rs199453_T--SPPL2C
Brain_Frontal_Cortex_BA9--rs199498_C--ARL17A
Brain_Frontal_Cortex_BA9--rs199498_C--DND1P1
Brain_Frontal_Cortex_BA9--rs199498_C--KANSL1-AS1
Brain_Frontal_Cortex_BA9--rs199498_C--LINC02210
Brain_Frontal_Cortex_BA9--rs199498_C--LRRC37A
Brain_Frontal_Cortex_BA9--rs199498_C--LRRC37A2
Brain_Frontal_Cortex_BA9--rs199498_C--LRRC37A4P
Brain_Frontal_Cortex_BA9--rs199498_C--MAPK8IP1P1
Brain_Frontal_Cortex_BA9--rs199498_C--MAPK8IP1P2
Brain_Frontal_Cortex_BA9--rs199498_C--PLEKHM1
Brain_Frontal_Cortex_BA9--rs199498_C--RP11-259G18.1
Brain_Frontal_Cortex_BA9--rs199498_C--RP11-259G18.3
Brain_Frontal_Cortex_BA9--rs199515_G--DND1P1
Brain_Frontal_Cortex_BA9--rs199515_G--KANSL1-AS1
Brain_Frontal_Cortex_BA9--rs199515_G--LINC02210
Brain_Frontal_Cortex_BA9--rs199515_G--LRRC37A4P
Brain_Frontal_Cortex_BA9--rs199515_G--MAPK8IP1P1
Brain_Frontal_Cortex_BA9--rs199515_G--MAPK8IP1P2
Brain_Frontal_Cortex_BA9--rs199515_G--PLEKHM1
Brain_Frontal_Cortex_BA9--rs199515_G--RP11-259G18.1
Brain_Frontal_Cortex_BA9--rs199515_G--RP11-259G18.3
Brain_Frontal_Cortex_BA9--rs199533_A--DND1P1
Brain_Frontal_Cortex_BA9--rs199533_A--KANSL1-AS1
Brain_Frontal_Cortex_BA9--rs199533_A--LINC02210
Brain_Frontal_Cortex_BA9--rs199533_A--MAPK8IP1P1
Brain_Frontal_Cortex_BA9--rs199533_A--PLEKHM1
Brain_Frontal_Cortex_BA9--rs199533_A--RP11-259G18.1
Brain_Frontal_Cortex_BA9--rs199533_A--RP11-259G18.3
Brain_Frontal_Cortex_BA9--rs2042477_A--KCNIP3
Brain_Frontal_Cortex_BA9--rs2280104_T--BIN3
Brain_Frontal_Cortex_BA9--rs2280104_T--PDLIM2
Brain_Frontal_Cortex_BA9--rs2296887_C--RPARP-AS1
Brain_Frontal_Cortex_BA9--rs2395163_C--HLA-DQA2
Brain_Frontal_Cortex_BA9--rs2395163_C--HLA-DRB6
Brain_Frontal_Cortex_BA9--rs2395163_C--TMEM63B
Brain_Frontal_Cortex_BA9--rs26431_G--EIF3KP1
Brain_Frontal_Cortex_BA9--rs2740594_G--CTSB
Brain_Frontal_Cortex_BA9--rs2740594_G--FAM85B
Brain_Frontal_Cortex_BA9--rs2740594_G--FAM86B3P
Brain_Frontal_Cortex_BA9--rs2904880_C--LAT
Brain_Frontal_Cortex_BA9--rs2921073_T--FAM85B
Brain_Frontal_Cortex_BA9--rs2921073_T--FAM86B3P
Brain_Frontal_Cortex_BA9--rs2921073_T--RPL10P19
Brain_Frontal_Cortex_BA9--rs2942168_A--DND1P1
Brain_Frontal_Cortex_BA9--rs2942168_A--KANSL1-AS1
Brain_Frontal_Cortex_BA9--rs2942168_A--LINC02210
Brain_Frontal_Cortex_BA9--rs2942168_A--LRRC37A
Brain_Frontal_Cortex_BA9--rs2942168_A--LRRC37A4P
Brain_Frontal_Cortex_BA9--rs2942168_A--MAPK8IP1P1
Brain_Frontal_Cortex_BA9--rs2942168_A--MAPK8IP1P2
Brain_Frontal_Cortex_BA9--rs2942168_A--PLEKHM1
Brain_Frontal_Cortex_BA9--rs2942168_A--RP11-259G18.1
Brain_Frontal_Cortex_BA9--rs2942168_A--RP11-259G18.3
Brain_Frontal_Cortex_BA9--rs2942168_A--SPPL2C
Brain_Frontal_Cortex_BA9--rs3129882_G--HLA-DQB1
Brain_Frontal_Cortex_BA9--rs3129882_G--HLA-DRB6
Brain_Frontal_Cortex_BA9--rs3129882_G--LAMA2
Brain_Frontal_Cortex_BA9--rs365825_G--DND1P1
Brain_Frontal_Cortex_BA9--rs365825_G--KANSL1-AS1
Brain_Frontal_Cortex_BA9--rs365825_G--LINC02210
Brain_Frontal_Cortex_BA9--rs365825_G--LRRC37A4P
Brain_Frontal_Cortex_BA9--rs365825_G--MAPK8IP1P1
Brain_Frontal_Cortex_BA9--rs365825_G--MAPK8IP1P2
Brain_Frontal_Cortex_BA9--rs365825_G--PLEKHM1
Brain_Frontal_Cortex_BA9--rs365825_G--RP11-259G18.1
Brain_Frontal_Cortex_BA9--rs365825_G--RP11-259G18.3
Brain_Frontal_Cortex_BA9--rs365825_G--SPPL2C
Brain_Frontal_Cortex_BA9--rs393152_G--DND1P1
Brain_Frontal_Cortex_BA9--rs393152_G--KANSL1-AS1
Brain_Frontal_Cortex_BA9--rs393152_G--LINC02210
Brain_Frontal_Cortex_BA9--rs393152_G--LRRC37A
Brain_Frontal_Cortex_BA9--rs393152_G--LRRC37A4P
Brain_Frontal_Cortex_BA9--rs393152_G--MAPK8IP1P1
Brain_Frontal_Cortex_BA9--rs393152_G--MAPK8IP1P2
Brain_Frontal_Cortex_BA9--rs393152_G--PLEKHM1
Brain_Frontal_Cortex_BA9--rs393152_G--RP11-259G18.1
Brain_Frontal_Cortex_BA9--rs393152_G--RP11-259G18.3
Brain_Frontal_Cortex_BA9--rs393152_G--SPPL2C
Brain_Frontal_Cortex_BA9--rs4140646_A--ZKSCAN8
Brain_Frontal_Cortex_BA9--rs4140646_A--ZNF602P
Brain_Frontal_Cortex_BA9--rs4140646_A--ZNF603P
Brain_Frontal_Cortex_BA9--rs4140646_A--ZSCAN31
Brain_Frontal_Cortex_BA9--rs415430_C--ARL17A
Brain_Frontal_Cortex_BA9--rs415430_C--DND1P1
Brain_Frontal_Cortex_BA9--rs415430_C--KANSL1-AS1
Brain_Frontal_Cortex_BA9--rs415430_C--LINC02210
Brain_Frontal_Cortex_BA9--rs415430_C--LRRC37A4P
Brain_Frontal_Cortex_BA9--rs415430_C--MAPK8IP1P1
Brain_Frontal_Cortex_BA9--rs415430_C--MAPK8IP1P2
Brain_Frontal_Cortex_BA9--rs415430_C--PLEKHM1
Brain_Frontal_Cortex_BA9--rs415430_C--RP11-259G18.1
Brain_Frontal_Cortex_BA9--rs415430_C--RP11-259G18.3
Brain_Frontal_Cortex_BA9--rs4698412_G--CD38
Brain_Frontal_Cortex_BA9--rs4713118_G--ZKSCAN8
Brain_Frontal_Cortex_BA9--rs4713118_G--ZNF602P
Brain_Frontal_Cortex_BA9--rs4713118_G--ZNF603P
Brain_Frontal_Cortex_BA9--rs4713118_G--ZSCAN31
Brain_Frontal_Cortex_BA9--rs4954162_A--TMEM163
Brain_Frontal_Cortex_BA9--rs504594_A--HLA-DQA2
Brain_Frontal_Cortex_BA9--rs504594_A--HLA-DRB1
Brain_Frontal_Cortex_BA9--rs504594_A--HLA-DRB6
Brain_Frontal_Cortex_BA9--rs55818311_C--LSM7
Brain_Frontal_Cortex_BA9--rs5910_A--GRN
Brain_Frontal_Cortex_BA9--rs61169879_T--RP13-131K19.6
Brain_Frontal_Cortex_BA9--rs61169879_T--USP54
Brain_Frontal_Cortex_BA9--rs62053943_T--ARL17A
Brain_Frontal_Cortex_BA9--rs62053943_T--DND1P1
Brain_Frontal_Cortex_BA9--rs62053943_T--KANSL1-AS1
Brain_Frontal_Cortex_BA9--rs62053943_T--LINC02210
Brain_Frontal_Cortex_BA9--rs62053943_T--LRRC37A2
Brain_Frontal_Cortex_BA9--rs62053943_T--LRRC37A4P
Brain_Frontal_Cortex_BA9--rs62053943_T--MAPK8IP1P1
Brain_Frontal_Cortex_BA9--rs62053943_T--MAPK8IP1P2
Brain_Frontal_Cortex_BA9--rs62053943_T--RP11-259G18.1
Brain_Frontal_Cortex_BA9--rs62053943_T--RP11-259G18.3
Brain_Frontal_Cortex_BA9--rs62120679_T--LSM7
Brain_Frontal_Cortex_BA9--rs62120679_T--TAS1R1
Brain_Frontal_Cortex_BA9--rs6465122_T--UPK3B
Brain_Frontal_Cortex_BA9--rs6476434_C--PRSS3
Brain_Frontal_Cortex_BA9--rs6679073_A--PCLO
Brain_Frontal_Cortex_BA9--rs67460515_C--GLRA1
Brain_Frontal_Cortex_BA9--rs6812193_T--FAM47E
Brain_Frontal_Cortex_BA9--rs6854006_T--FAM47E
Brain_Frontal_Cortex_BA9--rs7221167_C--DND1P1
Brain_Frontal_Cortex_BA9--rs7221167_C--KANSL1-AS1
Brain_Frontal_Cortex_BA9--rs7221167_C--LINC02210
Brain_Frontal_Cortex_BA9--rs7221167_C--LRRC37A
Brain_Frontal_Cortex_BA9--rs7221167_C--LRRC37A4P
Brain_Frontal_Cortex_BA9--rs7221167_C--MAPK8IP1P1
Brain_Frontal_Cortex_BA9--rs7221167_C--MAPK8IP1P2
Brain_Frontal_Cortex_BA9--rs7221167_C--RP11-259G18.1
Brain_Frontal_Cortex_BA9--rs7221167_C--RP11-259G18.3
Brain_Frontal_Cortex_BA9--rs7225002_G--ARL17A
Brain_Frontal_Cortex_BA9--rs7225002_G--DND1P1
Brain_Frontal_Cortex_BA9--rs7225002_G--KANSL1-AS1
Brain_Frontal_Cortex_BA9--rs7225002_G--LINC02210
Brain_Frontal_Cortex_BA9--rs7225002_G--LRRC37A2
Brain_Frontal_Cortex_BA9--rs7225002_G--LRRC37A4P
Brain_Frontal_Cortex_BA9--rs7225002_G--MAPK8IP1P1
Brain_Frontal_Cortex_BA9--rs7225002_G--MAPK8IP1P2
Brain_Frontal_Cortex_BA9--rs7225002_G--PLEKHM1
Brain_Frontal_Cortex_BA9--rs7225002_G--RP11-259G18.1
Brain_Frontal_Cortex_BA9--rs7225002_G--RP11-259G18.3
Brain_Frontal_Cortex_BA9--rs7938782_G--AMPD3
Brain_Frontal_Cortex_BA9--rs7938782_G--MRVI1-AS1
Brain_Frontal_Cortex_BA9--rs8070723_G--ARL17A
Brain_Frontal_Cortex_BA9--rs8070723_G--DND1P1
Brain_Frontal_Cortex_BA9--rs8070723_G--KANSL1-AS1
Brain_Frontal_Cortex_BA9--rs8070723_G--LINC02210
Brain_Frontal_Cortex_BA9--rs8070723_G--LRRC37A2
Brain_Frontal_Cortex_BA9--rs8070723_G--LRRC37A4P
Brain_Frontal_Cortex_BA9--rs8070723_G--MAPK8IP1P1
Brain_Frontal_Cortex_BA9--rs8070723_G--MAPK8IP1P2
Brain_Frontal_Cortex_BA9--rs8070723_G--PLEKHM1
Brain_Frontal_Cortex_BA9--rs8070723_G--RP11-259G18.1
Brain_Frontal_Cortex_BA9--rs8070723_G--RP11-259G18.3
Brain_Frontal_Cortex_BA9--rs823114_G--FKBP5
Brain_Frontal_Cortex_BA9--rs823114_G--RAB29
Brain_Frontal_Cortex_BA9--rs823114_G--SOX5
Brain_Frontal_Cortex_BA9--rs823118_C--FKBP5
Brain_Frontal_Cortex_BA9--rs823118_C--RAB29
Brain_Frontal_Cortex_BA9--rs823118_C--SOX5
Brain_Frontal_Cortex_BA9--rs823156_G--EYA2
Brain_Frontal_Cortex_BA9--rs850738_G--FGF12
Brain_Frontal_Cortex_BA9--rs850738_G--GRN
Brain_Frontal_Cortex_BA9--rs9267659_A--HLA-DRB5
Brain_Frontal_Cortex_BA9--rs9275152_C--HLA-DQA2
Brain_Frontal_Cortex_BA9--rs9275152_C--HLA-DRB6
Brain_Frontal_Cortex_BA9--rs9275326_T--HLA-DQA2
Brain_Frontal_Cortex_BA9--rs9275326_T--HLA-DRB6
Brain_Frontal_Cortex_BA9--rs9568188_C--CAB39L
Brain_Frontal_Cortex_BA9--rs9912362_T--LRRC37A
Brain_Hippocampus--rs10256359_T--GPNMB
Brain_Hippocampus--rs10256359_T--KLHL7-AS1
Brain_Hippocampus--rs10256359_T--NUPL2
Brain_Hippocampus--rs10877840_C--SLC2A13
Brain_Hippocampus--rs11012_T--ARL17A
Brain_Hippocampus--rs11012_T--CRHR1
Brain_Hippocampus--rs11012_T--DND1P1
Brain_Hippocampus--rs11012_T--KANSL1-AS1
Brain_Hippocampus--rs11012_T--LINC02210
Brain_Hippocampus--rs11012_T--LRRC37A4P
Brain_Hippocampus--rs11012_T--MAPK8IP1P1
Brain_Hippocampus--rs11012_T--MAPK8IP1P2
Brain_Hippocampus--rs11012_T--RP11-259G18.1
Brain_Hippocampus--rs11012_T--RP11-259G18.3
Brain_Hippocampus--rs11150601_G--RP11-196G11.2
Brain_Hippocampus--rs113434679_A--ARL17A
Brain_Hippocampus--rs113434679_A--DND1P1
Brain_Hippocampus--rs113434679_A--KANSL1-AS1
Brain_Hippocampus--rs113434679_A--LINC02210
Brain_Hippocampus--rs113434679_A--LRRC37A
Brain_Hippocampus--rs113434679_A--LRRC37A2
Brain_Hippocampus--rs113434679_A--LRRC37A4P
Brain_Hippocampus--rs113434679_A--MAPK8IP1P1
Brain_Hippocampus--rs113434679_A--MAPK8IP1P2
Brain_Hippocampus--rs113434679_A--RP11-259G18.1
Brain_Hippocampus--rs113434679_A--RP11-259G18.3
Brain_Hippocampus--rs113434679_A--RP11-271K11.5
Brain_Hippocampus--rs11865038_T--KAT8
Brain_Hippocampus--rs11865038_T--RP11-196G11.2
Brain_Hippocampus--rs11865038_T--ZNF646
Brain_Hippocampus--rs11868035_A--TOM1L2
Brain_Hippocampus--rs12185268_G--DND1P1
Brain_Hippocampus--rs12185268_G--KANSL1-AS1
Brain_Hippocampus--rs12185268_G--LINC02210
Brain_Hippocampus--rs12185268_G--LRRC37A4P
Brain_Hippocampus--rs12185268_G--MAPK8IP1P1
Brain_Hippocampus--rs12185268_G--MAPK8IP1P2
Brain_Hippocampus--rs12185268_G--RP11-259G18.1
Brain_Hippocampus--rs12185268_G--RP11-259G18.3
Brain_Hippocampus--rs12278023_C--DCDC2
Brain_Hippocampus--rs12497850_G--AMT
Brain_Hippocampus--rs12497850_G--NCKIPSD
Brain_Hippocampus--rs12497850_G--WDR6
Brain_Hippocampus--rs12600861_C--CHRNB1
Brain_Hippocampus--rs1296028_G--FAM85B
Brain_Hippocampus--rs14235_A--KAT8
Brain_Hippocampus--rs17425622_C--HLA-DQA2
Brain_Hippocampus--rs17425622_C--HLA-DQB2
Brain_Hippocampus--rs17425622_C--HLA-DRB6
Brain_Hippocampus--rs17577094_G--DND1P1
Brain_Hippocampus--rs17577094_G--KANSL1-AS1
Brain_Hippocampus--rs17577094_G--LINC02210
Brain_Hippocampus--rs17577094_G--LRRC37A4P
Brain_Hippocampus--rs17577094_G--MAPK8IP1P1
Brain_Hippocampus--rs17577094_G--MAPK8IP1P2
Brain_Hippocampus--rs17577094_G--RP11-259G18.1
Brain_Hippocampus--rs17577094_G--RP11-259G18.3
Brain_Hippocampus--rs17649553_T--ARL17A
Brain_Hippocampus--rs17649553_T--DND1P1
Brain_Hippocampus--rs17649553_T--KANSL1-AS1
Brain_Hippocampus--rs17649553_T--LINC02210
Brain_Hippocampus--rs17649553_T--LRRC37A
Brain_Hippocampus--rs17649553_T--LRRC37A4P
Brain_Hippocampus--rs17649553_T--MAPK8IP1P1
Brain_Hippocampus--rs17649553_T--MAPK8IP1P2
Brain_Hippocampus--rs17649553_T--RP11-259G18.1
Brain_Hippocampus--rs17649553_T--RP11-259G18.3
Brain_Hippocampus--rs17649553_T--RP11-271K11.5
Brain_Hippocampus--rs17686238_T--KANSL1-AS1
Brain_Hippocampus--rs17686238_T--LINC02210
Brain_Hippocampus--rs17686238_T--LRRC37A4P
Brain_Hippocampus--rs17686238_T--MAPK8IP1P1
Brain_Hippocampus--rs17686238_T--MAPK8IP1P2
Brain_Hippocampus--rs17686238_T--RP11-259G18.3
Brain_Hippocampus--rs183211_A--DND1P1
Brain_Hippocampus--rs183211_A--KANSL1-AS1
Brain_Hippocampus--rs183211_A--LINC02210
Brain_Hippocampus--rs183211_A--LRRC37A
Brain_Hippocampus--rs183211_A--LRRC37A4P
Brain_Hippocampus--rs183211_A--MAPK8IP1P1
Brain_Hippocampus--rs183211_A--MAPT-AS1
Brain_Hippocampus--rs183211_A--RP11-259G18.3
Brain_Hippocampus--rs199347_G--GPNMB
Brain_Hippocampus--rs199347_G--KLHL7-AS1
Brain_Hippocampus--rs199347_G--NUPL2
Brain_Hippocampus--rs199351_C--GPNMB
Brain_Hippocampus--rs199351_C--KLHL7-AS1
Brain_Hippocampus--rs199351_C--NUPL2
Brain_Hippocampus--rs199453_T--DND1P1
Brain_Hippocampus--rs199453_T--KANSL1-AS1
Brain_Hippocampus--rs199453_T--LINC02210
Brain_Hippocampus--rs199453_T--LRRC37A
Brain_Hippocampus--rs199453_T--LRRC37A4P
Brain_Hippocampus--rs199453_T--MAPK8IP1P1
Brain_Hippocampus--rs199453_T--MAPK8IP1P2
Brain_Hippocampus--rs199453_T--MAPT-AS1
Brain_Hippocampus--rs199453_T--RP11-259G18.3
Brain_Hippocampus--rs199498_C--ARL17A
Brain_Hippocampus--rs199498_C--DND1P1
Brain_Hippocampus--rs199498_C--KANSL1-AS1
Brain_Hippocampus--rs199498_C--LINC02210
Brain_Hippocampus--rs199498_C--LRRC37A
Brain_Hippocampus--rs199498_C--LRRC37A2
Brain_Hippocampus--rs199498_C--LRRC37A4P
Brain_Hippocampus--rs199498_C--MAPK8IP1P1
Brain_Hippocampus--rs199498_C--MAPK8IP1P2
Brain_Hippocampus--rs199498_C--RP11-259G18.3
Brain_Hippocampus--rs199515_G--DND1P1
Brain_Hippocampus--rs199515_G--KANSL1-AS1
Brain_Hippocampus--rs199515_G--LINC02210
Brain_Hippocampus--rs199515_G--LRRC37A4P
Brain_Hippocampus--rs199515_G--MAPK8IP1P1
Brain_Hippocampus--rs199515_G--MAPK8IP1P2
Brain_Hippocampus--rs199515_G--RP11-259G18.1
Brain_Hippocampus--rs199515_G--RP11-259G18.3
Brain_Hippocampus--rs199533_A--DND1P1
Brain_Hippocampus--rs199533_A--KANSL1-AS1
Brain_Hippocampus--rs199533_A--LINC02210
Brain_Hippocampus--rs199533_A--MAPK8IP1P1
Brain_Hippocampus--rs199533_A--RP11-259G18.1
Brain_Hippocampus--rs199533_A--RP11-259G18.3
Brain_Hippocampus--rs2042477_A--KCNIP3
Brain_Hippocampus--rs2042477_A--PROM2
Brain_Hippocampus--rs2086641_C--PLCB1
Brain_Hippocampus--rs2209440_G--SNAP25-AS1
Brain_Hippocampus--rs2242330_G--STAP1
Brain_Hippocampus--rs2248244_A--MFSD8
Brain_Hippocampus--rs2280104_T--C8orf58
Brain_Hippocampus--rs2296887_C--RPARP-AS1
Brain_Hippocampus--rs2395163_C--HLA-DQA2
Brain_Hippocampus--rs2395163_C--HLA-DRB6
Brain_Hippocampus--rs2395163_C--RP11-1008C21.1
Brain_Hippocampus--rs26431_G--EIF3KP1
Brain_Hippocampus--rs26431_G--PAM
Brain_Hippocampus--rs26431_G--PPIP5K2
Brain_Hippocampus--rs2904880_C--TUFM
Brain_Hippocampus--rs2921073_T--FAM85B
Brain_Hippocampus--rs2921073_T--FAM86B3P
Brain_Hippocampus--rs2921073_T--LINCR-0001
Brain_Hippocampus--rs2921073_T--NDUFB9
Brain_Hippocampus--rs2921073_T--RP11-981G7.6
Brain_Hippocampus--rs2921073_T--RPL10P19
Brain_Hippocampus--rs2942168_A--DND1P1
Brain_Hippocampus--rs2942168_A--KANSL1-AS1
Brain_Hippocampus--rs2942168_A--LINC02210
Brain_Hippocampus--rs2942168_A--LRRC37A
Brain_Hippocampus--rs2942168_A--LRRC37A4P
Brain_Hippocampus--rs2942168_A--MAPK8IP1P1
Brain_Hippocampus--rs2942168_A--MAPK8IP1P2
Brain_Hippocampus--rs2942168_A--RP11-259G18.1
Brain_Hippocampus--rs2942168_A--RP11-259G18.3
Brain_Hippocampus--rs365825_G--DND1P1
Brain_Hippocampus--rs365825_G--KANSL1-AS1
Brain_Hippocampus--rs365825_G--LINC02210
Brain_Hippocampus--rs365825_G--LRRC37A4P
Brain_Hippocampus--rs365825_G--MAPK8IP1P1
Brain_Hippocampus--rs365825_G--MAPK8IP1P2
Brain_Hippocampus--rs365825_G--RP11-259G18.1
Brain_Hippocampus--rs365825_G--RP11-259G18.3
Brain_Hippocampus--rs393152_G--CTAGE5
Brain_Hippocampus--rs393152_G--DND1P1
Brain_Hippocampus--rs393152_G--KANSL1-AS1
Brain_Hippocampus--rs393152_G--LINC02210
Brain_Hippocampus--rs393152_G--LRRC37A
Brain_Hippocampus--rs393152_G--LRRC37A4P
Brain_Hippocampus--rs393152_G--MAPK8IP1P1
Brain_Hippocampus--rs393152_G--MAPK8IP1P2
Brain_Hippocampus--rs393152_G--RP11-259G18.1
Brain_Hippocampus--rs393152_G--RP11-259G18.3
Brain_Hippocampus--rs4140646_A--ZKSCAN8
Brain_Hippocampus--rs4140646_A--ZNF602P
Brain_Hippocampus--rs4140646_A--ZNF603P
Brain_Hippocampus--rs4140646_A--ZSCAN31
Brain_Hippocampus--rs415430_C--ARL17A
Brain_Hippocampus--rs415430_C--DND1P1
Brain_Hippocampus--rs415430_C--KANSL1-AS1
Brain_Hippocampus--rs415430_C--LINC02210
Brain_Hippocampus--rs415430_C--LRRC37A4P
Brain_Hippocampus--rs415430_C--MAPK8IP1P1
Brain_Hippocampus--rs415430_C--MAPK8IP1P2
Brain_Hippocampus--rs415430_C--RP11-259G18.1
Brain_Hippocampus--rs415430_C--RP11-259G18.3
Brain_Hippocampus--rs429358_C--RHBDL3
Brain_Hippocampus--rs4653767_C--OPRD1
Brain_Hippocampus--rs4713118_G--ZNF602P
Brain_Hippocampus--rs4713118_G--ZNF603P
Brain_Hippocampus--rs4713118_G--ZSCAN31
Brain_Hippocampus--rs504594_A--HLA-DQA2
Brain_Hippocampus--rs504594_A--HLA-DQB2
Brain_Hippocampus--rs504594_A--HLA-DRB6
Brain_Hippocampus--rs62053943_T--ARL17A
Brain_Hippocampus--rs62053943_T--DND1P1
Brain_Hippocampus--rs62053943_T--KANSL1-AS1
Brain_Hippocampus--rs62053943_T--LINC02210
Brain_Hippocampus--rs62053943_T--LRRC37A2
Brain_Hippocampus--rs62053943_T--LRRC37A4P
Brain_Hippocampus--rs62053943_T--MAPK8IP1P1
Brain_Hippocampus--rs62053943_T--MAPK8IP1P2
Brain_Hippocampus--rs62053943_T--RP11-259G18.3
Brain_Hippocampus--rs62120679_T--LSM7
Brain_Hippocampus--rs666463_T--DOPEY2
Brain_Hippocampus--rs6812193_T--FAM47E
Brain_Hippocampus--rs6854006_T--FAM47E
Brain_Hippocampus--rs7077361_C--ATP1B3
Brain_Hippocampus--rs7221167_C--DND1P1
Brain_Hippocampus--rs7221167_C--KANSL1-AS1
Brain_Hippocampus--rs7221167_C--LINC02210
Brain_Hippocampus--rs7221167_C--LRRC37A
Brain_Hippocampus--rs7221167_C--LRRC37A4P
Brain_Hippocampus--rs7221167_C--MAPK8IP1P1
Brain_Hippocampus--rs7221167_C--MAPK8IP1P2
Brain_Hippocampus--rs7221167_C--MAPT-AS1
Brain_Hippocampus--rs7221167_C--RP11-259G18.3
Brain_Hippocampus--rs7221167_C--RP11-927P21.1
Brain_Hippocampus--rs7225002_G--ARL17B
Brain_Hippocampus--rs7225002_G--DND1P1
Brain_Hippocampus--rs7225002_G--KANSL1-AS1
Brain_Hippocampus--rs7225002_G--LINC02210
Brain_Hippocampus--rs7225002_G--LRRC37A2
Brain_Hippocampus--rs7225002_G--LRRC37A4P
Brain_Hippocampus--rs7225002_G--MAPK8IP1P1
Brain_Hippocampus--rs7225002_G--MAPK8IP1P2
Brain_Hippocampus--rs7225002_G--RP11-259G18.3
Brain_Hippocampus--rs7225002_G--RP11-927P21.1
Brain_Hippocampus--rs76904798_T--HACD2
Brain_Hippocampus--rs7938782_G--MRVI1-AS1
Brain_Hippocampus--rs8070723_G--ARL17A
Brain_Hippocampus--rs8070723_G--DND1P1
Brain_Hippocampus--rs8070723_G--KANSL1-AS1
Brain_Hippocampus--rs8070723_G--LINC02210
Brain_Hippocampus--rs8070723_G--LRRC37A2
Brain_Hippocampus--rs8070723_G--LRRC37A4P
Brain_Hippocampus--rs8070723_G--MAPK8IP1P1
Brain_Hippocampus--rs8070723_G--MAPK8IP1P2
Brain_Hippocampus--rs8070723_G--RP11-259G18.1
Brain_Hippocampus--rs8070723_G--RP11-259G18.3
Brain_Hippocampus--rs823114_G--RAB29
Brain_Hippocampus--rs823118_C--RAB29
Brain_Hippocampus--rs9267659_A--CYP21A2
Brain_Hippocampus--rs9267659_A--HLA-DRB5
Brain_Hippocampus--rs9267659_A--SIRT3
Brain_Hippocampus--rs9275152_C--HLA-DQA2
Brain_Hippocampus--rs9275152_C--HLA-DQB2
Brain_Hippocampus--rs9275152_C--HLA-DRB6
Brain_Hippocampus--rs9275326_T--HLA-DQA2
Brain_Hippocampus--rs9275326_T--HLA-DRB6
Brain_Hippocampus--rs9275326_T--LIPE-AS1
Brain_Hippocampus--rs9468199_A--ZNF603P
Brain_Hippocampus--rs9468199_A--ZSCAN31
Brain_Hippocampus--rs947211_A--RAB29
Brain_Hippocampus--rs9912362_T--ITFG1
Brain_Hippocampus--rs9912362_T--LRRC37A
Brain_Hippocampus--rs9912362_T--PDE4A
Brain_Hypothalamus--rs10256359_T--AC005082.12
Brain_Hypothalamus--rs10256359_T--GPNMB
Brain_Hypothalamus--rs10256359_T--KLHL7-AS1
Brain_Hypothalamus--rs10256359_T--NUPL2
Brain_Hypothalamus--rs11012_T--ARL17A
Brain_Hypothalamus--rs11012_T--DND1P1
Brain_Hypothalamus--rs11012_T--KANSL1-AS1
Brain_Hypothalamus--rs11012_T--LINC02210
Brain_Hypothalamus--rs11012_T--LRRC37A4P
Brain_Hypothalamus--rs11012_T--MAPK8IP1P1
Brain_Hypothalamus--rs11012_T--MAPK8IP1P2
Brain_Hypothalamus--rs11012_T--MAPT-AS1
Brain_Hypothalamus--rs11012_T--RP11-259G18.3
Brain_Hypothalamus--rs11150601_G--HSD3B7
Brain_Hypothalamus--rs11150601_G--KAT8
Brain_Hypothalamus--rs11150601_G--STX4
Brain_Hypothalamus--rs11248051_T--PPP2R5C
Brain_Hypothalamus--rs11248060_T--PPP2R5C
Brain_Hypothalamus--rs113434679_A--ARL17A
Brain_Hypothalamus--rs113434679_A--DND1P1
Brain_Hypothalamus--rs113434679_A--KANSL1-AS1
Brain_Hypothalamus--rs113434679_A--LINC02210
Brain_Hypothalamus--rs113434679_A--LRRC37A
Brain_Hypothalamus--rs113434679_A--LRRC37A2
Brain_Hypothalamus--rs113434679_A--LRRC37A4P
Brain_Hypothalamus--rs113434679_A--MAPK8IP1P1
Brain_Hypothalamus--rs113434679_A--MAPK8IP1P2
Brain_Hypothalamus--rs113434679_A--MAPT-AS1
Brain_Hypothalamus--rs113434679_A--RP11-259G18.1
Brain_Hypothalamus--rs113434679_A--RP11-259G18.3
Brain_Hypothalamus--rs11658976_G--KANSL1
Brain_Hypothalamus--rs11724635_C--CD38
Brain_Hypothalamus--rs11865038_T--KAT8
Brain_Hypothalamus--rs11865038_T--PRSS36
Brain_Hypothalamus--rs11865038_T--STX4
Brain_Hypothalamus--rs12185268_G--DND1P1
Brain_Hypothalamus--rs12185268_G--KANSL1-AS1
Brain_Hypothalamus--rs12185268_G--LINC02210
Brain_Hypothalamus--rs12185268_G--LRRC37A4P
Brain_Hypothalamus--rs12185268_G--MAPK8IP1P1
Brain_Hypothalamus--rs12185268_G--MAPK8IP1P2
Brain_Hypothalamus--rs12185268_G--MAPT-AS1
Brain_Hypothalamus--rs12185268_G--RP11-259G18.1
Brain_Hypothalamus--rs12185268_G--RP11-259G18.3
Brain_Hypothalamus--rs12185268_G--RP11-707O23.1
Brain_Hypothalamus--rs12497850_G--NCKIPSD
Brain_Hypothalamus--rs12497850_G--P4HTM
Brain_Hypothalamus--rs12959200_T--CHD7
Brain_Hypothalamus--rs14235_A--KAT8
Brain_Hypothalamus--rs14235_A--PRSS36
Brain_Hypothalamus--rs14235_A--SCML4
Brain_Hypothalamus--rs1450522_G--SPTSSB
Brain_Hypothalamus--rs1491942_G--SLC38A4
Brain_Hypothalamus--rs1564282_T--NUP54
Brain_Hypothalamus--rs1564282_T--PPP2R5C
Brain_Hypothalamus--rs17425622_C--HLA-DQA2
Brain_Hypothalamus--rs17425622_C--HLA-DRB6
Brain_Hypothalamus--rs17577094_G--DND1P1
Brain_Hypothalamus--rs17577094_G--KANSL1-AS1
Brain_Hypothalamus--rs17577094_G--LINC02210
Brain_Hypothalamus--rs17577094_G--LRRC37A4P
Brain_Hypothalamus--rs17577094_G--MAPK8IP1P1
Brain_Hypothalamus--rs17577094_G--MAPK8IP1P2
Brain_Hypothalamus--rs17577094_G--MAPT-AS1
Brain_Hypothalamus--rs17577094_G--RP11-259G18.1
Brain_Hypothalamus--rs17577094_G--RP11-259G18.3
Brain_Hypothalamus--rs17577094_G--RP11-707O23.1
Brain_Hypothalamus--rs17649553_T--ARL17A
Brain_Hypothalamus--rs17649553_T--DND1P1
Brain_Hypothalamus--rs17649553_T--KANSL1-AS1
Brain_Hypothalamus--rs17649553_T--LINC02210
Brain_Hypothalamus--rs17649553_T--LRRC37A
Brain_Hypothalamus--rs17649553_T--LRRC37A4P
Brain_Hypothalamus--rs17649553_T--MAPK8IP1P1
Brain_Hypothalamus--rs17649553_T--MAPK8IP1P2
Brain_Hypothalamus--rs17649553_T--MAPT-AS1
Brain_Hypothalamus--rs17649553_T--RP11-259G18.1
Brain_Hypothalamus--rs17649553_T--RP11-259G18.3
Brain_Hypothalamus--rs17649553_T--RP11-707O23.1
Brain_Hypothalamus--rs17686238_T--DND1P1
Brain_Hypothalamus--rs17686238_T--KANSL1-AS1
Brain_Hypothalamus--rs17686238_T--LINC02210
Brain_Hypothalamus--rs17686238_T--LRRC37A
Brain_Hypothalamus--rs17686238_T--LRRC37A4P
Brain_Hypothalamus--rs17686238_T--MAPK8IP1P1
Brain_Hypothalamus--rs17686238_T--MAPK8IP1P2
Brain_Hypothalamus--rs17686238_T--RP11-259G18.3
Brain_Hypothalamus--rs17833740_T--KANK1
Brain_Hypothalamus--rs183211_A--DND1P1
Brain_Hypothalamus--rs183211_A--KANSL1-AS1
Brain_Hypothalamus--rs183211_A--LINC02210
Brain_Hypothalamus--rs183211_A--LRRC37A
Brain_Hypothalamus--rs183211_A--LRRC37A4P
Brain_Hypothalamus--rs183211_A--MAPK8IP1P1
Brain_Hypothalamus--rs183211_A--MAPT-AS1
Brain_Hypothalamus--rs183211_A--RP11-259G18.1
Brain_Hypothalamus--rs183211_A--RP11-259G18.3
Brain_Hypothalamus--rs199347_G--AC005082.12
Brain_Hypothalamus--rs199347_G--GPNMB
Brain_Hypothalamus--rs199347_G--KLHL7-AS1
Brain_Hypothalamus--rs199347_G--NUPL2
Brain_Hypothalamus--rs199351_C--AC005082.12
Brain_Hypothalamus--rs199351_C--GPNMB
Brain_Hypothalamus--rs199351_C--KLHL7-AS1
Brain_Hypothalamus--rs199351_C--NUPL2
Brain_Hypothalamus--rs199453_T--DND1P1
Brain_Hypothalamus--rs199453_T--KANSL1-AS1
Brain_Hypothalamus--rs199453_T--LINC02210
Brain_Hypothalamus--rs199453_T--LRRC37A
Brain_Hypothalamus--rs199453_T--LRRC37A4P
Brain_Hypothalamus--rs199453_T--MAPK8IP1P1
Brain_Hypothalamus--rs199453_T--MAPK8IP1P2
Brain_Hypothalamus--rs199453_T--MAPT-AS1
Brain_Hypothalamus--rs199453_T--RP11-259G18.1
Brain_Hypothalamus--rs199453_T--RP11-259G18.3
Brain_Hypothalamus--rs199498_C--ARL17A
Brain_Hypothalamus--rs199498_C--DND1P1
Brain_Hypothalamus--rs199498_C--KANSL1-AS1
Brain_Hypothalamus--rs199498_C--LINC02210
Brain_Hypothalamus--rs199498_C--LRRC37A
Brain_Hypothalamus--rs199498_C--LRRC37A2
Brain_Hypothalamus--rs199498_C--LRRC37A4P
Brain_Hypothalamus--rs199498_C--MAPK8IP1P1
Brain_Hypothalamus--rs199498_C--MAPK8IP1P2
Brain_Hypothalamus--rs199498_C--MAPT-AS1
Brain_Hypothalamus--rs199498_C--RP11-259G18.1
Brain_Hypothalamus--rs199498_C--RP11-259G18.3
Brain_Hypothalamus--rs199515_G--DND1P1
Brain_Hypothalamus--rs199515_G--KANSL1-AS1
Brain_Hypothalamus--rs199515_G--LINC02210
Brain_Hypothalamus--rs199515_G--LRRC37A4P
Brain_Hypothalamus--rs199515_G--MAPK8IP1P1
Brain_Hypothalamus--rs199515_G--MAPK8IP1P2
Brain_Hypothalamus--rs199515_G--MAPT-AS1
Brain_Hypothalamus--rs199515_G--RP11-259G18.1
Brain_Hypothalamus--rs199515_G--RP11-259G18.3
Brain_Hypothalamus--rs199533_A--DND1P1
Brain_Hypothalamus--rs199533_A--KANSL1-AS1
Brain_Hypothalamus--rs199533_A--LINC02210
Brain_Hypothalamus--rs199533_A--MAPK8IP1P1
Brain_Hypothalamus--rs199533_A--MAPT-AS1
Brain_Hypothalamus--rs199533_A--RP11-259G18.1
Brain_Hypothalamus--rs199533_A--RP11-259G18.3
Brain_Hypothalamus--rs2248244_A--WDFY4
Brain_Hypothalamus--rs2280104_T--C8orf58
Brain_Hypothalamus--rs2296887_C--RPARP-AS1
Brain_Hypothalamus--rs2395163_C--HLA-DQA2
Brain_Hypothalamus--rs2395163_C--HLA-DRB1
Brain_Hypothalamus--rs2395163_C--HLA-DRB6
Brain_Hypothalamus--rs26431_G--EIF3KP1
Brain_Hypothalamus--rs2904880_C--NPIPB7
Brain_Hypothalamus--rs2904880_C--RP11-1348G14.4
Brain_Hypothalamus--rs2904880_C--TUFM
Brain_Hypothalamus--rs2921073_T--FAM85B
Brain_Hypothalamus--rs2942168_A--DND1P1
Brain_Hypothalamus--rs2942168_A--KANSL1-AS1
Brain_Hypothalamus--rs2942168_A--LINC02210
Brain_Hypothalamus--rs2942168_A--LRRC37A
Brain_Hypothalamus--rs2942168_A--LRRC37A4P
Brain_Hypothalamus--rs2942168_A--MAPK8IP1P1
Brain_Hypothalamus--rs2942168_A--MAPK8IP1P2
Brain_Hypothalamus--rs2942168_A--MAPT-AS1
Brain_Hypothalamus--rs2942168_A--RP11-259G18.1
Brain_Hypothalamus--rs2942168_A--RP11-259G18.3
Brain_Hypothalamus--rs2942168_A--RP11-707O23.1
Brain_Hypothalamus--rs3027247_C--VAMP2
Brain_Hypothalamus--rs3129882_G--HLA-DRB5
Brain_Hypothalamus--rs3129882_G--HLA-DRB6
Brain_Hypothalamus--rs365825_G--DND1P1
Brain_Hypothalamus--rs365825_G--KANSL1-AS1
Brain_Hypothalamus--rs365825_G--LINC02210
Brain_Hypothalamus--rs365825_G--LRRC37A4P
Brain_Hypothalamus--rs365825_G--MAPK8IP1P1
Brain_Hypothalamus--rs365825_G--MAPK8IP1P2
Brain_Hypothalamus--rs365825_G--MAPT-AS1
Brain_Hypothalamus--rs365825_G--RP11-259G18.1
Brain_Hypothalamus--rs365825_G--RP11-259G18.3
Brain_Hypothalamus--rs365825_G--RP11-707O23.1
Brain_Hypothalamus--rs393152_G--DND1P1
Brain_Hypothalamus--rs393152_G--KANSL1-AS1
Brain_Hypothalamus--rs393152_G--LINC02210
Brain_Hypothalamus--rs393152_G--LRRC37A
Brain_Hypothalamus--rs393152_G--LRRC37A4P
Brain_Hypothalamus--rs393152_G--MAPK8IP1P1
Brain_Hypothalamus--rs393152_G--MAPK8IP1P2
Brain_Hypothalamus--rs393152_G--MAPT-AS1
Brain_Hypothalamus--rs393152_G--RP11-259G18.1
Brain_Hypothalamus--rs393152_G--RP11-259G18.3
Brain_Hypothalamus--rs393152_G--RP11-707O23.1
Brain_Hypothalamus--rs4140646_A--ZNF602P
Brain_Hypothalamus--rs4140646_A--ZNF603P
Brain_Hypothalamus--rs415430_C--ARL17A
Brain_Hypothalamus--rs415430_C--DND1P1
Brain_Hypothalamus--rs415430_C--KANSL1-AS1
Brain_Hypothalamus--rs415430_C--LINC02210
Brain_Hypothalamus--rs415430_C--LRRC37A4P
Brain_Hypothalamus--rs415430_C--MAPK8IP1P1
Brain_Hypothalamus--rs415430_C--MAPK8IP1P2
Brain_Hypothalamus--rs415430_C--MAPT-AS1
Brain_Hypothalamus--rs415430_C--RP11-259G18.1
Brain_Hypothalamus--rs415430_C--RP11-259G18.3
Brain_Hypothalamus--rs4698412_G--CD38
Brain_Hypothalamus--rs4713118_G--ZNF602P
Brain_Hypothalamus--rs4713118_G--ZNF603P
Brain_Hypothalamus--rs504594_A--HLA-DQA2
Brain_Hypothalamus--rs504594_A--HLA-DRB1
Brain_Hypothalamus--rs504594_A--HLA-DRB6
Brain_Hypothalamus--rs61169879_T--RP11-87G24.2
Brain_Hypothalamus--rs62053943_T--ARL17A
Brain_Hypothalamus--rs62053943_T--DND1P1
Brain_Hypothalamus--rs62053943_T--KANSL1-AS1
Brain_Hypothalamus--rs62053943_T--LINC02210
Brain_Hypothalamus--rs62053943_T--LRRC37A2
Brain_Hypothalamus--rs62053943_T--LRRC37A4P
Brain_Hypothalamus--rs62053943_T--MAPK8IP1P1
Brain_Hypothalamus--rs62053943_T--MAPK8IP1P2
Brain_Hypothalamus--rs62053943_T--MAPT-AS1
Brain_Hypothalamus--rs62053943_T--RP11-259G18.1
Brain_Hypothalamus--rs62053943_T--RP11-259G18.3
Brain_Hypothalamus--rs62120679_T--LSM7
Brain_Hypothalamus--rs6658353_G--C15orf48
Brain_Hypothalamus--rs6679073_A--SGMS2
Brain_Hypothalamus--rs67460515_C--SPTSSB
Brain_Hypothalamus--rs6812193_T--CCSER1
Brain_Hypothalamus--rs6825004_G--RALGPS2
Brain_Hypothalamus--rs6854006_T--CCSER1
Brain_Hypothalamus--rs7077361_C--ITGA8
Brain_Hypothalamus--rs7221167_C--ARL17B
Brain_Hypothalamus--rs7221167_C--DND1P1
Brain_Hypothalamus--rs7221167_C--KANSL1-AS1
Brain_Hypothalamus--rs7221167_C--LINC02210
Brain_Hypothalamus--rs7221167_C--LRRC37A
Brain_Hypothalamus--rs7221167_C--LRRC37A4P
Brain_Hypothalamus--rs7221167_C--MAPK8IP1P1
Brain_Hypothalamus--rs7221167_C--MAPK8IP1P2
Brain_Hypothalamus--rs7221167_C--MAPT-AS1
Brain_Hypothalamus--rs7221167_C--RP11-259G18.1
Brain_Hypothalamus--rs7221167_C--RP11-259G18.3
Brain_Hypothalamus--rs7225002_G--ARL17A
Brain_Hypothalamus--rs7225002_G--ARL17B
Brain_Hypothalamus--rs7225002_G--DND1P1
Brain_Hypothalamus--rs7225002_G--KANSL1-AS1
Brain_Hypothalamus--rs7225002_G--LINC02210
Brain_Hypothalamus--rs7225002_G--LRRC37A2
Brain_Hypothalamus--rs7225002_G--LRRC37A4P
Brain_Hypothalamus--rs7225002_G--MAPK8IP1P1
Brain_Hypothalamus--rs7225002_G--MAPK8IP1P2
Brain_Hypothalamus--rs7225002_G--MAPT-AS1
Brain_Hypothalamus--rs7225002_G--RP11-259G18.1
Brain_Hypothalamus--rs7225002_G--RP11-259G18.3
Brain_Hypothalamus--rs7225002_G--RP11-707O23.1
Brain_Hypothalamus--rs7225002_G--RP11-927P21.1
Brain_Hypothalamus--rs7938782_G--AMPD3
Brain_Hypothalamus--rs7938782_G--FBLN1
Brain_Hypothalamus--rs7938782_G--MRVI1-AS1
Brain_Hypothalamus--rs8070723_G--ARL17A
Brain_Hypothalamus--rs8070723_G--DND1P1
Brain_Hypothalamus--rs8070723_G--KANSL1-AS1
Brain_Hypothalamus--rs8070723_G--LINC02210
Brain_Hypothalamus--rs8070723_G--LRRC37A2
Brain_Hypothalamus--rs8070723_G--LRRC37A4P
Brain_Hypothalamus--rs8070723_G--MAPK8IP1P1
Brain_Hypothalamus--rs8070723_G--MAPK8IP1P2
Brain_Hypothalamus--rs8070723_G--MAPT-AS1
Brain_Hypothalamus--rs8070723_G--RP11-259G18.1
Brain_Hypothalamus--rs8070723_G--RP11-259G18.3
Brain_Hypothalamus--rs8070723_G--RP11-707O23.1
Brain_Hypothalamus--rs823114_G--RAB29
Brain_Hypothalamus--rs823118_C--RAB29
Brain_Hypothalamus--rs9267659_A--CYP21A2
Brain_Hypothalamus--rs9267659_A--HCG27
Brain_Hypothalamus--rs9267659_A--HLA-DRB5
Brain_Hypothalamus--rs9275326_T--HLA-DQA2
Brain_Hypothalamus--rs9275326_T--HLA-DRB6
Brain_Hypothalamus--rs947211_A--RAB29
Brain_Hypothalamus--rs979812_T--CSPG4
Brain_Hypothalamus--rs9912362_T--LINC02210
Brain_Hypothalamus--rs9912362_T--LRRC37A
Brain_Nucleus_accumbens_basal_ganglia--rs10256359_T--AC005082.12
Brain_Nucleus_accumbens_basal_ganglia--rs10256359_T--AK3P3
Brain_Nucleus_accumbens_basal_ganglia--rs10256359_T--GPNMB
Brain_Nucleus_accumbens_basal_ganglia--rs10256359_T--KLHL7-AS1
Brain_Nucleus_accumbens_basal_ganglia--rs10256359_T--NUPL2
Brain_Nucleus_accumbens_basal_ganglia--rs10463554_C--EIF3KP1
Brain_Nucleus_accumbens_basal_ganglia--rs10464059_A--ZNF649
Brain_Nucleus_accumbens_basal_ganglia--rs10748818_G--RPARP-AS1
Brain_Nucleus_accumbens_basal_ganglia--rs10877840_C--RECQL
Brain_Nucleus_accumbens_basal_ganglia--rs10906923_C--ITGA8
Brain_Nucleus_accumbens_basal_ganglia--rs10958605_A--GRIN2B
Brain_Nucleus_accumbens_basal_ganglia--rs11012_T--ARHGAP27
Brain_Nucleus_accumbens_basal_ganglia--rs11012_T--ARL17A
Brain_Nucleus_accumbens_basal_ganglia--rs11012_T--DND1P1
Brain_Nucleus_accumbens_basal_ganglia--rs11012_T--KANSL1-AS1
Brain_Nucleus_accumbens_basal_ganglia--rs11012_T--LINC02210
Brain_Nucleus_accumbens_basal_ganglia--rs11012_T--LRRC37A4P
Brain_Nucleus_accumbens_basal_ganglia--rs11012_T--MAPK8IP1P1
Brain_Nucleus_accumbens_basal_ganglia--rs11012_T--MAPK8IP1P2
Brain_Nucleus_accumbens_basal_ganglia--rs11012_T--MAPT-AS1
Brain_Nucleus_accumbens_basal_ganglia--rs11012_T--PLEKHM1
Brain_Nucleus_accumbens_basal_ganglia--rs11012_T--RP11-259G18.1
Brain_Nucleus_accumbens_basal_ganglia--rs11012_T--RP11-259G18.3
Brain_Nucleus_accumbens_basal_ganglia--rs11150601_G--CCDC189
Brain_Nucleus_accumbens_basal_ganglia--rs11150601_G--STX4
Brain_Nucleus_accumbens_basal_ganglia--rs113434679_A--ARHGAP27
Brain_Nucleus_accumbens_basal_ganglia--rs113434679_A--ARL17A
Brain_Nucleus_accumbens_basal_ganglia--rs113434679_A--DND1P1
Brain_Nucleus_accumbens_basal_ganglia--rs113434679_A--KANSL1-AS1
Brain_Nucleus_accumbens_basal_ganglia--rs113434679_A--LINC02210
Brain_Nucleus_accumbens_basal_ganglia--rs113434679_A--LRRC37A
Brain_Nucleus_accumbens_basal_ganglia--rs113434679_A--LRRC37A2
Brain_Nucleus_accumbens_basal_ganglia--rs113434679_A--LRRC37A4P
Brain_Nucleus_accumbens_basal_ganglia--rs113434679_A--MAPK8IP1P1
Brain_Nucleus_accumbens_basal_ganglia--rs113434679_A--MAPK8IP1P2
Brain_Nucleus_accumbens_basal_ganglia--rs113434679_A--MAPT-AS1
Brain_Nucleus_accumbens_basal_ganglia--rs113434679_A--PLEKHM1
Brain_Nucleus_accumbens_basal_ganglia--rs113434679_A--RP11-259G18.1
Brain_Nucleus_accumbens_basal_ganglia--rs113434679_A--RP11-259G18.3
Brain_Nucleus_accumbens_basal_ganglia--rs11658976_G--KANSL1
Brain_Nucleus_accumbens_basal_ganglia--rs11707416_A--AC007255.8
Brain_Nucleus_accumbens_basal_ganglia--rs11707416_A--ATG7
Brain_Nucleus_accumbens_basal_ganglia--rs11724635_C--CD38
Brain_Nucleus_accumbens_basal_ganglia--rs11865038_T--KAT8
Brain_Nucleus_accumbens_basal_ganglia--rs11865038_T--PRSS36
Brain_Nucleus_accumbens_basal_ganglia--rs11865038_T--STX4
Brain_Nucleus_accumbens_basal_ganglia--rs11931074_T--MMRN1
Brain_Nucleus_accumbens_basal_ganglia--rs11950533_A--CAMLG
Brain_Nucleus_accumbens_basal_ganglia--rs11950533_A--TXNDC15
Brain_Nucleus_accumbens_basal_ganglia--rs12185268_G--ARHGAP27
Brain_Nucleus_accumbens_basal_ganglia--rs12185268_G--DND1P1
Brain_Nucleus_accumbens_basal_ganglia--rs12185268_G--KANSL1-AS1
Brain_Nucleus_accumbens_basal_ganglia--rs12185268_G--LINC02210
Brain_Nucleus_accumbens_basal_ganglia--rs12185268_G--LRRC37A4P
Brain_Nucleus_accumbens_basal_ganglia--rs12185268_G--MAPK8IP1P1
Brain_Nucleus_accumbens_basal_ganglia--rs12185268_G--MAPK8IP1P2
Brain_Nucleus_accumbens_basal_ganglia--rs12185268_G--MAPT-AS1
Brain_Nucleus_accumbens_basal_ganglia--rs12185268_G--PLEKHM1
Brain_Nucleus_accumbens_basal_ganglia--rs12185268_G--RP11-259G18.1
Brain_Nucleus_accumbens_basal_ganglia--rs12185268_G--RP11-259G18.3
Brain_Nucleus_accumbens_basal_ganglia--rs12283611_A--SNX19
Brain_Nucleus_accumbens_basal_ganglia--rs12497850_G--AMT
Brain_Nucleus_accumbens_basal_ganglia--rs12497850_G--GPX1
Brain_Nucleus_accumbens_basal_ganglia--rs12497850_G--NCKIPSD
Brain_Nucleus_accumbens_basal_ganglia--rs12497850_G--P4HTM
Brain_Nucleus_accumbens_basal_ganglia--rs12497850_G--WDR6
Brain_Nucleus_accumbens_basal_ganglia--rs12600861_C--CHRNB1
Brain_Nucleus_accumbens_basal_ganglia--rs1293298_C--CTSB
Brain_Nucleus_accumbens_basal_ganglia--rs1293298_C--FAM85B
Brain_Nucleus_accumbens_basal_ganglia--rs1296028_G--CTSB
Brain_Nucleus_accumbens_basal_ganglia--rs1296028_G--FAM85B
Brain_Nucleus_accumbens_basal_ganglia--rs13294100_T--AC007319.1
Brain_Nucleus_accumbens_basal_ganglia--rs1362858_C--ADAMTSL3
Brain_Nucleus_accumbens_basal_ganglia--rs14235_A--KAT8
Brain_Nucleus_accumbens_basal_ganglia--rs14235_A--PRSS36
Brain_Nucleus_accumbens_basal_ganglia--rs1474055_T--STK39
Brain_Nucleus_accumbens_basal_ganglia--rs17425622_C--HLA-DQA2
Brain_Nucleus_accumbens_basal_ganglia--rs17425622_C--HLA-DQB2
Brain_Nucleus_accumbens_basal_ganglia--rs17425622_C--HLA-DRB6
Brain_Nucleus_accumbens_basal_ganglia--rs17577094_G--ARHGAP27
Brain_Nucleus_accumbens_basal_ganglia--rs17577094_G--DDB2
Brain_Nucleus_accumbens_basal_ganglia--rs17577094_G--DND1P1
Brain_Nucleus_accumbens_basal_ganglia--rs17577094_G--ITSN1
Brain_Nucleus_accumbens_basal_ganglia--rs17577094_G--KANSL1-AS1
Brain_Nucleus_accumbens_basal_ganglia--rs17577094_G--LINC02210
Brain_Nucleus_accumbens_basal_ganglia--rs17577094_G--LRRC37A4P
Brain_Nucleus_accumbens_basal_ganglia--rs17577094_G--MAPK8IP1P1
Brain_Nucleus_accumbens_basal_ganglia--rs17577094_G--MAPK8IP1P2
Brain_Nucleus_accumbens_basal_ganglia--rs17577094_G--MAPT-AS1
Brain_Nucleus_accumbens_basal_ganglia--rs17577094_G--PLEKHM1
Brain_Nucleus_accumbens_basal_ganglia--rs17577094_G--RP11-259G18.1
Brain_Nucleus_accumbens_basal_ganglia--rs17577094_G--RP11-259G18.3
Brain_Nucleus_accumbens_basal_ganglia--rs17649553_T--ARHGAP27
Brain_Nucleus_accumbens_basal_ganglia--rs17649553_T--ARL17A
Brain_Nucleus_accumbens_basal_ganglia--rs17649553_T--DND1P1
Brain_Nucleus_accumbens_basal_ganglia--rs17649553_T--ITSN1
Brain_Nucleus_accumbens_basal_ganglia--rs17649553_T--KANSL1-AS1
Brain_Nucleus_accumbens_basal_ganglia--rs17649553_T--LINC02210
Brain_Nucleus_accumbens_basal_ganglia--rs17649553_T--LRRC37A
Brain_Nucleus_accumbens_basal_ganglia--rs17649553_T--LRRC37A4P
Brain_Nucleus_accumbens_basal_ganglia--rs17649553_T--MAPK8IP1P1
Brain_Nucleus_accumbens_basal_ganglia--rs17649553_T--MAPK8IP1P2
Brain_Nucleus_accumbens_basal_ganglia--rs17649553_T--MAPT-AS1
Brain_Nucleus_accumbens_basal_ganglia--rs17649553_T--PLEKHM1
Brain_Nucleus_accumbens_basal_ganglia--rs17649553_T--RP11-259G18.1
Brain_Nucleus_accumbens_basal_ganglia--rs17649553_T--RP11-259G18.3
Brain_Nucleus_accumbens_basal_ganglia--rs17686238_T--ARHGAP27
Brain_Nucleus_accumbens_basal_ganglia--rs17686238_T--DND1P1
Brain_Nucleus_accumbens_basal_ganglia--rs17686238_T--KANSL1-AS1
Brain_Nucleus_accumbens_basal_ganglia--rs17686238_T--LINC02210
Brain_Nucleus_accumbens_basal_ganglia--rs17686238_T--LRRC37A4P
Brain_Nucleus_accumbens_basal_ganglia--rs17686238_T--MAPK8IP1P1
Brain_Nucleus_accumbens_basal_ganglia--rs17686238_T--MAPK8IP1P2
Brain_Nucleus_accumbens_basal_ganglia--rs17686238_T--MAPT-AS1
Brain_Nucleus_accumbens_basal_ganglia--rs17686238_T--PLEKHM1
Brain_Nucleus_accumbens_basal_ganglia--rs17686238_T--RP11-259G18.1
Brain_Nucleus_accumbens_basal_ganglia--rs17686238_T--RP11-259G18.3
Brain_Nucleus_accumbens_basal_ganglia--rs183211_A--ARHGAP27
Brain_Nucleus_accumbens_basal_ganglia--rs183211_A--DND1P1
Brain_Nucleus_accumbens_basal_ganglia--rs183211_A--KANSL1-AS1
Brain_Nucleus_accumbens_basal_ganglia--rs183211_A--LINC02210
Brain_Nucleus_accumbens_basal_ganglia--rs183211_A--LRRC37A
Brain_Nucleus_accumbens_basal_ganglia--rs183211_A--LRRC37A4P
Brain_Nucleus_accumbens_basal_ganglia--rs183211_A--MAPK8IP1P1
Brain_Nucleus_accumbens_basal_ganglia--rs183211_A--MAPT-AS1
Brain_Nucleus_accumbens_basal_ganglia--rs183211_A--PLEKHM1
Brain_Nucleus_accumbens_basal_ganglia--rs183211_A--RP11-259G18.1
Brain_Nucleus_accumbens_basal_ganglia--rs183211_A--RP11-259G18.3
Brain_Nucleus_accumbens_basal_ganglia--rs199347_G--AC005082.12
Brain_Nucleus_accumbens_basal_ganglia--rs199347_G--GPNMB
Brain_Nucleus_accumbens_basal_ganglia--rs199347_G--KLHL7-AS1
Brain_Nucleus_accumbens_basal_ganglia--rs199347_G--NUPL2
Brain_Nucleus_accumbens_basal_ganglia--rs199351_C--AC005082.12
Brain_Nucleus_accumbens_basal_ganglia--rs199351_C--GPNMB
Brain_Nucleus_accumbens_basal_ganglia--rs199351_C--KLHL7-AS1
Brain_Nucleus_accumbens_basal_ganglia--rs199351_C--NUPL2
Brain_Nucleus_accumbens_basal_ganglia--rs199453_T--ARHGAP27
Brain_Nucleus_accumbens_basal_ganglia--rs199453_T--DND1P1
Brain_Nucleus_accumbens_basal_ganglia--rs199453_T--KANSL1-AS1
Brain_Nucleus_accumbens_basal_ganglia--rs199453_T--LINC02210
Brain_Nucleus_accumbens_basal_ganglia--rs199453_T--LRRC37A
Brain_Nucleus_accumbens_basal_ganglia--rs199453_T--LRRC37A4P
Brain_Nucleus_accumbens_basal_ganglia--rs199453_T--MAPK8IP1P1
Brain_Nucleus_accumbens_basal_ganglia--rs199453_T--MAPK8IP1P2
Brain_Nucleus_accumbens_basal_ganglia--rs199453_T--MAPT-AS1
Brain_Nucleus_accumbens_basal_ganglia--rs199453_T--PLEKHM1
Brain_Nucleus_accumbens_basal_ganglia--rs199453_T--RP11-259G18.1
Brain_Nucleus_accumbens_basal_ganglia--rs199453_T--RP11-259G18.3
Brain_Nucleus_accumbens_basal_ganglia--rs199498_C--ARHGAP27
Brain_Nucleus_accumbens_basal_ganglia--rs199498_C--ARL17A
Brain_Nucleus_accumbens_basal_ganglia--rs199498_C--DND1P1
Brain_Nucleus_accumbens_basal_ganglia--rs199498_C--KANSL1-AS1
Brain_Nucleus_accumbens_basal_ganglia--rs199498_C--LINC02210
Brain_Nucleus_accumbens_basal_ganglia--rs199498_C--LRRC37A
Brain_Nucleus_accumbens_basal_ganglia--rs199498_C--LRRC37A2
Brain_Nucleus_accumbens_basal_ganglia--rs199498_C--LRRC37A4P
Brain_Nucleus_accumbens_basal_ganglia--rs199498_C--MAPK8IP1P1
Brain_Nucleus_accumbens_basal_ganglia--rs199498_C--MAPK8IP1P2
Brain_Nucleus_accumbens_basal_ganglia--rs199498_C--MAPT-AS1
Brain_Nucleus_accumbens_basal_ganglia--rs199498_C--PLEKHM1
Brain_Nucleus_accumbens_basal_ganglia--rs199498_C--RP11-259G18.1
Brain_Nucleus_accumbens_basal_ganglia--rs199498_C--RP11-259G18.3
Brain_Nucleus_accumbens_basal_ganglia--rs199515_G--ARHGAP27
Brain_Nucleus_accumbens_basal_ganglia--rs199515_G--DND1P1
Brain_Nucleus_accumbens_basal_ganglia--rs199515_G--KANSL1-AS1
Brain_Nucleus_accumbens_basal_ganglia--rs199515_G--LINC02210
Brain_Nucleus_accumbens_basal_ganglia--rs199515_G--LRRC37A4P
Brain_Nucleus_accumbens_basal_ganglia--rs199515_G--MAPK8IP1P1
Brain_Nucleus_accumbens_basal_ganglia--rs199515_G--MAPK8IP1P2
Brain_Nucleus_accumbens_basal_ganglia--rs199515_G--MAPT-AS1
Brain_Nucleus_accumbens_basal_ganglia--rs199515_G--PLEKHM1
Brain_Nucleus_accumbens_basal_ganglia--rs199515_G--RP11-259G18.1
Brain_Nucleus_accumbens_basal_ganglia--rs199515_G--RP11-259G18.3
Brain_Nucleus_accumbens_basal_ganglia--rs199533_A--ARHGAP27
Brain_Nucleus_accumbens_basal_ganglia--rs199533_A--DND1P1
Brain_Nucleus_accumbens_basal_ganglia--rs199533_A--KANSL1-AS1
Brain_Nucleus_accumbens_basal_ganglia--rs199533_A--LINC02210
Brain_Nucleus_accumbens_basal_ganglia--rs199533_A--MAPK8IP1P1
Brain_Nucleus_accumbens_basal_ganglia--rs199533_A--MAPT-AS1
Brain_Nucleus_accumbens_basal_ganglia--rs199533_A--PLEKHM1
Brain_Nucleus_accumbens_basal_ganglia--rs199533_A--RP11-259G18.1
Brain_Nucleus_accumbens_basal_ganglia--rs199533_A--RP11-259G18.3
Brain_Nucleus_accumbens_basal_ganglia--rs2042477_A--AC073464.4
Brain_Nucleus_accumbens_basal_ganglia--rs2042477_A--CYP4F32P
Brain_Nucleus_accumbens_basal_ganglia--rs2042477_A--PROM2
Brain_Nucleus_accumbens_basal_ganglia--rs2102808_T--STK39
Brain_Nucleus_accumbens_basal_ganglia--rs2270968_T--MCCC1-AS1
Brain_Nucleus_accumbens_basal_ganglia--rs2280104_T--BIN3
Brain_Nucleus_accumbens_basal_ganglia--rs2280104_T--C8orf58
Brain_Nucleus_accumbens_basal_ganglia--rs2280104_T--NUDT18
Brain_Nucleus_accumbens_basal_ganglia--rs2296887_C--RPARP-AS1
Brain_Nucleus_accumbens_basal_ganglia--rs2395163_C--HLA-DQA2
Brain_Nucleus_accumbens_basal_ganglia--rs2395163_C--HLA-DRB1
Brain_Nucleus_accumbens_basal_ganglia--rs2395163_C--HLA-DRB6
Brain_Nucleus_accumbens_basal_ganglia--rs2414739_G--SGSM1
Brain_Nucleus_accumbens_basal_ganglia--rs26431_G--EIF3KP1
Brain_Nucleus_accumbens_basal_ganglia--rs26431_G--PPIP5K2
Brain_Nucleus_accumbens_basal_ganglia--rs2740594_G--CTSB
Brain_Nucleus_accumbens_basal_ganglia--rs2740594_G--FAM85B
Brain_Nucleus_accumbens_basal_ganglia--rs2904880_C--NPIPB7
Brain_Nucleus_accumbens_basal_ganglia--rs2904880_C--SULT1A2
Brain_Nucleus_accumbens_basal_ganglia--rs2904880_C--TUFM
Brain_Nucleus_accumbens_basal_ganglia--rs2921073_T--AF131216.7
Brain_Nucleus_accumbens_basal_ganglia--rs2921073_T--FAM85B
Brain_Nucleus_accumbens_basal_ganglia--rs2921073_T--TDH
Brain_Nucleus_accumbens_basal_ganglia--rs2942168_A--ARHGAP27
Brain_Nucleus_accumbens_basal_ganglia--rs2942168_A--DND1P1
Brain_Nucleus_accumbens_basal_ganglia--rs2942168_A--KANSL1-AS1
Brain_Nucleus_accumbens_basal_ganglia--rs2942168_A--LINC02210
Brain_Nucleus_accumbens_basal_ganglia--rs2942168_A--LRRC37A
Brain_Nucleus_accumbens_basal_ganglia--rs2942168_A--LRRC37A4P
Brain_Nucleus_accumbens_basal_ganglia--rs2942168_A--MAPK8IP1P1
Brain_Nucleus_accumbens_basal_ganglia--rs2942168_A--MAPK8IP1P2
Brain_Nucleus_accumbens_basal_ganglia--rs2942168_A--MAPT-AS1
Brain_Nucleus_accumbens_basal_ganglia--rs2942168_A--PLEKHM1
Brain_Nucleus_accumbens_basal_ganglia--rs2942168_A--RP11-259G18.1
Brain_Nucleus_accumbens_basal_ganglia--rs2942168_A--RP11-259G18.3
Brain_Nucleus_accumbens_basal_ganglia--rs3129882_G--HLA-DRB6
Brain_Nucleus_accumbens_basal_ganglia--rs316619_C--NUSAP1
Brain_Nucleus_accumbens_basal_ganglia--rs316619_C--RPAP1
Brain_Nucleus_accumbens_basal_ganglia--rs365825_G--ARHGAP27
Brain_Nucleus_accumbens_basal_ganglia--rs365825_G--DDB2
Brain_Nucleus_accumbens_basal_ganglia--rs365825_G--DND1P1
Brain_Nucleus_accumbens_basal_ganglia--rs365825_G--ITSN1
Brain_Nucleus_accumbens_basal_ganglia--rs365825_G--KANSL1-AS1
Brain_Nucleus_accumbens_basal_ganglia--rs365825_G--LINC02210
Brain_Nucleus_accumbens_basal_ganglia--rs365825_G--LRRC37A4P
Brain_Nucleus_accumbens_basal_ganglia--rs365825_G--MAPK8IP1P1
Brain_Nucleus_accumbens_basal_ganglia--rs365825_G--MAPK8IP1P2
Brain_Nucleus_accumbens_basal_ganglia--rs365825_G--MAPT-AS1
Brain_Nucleus_accumbens_basal_ganglia--rs365825_G--PLEKHM1
Brain_Nucleus_accumbens_basal_ganglia--rs365825_G--RP11-259G18.1
Brain_Nucleus_accumbens_basal_ganglia--rs365825_G--RP11-259G18.3
Brain_Nucleus_accumbens_basal_ganglia--rs3742785_C--AREL1
Brain_Nucleus_accumbens_basal_ganglia--rs393152_G--ARHGAP27
Brain_Nucleus_accumbens_basal_ganglia--rs393152_G--DND1P1
Brain_Nucleus_accumbens_basal_ganglia--rs393152_G--KANSL1-AS1
Brain_Nucleus_accumbens_basal_ganglia--rs393152_G--LINC02210
Brain_Nucleus_accumbens_basal_ganglia--rs393152_G--LRRC37A
Brain_Nucleus_accumbens_basal_ganglia--rs393152_G--LRRC37A4P
Brain_Nucleus_accumbens_basal_ganglia--rs393152_G--MAPK8IP1P1
Brain_Nucleus_accumbens_basal_ganglia--rs393152_G--MAPK8IP1P2
Brain_Nucleus_accumbens_basal_ganglia--rs393152_G--MAPT-AS1
Brain_Nucleus_accumbens_basal_ganglia--rs393152_G--PLEKHM1
Brain_Nucleus_accumbens_basal_ganglia--rs393152_G--RP11-259G18.1
Brain_Nucleus_accumbens_basal_ganglia--rs393152_G--RP11-259G18.3
Brain_Nucleus_accumbens_basal_ganglia--rs4140646_A--ZKSCAN8
Brain_Nucleus_accumbens_basal_ganglia--rs4140646_A--ZNF391
Brain_Nucleus_accumbens_basal_ganglia--rs4140646_A--ZNF602P
Brain_Nucleus_accumbens_basal_ganglia--rs4140646_A--ZNF603P
Brain_Nucleus_accumbens_basal_ganglia--rs4140646_A--ZSCAN31
Brain_Nucleus_accumbens_basal_ganglia--rs415430_C--ARHGAP27
Brain_Nucleus_accumbens_basal_ganglia--rs415430_C--ARL17A
Brain_Nucleus_accumbens_basal_ganglia--rs415430_C--DND1P1
Brain_Nucleus_accumbens_basal_ganglia--rs415430_C--KANSL1-AS1
Brain_Nucleus_accumbens_basal_ganglia--rs415430_C--LINC02210
Brain_Nucleus_accumbens_basal_ganglia--rs415430_C--LRRC37A4P
Brain_Nucleus_accumbens_basal_ganglia--rs415430_C--MAPK8IP1P1
Brain_Nucleus_accumbens_basal_ganglia--rs415430_C--MAPK8IP1P2
Brain_Nucleus_accumbens_basal_ganglia--rs415430_C--MAPT-AS1
Brain_Nucleus_accumbens_basal_ganglia--rs415430_C--PLEKHM1
Brain_Nucleus_accumbens_basal_ganglia--rs415430_C--RP11-259G18.1
Brain_Nucleus_accumbens_basal_ganglia--rs415430_C--RP11-259G18.3
Brain_Nucleus_accumbens_basal_ganglia--rs4266290_C--CD38
Brain_Nucleus_accumbens_basal_ganglia--rs4698412_G--CD38
Brain_Nucleus_accumbens_basal_ganglia--rs4713118_G--ZKSCAN8
Brain_Nucleus_accumbens_basal_ganglia--rs4713118_G--ZNF391
Brain_Nucleus_accumbens_basal_ganglia--rs4713118_G--ZNF602P
Brain_Nucleus_accumbens_basal_ganglia--rs4713118_G--ZNF603P
Brain_Nucleus_accumbens_basal_ganglia--rs504594_A--HLA-DQA2
Brain_Nucleus_accumbens_basal_ganglia--rs504594_A--HLA-DQB2
Brain_Nucleus_accumbens_basal_ganglia--rs504594_A--HLA-DRB6
Brain_Nucleus_accumbens_basal_ganglia--rs55961674_T--TPRG1
Brain_Nucleus_accumbens_basal_ganglia--rs62053943_T--ARHGAP27
Brain_Nucleus_accumbens_basal_ganglia--rs62053943_T--ARL17A
Brain_Nucleus_accumbens_basal_ganglia--rs62053943_T--DND1P1
Brain_Nucleus_accumbens_basal_ganglia--rs62053943_T--KANSL1-AS1
Brain_Nucleus_accumbens_basal_ganglia--rs62053943_T--LINC02210
Brain_Nucleus_accumbens_basal_ganglia--rs62053943_T--LRRC37A2
Brain_Nucleus_accumbens_basal_ganglia--rs62053943_T--LRRC37A4P
Brain_Nucleus_accumbens_basal_ganglia--rs62053943_T--MAPK8IP1P1
Brain_Nucleus_accumbens_basal_ganglia--rs62053943_T--MAPK8IP1P2
Brain_Nucleus_accumbens_basal_ganglia--rs62053943_T--MAPT-AS1
Brain_Nucleus_accumbens_basal_ganglia--rs62053943_T--PLEKHM1
Brain_Nucleus_accumbens_basal_ganglia--rs62053943_T--RP11-259G18.1
Brain_Nucleus_accumbens_basal_ganglia--rs62053943_T--RP11-259G18.3
Brain_Nucleus_accumbens_basal_ganglia--rs6449168_T--CD38
Brain_Nucleus_accumbens_basal_ganglia--rs6476434_C--MIPEP
Brain_Nucleus_accumbens_basal_ganglia--rs6476434_C--PRSS3
Brain_Nucleus_accumbens_basal_ganglia--rs666463_T--PGS1
Brain_Nucleus_accumbens_basal_ganglia--rs6812193_T--FAM47E
Brain_Nucleus_accumbens_basal_ganglia--rs6825004_G--DPP4
Brain_Nucleus_accumbens_basal_ganglia--rs6826785_C--MMRN1
Brain_Nucleus_accumbens_basal_ganglia--rs6854006_T--FAM47E
Brain_Nucleus_accumbens_basal_ganglia--rs7221167_C--ARHGAP27
Brain_Nucleus_accumbens_basal_ganglia--rs7221167_C--DND1P1
Brain_Nucleus_accumbens_basal_ganglia--rs7221167_C--KANSL1-AS1
Brain_Nucleus_accumbens_basal_ganglia--rs7221167_C--LINC02210
Brain_Nucleus_accumbens_basal_ganglia--rs7221167_C--LRRC37A
Brain_Nucleus_accumbens_basal_ganglia--rs7221167_C--LRRC37A4P
Brain_Nucleus_accumbens_basal_ganglia--rs7221167_C--MAPK8IP1P1
Brain_Nucleus_accumbens_basal_ganglia--rs7221167_C--MAPK8IP1P2
Brain_Nucleus_accumbens_basal_ganglia--rs7221167_C--MAPT-AS1
Brain_Nucleus_accumbens_basal_ganglia--rs7221167_C--RP11-259G18.1
Brain_Nucleus_accumbens_basal_ganglia--rs7221167_C--RP11-259G18.3
Brain_Nucleus_accumbens_basal_ganglia--rs7221167_C--RP11-927P21.1
Brain_Nucleus_accumbens_basal_ganglia--rs7225002_G--ARHGAP27
Brain_Nucleus_accumbens_basal_ganglia--rs7225002_G--ARL17A
Brain_Nucleus_accumbens_basal_ganglia--rs7225002_G--ARL17B
Brain_Nucleus_accumbens_basal_ganglia--rs7225002_G--DND1P1
Brain_Nucleus_accumbens_basal_ganglia--rs7225002_G--KANSL1-AS1
Brain_Nucleus_accumbens_basal_ganglia--rs7225002_G--LINC02210
Brain_Nucleus_accumbens_basal_ganglia--rs7225002_G--LRRC37A2
Brain_Nucleus_accumbens_basal_ganglia--rs7225002_G--LRRC37A4P
Brain_Nucleus_accumbens_basal_ganglia--rs7225002_G--MAPK8IP1P1
Brain_Nucleus_accumbens_basal_ganglia--rs7225002_G--MAPK8IP1P2
Brain_Nucleus_accumbens_basal_ganglia--rs7225002_G--MAPT-AS1
Brain_Nucleus_accumbens_basal_ganglia--rs7225002_G--PLEKHM1
Brain_Nucleus_accumbens_basal_ganglia--rs7225002_G--RP11-259G18.1
Brain_Nucleus_accumbens_basal_ganglia--rs7225002_G--RP11-259G18.3
Brain_Nucleus_accumbens_basal_ganglia--rs7225002_G--RP11-927P21.1
Brain_Nucleus_accumbens_basal_ganglia--rs7225002_G--WNT3
Brain_Nucleus_accumbens_basal_ganglia--rs7479949_C--SNX19
Brain_Nucleus_accumbens_basal_ganglia--rs77351827_T--GNG7
Brain_Nucleus_accumbens_basal_ganglia--rs7938782_G--MRVI1-AS1
Brain_Nucleus_accumbens_basal_ganglia--rs8070723_G--ARHGAP27
Brain_Nucleus_accumbens_basal_ganglia--rs8070723_G--ARL17A
Brain_Nucleus_accumbens_basal_ganglia--rs8070723_G--DND1P1
Brain_Nucleus_accumbens_basal_ganglia--rs8070723_G--IL1RL1
Brain_Nucleus_accumbens_basal_ganglia--rs8070723_G--ITSN1
Brain_Nucleus_accumbens_basal_ganglia--rs8070723_G--KANSL1-AS1
Brain_Nucleus_accumbens_basal_ganglia--rs8070723_G--LINC02210
Brain_Nucleus_accumbens_basal_ganglia--rs8070723_G--LRRC37A2
Brain_Nucleus_accumbens_basal_ganglia--rs8070723_G--LRRC37A4P
Brain_Nucleus_accumbens_basal_ganglia--rs8070723_G--MAPK8IP1P1
Brain_Nucleus_accumbens_basal_ganglia--rs8070723_G--MAPK8IP1P2
Brain_Nucleus_accumbens_basal_ganglia--rs8070723_G--MAPT-AS1
Brain_Nucleus_accumbens_basal_ganglia--rs8070723_G--PLEKHM1
Brain_Nucleus_accumbens_basal_ganglia--rs8070723_G--RP11-259G18.1
Brain_Nucleus_accumbens_basal_ganglia--rs8070723_G--RP11-259G18.3
Brain_Nucleus_accumbens_basal_ganglia--rs8180209_G--MMRN1
Brain_Nucleus_accumbens_basal_ganglia--rs823114_G--RAB29
Brain_Nucleus_accumbens_basal_ganglia--rs823118_C--RAB29
Brain_Nucleus_accumbens_basal_ganglia--rs850738_G--FAM120A
Brain_Nucleus_accumbens_basal_ganglia--rs896435_C--ITGA8
Brain_Nucleus_accumbens_basal_ganglia--rs896435_C--PDLIM5
Brain_Nucleus_accumbens_basal_ganglia--rs9267659_A--C2
Brain_Nucleus_accumbens_basal_ganglia--rs9267659_A--CYP21A2
Brain_Nucleus_accumbens_basal_ganglia--rs9267659_A--EHMT2
Brain_Nucleus_accumbens_basal_ganglia--rs9267659_A--HLA-DRB1
Brain_Nucleus_accumbens_basal_ganglia--rs9267659_A--HLA-DRB5
Brain_Nucleus_accumbens_basal_ganglia--rs9275326_T--HLA-DQA2
Brain_Nucleus_accumbens_basal_ganglia--rs9275326_T--HLA-DRB6
Brain_Nucleus_accumbens_basal_ganglia--rs9468199_A--HCG17
Brain_Nucleus_accumbens_basal_ganglia--rs947211_A--RAB29
Brain_Nucleus_accumbens_basal_ganglia--rs9568188_C--CAB39L
Brain_Nucleus_accumbens_basal_ganglia--rs9912362_T--LINC02210
Brain_Nucleus_accumbens_basal_ganglia--rs9912362_T--LRRC37A
Brain_Nucleus_accumbens_basal_ganglia--rs9912362_T--RP11-259G18.1
Brain_Nucleus_accumbens_basal_ganglia--rs9912362_T--RP11-259G18.3
Brain_Putamen_basal_ganglia--rs10256359_T--AC005082.12
Brain_Putamen_basal_ganglia--rs10256359_T--GPNMB
Brain_Putamen_basal_ganglia--rs10256359_T--KLHL7-AS1
Brain_Putamen_basal_ganglia--rs10256359_T--NUPL2
Brain_Putamen_basal_ganglia--rs10463554_C--EIF3KP1
Brain_Putamen_basal_ganglia--rs10463554_C--WDPCP
Brain_Putamen_basal_ganglia--rs10748818_G--SNX14
Brain_Putamen_basal_ganglia--rs10929159_T--DIAPH3
Brain_Putamen_basal_ganglia--rs10929159_T--NALCN-AS1
Brain_Putamen_basal_ganglia--rs10929159_T--NOL10
Brain_Putamen_basal_ganglia--rs11012_T--ARL17A
Brain_Putamen_basal_ganglia--rs11012_T--DND1P1
Brain_Putamen_basal_ganglia--rs11012_T--KANSL1-AS1
Brain_Putamen_basal_ganglia--rs11012_T--LINC02210
Brain_Putamen_basal_ganglia--rs11012_T--LRRC37A4P
Brain_Putamen_basal_ganglia--rs11012_T--MAPK8IP1P1
Brain_Putamen_basal_ganglia--rs11012_T--MAPK8IP1P2
Brain_Putamen_basal_ganglia--rs11012_T--MAPT-AS1
Brain_Putamen_basal_ganglia--rs11012_T--PLEKHM1
Brain_Putamen_basal_ganglia--rs11012_T--RP11-259G18.1
Brain_Putamen_basal_ganglia--rs11012_T--RP11-259G18.3
Brain_Putamen_basal_ganglia--rs11060180_G--ZEB1
Brain_Putamen_basal_ganglia--rs11150601_G--PRSS36
Brain_Putamen_basal_ganglia--rs113434679_A--ARL17A
Brain_Putamen_basal_ganglia--rs113434679_A--DND1P1
Brain_Putamen_basal_ganglia--rs113434679_A--KANSL1-AS1
Brain_Putamen_basal_ganglia--rs113434679_A--LINC02210
Brain_Putamen_basal_ganglia--rs113434679_A--LRRC37A2
Brain_Putamen_basal_ganglia--rs113434679_A--LRRC37A4P
Brain_Putamen_basal_ganglia--rs113434679_A--MAPK8IP1P1
Brain_Putamen_basal_ganglia--rs113434679_A--MAPK8IP1P2
Brain_Putamen_basal_ganglia--rs113434679_A--PLEKHM1
Brain_Putamen_basal_ganglia--rs113434679_A--RP11-259G18.1
Brain_Putamen_basal_ganglia--rs113434679_A--RP11-259G18.3
Brain_Putamen_basal_ganglia--rs11724635_C--CD38
Brain_Putamen_basal_ganglia--rs11865038_T--KAT8
Brain_Putamen_basal_ganglia--rs11865038_T--PRSS36
Brain_Putamen_basal_ganglia--rs11931074_T--MMRN1
Brain_Putamen_basal_ganglia--rs11950533_A--CAMLG
Brain_Putamen_basal_ganglia--rs11950533_A--TXNDC15
Brain_Putamen_basal_ganglia--rs12185268_G--DND1P1
Brain_Putamen_basal_ganglia--rs12185268_G--KANSL1-AS1
Brain_Putamen_basal_ganglia--rs12185268_G--LINC02210
Brain_Putamen_basal_ganglia--rs12185268_G--LRRC37A4P
Brain_Putamen_basal_ganglia--rs12185268_G--MAPK8IP1P1
Brain_Putamen_basal_ganglia--rs12185268_G--MAPK8IP1P2
Brain_Putamen_basal_ganglia--rs12185268_G--MAPT-AS1
Brain_Putamen_basal_ganglia--rs12185268_G--PLEKHM1
Brain_Putamen_basal_ganglia--rs12185268_G--RP11-259G18.1
Brain_Putamen_basal_ganglia--rs12185268_G--RP11-259G18.3
Brain_Putamen_basal_ganglia--rs12497850_G--BSN-AS2
Brain_Putamen_basal_ganglia--rs12497850_G--NCKIPSD
Brain_Putamen_basal_ganglia--rs12497850_G--WDR6
Brain_Putamen_basal_ganglia--rs1293298_C--CTSB
Brain_Putamen_basal_ganglia--rs12951632_C--TUBG2
Brain_Putamen_basal_ganglia--rs1296028_G--CTSB
Brain_Putamen_basal_ganglia--rs13016703_G--STK39
Brain_Putamen_basal_ganglia--rs13117519_T--AFF3
Brain_Putamen_basal_ganglia--rs14235_A--KAT8
Brain_Putamen_basal_ganglia--rs14235_A--ZNF646
Brain_Putamen_basal_ganglia--rs1450522_G--SMURF1
Brain_Putamen_basal_ganglia--rs1450522_G--SPTSSB
Brain_Putamen_basal_ganglia--rs17425622_C--HLA-DQA2
Brain_Putamen_basal_ganglia--rs17425622_C--HLA-DRB1
Brain_Putamen_basal_ganglia--rs17425622_C--HLA-DRB6
Brain_Putamen_basal_ganglia--rs17425622_C--TAB2
Brain_Putamen_basal_ganglia--rs17565841_A--AP001596.6
Brain_Putamen_basal_ganglia--rs17577094_G--DND1P1
Brain_Putamen_basal_ganglia--rs17577094_G--KANSL1-AS1
Brain_Putamen_basal_ganglia--rs17577094_G--LINC02210
Brain_Putamen_basal_ganglia--rs17577094_G--LRRC37A4P
Brain_Putamen_basal_ganglia--rs17577094_G--MAPK8IP1P1
Brain_Putamen_basal_ganglia--rs17577094_G--MAPK8IP1P2
Brain_Putamen_basal_ganglia--rs17577094_G--MAPT-AS1
Brain_Putamen_basal_ganglia--rs17577094_G--PLEKHM1
Brain_Putamen_basal_ganglia--rs17577094_G--RP11-259G18.1
Brain_Putamen_basal_ganglia--rs17577094_G--RP11-259G18.3
Brain_Putamen_basal_ganglia--rs17649553_T--ARL17A
Brain_Putamen_basal_ganglia--rs17649553_T--DND1P1
Brain_Putamen_basal_ganglia--rs17649553_T--KANSL1-AS1
Brain_Putamen_basal_ganglia--rs17649553_T--LINC02210
Brain_Putamen_basal_ganglia--rs17649553_T--LRRC37A
Brain_Putamen_basal_ganglia--rs17649553_T--LRRC37A4P
Brain_Putamen_basal_ganglia--rs17649553_T--MAPK8IP1P1
Brain_Putamen_basal_ganglia--rs17649553_T--MAPK8IP1P2
Brain_Putamen_basal_ganglia--rs17649553_T--MAPT-AS1
Brain_Putamen_basal_ganglia--rs17649553_T--PLEKHM1
Brain_Putamen_basal_ganglia--rs17649553_T--RP11-259G18.1
Brain_Putamen_basal_ganglia--rs17649553_T--RP11-259G18.3
Brain_Putamen_basal_ganglia--rs17686238_T--DND1P1
Brain_Putamen_basal_ganglia--rs17686238_T--KANSL1-AS1
Brain_Putamen_basal_ganglia--rs17686238_T--LINC02210
Brain_Putamen_basal_ganglia--rs17686238_T--LRRC37A4P
Brain_Putamen_basal_ganglia--rs17686238_T--MAPK8IP1P1
Brain_Putamen_basal_ganglia--rs17686238_T--MAPK8IP1P2
Brain_Putamen_basal_ganglia--rs17686238_T--RP11-259G18.3
Brain_Putamen_basal_ganglia--rs183211_A--DND1P1
Brain_Putamen_basal_ganglia--rs183211_A--KANSL1-AS1
Brain_Putamen_basal_ganglia--rs183211_A--LINC02210
Brain_Putamen_basal_ganglia--rs183211_A--LRRC37A
Brain_Putamen_basal_ganglia--rs183211_A--LRRC37A4P
Brain_Putamen_basal_ganglia--rs183211_A--MAPK8IP1P1
Brain_Putamen_basal_ganglia--rs183211_A--MAPT-AS1
Brain_Putamen_basal_ganglia--rs183211_A--PLEKHM1
Brain_Putamen_basal_ganglia--rs183211_A--RP11-259G18.1
Brain_Putamen_basal_ganglia--rs183211_A--RP11-259G18.3
Brain_Putamen_basal_ganglia--rs199347_G--AC005082.12
Brain_Putamen_basal_ganglia--rs199347_G--GPNMB
Brain_Putamen_basal_ganglia--rs199347_G--KLHL7-AS1
Brain_Putamen_basal_ganglia--rs199347_G--NUPL2
Brain_Putamen_basal_ganglia--rs199351_C--AC005082.12
Brain_Putamen_basal_ganglia--rs199351_C--GPNMB
Brain_Putamen_basal_ganglia--rs199351_C--KLHL7-AS1
Brain_Putamen_basal_ganglia--rs199351_C--NUPL2
Brain_Putamen_basal_ganglia--rs199453_T--DND1P1
Brain_Putamen_basal_ganglia--rs199453_T--KANSL1-AS1
Brain_Putamen_basal_ganglia--rs199453_T--LINC02210
Brain_Putamen_basal_ganglia--rs199453_T--LRRC37A
Brain_Putamen_basal_ganglia--rs199453_T--LRRC37A4P
Brain_Putamen_basal_ganglia--rs199453_T--MAPK8IP1P1
Brain_Putamen_basal_ganglia--rs199453_T--MAPK8IP1P2
Brain_Putamen_basal_ganglia--rs199453_T--MAPT-AS1
Brain_Putamen_basal_ganglia--rs199453_T--PLEKHM1
Brain_Putamen_basal_ganglia--rs199453_T--RP11-259G18.1
Brain_Putamen_basal_ganglia--rs199453_T--RP11-259G18.3
Brain_Putamen_basal_ganglia--rs199498_C--ARL17A
Brain_Putamen_basal_ganglia--rs199498_C--DND1P1
Brain_Putamen_basal_ganglia--rs199498_C--KANSL1-AS1
Brain_Putamen_basal_ganglia--rs199498_C--LINC02210
Brain_Putamen_basal_ganglia--rs199498_C--LRRC37A
Brain_Putamen_basal_ganglia--rs199498_C--LRRC37A2
Brain_Putamen_basal_ganglia--rs199498_C--LRRC37A4P
Brain_Putamen_basal_ganglia--rs199498_C--MAPK8IP1P1
Brain_Putamen_basal_ganglia--rs199498_C--MAPK8IP1P2
Brain_Putamen_basal_ganglia--rs199498_C--MAPT-AS1
Brain_Putamen_basal_ganglia--rs199498_C--PLEKHM1
Brain_Putamen_basal_ganglia--rs199498_C--RP11-259G18.1
Brain_Putamen_basal_ganglia--rs199498_C--RP11-259G18.3
Brain_Putamen_basal_ganglia--rs199515_G--DND1P1
Brain_Putamen_basal_ganglia--rs199515_G--KANSL1-AS1
Brain_Putamen_basal_ganglia--rs199515_G--LINC02210
Brain_Putamen_basal_ganglia--rs199515_G--LRRC37A4P
Brain_Putamen_basal_ganglia--rs199515_G--MAPK8IP1P1
Brain_Putamen_basal_ganglia--rs199515_G--MAPK8IP1P2
Brain_Putamen_basal_ganglia--rs199515_G--MAPT-AS1
Brain_Putamen_basal_ganglia--rs199515_G--PLEKHM1
Brain_Putamen_basal_ganglia--rs199515_G--RP11-259G18.1
Brain_Putamen_basal_ganglia--rs199515_G--RP11-259G18.3
Brain_Putamen_basal_ganglia--rs199533_A--DND1P1
Brain_Putamen_basal_ganglia--rs199533_A--KANSL1-AS1
Brain_Putamen_basal_ganglia--rs199533_A--LINC02210
Brain_Putamen_basal_ganglia--rs199533_A--MAPK8IP1P1
Brain_Putamen_basal_ganglia--rs199533_A--MAPT-AS1
Brain_Putamen_basal_ganglia--rs199533_A--PLEKHM1
Brain_Putamen_basal_ganglia--rs199533_A--RP11-259G18.1
Brain_Putamen_basal_ganglia--rs199533_A--RP11-259G18.3
Brain_Putamen_basal_ganglia--rs2042477_A--GRM7
Brain_Putamen_basal_ganglia--rs2270968_T--MCCC1
Brain_Putamen_basal_ganglia--rs2280104_T--BIN3
Brain_Putamen_basal_ganglia--rs2280104_T--PLAT
Brain_Putamen_basal_ganglia--rs2395163_C--HLA-DQA2
Brain_Putamen_basal_ganglia--rs2395163_C--HLA-DRB1
Brain_Putamen_basal_ganglia--rs2395163_C--HLA-DRB6
Brain_Putamen_basal_ganglia--rs2395163_C--RP11-180M15.6
Brain_Putamen_basal_ganglia--rs26431_G--EIF3KP1
Brain_Putamen_basal_ganglia--rs2740594_G--CTSB
Brain_Putamen_basal_ganglia--rs2904880_C--LAT
Brain_Putamen_basal_ganglia--rs2904880_C--SULT1A2
Brain_Putamen_basal_ganglia--rs2904880_C--TUFM
Brain_Putamen_basal_ganglia--rs2921073_T--FAM85B
Brain_Putamen_basal_ganglia--rs2942168_A--DND1P1
Brain_Putamen_basal_ganglia--rs2942168_A--KANSL1-AS1
Brain_Putamen_basal_ganglia--rs2942168_A--LINC02210
Brain_Putamen_basal_ganglia--rs2942168_A--LRRC37A
Brain_Putamen_basal_ganglia--rs2942168_A--LRRC37A4P
Brain_Putamen_basal_ganglia--rs2942168_A--MAPK8IP1P1
Brain_Putamen_basal_ganglia--rs2942168_A--MAPK8IP1P2
Brain_Putamen_basal_ganglia--rs2942168_A--MAPT-AS1
Brain_Putamen_basal_ganglia--rs2942168_A--PLEKHM1
Brain_Putamen_basal_ganglia--rs2942168_A--RP11-259G18.1
Brain_Putamen_basal_ganglia--rs2942168_A--RP11-259G18.3
Brain_Putamen_basal_ganglia--rs3129882_G--HLA-DRB5
Brain_Putamen_basal_ganglia--rs3129882_G--HLA-DRB6
Brain_Putamen_basal_ganglia--rs316619_C--MAP3K14-AS1
Brain_Putamen_basal_ganglia--rs329648_T--GPC5
Brain_Putamen_basal_ganglia--rs365825_G--DND1P1
Brain_Putamen_basal_ganglia--rs365825_G--KANSL1-AS1
Brain_Putamen_basal_ganglia--rs365825_G--LINC02210
Brain_Putamen_basal_ganglia--rs365825_G--LRRC37A4P
Brain_Putamen_basal_ganglia--rs365825_G--MAPK8IP1P1
Brain_Putamen_basal_ganglia--rs365825_G--MAPK8IP1P2
Brain_Putamen_basal_ganglia--rs365825_G--MAPT-AS1
Brain_Putamen_basal_ganglia--rs365825_G--PLEKHM1
Brain_Putamen_basal_ganglia--rs365825_G--RP11-259G18.1
Brain_Putamen_basal_ganglia--rs365825_G--RP11-259G18.3
Brain_Putamen_basal_ganglia--rs3802920_T--NEB
Brain_Putamen_basal_ganglia--rs393152_G--DND1P1
Brain_Putamen_basal_ganglia--rs393152_G--KANSL1-AS1
Brain_Putamen_basal_ganglia--rs393152_G--LINC02210
Brain_Putamen_basal_ganglia--rs393152_G--LRRC37A
Brain_Putamen_basal_ganglia--rs393152_G--LRRC37A4P
Brain_Putamen_basal_ganglia--rs393152_G--MAPK8IP1P1
Brain_Putamen_basal_ganglia--rs393152_G--MAPK8IP1P2
Brain_Putamen_basal_ganglia--rs393152_G--MAPT-AS1
Brain_Putamen_basal_ganglia--rs393152_G--PLEKHM1
Brain_Putamen_basal_ganglia--rs393152_G--RP11-259G18.1
Brain_Putamen_basal_ganglia--rs393152_G--RP11-259G18.3
Brain_Putamen_basal_ganglia--rs4140646_A--ZNF602P
Brain_Putamen_basal_ganglia--rs415430_C--ARL17A
Brain_Putamen_basal_ganglia--rs415430_C--DND1P1
Brain_Putamen_basal_ganglia--rs415430_C--KANSL1-AS1
Brain_Putamen_basal_ganglia--rs415430_C--LINC02210
Brain_Putamen_basal_ganglia--rs415430_C--LRRC37A4P
Brain_Putamen_basal_ganglia--rs415430_C--MAPK8IP1P1
Brain_Putamen_basal_ganglia--rs415430_C--MAPK8IP1P2
Brain_Putamen_basal_ganglia--rs415430_C--MAPT-AS1
Brain_Putamen_basal_ganglia--rs415430_C--PLEKHM1
Brain_Putamen_basal_ganglia--rs415430_C--RP11-259G18.1
Brain_Putamen_basal_ganglia--rs415430_C--RP11-259G18.3
Brain_Putamen_basal_ganglia--rs4266290_C--CD38
Brain_Putamen_basal_ganglia--rs4698412_G--CD38
Brain_Putamen_basal_ganglia--rs4713118_G--ZSCAN31
Brain_Putamen_basal_ganglia--rs4771268_T--INTS12
Brain_Putamen_basal_ganglia--rs4778720_C--SYN2
Brain_Putamen_basal_ganglia--rs504594_A--HLA-DQA2
Brain_Putamen_basal_ganglia--rs504594_A--HLA-DRB1
Brain_Putamen_basal_ganglia--rs504594_A--HLA-DRB6
Brain_Putamen_basal_ganglia--rs5910_A--C2orf76
Brain_Putamen_basal_ganglia--rs62053943_T--ARHGAP27
Brain_Putamen_basal_ganglia--rs62053943_T--ARL17A
Brain_Putamen_basal_ganglia--rs62053943_T--DND1P1
Brain_Putamen_basal_ganglia--rs62053943_T--GBF1
Brain_Putamen_basal_ganglia--rs62053943_T--KANSL1-AS1
Brain_Putamen_basal_ganglia--rs62053943_T--LINC02210
Brain_Putamen_basal_ganglia--rs62053943_T--LRRC37A2
Brain_Putamen_basal_ganglia--rs62053943_T--LRRC37A4P
Brain_Putamen_basal_ganglia--rs62053943_T--MAPK8IP1P1
Brain_Putamen_basal_ganglia--rs62053943_T--MAPK8IP1P2
Brain_Putamen_basal_ganglia--rs62053943_T--MAPT-AS1
Brain_Putamen_basal_ganglia--rs62053943_T--RP11-259G18.1
Brain_Putamen_basal_ganglia--rs62053943_T--RP11-259G18.3
Brain_Putamen_basal_ganglia--rs62120679_T--ZNF177
Brain_Putamen_basal_ganglia--rs6449168_T--CD38
Brain_Putamen_basal_ganglia--rs6465122_T--POMZP3
Brain_Putamen_basal_ganglia--rs67460515_C--SPTSSB
Brain_Putamen_basal_ganglia--rs6812193_T--FAM47E
Brain_Putamen_basal_ganglia--rs6826785_C--MMRN1
Brain_Putamen_basal_ganglia--rs6854006_T--FAM47E
Brain_Putamen_basal_ganglia--rs7221167_C--CRHR1
Brain_Putamen_basal_ganglia--rs7221167_C--DND1P1
Brain_Putamen_basal_ganglia--rs7221167_C--KANSL1-AS1
Brain_Putamen_basal_ganglia--rs7221167_C--LINC02210
Brain_Putamen_basal_ganglia--rs7221167_C--LRRC37A
Brain_Putamen_basal_ganglia--rs7221167_C--LRRC37A4P
Brain_Putamen_basal_ganglia--rs7221167_C--MAPK8IP1P1
Brain_Putamen_basal_ganglia--rs7221167_C--MAPK8IP1P2
Brain_Putamen_basal_ganglia--rs7221167_C--MAPT-AS1
Brain_Putamen_basal_ganglia--rs7221167_C--PLEKHM1
Brain_Putamen_basal_ganglia--rs7221167_C--RP11-259G18.1
Brain_Putamen_basal_ganglia--rs7221167_C--RP11-259G18.3
Brain_Putamen_basal_ganglia--rs7221167_C--RP11-927P21.1
Brain_Putamen_basal_ganglia--rs7225002_G--DND1P1
Brain_Putamen_basal_ganglia--rs7225002_G--KANSL1-AS1
Brain_Putamen_basal_ganglia--rs7225002_G--LINC02210
Brain_Putamen_basal_ganglia--rs7225002_G--LRRC37A2
Brain_Putamen_basal_ganglia--rs7225002_G--LRRC37A4P
Brain_Putamen_basal_ganglia--rs7225002_G--MAPK8IP1P1
Brain_Putamen_basal_ganglia--rs7225002_G--MAPK8IP1P2
Brain_Putamen_basal_ganglia--rs7225002_G--MAPT-AS1
Brain_Putamen_basal_ganglia--rs7225002_G--PLEKHM1
Brain_Putamen_basal_ganglia--rs7225002_G--RP11-259G18.1
Brain_Putamen_basal_ganglia--rs7225002_G--RP11-259G18.3
Brain_Putamen_basal_ganglia--rs7225002_G--RP11-927P21.1
Brain_Putamen_basal_ganglia--rs7938782_G--MRVI1-AS1
Brain_Putamen_basal_ganglia--rs8070723_G--ARL17A
Brain_Putamen_basal_ganglia--rs8070723_G--DND1P1
Brain_Putamen_basal_ganglia--rs8070723_G--KANSL1-AS1
Brain_Putamen_basal_ganglia--rs8070723_G--LINC02210
Brain_Putamen_basal_ganglia--rs8070723_G--LRRC37A2
Brain_Putamen_basal_ganglia--rs8070723_G--LRRC37A4P
Brain_Putamen_basal_ganglia--rs8070723_G--MAPK8IP1P1
Brain_Putamen_basal_ganglia--rs8070723_G--MAPK8IP1P2
Brain_Putamen_basal_ganglia--rs8070723_G--MAPT-AS1
Brain_Putamen_basal_ganglia--rs8070723_G--PLEKHM1
Brain_Putamen_basal_ganglia--rs8070723_G--RP11-259G18.1
Brain_Putamen_basal_ganglia--rs8070723_G--RP11-259G18.3
Brain_Putamen_basal_ganglia--rs8087969_G--BDNF-AS
Brain_Putamen_basal_ganglia--rs8180209_G--ARHGEF33
Brain_Putamen_basal_ganglia--rs8180209_G--MMRN1
Brain_Putamen_basal_ganglia--rs823114_G--R3HDM2
Brain_Putamen_basal_ganglia--rs823114_G--RAB29
Brain_Putamen_basal_ganglia--rs823118_C--RAB29
Brain_Putamen_basal_ganglia--rs823156_G--MARK3
Brain_Putamen_basal_ganglia--rs9267659_A--CYP21A2
Brain_Putamen_basal_ganglia--rs9267659_A--EHMT2
Brain_Putamen_basal_ganglia--rs9267659_A--HLA-DRB1
Brain_Putamen_basal_ganglia--rs9267659_A--HLA-DRB5
Brain_Putamen_basal_ganglia--rs9267659_A--MICB
Brain_Putamen_basal_ganglia--rs947211_A--RAB29
Brain_Putamen_basal_ganglia--rs9568188_C--CAB39L
Brain_Putamen_basal_ganglia--rs9912362_T--LRRC37A
Brain_Putamen_basal_ganglia--rs9912362_T--WNT3
Brain_Putamen_basal_ganglia--rs9917256_A--STK39
Brain_Spinal_cord_cervical_c-1--rs10121009_T--KCNB2
Brain_Spinal_cord_cervical_c-1--rs10256359_T--KLHL7-AS1
Brain_Spinal_cord_cervical_c-1--rs10256359_T--NUPL2
Brain_Spinal_cord_cervical_c-1--rs10256359_T--SH3GL2
Brain_Spinal_cord_cervical_c-1--rs10463554_C--PPIP5K2
Brain_Spinal_cord_cervical_c-1--rs10797576_T--RP11-296O14.3
Brain_Spinal_cord_cervical_c-1--rs11012_T--DND1P1
Brain_Spinal_cord_cervical_c-1--rs11012_T--KANSL1-AS1
Brain_Spinal_cord_cervical_c-1--rs11012_T--LINC02210
Brain_Spinal_cord_cervical_c-1--rs11012_T--LRRC37A4P
Brain_Spinal_cord_cervical_c-1--rs11012_T--MAPK8IP1P1
Brain_Spinal_cord_cervical_c-1--rs11012_T--MAPK8IP1P2
Brain_Spinal_cord_cervical_c-1--rs11012_T--MAPT-AS1
Brain_Spinal_cord_cervical_c-1--rs11012_T--RP11-259G18.3
Brain_Spinal_cord_cervical_c-1--rs11012_T--RP11-707O23.1
Brain_Spinal_cord_cervical_c-1--rs11150601_G--RP11-196G11.2
Brain_Spinal_cord_cervical_c-1--rs113434679_A--DND1P1
Brain_Spinal_cord_cervical_c-1--rs113434679_A--KANSL1-AS1
Brain_Spinal_cord_cervical_c-1--rs113434679_A--LINC02210
Brain_Spinal_cord_cervical_c-1--rs113434679_A--LRRC37A
Brain_Spinal_cord_cervical_c-1--rs113434679_A--LRRC37A2
Brain_Spinal_cord_cervical_c-1--rs113434679_A--LRRC37A4P
Brain_Spinal_cord_cervical_c-1--rs113434679_A--MAPK8IP1P1
Brain_Spinal_cord_cervical_c-1--rs113434679_A--MAPK8IP1P2
Brain_Spinal_cord_cervical_c-1--rs113434679_A--MAPT-AS1
Brain_Spinal_cord_cervical_c-1--rs113434679_A--RP11-259G18.1
Brain_Spinal_cord_cervical_c-1--rs113434679_A--RP11-259G18.3
Brain_Spinal_cord_cervical_c-1--rs113434679_A--RP11-707O23.1
Brain_Spinal_cord_cervical_c-1--rs11865038_T--RP11-196G11.2
Brain_Spinal_cord_cervical_c-1--rs11950533_A--CAMLG
Brain_Spinal_cord_cervical_c-1--rs12185268_G--DND1P1
Brain_Spinal_cord_cervical_c-1--rs12185268_G--KANSL1-AS1
Brain_Spinal_cord_cervical_c-1--rs12185268_G--LINC02210
Brain_Spinal_cord_cervical_c-1--rs12185268_G--LRRC37A4P
Brain_Spinal_cord_cervical_c-1--rs12185268_G--MAPK8IP1P1
Brain_Spinal_cord_cervical_c-1--rs12185268_G--MAPK8IP1P2
Brain_Spinal_cord_cervical_c-1--rs12185268_G--MAPT-AS1
Brain_Spinal_cord_cervical_c-1--rs12185268_G--RP11-259G18.1
Brain_Spinal_cord_cervical_c-1--rs12185268_G--RP11-259G18.3
Brain_Spinal_cord_cervical_c-1--rs12185268_G--RP11-707O23.1
Brain_Spinal_cord_cervical_c-1--rs12497850_G--AMT
Brain_Spinal_cord_cervical_c-1--rs12497850_G--NCKIPSD
Brain_Spinal_cord_cervical_c-1--rs12497850_G--P4HTM
Brain_Spinal_cord_cervical_c-1--rs12497850_G--WDR6
Brain_Spinal_cord_cervical_c-1--rs17425622_C--HLA-DQA2
Brain_Spinal_cord_cervical_c-1--rs17425622_C--HLA-DRB6
Brain_Spinal_cord_cervical_c-1--rs17577094_G--DND1P1
Brain_Spinal_cord_cervical_c-1--rs17577094_G--KANSL1-AS1
Brain_Spinal_cord_cervical_c-1--rs17577094_G--LINC02210
Brain_Spinal_cord_cervical_c-1--rs17577094_G--LRRC37A4P
Brain_Spinal_cord_cervical_c-1--rs17577094_G--MAPK8IP1P1
Brain_Spinal_cord_cervical_c-1--rs17577094_G--MAPK8IP1P2
Brain_Spinal_cord_cervical_c-1--rs17577094_G--MAPT-AS1
Brain_Spinal_cord_cervical_c-1--rs17577094_G--RAB1A
Brain_Spinal_cord_cervical_c-1--rs17577094_G--RP11-259G18.1
Brain_Spinal_cord_cervical_c-1--rs17577094_G--RP11-259G18.3
Brain_Spinal_cord_cervical_c-1--rs17577094_G--RP11-707O23.1
Brain_Spinal_cord_cervical_c-1--rs17649553_T--DND1P1
Brain_Spinal_cord_cervical_c-1--rs17649553_T--KANSL1-AS1
Brain_Spinal_cord_cervical_c-1--rs17649553_T--LINC02210
Brain_Spinal_cord_cervical_c-1--rs17649553_T--LRRC37A
Brain_Spinal_cord_cervical_c-1--rs17649553_T--LRRC37A4P
Brain_Spinal_cord_cervical_c-1--rs17649553_T--MAPK8IP1P1
Brain_Spinal_cord_cervical_c-1--rs17649553_T--MAPK8IP1P2
Brain_Spinal_cord_cervical_c-1--rs17649553_T--MAPT-AS1
Brain_Spinal_cord_cervical_c-1--rs17649553_T--RP11-259G18.1
Brain_Spinal_cord_cervical_c-1--rs17649553_T--RP11-259G18.3
Brain_Spinal_cord_cervical_c-1--rs17649553_T--RP11-707O23.1
Brain_Spinal_cord_cervical_c-1--rs183211_A--DND1P1
Brain_Spinal_cord_cervical_c-1--rs183211_A--KANSL1-AS1
Brain_Spinal_cord_cervical_c-1--rs183211_A--LINC02210
Brain_Spinal_cord_cervical_c-1--rs183211_A--LRRC37A
Brain_Spinal_cord_cervical_c-1--rs183211_A--LRRC37A4P
Brain_Spinal_cord_cervical_c-1--rs183211_A--MAPK8IP1P1
Brain_Spinal_cord_cervical_c-1--rs183211_A--RP11-259G18.3
Brain_Spinal_cord_cervical_c-1--rs183211_A--RP11-707O23.1
Brain_Spinal_cord_cervical_c-1--rs1887316_A--CHST9
Brain_Spinal_cord_cervical_c-1--rs199347_G--AC005082.12
Brain_Spinal_cord_cervical_c-1--rs199347_G--KLHL7-AS1
Brain_Spinal_cord_cervical_c-1--rs199347_G--NUPL2
Brain_Spinal_cord_cervical_c-1--rs199351_C--AC005082.12
Brain_Spinal_cord_cervical_c-1--rs199351_C--KLHL7-AS1
Brain_Spinal_cord_cervical_c-1--rs199351_C--NUPL2
Brain_Spinal_cord_cervical_c-1--rs199453_T--DND1P1
Brain_Spinal_cord_cervical_c-1--rs199453_T--KANSL1-AS1
Brain_Spinal_cord_cervical_c-1--rs199453_T--LINC02210
Brain_Spinal_cord_cervical_c-1--rs199453_T--LRRC37A
Brain_Spinal_cord_cervical_c-1--rs199453_T--LRRC37A4P
Brain_Spinal_cord_cervical_c-1--rs199453_T--MAPK8IP1P1
Brain_Spinal_cord_cervical_c-1--rs199453_T--MAPK8IP1P2
Brain_Spinal_cord_cervical_c-1--rs199453_T--RP11-259G18.3
Brain_Spinal_cord_cervical_c-1--rs199453_T--RP11-707O23.1
Brain_Spinal_cord_cervical_c-1--rs199498_C--DND1P1
Brain_Spinal_cord_cervical_c-1--rs199498_C--FAM19A1
Brain_Spinal_cord_cervical_c-1--rs199498_C--KANSL1-AS1
Brain_Spinal_cord_cervical_c-1--rs199498_C--LINC02210
Brain_Spinal_cord_cervical_c-1--rs199498_C--LRRC37A
Brain_Spinal_cord_cervical_c-1--rs199498_C--LRRC37A2
Brain_Spinal_cord_cervical_c-1--rs199498_C--LRRC37A4P
Brain_Spinal_cord_cervical_c-1--rs199498_C--MAPK8IP1P1
Brain_Spinal_cord_cervical_c-1--rs199498_C--MAPK8IP1P2
Brain_Spinal_cord_cervical_c-1--rs199498_C--MAPT-AS1
Brain_Spinal_cord_cervical_c-1--rs199498_C--RP11-259G18.3
Brain_Spinal_cord_cervical_c-1--rs199498_C--RP11-707O23.1
Brain_Spinal_cord_cervical_c-1--rs199515_G--DND1P1
Brain_Spinal_cord_cervical_c-1--rs199515_G--KANSL1-AS1
Brain_Spinal_cord_cervical_c-1--rs199515_G--LINC02210
Brain_Spinal_cord_cervical_c-1--rs199515_G--LRRC37A4P
Brain_Spinal_cord_cervical_c-1--rs199515_G--MAPK8IP1P1
Brain_Spinal_cord_cervical_c-1--rs199515_G--MAPK8IP1P2
Brain_Spinal_cord_cervical_c-1--rs199515_G--MAPT-AS1
Brain_Spinal_cord_cervical_c-1--rs199515_G--RP11-259G18.1
Brain_Spinal_cord_cervical_c-1--rs199515_G--RP11-259G18.3
Brain_Spinal_cord_cervical_c-1--rs199515_G--RP11-707O23.1
Brain_Spinal_cord_cervical_c-1--rs199533_A--DND1P1
Brain_Spinal_cord_cervical_c-1--rs199533_A--KANSL1-AS1
Brain_Spinal_cord_cervical_c-1--rs199533_A--LINC02210
Brain_Spinal_cord_cervical_c-1--rs199533_A--MAPK8IP1P1
Brain_Spinal_cord_cervical_c-1--rs199533_A--MAPT-AS1
Brain_Spinal_cord_cervical_c-1--rs199533_A--RP11-259G18.1
Brain_Spinal_cord_cervical_c-1--rs199533_A--RP11-259G18.3
Brain_Spinal_cord_cervical_c-1--rs199533_A--RP11-707O23.1
Brain_Spinal_cord_cervical_c-1--rs2042477_A--PROM2
Brain_Spinal_cord_cervical_c-1--rs2395163_C--HLA-DQA2
Brain_Spinal_cord_cervical_c-1--rs2395163_C--HLA-DRB6
Brain_Spinal_cord_cervical_c-1--rs26431_G--PPIP5K2
Brain_Spinal_cord_cervical_c-1--rs2921073_T--FAM85B
Brain_Spinal_cord_cervical_c-1--rs2942168_A--DND1P1
Brain_Spinal_cord_cervical_c-1--rs2942168_A--KANSL1-AS1
Brain_Spinal_cord_cervical_c-1--rs2942168_A--LINC02210
Brain_Spinal_cord_cervical_c-1--rs2942168_A--LRRC37A
Brain_Spinal_cord_cervical_c-1--rs2942168_A--LRRC37A4P
Brain_Spinal_cord_cervical_c-1--rs2942168_A--MAPK8IP1P1
Brain_Spinal_cord_cervical_c-1--rs2942168_A--MAPK8IP1P2
Brain_Spinal_cord_cervical_c-1--rs2942168_A--MAPT-AS1
Brain_Spinal_cord_cervical_c-1--rs2942168_A--RP11-259G18.1
Brain_Spinal_cord_cervical_c-1--rs2942168_A--RP11-259G18.3
Brain_Spinal_cord_cervical_c-1--rs2942168_A--RP11-707O23.1
Brain_Spinal_cord_cervical_c-1--rs3129882_G--HLA-DRB6
Brain_Spinal_cord_cervical_c-1--rs3129882_G--ZIM2
Brain_Spinal_cord_cervical_c-1--rs316619_C--RPAP1
Brain_Spinal_cord_cervical_c-1--rs365825_G--DND1P1
Brain_Spinal_cord_cervical_c-1--rs365825_G--KANSL1-AS1
Brain_Spinal_cord_cervical_c-1--rs365825_G--LINC02210
Brain_Spinal_cord_cervical_c-1--rs365825_G--LRRC37A4P
Brain_Spinal_cord_cervical_c-1--rs365825_G--MAPK8IP1P1
Brain_Spinal_cord_cervical_c-1--rs365825_G--MAPK8IP1P2
Brain_Spinal_cord_cervical_c-1--rs365825_G--MAPT-AS1
Brain_Spinal_cord_cervical_c-1--rs365825_G--RP11-259G18.3
Brain_Spinal_cord_cervical_c-1--rs365825_G--RP11-707O23.1
Brain_Spinal_cord_cervical_c-1--rs3793947_A--ARMC4
Brain_Spinal_cord_cervical_c-1--rs393152_G--DND1P1
Brain_Spinal_cord_cervical_c-1--rs393152_G--KANSL1-AS1
Brain_Spinal_cord_cervical_c-1--rs393152_G--LINC02210
Brain_Spinal_cord_cervical_c-1--rs393152_G--LRRC37A
Brain_Spinal_cord_cervical_c-1--rs393152_G--LRRC37A4P
Brain_Spinal_cord_cervical_c-1--rs393152_G--MAPK8IP1P1
Brain_Spinal_cord_cervical_c-1--rs393152_G--MAPK8IP1P2
Brain_Spinal_cord_cervical_c-1--rs393152_G--MAPT-AS1
Brain_Spinal_cord_cervical_c-1--rs393152_G--RP11-259G18.3
Brain_Spinal_cord_cervical_c-1--rs393152_G--RP11-707O23.1
Brain_Spinal_cord_cervical_c-1--rs4073221_G--ALS2CR12
Brain_Spinal_cord_cervical_c-1--rs415430_C--DND1P1
Brain_Spinal_cord_cervical_c-1--rs415430_C--KANSL1-AS1
Brain_Spinal_cord_cervical_c-1--rs415430_C--LINC02210
Brain_Spinal_cord_cervical_c-1--rs415430_C--LRRC37A4P
Brain_Spinal_cord_cervical_c-1--rs415430_C--MAPK8IP1P1
Brain_Spinal_cord_cervical_c-1--rs415430_C--MAPK8IP1P2
Brain_Spinal_cord_cervical_c-1--rs415430_C--MAPT-AS1
Brain_Spinal_cord_cervical_c-1--rs415430_C--RP11-259G18.1
Brain_Spinal_cord_cervical_c-1--rs415430_C--RP11-259G18.3
Brain_Spinal_cord_cervical_c-1--rs415430_C--RP11-707O23.1
Brain_Spinal_cord_cervical_c-1--rs4713118_G--ZSCAN23
Brain_Spinal_cord_cervical_c-1--rs504594_A--HLA-DQA2
Brain_Spinal_cord_cervical_c-1--rs504594_A--HLA-DQB2
Brain_Spinal_cord_cervical_c-1--rs504594_A--HLA-DRB6
Brain_Spinal_cord_cervical_c-1--rs591323_A--ABHD6
Brain_Spinal_cord_cervical_c-1--rs620513_T--ABHD6
Brain_Spinal_cord_cervical_c-1--rs62053943_T--DND1P1
Brain_Spinal_cord_cervical_c-1--rs62053943_T--KANSL1-AS1
Brain_Spinal_cord_cervical_c-1--rs62053943_T--LINC02210
Brain_Spinal_cord_cervical_c-1--rs62053943_T--LRRC37A2
Brain_Spinal_cord_cervical_c-1--rs62053943_T--LRRC37A4P
Brain_Spinal_cord_cervical_c-1--rs62053943_T--MAPK8IP1P1
Brain_Spinal_cord_cervical_c-1--rs62053943_T--MAPK8IP1P2
Brain_Spinal_cord_cervical_c-1--rs62053943_T--MAPT-AS1
Brain_Spinal_cord_cervical_c-1--rs62053943_T--RP11-259G18.3
Brain_Spinal_cord_cervical_c-1--rs62053943_T--RP11-707O23.1
Brain_Spinal_cord_cervical_c-1--rs62120679_T--PTGDS
Brain_Spinal_cord_cervical_c-1--rs6416935_T--CCDC39
Brain_Spinal_cord_cervical_c-1--rs6449168_T--TCF4
Brain_Spinal_cord_cervical_c-1--rs6658353_G--AC003090.1
Brain_Spinal_cord_cervical_c-1--rs666463_T--IQCG
Brain_Spinal_cord_cervical_c-1--rs6812193_T--FAM47E
Brain_Spinal_cord_cervical_c-1--rs6854006_T--FAM47E
Brain_Spinal_cord_cervical_c-1--rs7221167_C--DND1P1
Brain_Spinal_cord_cervical_c-1--rs7221167_C--LINC02210
Brain_Spinal_cord_cervical_c-1--rs7221167_C--LRRC37A
Brain_Spinal_cord_cervical_c-1--rs7221167_C--LRRC37A4P
Brain_Spinal_cord_cervical_c-1--rs7221167_C--MAPK8IP1P2
Brain_Spinal_cord_cervical_c-1--rs7221167_C--MAPT-AS1
Brain_Spinal_cord_cervical_c-1--rs7221167_C--RP11-259G18.3
Brain_Spinal_cord_cervical_c-1--rs7221167_C--RP11-707O23.1
Brain_Spinal_cord_cervical_c-1--rs7225002_G--DND1P1
Brain_Spinal_cord_cervical_c-1--rs7225002_G--KANSL1-AS1
Brain_Spinal_cord_cervical_c-1--rs7225002_G--LINC02210
Brain_Spinal_cord_cervical_c-1--rs7225002_G--LRRC37A2
Brain_Spinal_cord_cervical_c-1--rs7225002_G--LRRC37A4P
Brain_Spinal_cord_cervical_c-1--rs7225002_G--MAPK8IP1P1
Brain_Spinal_cord_cervical_c-1--rs7225002_G--MAPK8IP1P2
Brain_Spinal_cord_cervical_c-1--rs7225002_G--MAPT-AS1
Brain_Spinal_cord_cervical_c-1--rs7225002_G--RAB1A
Brain_Spinal_cord_cervical_c-1--rs7225002_G--RP11-259G18.3
Brain_Spinal_cord_cervical_c-1--rs7225002_G--RP11-707O23.1
Brain_Spinal_cord_cervical_c-1--rs72840788_A--MRVI1-AS1
Brain_Spinal_cord_cervical_c-1--rs8070723_G--DND1P1
Brain_Spinal_cord_cervical_c-1--rs8070723_G--KANSL1-AS1
Brain_Spinal_cord_cervical_c-1--rs8070723_G--LINC02210
Brain_Spinal_cord_cervical_c-1--rs8070723_G--LRRC37A2
Brain_Spinal_cord_cervical_c-1--rs8070723_G--LRRC37A4P
Brain_Spinal_cord_cervical_c-1--rs8070723_G--MAPK8IP1P1
Brain_Spinal_cord_cervical_c-1--rs8070723_G--MAPK8IP1P2
Brain_Spinal_cord_cervical_c-1--rs8070723_G--MAPT-AS1
Brain_Spinal_cord_cervical_c-1--rs8070723_G--RP11-259G18.3
Brain_Spinal_cord_cervical_c-1--rs8070723_G--RP11-707O23.1
Brain_Spinal_cord_cervical_c-1--rs823114_G--PM20D1
Brain_Spinal_cord_cervical_c-1--rs823118_C--PM20D1
Brain_Spinal_cord_cervical_c-1--rs9261484_T--RBMS3
Brain_Spinal_cord_cervical_c-1--rs9267659_A--ATF6B
Brain_Spinal_cord_cervical_c-1--rs9267659_A--HLA-DRB5
Brain_Spinal_cord_cervical_c-1--rs9267659_A--SKIV2L
Brain_Spinal_cord_cervical_c-1--rs959573_T--CREB3L2
Brain_Spinal_cord_cervical_c-1--rs959573_T--OTOGL
Brain_Spinal_cord_cervical_c-1--rs959573_T--TRERF1
Brain_Substantia_nigra--rs10121009_T--ASXL2
Brain_Substantia_nigra--rs10256359_T--KLHL7-AS1
Brain_Substantia_nigra--rs10256359_T--NUPL2
Brain_Substantia_nigra--rs10877840_C--TEAD1
Brain_Substantia_nigra--rs11012_T--DND1P1
Brain_Substantia_nigra--rs11012_T--KANSL1-AS1
Brain_Substantia_nigra--rs11012_T--LINC02210
Brain_Substantia_nigra--rs11012_T--LRRC37A4P
Brain_Substantia_nigra--rs11012_T--MAPK8IP1P1
Brain_Substantia_nigra--rs11012_T--MAPK8IP1P2
Brain_Substantia_nigra--rs11012_T--RP11-259G18.1
Brain_Substantia_nigra--rs11012_T--RP11-259G18.3
Brain_Substantia_nigra--rs113434679_A--DND1P1
Brain_Substantia_nigra--rs113434679_A--KANSL1-AS1
Brain_Substantia_nigra--rs113434679_A--LINC02210
Brain_Substantia_nigra--rs113434679_A--LRRC37A
Brain_Substantia_nigra--rs113434679_A--LRRC37A2
Brain_Substantia_nigra--rs113434679_A--LRRC37A4P
Brain_Substantia_nigra--rs113434679_A--MAPK8IP1P1
Brain_Substantia_nigra--rs113434679_A--MAPK8IP1P2
Brain_Substantia_nigra--rs113434679_A--RP11-259G18.3
Brain_Substantia_nigra--rs11578699_T--GMDS
Brain_Substantia_nigra--rs11610045_G--XRCC4
Brain_Substantia_nigra--rs11658976_G--IFNAR2
Brain_Substantia_nigra--rs11865038_T--RP11-196G11.2
Brain_Substantia_nigra--rs11950533_A--CAMLG
Brain_Substantia_nigra--rs12185268_G--DND1P1
Brain_Substantia_nigra--rs12185268_G--KANSL1-AS1
Brain_Substantia_nigra--rs12185268_G--LINC02210
Brain_Substantia_nigra--rs12185268_G--LRRC37A4P
Brain_Substantia_nigra--rs12185268_G--MAPK8IP1P1
Brain_Substantia_nigra--rs12185268_G--MAPK8IP1P2
Brain_Substantia_nigra--rs12185268_G--MAPT-AS1
Brain_Substantia_nigra--rs12185268_G--RP11-259G18.1
Brain_Substantia_nigra--rs12185268_G--RP11-259G18.3
Brain_Substantia_nigra--rs12497850_G--NCKIPSD
Brain_Substantia_nigra--rs12497850_G--WDR6
Brain_Substantia_nigra--rs12600861_C--THADA
Brain_Substantia_nigra--rs1480597_T--ANGEL1
Brain_Substantia_nigra--rs1480597_T--HTR7
Brain_Substantia_nigra--rs1480597_T--LHFPL3
Brain_Substantia_nigra--rs17425622_C--HLA-DQA2
Brain_Substantia_nigra--rs17425622_C--HLA-DRB6
Brain_Substantia_nigra--rs17577094_G--DND1P1
Brain_Substantia_nigra--rs17577094_G--KANSL1-AS1
Brain_Substantia_nigra--rs17577094_G--LINC02210
Brain_Substantia_nigra--rs17577094_G--LRRC37A4P
Brain_Substantia_nigra--rs17577094_G--MAPK8IP1P1
Brain_Substantia_nigra--rs17577094_G--MAPK8IP1P2
Brain_Substantia_nigra--rs17577094_G--MAPT-AS1
Brain_Substantia_nigra--rs17577094_G--RP11-259G18.1
Brain_Substantia_nigra--rs17577094_G--RP11-259G18.3
Brain_Substantia_nigra--rs17577094_G--ZNF789
Brain_Substantia_nigra--rs17649553_T--DND1P1
Brain_Substantia_nigra--rs17649553_T--KANSL1-AS1
Brain_Substantia_nigra--rs17649553_T--LINC02210
Brain_Substantia_nigra--rs17649553_T--LRRC37A
Brain_Substantia_nigra--rs17649553_T--LRRC37A4P
Brain_Substantia_nigra--rs17649553_T--MAPK8IP1P1
Brain_Substantia_nigra--rs17649553_T--MAPK8IP1P2
Brain_Substantia_nigra--rs17649553_T--MAPT-AS1
Brain_Substantia_nigra--rs17649553_T--RP11-259G18.1
Brain_Substantia_nigra--rs17649553_T--RP11-259G18.3
Brain_Substantia_nigra--rs183211_A--DND1P1
Brain_Substantia_nigra--rs183211_A--KANSL1-AS1
Brain_Substantia_nigra--rs183211_A--LINC02210
Brain_Substantia_nigra--rs183211_A--LRRC37A
Brain_Substantia_nigra--rs183211_A--LRRC37A4P
Brain_Substantia_nigra--rs183211_A--MAPK8IP1P1
Brain_Substantia_nigra--rs183211_A--RP11-259G18.3
Brain_Substantia_nigra--rs199347_G--GPNMB
Brain_Substantia_nigra--rs199347_G--KLHL7-AS1
Brain_Substantia_nigra--rs199347_G--NUPL2
Brain_Substantia_nigra--rs199351_C--KLHL7-AS1
Brain_Substantia_nigra--rs199351_C--NUPL2
Brain_Substantia_nigra--rs199453_T--DND1P1
Brain_Substantia_nigra--rs199453_T--KANSL1-AS1
Brain_Substantia_nigra--rs199453_T--LINC02210
Brain_Substantia_nigra--rs199453_T--LRRC37A
Brain_Substantia_nigra--rs199453_T--LRRC37A4P
Brain_Substantia_nigra--rs199453_T--MAPK8IP1P1
Brain_Substantia_nigra--rs199453_T--MAPK8IP1P2
Brain_Substantia_nigra--rs199453_T--RP11-259G18.3
Brain_Substantia_nigra--rs199498_C--DND1P1
Brain_Substantia_nigra--rs199498_C--KANSL1-AS1
Brain_Substantia_nigra--rs199498_C--LINC02210
Brain_Substantia_nigra--rs199498_C--LRRC37A2
Brain_Substantia_nigra--rs199498_C--LRRC37A4P
Brain_Substantia_nigra--rs199498_C--MAPK8IP1P1
Brain_Substantia_nigra--rs199498_C--MAPK8IP1P2
Brain_Substantia_nigra--rs199498_C--RP11-259G18.3
Brain_Substantia_nigra--rs199515_G--DND1P1
Brain_Substantia_nigra--rs199515_G--KANSL1-AS1
Brain_Substantia_nigra--rs199515_G--LINC02210
Brain_Substantia_nigra--rs199515_G--LRRC37A4P
Brain_Substantia_nigra--rs199515_G--MAPK8IP1P1
Brain_Substantia_nigra--rs199515_G--MAPK8IP1P2
Brain_Substantia_nigra--rs199515_G--RP11-259G18.3
Brain_Substantia_nigra--rs199533_A--DND1P1
Brain_Substantia_nigra--rs199533_A--KANSL1-AS1
Brain_Substantia_nigra--rs199533_A--LINC02210
Brain_Substantia_nigra--rs199533_A--MAPK8IP1P1
Brain_Substantia_nigra--rs199533_A--RP11-259G18.3
Brain_Substantia_nigra--rs2102808_T--NR3C2
Brain_Substantia_nigra--rs2280104_T--BIN3
Brain_Substantia_nigra--rs2395163_C--HLA-DQA2
Brain_Substantia_nigra--rs2395163_C--HLA-DRB6
Brain_Substantia_nigra--rs2823357_A--PIK3R5
Brain_Substantia_nigra--rs2921073_T--FAM85B
Brain_Substantia_nigra--rs2942168_A--DND1P1
Brain_Substantia_nigra--rs2942168_A--KANSL1-AS1
Brain_Substantia_nigra--rs2942168_A--LINC02210
Brain_Substantia_nigra--rs2942168_A--LRRC37A
Brain_Substantia_nigra--rs2942168_A--LRRC37A4P
Brain_Substantia_nigra--rs2942168_A--MAPK8IP1P1
Brain_Substantia_nigra--rs2942168_A--MAPK8IP1P2
Brain_Substantia_nigra--rs2942168_A--MAPT-AS1
Brain_Substantia_nigra--rs2942168_A--RP11-259G18.1
Brain_Substantia_nigra--rs2942168_A--RP11-259G18.3
Brain_Substantia_nigra--rs3027247_C--DDAH1
Brain_Substantia_nigra--rs3027247_C--SETD3
Brain_Substantia_nigra--rs365825_G--DND1P1
Brain_Substantia_nigra--rs365825_G--KANSL1-AS1
Brain_Substantia_nigra--rs365825_G--LINC02210
Brain_Substantia_nigra--rs365825_G--LRRC37A4P
Brain_Substantia_nigra--rs365825_G--MAPK8IP1P1
Brain_Substantia_nigra--rs365825_G--MAPK8IP1P2
Brain_Substantia_nigra--rs365825_G--RP11-259G18.3
Brain_Substantia_nigra--rs3742785_C--CTDSP1
Brain_Substantia_nigra--rs393152_G--CCDC9
Brain_Substantia_nigra--rs393152_G--DND1P1
Brain_Substantia_nigra--rs393152_G--KANSL1-AS1
Brain_Substantia_nigra--rs393152_G--LINC02210
Brain_Substantia_nigra--rs393152_G--LRRC37A
Brain_Substantia_nigra--rs393152_G--LRRC37A4P
Brain_Substantia_nigra--rs393152_G--MAPK8IP1P1
Brain_Substantia_nigra--rs393152_G--MAPK8IP1P2
Brain_Substantia_nigra--rs393152_G--RP11-259G18.3
Brain_Substantia_nigra--rs3935740_A--CACNA1B
Brain_Substantia_nigra--rs3935740_A--DNAJA4
Brain_Substantia_nigra--rs4140646_A--ZSCAN31
Brain_Substantia_nigra--rs415430_C--DND1P1
Brain_Substantia_nigra--rs415430_C--KANSL1-AS1
Brain_Substantia_nigra--rs415430_C--LINC02210
Brain_Substantia_nigra--rs415430_C--LRRC37A4P
Brain_Substantia_nigra--rs415430_C--MAPK8IP1P1
Brain_Substantia_nigra--rs415430_C--MAPK8IP1P2
Brain_Substantia_nigra--rs415430_C--RP11-259G18.3
Brain_Substantia_nigra--rs4538475_G--PTPRN2
Brain_Substantia_nigra--rs4713118_G--ZNF603P
Brain_Substantia_nigra--rs4713118_G--ZSCAN31
Brain_Substantia_nigra--rs504594_A--HLA-DQA2
Brain_Substantia_nigra--rs504594_A--HLA-DRB1
Brain_Substantia_nigra--rs504594_A--HLA-DRB6
Brain_Substantia_nigra--rs55818311_C--RAI14
Brain_Substantia_nigra--rs57891859_G--RFX3-AS1
Brain_Substantia_nigra--rs62053943_T--DND1P1
Brain_Substantia_nigra--rs62053943_T--KANSL1-AS1
Brain_Substantia_nigra--rs62053943_T--LINC02210
Brain_Substantia_nigra--rs62053943_T--LRRC37A2
Brain_Substantia_nigra--rs62053943_T--LRRC37A4P
Brain_Substantia_nigra--rs62053943_T--MAPK8IP1P1
Brain_Substantia_nigra--rs62053943_T--MAPK8IP1P2
Brain_Substantia_nigra--rs62053943_T--RP11-259G18.3
Brain_Substantia_nigra--rs6482992_T--TMEM254-AS1
Brain_Substantia_nigra--rs6532194_T--CDH4
Brain_Substantia_nigra--rs6532194_T--UNC5D
Brain_Substantia_nigra--rs7077361_C--CMYA5
Brain_Substantia_nigra--rs7221167_C--DND1P1
Brain_Substantia_nigra--rs7221167_C--LINC02210
Brain_Substantia_nigra--rs7221167_C--LRRC37A
Brain_Substantia_nigra--rs7221167_C--LRRC37A4P
Brain_Substantia_nigra--rs7221167_C--MAPK8IP1P1
Brain_Substantia_nigra--rs7225002_G--DND1P1
Brain_Substantia_nigra--rs7225002_G--LINC02210
Brain_Substantia_nigra--rs7225002_G--LRRC37A2
Brain_Substantia_nigra--rs7225002_G--LRRC37A4P
Brain_Substantia_nigra--rs7225002_G--MAPK8IP1P1
Brain_Substantia_nigra--rs7225002_G--RP11-259G18.3
Brain_Substantia_nigra--rs76904798_T--CD36
Brain_Substantia_nigra--rs7938782_G--LINC01630
Brain_Substantia_nigra--rs8070723_G--DND1P1
Brain_Substantia_nigra--rs8070723_G--KANSL1-AS1
Brain_Substantia_nigra--rs8070723_G--LINC02210
Brain_Substantia_nigra--rs8070723_G--LRRC37A2
Brain_Substantia_nigra--rs8070723_G--LRRC37A4P
Brain_Substantia_nigra--rs8070723_G--MAPK8IP1P1
Brain_Substantia_nigra--rs8070723_G--MAPK8IP1P2
Brain_Substantia_nigra--rs8070723_G--RP11-259G18.1
Brain_Substantia_nigra--rs8070723_G--RP11-259G18.3
Brain_Substantia_nigra--rs823114_G--RAB29
Brain_Substantia_nigra--rs823118_C--RAB29
Brain_Substantia_nigra--rs823156_G--RAB29
Brain_Substantia_nigra--rs9267659_A--HLA-DRB5
Brain_Substantia_nigra--rs947211_A--RAB29
Brain_Substantia_nigra--rs979812_T--VAMP7
Breast_Mammary_Tissue--rs10256359_T--AC005082.12
Breast_Mammary_Tissue--rs10256359_T--KLHL7-AS1
Breast_Mammary_Tissue--rs10256359_T--NUPL2
Breast_Mammary_Tissue--rs10463554_C--EIF3KP1
Breast_Mammary_Tissue--rs10463554_C--PPIP5K2
Breast_Mammary_Tissue--rs10513789_G--MCCC1-AS1
Breast_Mammary_Tissue--rs10746953_T--LCLAT1
Breast_Mammary_Tissue--rs10847864_T--NDUFA10
Breast_Mammary_Tissue--rs10877840_C--PPTC7
Breast_Mammary_Tissue--rs11012_T--ARL17A
Breast_Mammary_Tissue--rs11012_T--CRHR1
Breast_Mammary_Tissue--rs11012_T--DND1P1
Breast_Mammary_Tissue--rs11012_T--KANSL1-AS1
Breast_Mammary_Tissue--rs11012_T--LINC02210
Breast_Mammary_Tissue--rs11012_T--LRRC37A4P
Breast_Mammary_Tissue--rs11012_T--MAPK8IP1P1
Breast_Mammary_Tissue--rs11012_T--MAPK8IP1P2
Breast_Mammary_Tissue--rs11012_T--PLEKHM1
Breast_Mammary_Tissue--rs11012_T--RP11-259G18.1
Breast_Mammary_Tissue--rs11012_T--RP11-259G18.3
Breast_Mammary_Tissue--rs11012_T--RP11-707O23.1
Breast_Mammary_Tissue--rs11012_T--WNT3
Breast_Mammary_Tissue--rs11026412_A--ANO5
Breast_Mammary_Tissue--rs11060180_G--VPS37B
Breast_Mammary_Tissue--rs11150601_G--HSD3B7
Breast_Mammary_Tissue--rs11150601_G--KAT8
Breast_Mammary_Tissue--rs11150601_G--RP11-196G11.2
Breast_Mammary_Tissue--rs11150601_G--STX4
Breast_Mammary_Tissue--rs11150601_G--ZNF646
Breast_Mammary_Tissue--rs113434679_A--ARL17A
Breast_Mammary_Tissue--rs113434679_A--CRHR1
Breast_Mammary_Tissue--rs113434679_A--DND1P1
Breast_Mammary_Tissue--rs113434679_A--KANSL1-AS1
Breast_Mammary_Tissue--rs113434679_A--LINC02210
Breast_Mammary_Tissue--rs113434679_A--LRRC37A
Breast_Mammary_Tissue--rs113434679_A--LRRC37A2
Breast_Mammary_Tissue--rs113434679_A--LRRC37A4P
Breast_Mammary_Tissue--rs113434679_A--MAPK8IP1P1
Breast_Mammary_Tissue--rs113434679_A--MAPK8IP1P2
Breast_Mammary_Tissue--rs113434679_A--PLEKHM1
Breast_Mammary_Tissue--rs113434679_A--RP11-259G18.1
Breast_Mammary_Tissue--rs113434679_A--RP11-259G18.3
Breast_Mammary_Tissue--rs113434679_A--RP11-707O23.1
Breast_Mammary_Tissue--rs113434679_A--WNT3
Breast_Mammary_Tissue--rs11343_T--MYLK
Breast_Mammary_Tissue--rs11557080_A--RAB29
Breast_Mammary_Tissue--rs11578699_T--VAMP4
Breast_Mammary_Tissue--rs11707416_A--P2RY12
Breast_Mammary_Tissue--rs11711441_A--MCCC1-AS1
Breast_Mammary_Tissue--rs11865038_T--HMCN1
Breast_Mammary_Tissue--rs11865038_T--HSD3B7
Breast_Mammary_Tissue--rs11865038_T--KAT8
Breast_Mammary_Tissue--rs11865038_T--RP11-196G11.2
Breast_Mammary_Tissue--rs11865038_T--STX1B
Breast_Mammary_Tissue--rs11865038_T--ZNF646
Breast_Mammary_Tissue--rs11868035_A--TOM1L2
Breast_Mammary_Tissue--rs11950533_A--CAMLG
Breast_Mammary_Tissue--rs12185268_G--CRHR1
Breast_Mammary_Tissue--rs12185268_G--DND1P1
Breast_Mammary_Tissue--rs12185268_G--KANSL1-AS1
Breast_Mammary_Tissue--rs12185268_G--LINC02210
Breast_Mammary_Tissue--rs12185268_G--LRRC37A4P
Breast_Mammary_Tissue--rs12185268_G--MAPK8IP1P1
Breast_Mammary_Tissue--rs12185268_G--MAPK8IP1P2
Breast_Mammary_Tissue--rs12185268_G--PLEKHM1
Breast_Mammary_Tissue--rs12185268_G--RP11-259G18.1
Breast_Mammary_Tissue--rs12185268_G--RP11-259G18.3
Breast_Mammary_Tissue--rs12185268_G--RP11-707O23.1
Breast_Mammary_Tissue--rs12185268_G--WNT3
Breast_Mammary_Tissue--rs12497850_G--AMT
Breast_Mammary_Tissue--rs12497850_G--ARIH2
Breast_Mammary_Tissue--rs12497850_G--CCDC36
Breast_Mammary_Tissue--rs12497850_G--DALRD3
Breast_Mammary_Tissue--rs12497850_G--NCKIPSD
Breast_Mammary_Tissue--rs12497850_G--NICN1
Breast_Mammary_Tissue--rs12497850_G--P4HTM
Breast_Mammary_Tissue--rs12497850_G--QRICH1
Breast_Mammary_Tissue--rs12497850_G--WDR6
Breast_Mammary_Tissue--rs12600861_C--CHRNB1
Breast_Mammary_Tissue--rs12637471_A--MCCC1-AS1
Breast_Mammary_Tissue--rs1293298_C--CTSB
Breast_Mammary_Tissue--rs12951632_C--ADD1
Breast_Mammary_Tissue--rs12951632_C--BECN1
Breast_Mammary_Tissue--rs12951632_C--TUBG2
Breast_Mammary_Tissue--rs1296028_G--CTSB
Breast_Mammary_Tissue--rs14235_A--KAT8
Breast_Mammary_Tissue--rs14235_A--RP11-196G11.2
Breast_Mammary_Tissue--rs1450522_G--SPTSSB
Breast_Mammary_Tissue--rs1491942_G--LRRK2
Breast_Mammary_Tissue--rs17425622_C--HLA-DOB
Breast_Mammary_Tissue--rs17425622_C--HLA-DQA1
Breast_Mammary_Tissue--rs17425622_C--HLA-DQA2
Breast_Mammary_Tissue--rs17425622_C--HLA-DQB1
Breast_Mammary_Tissue--rs17425622_C--HLA-DRB6
Breast_Mammary_Tissue--rs17577094_G--CRHR1
Breast_Mammary_Tissue--rs17577094_G--DND1P1
Breast_Mammary_Tissue--rs17577094_G--KANSL1-AS1
Breast_Mammary_Tissue--rs17577094_G--LINC02210
Breast_Mammary_Tissue--rs17577094_G--LRRC37A4P
Breast_Mammary_Tissue--rs17577094_G--MAPK8IP1P1
Breast_Mammary_Tissue--rs17577094_G--MAPK8IP1P2
Breast_Mammary_Tissue--rs17577094_G--PLEKHM1
Breast_Mammary_Tissue--rs17577094_G--RP11-259G18.1
Breast_Mammary_Tissue--rs17577094_G--RP11-259G18.3
Breast_Mammary_Tissue--rs17577094_G--RP11-707O23.1
Breast_Mammary_Tissue--rs17577094_G--WNT3
Breast_Mammary_Tissue--rs17649553_T--ARL17A
Breast_Mammary_Tissue--rs17649553_T--CRHR1
Breast_Mammary_Tissue--rs17649553_T--DND1P1
Breast_Mammary_Tissue--rs17649553_T--KANSL1-AS1
Breast_Mammary_Tissue--rs17649553_T--LINC02210
Breast_Mammary_Tissue--rs17649553_T--LRRC37A
Breast_Mammary_Tissue--rs17649553_T--LRRC37A4P
Breast_Mammary_Tissue--rs17649553_T--MAPK8IP1P1
Breast_Mammary_Tissue--rs17649553_T--MAPK8IP1P2
Breast_Mammary_Tissue--rs17649553_T--PLEKHM1
Breast_Mammary_Tissue--rs17649553_T--RP11-259G18.1
Breast_Mammary_Tissue--rs17649553_T--RP11-259G18.3
Breast_Mammary_Tissue--rs17649553_T--RP11-707O23.1
Breast_Mammary_Tissue--rs17649553_T--WNT3
Breast_Mammary_Tissue--rs183211_A--CRHR1
Breast_Mammary_Tissue--rs183211_A--DND1P1
Breast_Mammary_Tissue--rs183211_A--KANSL1-AS1
Breast_Mammary_Tissue--rs183211_A--LINC02210
Breast_Mammary_Tissue--rs183211_A--LRRC37A
Breast_Mammary_Tissue--rs183211_A--LRRC37A4P
Breast_Mammary_Tissue--rs183211_A--MAPK8IP1P1
Breast_Mammary_Tissue--rs183211_A--PLEKHM1
Breast_Mammary_Tissue--rs183211_A--RP11-259G18.1
Breast_Mammary_Tissue--rs183211_A--RP11-259G18.3
Breast_Mammary_Tissue--rs183211_A--RP11-707O23.1
Breast_Mammary_Tissue--rs183211_A--WNT3
Breast_Mammary_Tissue--rs1941184_C--LINC00535
Breast_Mammary_Tissue--rs199347_G--AC005082.12
Breast_Mammary_Tissue--rs199347_G--KLHL7-AS1
Breast_Mammary_Tissue--rs199347_G--NUPL2
Breast_Mammary_Tissue--rs199351_C--AC005082.12
Breast_Mammary_Tissue--rs199351_C--KLHL7-AS1
Breast_Mammary_Tissue--rs199351_C--NUPL2
Breast_Mammary_Tissue--rs199453_T--CRHR1
Breast_Mammary_Tissue--rs199453_T--DND1P1
Breast_Mammary_Tissue--rs199453_T--KANSL1-AS1
Breast_Mammary_Tissue--rs199453_T--LINC02210
Breast_Mammary_Tissue--rs199453_T--LRRC37A
Breast_Mammary_Tissue--rs199453_T--LRRC37A4P
Breast_Mammary_Tissue--rs199453_T--MAPK8IP1P1
Breast_Mammary_Tissue--rs199453_T--MAPK8IP1P2
Breast_Mammary_Tissue--rs199453_T--PLEKHM1
Breast_Mammary_Tissue--rs199453_T--RP11-259G18.1
Breast_Mammary_Tissue--rs199453_T--RP11-259G18.3
Breast_Mammary_Tissue--rs199453_T--RP11-707O23.1
Breast_Mammary_Tissue--rs199453_T--WNT3
Breast_Mammary_Tissue--rs199498_C--ARL17A
Breast_Mammary_Tissue--rs199498_C--CRHR1
Breast_Mammary_Tissue--rs199498_C--DND1P1
Breast_Mammary_Tissue--rs199498_C--KANSL1-AS1
Breast_Mammary_Tissue--rs199498_C--LINC02210
Breast_Mammary_Tissue--rs199498_C--LRRC37A
Breast_Mammary_Tissue--rs199498_C--LRRC37A2
Breast_Mammary_Tissue--rs199498_C--LRRC37A4P
Breast_Mammary_Tissue--rs199498_C--MAPK8IP1P1
Breast_Mammary_Tissue--rs199498_C--MAPK8IP1P2
Breast_Mammary_Tissue--rs199498_C--RP11-259G18.1
Breast_Mammary_Tissue--rs199498_C--RP11-259G18.3
Breast_Mammary_Tissue--rs199498_C--RP11-707O23.1
Breast_Mammary_Tissue--rs199498_C--WNT3
Breast_Mammary_Tissue--rs199515_G--CRHR1
Breast_Mammary_Tissue--rs199515_G--DND1P1
Breast_Mammary_Tissue--rs199515_G--KANSL1-AS1
Breast_Mammary_Tissue--rs199515_G--LINC02210
Breast_Mammary_Tissue--rs199515_G--LRRC37A4P
Breast_Mammary_Tissue--rs199515_G--MAPK8IP1P1
Breast_Mammary_Tissue--rs199515_G--MAPK8IP1P2
Breast_Mammary_Tissue--rs199515_G--PLEKHM1
Breast_Mammary_Tissue--rs199515_G--RP11-259G18.1
Breast_Mammary_Tissue--rs199515_G--RP11-259G18.3
Breast_Mammary_Tissue--rs199515_G--RP11-707O23.1
Breast_Mammary_Tissue--rs199515_G--WNT3
Breast_Mammary_Tissue--rs199533_A--CRHR1
Breast_Mammary_Tissue--rs199533_A--DND1P1
Breast_Mammary_Tissue--rs199533_A--KANSL1-AS1
Breast_Mammary_Tissue--rs199533_A--LINC02210
Breast_Mammary_Tissue--rs199533_A--MAPK8IP1P1
Breast_Mammary_Tissue--rs199533_A--PLEKHM1
Breast_Mammary_Tissue--rs199533_A--RP11-259G18.1
Breast_Mammary_Tissue--rs199533_A--RP11-259G18.3
Breast_Mammary_Tissue--rs199533_A--RP11-707O23.1
Breast_Mammary_Tissue--rs199533_A--WNT3
Breast_Mammary_Tissue--rs2248244_A--DYRK1A
Breast_Mammary_Tissue--rs2269906_C--ASB16-AS1
Breast_Mammary_Tissue--rs2270968_T--MCCC1-AS1
Breast_Mammary_Tissue--rs2270968_T--ZNF365
Breast_Mammary_Tissue--rs2280104_T--BIN3
Breast_Mammary_Tissue--rs2280104_T--CCAR2
Breast_Mammary_Tissue--rs2280104_T--CLVS1
Breast_Mammary_Tissue--rs2292056_G--MCCC1-AS1
Breast_Mammary_Tissue--rs2395163_C--HLA-DQA2
Breast_Mammary_Tissue--rs2395163_C--HLA-DQB2
Breast_Mammary_Tissue--rs2395163_C--HLA-DRB6
Breast_Mammary_Tissue--rs2395163_C--STK19
Breast_Mammary_Tissue--rs26431_G--EIF3KP1
Breast_Mammary_Tissue--rs26431_G--PPIP5K2
Breast_Mammary_Tissue--rs2740594_G--CTSB
Breast_Mammary_Tissue--rs2904880_C--NFATC2IP
Breast_Mammary_Tissue--rs2904880_C--RP11-1348G14.4
Breast_Mammary_Tissue--rs2904880_C--SGF29
Breast_Mammary_Tissue--rs2904880_C--SULT1A2
Breast_Mammary_Tissue--rs2904880_C--TUFM
Breast_Mammary_Tissue--rs2921073_T--AF131215.2
Breast_Mammary_Tissue--rs2921073_T--FAM85B
Breast_Mammary_Tissue--rs2921073_T--FAM86B3P
Breast_Mammary_Tissue--rs2942168_A--CRHR1
Breast_Mammary_Tissue--rs2942168_A--DND1P1
Breast_Mammary_Tissue--rs2942168_A--KANSL1-AS1
Breast_Mammary_Tissue--rs2942168_A--LINC02210
Breast_Mammary_Tissue--rs2942168_A--LRRC37A
Breast_Mammary_Tissue--rs2942168_A--LRRC37A4P
Breast_Mammary_Tissue--rs2942168_A--MAPK8IP1P1
Breast_Mammary_Tissue--rs2942168_A--MAPK8IP1P2
Breast_Mammary_Tissue--rs2942168_A--PLEKHM1
Breast_Mammary_Tissue--rs2942168_A--RP11-259G18.1
Breast_Mammary_Tissue--rs2942168_A--RP11-259G18.3
Breast_Mammary_Tissue--rs2942168_A--RP11-707O23.1
Breast_Mammary_Tissue--rs2942168_A--WNT3
Breast_Mammary_Tissue--rs3027247_C--CTC1
Breast_Mammary_Tissue--rs3129882_G--CYP21A2
Breast_Mammary_Tissue--rs3129882_G--HLA-DRB6
Breast_Mammary_Tissue--rs316619_C--OIP5-AS1
Breast_Mammary_Tissue--rs316619_C--SPTBN5
Breast_Mammary_Tissue--rs329648_T--OSBPL5
Breast_Mammary_Tissue--rs34025766_A--DCAF16
Breast_Mammary_Tissue--rs34311866_C--DGKQ
Breast_Mammary_Tissue--rs34311866_C--PCGF3
Breast_Mammary_Tissue--rs365825_G--CRHR1
Breast_Mammary_Tissue--rs365825_G--DND1P1
Breast_Mammary_Tissue--rs365825_G--KANSL1-AS1
Breast_Mammary_Tissue--rs365825_G--LINC02210
Breast_Mammary_Tissue--rs365825_G--LRRC37A4P
Breast_Mammary_Tissue--rs365825_G--MAPK8IP1P1
Breast_Mammary_Tissue--rs365825_G--MAPK8IP1P2
Breast_Mammary_Tissue--rs365825_G--RP11-259G18.1
Breast_Mammary_Tissue--rs365825_G--RP11-259G18.3
Breast_Mammary_Tissue--rs365825_G--RP11-707O23.1
Breast_Mammary_Tissue--rs365825_G--WNT3
Breast_Mammary_Tissue--rs3793947_A--LRRC7
Breast_Mammary_Tissue--rs393152_G--CRHR1
Breast_Mammary_Tissue--rs393152_G--DND1P1
Breast_Mammary_Tissue--rs393152_G--KANSL1-AS1
Breast_Mammary_Tissue--rs393152_G--LINC02210
Breast_Mammary_Tissue--rs393152_G--LRRC37A
Breast_Mammary_Tissue--rs393152_G--LRRC37A4P
Breast_Mammary_Tissue--rs393152_G--MAPK8IP1P1
Breast_Mammary_Tissue--rs393152_G--MAPK8IP1P2
Breast_Mammary_Tissue--rs393152_G--RP11-259G18.1
Breast_Mammary_Tissue--rs393152_G--RP11-259G18.3
Breast_Mammary_Tissue--rs393152_G--RP11-707O23.1
Breast_Mammary_Tissue--rs393152_G--WNT3
Breast_Mammary_Tissue--rs4101061_G--MED23
Breast_Mammary_Tissue--rs4130047_C--PDZRN4
Breast_Mammary_Tissue--rs4140646_A--BTN3A2
Breast_Mammary_Tissue--rs4140646_A--RP1-313I6.12
Breast_Mammary_Tissue--rs4140646_A--ZFP57
Breast_Mammary_Tissue--rs4140646_A--ZNF391
Breast_Mammary_Tissue--rs4140646_A--ZNF602P
Breast_Mammary_Tissue--rs4140646_A--ZSCAN26
Breast_Mammary_Tissue--rs415430_C--ARL17A
Breast_Mammary_Tissue--rs415430_C--CRHR1
Breast_Mammary_Tissue--rs415430_C--DND1P1
Breast_Mammary_Tissue--rs415430_C--KANSL1-AS1
Breast_Mammary_Tissue--rs415430_C--LINC02210
Breast_Mammary_Tissue--rs415430_C--LRRC37A4P
Breast_Mammary_Tissue--rs415430_C--MAPK8IP1P1
Breast_Mammary_Tissue--rs415430_C--MAPK8IP1P2
Breast_Mammary_Tissue--rs415430_C--PLEKHM1
Breast_Mammary_Tissue--rs415430_C--RP11-259G18.1
Breast_Mammary_Tissue--rs415430_C--RP11-259G18.3
Breast_Mammary_Tissue--rs415430_C--RP11-707O23.1
Breast_Mammary_Tissue--rs415430_C--WNT3
Breast_Mammary_Tissue--rs4266290_C--RP11-799M12.2
Breast_Mammary_Tissue--rs4713118_G--BTN3A2
Breast_Mammary_Tissue--rs4713118_G--RP11-50D16.4
Breast_Mammary_Tissue--rs4713118_G--ZFP57
Breast_Mammary_Tissue--rs4713118_G--ZNF391
Breast_Mammary_Tissue--rs4713118_G--ZNF602P
Breast_Mammary_Tissue--rs4713118_G--ZNF603P
Breast_Mammary_Tissue--rs4713118_G--ZSCAN26
Breast_Mammary_Tissue--rs4713118_G--ZSCAN31
Breast_Mammary_Tissue--rs4964469_A--CAMKMT
Breast_Mammary_Tissue--rs504594_A--HLA-DOB
Breast_Mammary_Tissue--rs504594_A--HLA-DQA1
Breast_Mammary_Tissue--rs504594_A--HLA-DQA2
Breast_Mammary_Tissue--rs504594_A--HLA-DQB1
Breast_Mammary_Tissue--rs504594_A--HLA-DRB6
Breast_Mammary_Tissue--rs55961674_T--RP11-299J3.8
Breast_Mammary_Tissue--rs61169879_T--MED13
Breast_Mammary_Tissue--rs620513_T--APBB2
Breast_Mammary_Tissue--rs62053943_T--ARL17A
Breast_Mammary_Tissue--rs62053943_T--CRHR1
Breast_Mammary_Tissue--rs62053943_T--DND1P1
Breast_Mammary_Tissue--rs62053943_T--KANSL1-AS1
Breast_Mammary_Tissue--rs62053943_T--LINC02210
Breast_Mammary_Tissue--rs62053943_T--LRRC37A2
Breast_Mammary_Tissue--rs62053943_T--LRRC37A4P
Breast_Mammary_Tissue--rs62053943_T--MAPK8IP1P1
Breast_Mammary_Tissue--rs62053943_T--MAPK8IP1P2
Breast_Mammary_Tissue--rs62053943_T--RP11-259G18.1
Breast_Mammary_Tissue--rs62053943_T--RP11-259G18.3
Breast_Mammary_Tissue--rs62053943_T--RP11-707O23.1
Breast_Mammary_Tissue--rs62120679_T--C9orf3
Breast_Mammary_Tissue--rs62333164_A--WDR7
Breast_Mammary_Tissue--rs6416935_T--MED13
Breast_Mammary_Tissue--rs6465122_T--AC004980.9
Breast_Mammary_Tissue--rs6465122_T--DTX2P1
Breast_Mammary_Tissue--rs6465122_T--ZP3
Breast_Mammary_Tissue--rs6497339_A--MYLK
Breast_Mammary_Tissue--rs6500328_G--CYLD
Breast_Mammary_Tissue--rs6599388_T--DGKQ
Breast_Mammary_Tissue--rs6599388_T--IDUA
Breast_Mammary_Tissue--rs666463_T--DNAH17
Breast_Mammary_Tissue--rs666463_T--STK32B
Breast_Mammary_Tissue--rs6679073_A--PM20D1
Breast_Mammary_Tissue--rs67460515_C--SPATS2
Breast_Mammary_Tissue--rs67460515_C--SPTSSB
Breast_Mammary_Tissue--rs6812193_T--FAM47E
Breast_Mammary_Tissue--rs6854006_T--FAM47E
Breast_Mammary_Tissue--rs7221167_C--DND1P1
Breast_Mammary_Tissue--rs7221167_C--KANSL1-AS1
Breast_Mammary_Tissue--rs7221167_C--LINC02210
Breast_Mammary_Tissue--rs7221167_C--LRRC37A
Breast_Mammary_Tissue--rs7221167_C--LRRC37A4P
Breast_Mammary_Tissue--rs7221167_C--MAPK8IP1P1
Breast_Mammary_Tissue--rs7221167_C--MAPK8IP1P2
Breast_Mammary_Tissue--rs7221167_C--RP11-259G18.3
Breast_Mammary_Tissue--rs7221167_C--RP11-707O23.1
Breast_Mammary_Tissue--rs7225002_G--CRHR1
Breast_Mammary_Tissue--rs7225002_G--DND1P1
Breast_Mammary_Tissue--rs7225002_G--KANSL1-AS1
Breast_Mammary_Tissue--rs7225002_G--LINC02210
Breast_Mammary_Tissue--rs7225002_G--LRRC37A2
Breast_Mammary_Tissue--rs7225002_G--LRRC37A4P
Breast_Mammary_Tissue--rs7225002_G--MAPK8IP1P1
Breast_Mammary_Tissue--rs7225002_G--MAPK8IP1P2
Breast_Mammary_Tissue--rs7225002_G--PLEKHM1
Breast_Mammary_Tissue--rs7225002_G--RP11-259G18.3
Breast_Mammary_Tissue--rs7225002_G--RP11-707O23.1
Breast_Mammary_Tissue--rs7225002_G--RP11-927P21.1
Breast_Mammary_Tissue--rs7225002_G--RP11-927P21.2
Breast_Mammary_Tissue--rs7577851_T--CCNG2
Breast_Mammary_Tissue--rs76904798_T--CDS1
Breast_Mammary_Tissue--rs76904798_T--LRRK2
Breast_Mammary_Tissue--rs8005172_T--GALC
Breast_Mammary_Tissue--rs8070723_G--ARL17A
Breast_Mammary_Tissue--rs8070723_G--CRHR1
Breast_Mammary_Tissue--rs8070723_G--DND1P1
Breast_Mammary_Tissue--rs8070723_G--KANSL1-AS1
Breast_Mammary_Tissue--rs8070723_G--LINC02210
Breast_Mammary_Tissue--rs8070723_G--LRRC37A2
Breast_Mammary_Tissue--rs8070723_G--LRRC37A4P
Breast_Mammary_Tissue--rs8070723_G--MAPK8IP1P1
Breast_Mammary_Tissue--rs8070723_G--MAPK8IP1P2
Breast_Mammary_Tissue--rs8070723_G--PLEKHM1
Breast_Mammary_Tissue--rs8070723_G--RP11-259G18.1
Breast_Mammary_Tissue--rs8070723_G--RP11-259G18.3
Breast_Mammary_Tissue--rs8070723_G--RP11-707O23.1
Breast_Mammary_Tissue--rs8070723_G--WNT3
Breast_Mammary_Tissue--rs8087969_G--MEX3C
Breast_Mammary_Tissue--rs823114_G--NUCKS1
Breast_Mammary_Tissue--rs823114_G--PM20D1
Breast_Mammary_Tissue--rs823114_G--RAB29
Breast_Mammary_Tissue--rs823118_C--NUCKS1
Breast_Mammary_Tissue--rs823118_C--PM20D1
Breast_Mammary_Tissue--rs823118_C--RAB29
Breast_Mammary_Tissue--rs823156_G--PM20D1
Breast_Mammary_Tissue--rs823156_G--RAB29
Breast_Mammary_Tissue--rs823156_G--UHMK1
Breast_Mammary_Tissue--rs849898_G--MRPL55
Breast_Mammary_Tissue--rs9261484_T--HLA-J
Breast_Mammary_Tissue--rs9261484_T--RPL23AP1
Breast_Mammary_Tissue--rs9261484_T--VARS2
Breast_Mammary_Tissue--rs9267659_A--C4A
Breast_Mammary_Tissue--rs9267659_A--CYP21A2
Breast_Mammary_Tissue--rs9267659_A--HCG27
Breast_Mammary_Tissue--rs9267659_A--HLA-DQB1-AS1
Breast_Mammary_Tissue--rs9267659_A--HLA-DQB2
Breast_Mammary_Tissue--rs9267659_A--HLA-DRB5
Breast_Mammary_Tissue--rs9267659_A--HLA-DRB6
Breast_Mammary_Tissue--rs9267659_A--HLA-DRB9
Breast_Mammary_Tissue--rs9267659_A--PRRT1
Breast_Mammary_Tissue--rs9275326_T--HLA-DOB
Breast_Mammary_Tissue--rs9275326_T--HLA-DQA2
Breast_Mammary_Tissue--rs9275326_T--HLA-DQB1
Breast_Mammary_Tissue--rs9275326_T--HLA-DRB6
Breast_Mammary_Tissue--rs9275326_T--HRH1
Breast_Mammary_Tissue--rs947211_A--PM20D1
Breast_Mammary_Tissue--rs947211_A--RAB29
Breast_Mammary_Tissue--rs979812_T--GALC
Breast_Mammary_Tissue--rs9858038_A--MCCC1-AS1
Breast_Mammary_Tissue--rs9912362_T--CRHR1
Breast_Mammary_Tissue--rs9912362_T--DND1P1
Breast_Mammary_Tissue--rs9912362_T--KANSL1-AS1
Breast_Mammary_Tissue--rs9912362_T--LINC02210
Breast_Mammary_Tissue--rs9912362_T--LRRC37A
Breast_Mammary_Tissue--rs9912362_T--LRRC37A4P
Breast_Mammary_Tissue--rs9912362_T--MAPK8IP1P1
Breast_Mammary_Tissue--rs9912362_T--MAPK8IP1P2
Breast_Mammary_Tissue--rs9912362_T--PLEKHM1
Breast_Mammary_Tissue--rs9912362_T--RP11-259G18.3
Breast_Mammary_Tissue--rs9912362_T--RP11-707O23.1
Cells_Cultured_fibroblasts--rs10256359_T--KLHL7
Cells_Cultured_fibroblasts--rs10256359_T--KLHL7-AS1
Cells_Cultured_fibroblasts--rs10256359_T--NUPL2
Cells_Cultured_fibroblasts--rs10463554_C--PAM
Cells_Cultured_fibroblasts--rs10463554_C--PPIP5K2
Cells_Cultured_fibroblasts--rs10513789_G--LAMP3
Cells_Cultured_fibroblasts--rs10513789_G--MCF2L2
Cells_Cultured_fibroblasts--rs10847864_T--LCA5L
Cells_Cultured_fibroblasts--rs10918270_A--ATF6
Cells_Cultured_fibroblasts--rs10958605_A--C8orf4
Cells_Cultured_fibroblasts--rs11012_T--ARL17A
Cells_Cultured_fibroblasts--rs11012_T--DND1P1
Cells_Cultured_fibroblasts--rs11012_T--KANSL1
Cells_Cultured_fibroblasts--rs11012_T--KANSL1-AS1
Cells_Cultured_fibroblasts--rs11012_T--LINC02210
Cells_Cultured_fibroblasts--rs11012_T--LRRC37A4P
Cells_Cultured_fibroblasts--rs11012_T--MAPK8IP1P2
Cells_Cultured_fibroblasts--rs11012_T--NMT1
Cells_Cultured_fibroblasts--rs11012_T--NSF
Cells_Cultured_fibroblasts--rs11012_T--PLEKHM1
Cells_Cultured_fibroblasts--rs11012_T--RP11-259G18.1
Cells_Cultured_fibroblasts--rs11012_T--RP11-259G18.3
Cells_Cultured_fibroblasts--rs11012_T--RP11-707O23.1
Cells_Cultured_fibroblasts--rs11150601_G--HSD3B7
Cells_Cultured_fibroblasts--rs11150601_G--KAT8
Cells_Cultured_fibroblasts--rs11150601_G--PRSS53
Cells_Cultured_fibroblasts--rs11150601_G--RP11-196G11.2
Cells_Cultured_fibroblasts--rs11150601_G--STX1B
Cells_Cultured_fibroblasts--rs11150601_G--STX4
Cells_Cultured_fibroblasts--rs11150601_G--VKORC1
Cells_Cultured_fibroblasts--rs11186_C--COL5A2
Cells_Cultured_fibroblasts--rs113434679_A--ARL17A
Cells_Cultured_fibroblasts--rs113434679_A--DND1P1
Cells_Cultured_fibroblasts--rs113434679_A--KANSL1
Cells_Cultured_fibroblasts--rs113434679_A--KANSL1-AS1
Cells_Cultured_fibroblasts--rs113434679_A--LINC02210
Cells_Cultured_fibroblasts--rs113434679_A--LRRC37A2
Cells_Cultured_fibroblasts--rs113434679_A--LRRC37A4P
Cells_Cultured_fibroblasts--rs113434679_A--MAPK8IP1P2
Cells_Cultured_fibroblasts--rs113434679_A--NMT1
Cells_Cultured_fibroblasts--rs113434679_A--NSF
Cells_Cultured_fibroblasts--rs113434679_A--PLEKHM1
Cells_Cultured_fibroblasts--rs113434679_A--RP11-259G18.1
Cells_Cultured_fibroblasts--rs113434679_A--RP11-259G18.3
Cells_Cultured_fibroblasts--rs113434679_A--RP11-707O23.1
Cells_Cultured_fibroblasts--rs11557080_A--PM20D1
Cells_Cultured_fibroblasts--rs11578699_T--VAMP4
Cells_Cultured_fibroblasts--rs11610045_G--ZNF106
Cells_Cultured_fibroblasts--rs11658976_G--LRRC37A3
Cells_Cultured_fibroblasts--rs11707416_A--P2RY12
Cells_Cultured_fibroblasts--rs11711441_A--LAMP3
Cells_Cultured_fibroblasts--rs11711441_A--MCF2L2
Cells_Cultured_fibroblasts--rs11724635_C--BST1
Cells_Cultured_fibroblasts--rs11724635_C--RP11-115L11.1
Cells_Cultured_fibroblasts--rs11724635_C--SLC2A9
Cells_Cultured_fibroblasts--rs11865038_T--HSD3B7
Cells_Cultured_fibroblasts--rs11865038_T--KAT8
Cells_Cultured_fibroblasts--rs11865038_T--PRSS53
Cells_Cultured_fibroblasts--rs11865038_T--RP11-196G11.2
Cells_Cultured_fibroblasts--rs11865038_T--STX1B
Cells_Cultured_fibroblasts--rs11865038_T--STX4
Cells_Cultured_fibroblasts--rs11865038_T--VKORC1
Cells_Cultured_fibroblasts--rs11865038_T--ZNF646
Cells_Cultured_fibroblasts--rs11868035_A--MED9
Cells_Cultured_fibroblasts--rs11868035_A--TOM1L2
Cells_Cultured_fibroblasts--rs11950533_A--CAMLG
Cells_Cultured_fibroblasts--rs11950533_A--SAR1B
Cells_Cultured_fibroblasts--rs11950533_A--TXNDC15
Cells_Cultured_fibroblasts--rs12147950_T--MIPOL1
Cells_Cultured_fibroblasts--rs12147950_T--SLC25A21
Cells_Cultured_fibroblasts--rs12185268_G--DND1P1
Cells_Cultured_fibroblasts--rs12185268_G--KANSL1
Cells_Cultured_fibroblasts--rs12185268_G--KANSL1-AS1
Cells_Cultured_fibroblasts--rs12185268_G--LINC02210
Cells_Cultured_fibroblasts--rs12185268_G--LRRC37A4P
Cells_Cultured_fibroblasts--rs12185268_G--MAPK8IP1P2
Cells_Cultured_fibroblasts--rs12185268_G--NMT1
Cells_Cultured_fibroblasts--rs12185268_G--NSF
Cells_Cultured_fibroblasts--rs12185268_G--PLEKHM1
Cells_Cultured_fibroblasts--rs12185268_G--RP11-259G18.1
Cells_Cultured_fibroblasts--rs12185268_G--RP11-259G18.3
Cells_Cultured_fibroblasts--rs12185268_G--RP11-707O23.1
Cells_Cultured_fibroblasts--rs12497850_G--AMT
Cells_Cultured_fibroblasts--rs12497850_G--CCDC36
Cells_Cultured_fibroblasts--rs12497850_G--DALRD3
Cells_Cultured_fibroblasts--rs12497850_G--GPX1
Cells_Cultured_fibroblasts--rs12497850_G--IP6K2
Cells_Cultured_fibroblasts--rs12497850_G--MRPS18AP1
Cells_Cultured_fibroblasts--rs12497850_G--NCKIPSD
Cells_Cultured_fibroblasts--rs12497850_G--NME6
Cells_Cultured_fibroblasts--rs12497850_G--P4HTM
Cells_Cultured_fibroblasts--rs12497850_G--RP11-3B7.1
Cells_Cultured_fibroblasts--rs12497850_G--WDR6
Cells_Cultured_fibroblasts--rs12600861_C--CHRNB1
Cells_Cultured_fibroblasts--rs12600861_C--SLC35G6
Cells_Cultured_fibroblasts--rs12600861_C--TNFSF13
Cells_Cultured_fibroblasts--rs12637471_A--LAMP3
Cells_Cultured_fibroblasts--rs12637471_A--MCF2L2
Cells_Cultured_fibroblasts--rs12817488_A--ARL6IP4
Cells_Cultured_fibroblasts--rs12817488_A--OGFOD2
Cells_Cultured_fibroblasts--rs12921479_C--GALNS
Cells_Cultured_fibroblasts--rs1293298_C--BLK
Cells_Cultured_fibroblasts--rs1293298_C--CTSB
Cells_Cultured_fibroblasts--rs1293298_C--ERI1
Cells_Cultured_fibroblasts--rs1293298_C--FAM86B3P
Cells_Cultured_fibroblasts--rs1293298_C--RP11-148O21.2
Cells_Cultured_fibroblasts--rs1293298_C--RP11-148O21.3
Cells_Cultured_fibroblasts--rs1293298_C--RP11-148O21.4
Cells_Cultured_fibroblasts--rs1293298_C--RP11-148O21.6
Cells_Cultured_fibroblasts--rs12951632_C--BECN1
Cells_Cultured_fibroblasts--rs12951632_C--NAGLU
Cells_Cultured_fibroblasts--rs12951632_C--TUBG2
Cells_Cultured_fibroblasts--rs1296028_G--ALG1L13P
Cells_Cultured_fibroblasts--rs1296028_G--BLK
Cells_Cultured_fibroblasts--rs1296028_G--CTSB
Cells_Cultured_fibroblasts--rs1296028_G--ERI1
Cells_Cultured_fibroblasts--rs1296028_G--FAM85B
Cells_Cultured_fibroblasts--rs1296028_G--FAM86B3P
Cells_Cultured_fibroblasts--rs1296028_G--NEIL2
Cells_Cultured_fibroblasts--rs1296028_G--RP11-148O21.2
Cells_Cultured_fibroblasts--rs1296028_G--RP11-148O21.3
Cells_Cultured_fibroblasts--rs1296028_G--RP11-148O21.4
Cells_Cultured_fibroblasts--rs1296028_G--RP11-148O21.6
Cells_Cultured_fibroblasts--rs1296028_G--RP11-297N6.4
Cells_Cultured_fibroblasts--rs14235_A--KAT8
Cells_Cultured_fibroblasts--rs14235_A--PRSS53
Cells_Cultured_fibroblasts--rs14235_A--RP11-196G11.2
Cells_Cultured_fibroblasts--rs14235_A--VKORC1
Cells_Cultured_fibroblasts--rs1491942_G--LRRK2
Cells_Cultured_fibroblasts--rs162227_C--ERCC8
Cells_Cultured_fibroblasts--rs17425622_C--HLA-DOB
Cells_Cultured_fibroblasts--rs17425622_C--PBX2
Cells_Cultured_fibroblasts--rs17425622_C--TAP2
Cells_Cultured_fibroblasts--rs17425622_C--VARS2
Cells_Cultured_fibroblasts--rs17577094_G--DND1P1
Cells_Cultured_fibroblasts--rs17577094_G--KANSL1
Cells_Cultured_fibroblasts--rs17577094_G--KANSL1-AS1
Cells_Cultured_fibroblasts--rs17577094_G--LINC02210
Cells_Cultured_fibroblasts--rs17577094_G--LRRC37A4P
Cells_Cultured_fibroblasts--rs17577094_G--MAPK8IP1P2
Cells_Cultured_fibroblasts--rs17577094_G--NMT1
Cells_Cultured_fibroblasts--rs17577094_G--NSF
Cells_Cultured_fibroblasts--rs17577094_G--PLEKHM1
Cells_Cultured_fibroblasts--rs17577094_G--RP11-259G18.1
Cells_Cultured_fibroblasts--rs17577094_G--RP11-259G18.3
Cells_Cultured_fibroblasts--rs17577094_G--RP11-707O23.1
Cells_Cultured_fibroblasts--rs17649553_T--ARL17A
Cells_Cultured_fibroblasts--rs17649553_T--DND1P1
Cells_Cultured_fibroblasts--rs17649553_T--KANSL1
Cells_Cultured_fibroblasts--rs17649553_T--KANSL1-AS1
Cells_Cultured_fibroblasts--rs17649553_T--LINC02210
Cells_Cultured_fibroblasts--rs17649553_T--LRRC37A4P
Cells_Cultured_fibroblasts--rs17649553_T--MAPK8IP1P2
Cells_Cultured_fibroblasts--rs17649553_T--NMT1
Cells_Cultured_fibroblasts--rs17649553_T--NSF
Cells_Cultured_fibroblasts--rs17649553_T--PLEKHM1
Cells_Cultured_fibroblasts--rs17649553_T--RP11-259G18.1
Cells_Cultured_fibroblasts--rs17649553_T--RP11-259G18.3
Cells_Cultured_fibroblasts--rs17649553_T--RP11-707O23.1
Cells_Cultured_fibroblasts--rs17686238_T--DND1P1
Cells_Cultured_fibroblasts--rs17686238_T--KANSL1-AS1
Cells_Cultured_fibroblasts--rs17686238_T--LINC02210
Cells_Cultured_fibroblasts--rs17686238_T--LRRC37A4P
Cells_Cultured_fibroblasts--rs17686238_T--MAPK8IP1P2
Cells_Cultured_fibroblasts--rs17686238_T--RP11-259G18.3
Cells_Cultured_fibroblasts--rs17686238_T--RP11-707O23.1
Cells_Cultured_fibroblasts--rs183211_A--DND1P1
Cells_Cultured_fibroblasts--rs183211_A--KANSL1
Cells_Cultured_fibroblasts--rs183211_A--KANSL1-AS1
Cells_Cultured_fibroblasts--rs183211_A--LINC02210
Cells_Cultured_fibroblasts--rs183211_A--LRRC37A4P
Cells_Cultured_fibroblasts--rs183211_A--NMT1
Cells_Cultured_fibroblasts--rs183211_A--NSF
Cells_Cultured_fibroblasts--rs183211_A--PLEKHM1
Cells_Cultured_fibroblasts--rs183211_A--RP11-259G18.1
Cells_Cultured_fibroblasts--rs183211_A--RP11-259G18.3
Cells_Cultured_fibroblasts--rs183211_A--RP11-707O23.1
Cells_Cultured_fibroblasts--rs183211_A--WNT3
Cells_Cultured_fibroblasts--rs1867598_G--CHSY3
Cells_Cultured_fibroblasts--rs1867598_G--ERCC8
Cells_Cultured_fibroblasts--rs199347_G--AC005082.12
Cells_Cultured_fibroblasts--rs199347_G--KLHL7
Cells_Cultured_fibroblasts--rs199347_G--KLHL7-AS1
Cells_Cultured_fibroblasts--rs199347_G--NUPL2
Cells_Cultured_fibroblasts--rs199351_C--KLHL7
Cells_Cultured_fibroblasts--rs199351_C--KLHL7-AS1
Cells_Cultured_fibroblasts--rs199351_C--NUPL2
Cells_Cultured_fibroblasts--rs199453_T--DND1P1
Cells_Cultured_fibroblasts--rs199453_T--KANSL1
Cells_Cultured_fibroblasts--rs199453_T--KANSL1-AS1
Cells_Cultured_fibroblasts--rs199453_T--LINC02210
Cells_Cultured_fibroblasts--rs199453_T--LRRC37A4P
Cells_Cultured_fibroblasts--rs199453_T--MAPK8IP1P2
Cells_Cultured_fibroblasts--rs199453_T--NMT1
Cells_Cultured_fibroblasts--rs199453_T--NSF
Cells_Cultured_fibroblasts--rs199453_T--PLEKHM1
Cells_Cultured_fibroblasts--rs199453_T--RP11-259G18.1
Cells_Cultured_fibroblasts--rs199453_T--RP11-259G18.3
Cells_Cultured_fibroblasts--rs199453_T--RP11-707O23.1
Cells_Cultured_fibroblasts--rs199453_T--WNT3
Cells_Cultured_fibroblasts--rs199498_C--ARL17A
Cells_Cultured_fibroblasts--rs199498_C--DND1P1
Cells_Cultured_fibroblasts--rs199498_C--KANSL1
Cells_Cultured_fibroblasts--rs199498_C--KANSL1-AS1
Cells_Cultured_fibroblasts--rs199498_C--LINC02210
Cells_Cultured_fibroblasts--rs199498_C--LRRC37A2
Cells_Cultured_fibroblasts--rs199498_C--LRRC37A4P
Cells_Cultured_fibroblasts--rs199498_C--MAPK8IP1P2
Cells_Cultured_fibroblasts--rs199498_C--NMT1
Cells_Cultured_fibroblasts--rs199498_C--NSF
Cells_Cultured_fibroblasts--rs199498_C--PLEKHM1
Cells_Cultured_fibroblasts--rs199498_C--RP11-259G18.1
Cells_Cultured_fibroblasts--rs199498_C--RP11-259G18.3
Cells_Cultured_fibroblasts--rs199498_C--RP11-707O23.1
Cells_Cultured_fibroblasts--rs199515_G--DND1P1
Cells_Cultured_fibroblasts--rs199515_G--KANSL1
Cells_Cultured_fibroblasts--rs199515_G--KANSL1-AS1
Cells_Cultured_fibroblasts--rs199515_G--LINC02210
Cells_Cultured_fibroblasts--rs199515_G--LRRC37A4P
Cells_Cultured_fibroblasts--rs199515_G--MAPK8IP1P2
Cells_Cultured_fibroblasts--rs199515_G--NMT1
Cells_Cultured_fibroblasts--rs199515_G--NSF
Cells_Cultured_fibroblasts--rs199515_G--PLEKHM1
Cells_Cultured_fibroblasts--rs199515_G--RP11-259G18.1
Cells_Cultured_fibroblasts--rs199515_G--RP11-259G18.3
Cells_Cultured_fibroblasts--rs199515_G--RP11-707O23.1
Cells_Cultured_fibroblasts--rs199533_A--DND1P1
Cells_Cultured_fibroblasts--rs199533_A--KANSL1
Cells_Cultured_fibroblasts--rs199533_A--KANSL1-AS1
Cells_Cultured_fibroblasts--rs199533_A--LINC02210
Cells_Cultured_fibroblasts--rs199533_A--NMT1
Cells_Cultured_fibroblasts--rs199533_A--NSF
Cells_Cultured_fibroblasts--rs199533_A--PLEKHM1
Cells_Cultured_fibroblasts--rs199533_A--RP11-259G18.1
Cells_Cultured_fibroblasts--rs199533_A--RP11-259G18.3
Cells_Cultured_fibroblasts--rs199533_A--RP11-707O23.1
Cells_Cultured_fibroblasts--rs2042477_A--KCNIP3
Cells_Cultured_fibroblasts--rs2042477_A--PROM2
Cells_Cultured_fibroblasts--rs2242330_G--CENPC
Cells_Cultured_fibroblasts--rs2248244_A--DYRK1A
Cells_Cultured_fibroblasts--rs2269906_C--ASB16
Cells_Cultured_fibroblasts--rs2269906_C--ASB16-AS1
Cells_Cultured_fibroblasts--rs2270968_T--MCCC1
Cells_Cultured_fibroblasts--rs2280104_T--BIN3
Cells_Cultured_fibroblasts--rs2280104_T--C8orf58
Cells_Cultured_fibroblasts--rs2280104_T--CCAR2
Cells_Cultured_fibroblasts--rs2280104_T--RP11-582J16.5
Cells_Cultured_fibroblasts--rs2292056_G--LAMP3
Cells_Cultured_fibroblasts--rs2292056_G--MCF2L2
Cells_Cultured_fibroblasts--rs2295545_C--DDRGK1
Cells_Cultured_fibroblasts--rs2295545_C--ITPA
Cells_Cultured_fibroblasts--rs2295545_C--LZTS3
Cells_Cultured_fibroblasts--rs2395163_C--HCG23
Cells_Cultured_fibroblasts--rs2395163_C--LY6G5B
Cells_Cultured_fibroblasts--rs26431_G--GIN1
Cells_Cultured_fibroblasts--rs26431_G--PAM
Cells_Cultured_fibroblasts--rs26431_G--PPIP5K2
Cells_Cultured_fibroblasts--rs2694528_C--ERCC8
Cells_Cultured_fibroblasts--rs2740594_G--BLK
Cells_Cultured_fibroblasts--rs2740594_G--CTSB
Cells_Cultured_fibroblasts--rs2740594_G--ERI1
Cells_Cultured_fibroblasts--rs2740594_G--FAM85B
Cells_Cultured_fibroblasts--rs2740594_G--FAM86B3P
Cells_Cultured_fibroblasts--rs2740594_G--NEIL2
Cells_Cultured_fibroblasts--rs2740594_G--RP11-148O21.2
Cells_Cultured_fibroblasts--rs2740594_G--RP11-148O21.3
Cells_Cultured_fibroblasts--rs2740594_G--RP11-148O21.4
Cells_Cultured_fibroblasts--rs2740594_G--RP11-148O21.6
Cells_Cultured_fibroblasts--rs2904880_C--LAT
Cells_Cultured_fibroblasts--rs2904880_C--SH2B1
Cells_Cultured_fibroblasts--rs2904880_C--SULT1A1
Cells_Cultured_fibroblasts--rs2904880_C--SULT1A2
Cells_Cultured_fibroblasts--rs2921073_T--ALG1L13P
Cells_Cultured_fibroblasts--rs2921073_T--BLK
Cells_Cultured_fibroblasts--rs2921073_T--CTSB
Cells_Cultured_fibroblasts--rs2921073_T--ERI1
Cells_Cultured_fibroblasts--rs2921073_T--FAM167A
Cells_Cultured_fibroblasts--rs2921073_T--FAM85B
Cells_Cultured_fibroblasts--rs2921073_T--FAM86B3P
Cells_Cultured_fibroblasts--rs2921073_T--RP11-148O21.2
Cells_Cultured_fibroblasts--rs2921073_T--RP11-148O21.4
Cells_Cultured_fibroblasts--rs2921073_T--RP11-419I17.1
Cells_Cultured_fibroblasts--rs2942168_A--DND1P1
Cells_Cultured_fibroblasts--rs2942168_A--KANSL1
Cells_Cultured_fibroblasts--rs2942168_A--KANSL1-AS1
Cells_Cultured_fibroblasts--rs2942168_A--LINC02210
Cells_Cultured_fibroblasts--rs2942168_A--LRRC37A4P
Cells_Cultured_fibroblasts--rs2942168_A--MAPK8IP1P2
Cells_Cultured_fibroblasts--rs2942168_A--NMT1
Cells_Cultured_fibroblasts--rs2942168_A--NSF
Cells_Cultured_fibroblasts--rs2942168_A--PLEKHM1
Cells_Cultured_fibroblasts--rs2942168_A--RP11-259G18.1
Cells_Cultured_fibroblasts--rs2942168_A--RP11-259G18.3
Cells_Cultured_fibroblasts--rs2942168_A--RP11-707O23.1
Cells_Cultured_fibroblasts--rs3027247_C--ATG16L1
Cells_Cultured_fibroblasts--rs3129882_G--HCG23
Cells_Cultured_fibroblasts--rs3129882_G--XXbac-BPG154L12.4
Cells_Cultured_fibroblasts--rs316619_C--NDUFAF1
Cells_Cultured_fibroblasts--rs316619_C--OIP5-AS1
Cells_Cultured_fibroblasts--rs316619_C--RPAP1
Cells_Cultured_fibroblasts--rs34311866_C--DGKQ
Cells_Cultured_fibroblasts--rs365825_G--DND1P1
Cells_Cultured_fibroblasts--rs365825_G--KANSL1
Cells_Cultured_fibroblasts--rs365825_G--KANSL1-AS1
Cells_Cultured_fibroblasts--rs365825_G--LINC02210
Cells_Cultured_fibroblasts--rs365825_G--LRRC37A4P
Cells_Cultured_fibroblasts--rs365825_G--MAPK8IP1P2
Cells_Cultured_fibroblasts--rs365825_G--NMT1
Cells_Cultured_fibroblasts--rs365825_G--NSF
Cells_Cultured_fibroblasts--rs365825_G--PLEKHM1
Cells_Cultured_fibroblasts--rs365825_G--RP11-259G18.1
Cells_Cultured_fibroblasts--rs365825_G--RP11-259G18.3
Cells_Cultured_fibroblasts--rs365825_G--RP11-707O23.1
Cells_Cultured_fibroblasts--rs3742785_C--AREL1
Cells_Cultured_fibroblasts--rs3742785_C--RPS6KL1
Cells_Cultured_fibroblasts--rs3742785_C--YLPM1
Cells_Cultured_fibroblasts--rs393152_G--DND1P1
Cells_Cultured_fibroblasts--rs393152_G--KANSL1
Cells_Cultured_fibroblasts--rs393152_G--KANSL1-AS1
Cells_Cultured_fibroblasts--rs393152_G--LINC02210
Cells_Cultured_fibroblasts--rs393152_G--LRRC37A4P
Cells_Cultured_fibroblasts--rs393152_G--MAPK8IP1P2
Cells_Cultured_fibroblasts--rs393152_G--NMT1
Cells_Cultured_fibroblasts--rs393152_G--NSF
Cells_Cultured_fibroblasts--rs393152_G--PLEKHM1
Cells_Cultured_fibroblasts--rs393152_G--RP11-259G18.1
Cells_Cultured_fibroblasts--rs393152_G--RP11-259G18.3
Cells_Cultured_fibroblasts--rs393152_G--RP11-707O23.1
Cells_Cultured_fibroblasts--rs3935740_A--TMC3-AS1
Cells_Cultured_fibroblasts--rs4140646_A--AL022393.9
Cells_Cultured_fibroblasts--rs4140646_A--BTN3A2
Cells_Cultured_fibroblasts--rs4140646_A--ZFP57
Cells_Cultured_fibroblasts--rs4140646_A--ZNF165
Cells_Cultured_fibroblasts--rs4140646_A--ZNF391
Cells_Cultured_fibroblasts--rs4140646_A--ZNF602P
Cells_Cultured_fibroblasts--rs4140646_A--ZSCAN26
Cells_Cultured_fibroblasts--rs415430_C--ARL17A
Cells_Cultured_fibroblasts--rs415430_C--DND1P1
Cells_Cultured_fibroblasts--rs415430_C--KANSL1
Cells_Cultured_fibroblasts--rs415430_C--KANSL1-AS1
Cells_Cultured_fibroblasts--rs415430_C--LINC02210
Cells_Cultured_fibroblasts--rs415430_C--LRRC37A4P
Cells_Cultured_fibroblasts--rs415430_C--MAPK8IP1P2
Cells_Cultured_fibroblasts--rs415430_C--NMT1
Cells_Cultured_fibroblasts--rs415430_C--NSF
Cells_Cultured_fibroblasts--rs415430_C--PLEKHM1
Cells_Cultured_fibroblasts--rs415430_C--RP11-259G18.1
Cells_Cultured_fibroblasts--rs415430_C--RP11-259G18.3
Cells_Cultured_fibroblasts--rs415430_C--RP11-707O23.1
Cells_Cultured_fibroblasts--rs4266290_C--FAM200B
Cells_Cultured_fibroblasts--rs4266290_C--RP11-115L11.1
Cells_Cultured_fibroblasts--rs4538475_G--FAM200B
Cells_Cultured_fibroblasts--rs4538475_G--RP11-115L11.1
Cells_Cultured_fibroblasts--rs4653767_C--PSEN2
Cells_Cultured_fibroblasts--rs4698412_G--BST1
Cells_Cultured_fibroblasts--rs4698412_G--RP11-115L11.1
Cells_Cultured_fibroblasts--rs4698412_G--SLC2A9
Cells_Cultured_fibroblasts--rs4713118_G--AL022393.9
Cells_Cultured_fibroblasts--rs4713118_G--BTN3A2
Cells_Cultured_fibroblasts--rs4713118_G--ZFP57
Cells_Cultured_fibroblasts--rs4713118_G--ZNF165
Cells_Cultured_fibroblasts--rs4713118_G--ZNF391
Cells_Cultured_fibroblasts--rs4713118_G--ZNF602P
Cells_Cultured_fibroblasts--rs4713118_G--ZNF603P
Cells_Cultured_fibroblasts--rs4713118_G--ZSCAN23
Cells_Cultured_fibroblasts--rs4713118_G--ZSCAN26
Cells_Cultured_fibroblasts--rs4954162_A--KLHL23
Cells_Cultured_fibroblasts--rs4964469_A--TCP11L2
Cells_Cultured_fibroblasts--rs504594_A--HLA-DOB
Cells_Cultured_fibroblasts--rs55961674_T--DTX3L
Cells_Cultured_fibroblasts--rs55961674_T--RP11-299J3.8
Cells_Cultured_fibroblasts--rs55961674_T--WDR5B
Cells_Cultured_fibroblasts--rs5910_A--FAM171A2
Cells_Cultured_fibroblasts--rs5910_A--GRN
Cells_Cultured_fibroblasts--rs61169879_T--MED13
Cells_Cultured_fibroblasts--rs62053943_T--ARL17A
Cells_Cultured_fibroblasts--rs62053943_T--DND1P1
Cells_Cultured_fibroblasts--rs62053943_T--KANSL1
Cells_Cultured_fibroblasts--rs62053943_T--KANSL1-AS1
Cells_Cultured_fibroblasts--rs62053943_T--LINC02210
Cells_Cultured_fibroblasts--rs62053943_T--LRRC37A2
Cells_Cultured_fibroblasts--rs62053943_T--LRRC37A4P
Cells_Cultured_fibroblasts--rs62053943_T--MAPK8IP1P2
Cells_Cultured_fibroblasts--rs62053943_T--NMT1
Cells_Cultured_fibroblasts--rs62053943_T--NSF
Cells_Cultured_fibroblasts--rs62053943_T--PLEKHM1
Cells_Cultured_fibroblasts--rs62053943_T--RP11-259G18.1
Cells_Cultured_fibroblasts--rs62053943_T--RP11-259G18.3
Cells_Cultured_fibroblasts--rs62053943_T--RP11-707O23.1
Cells_Cultured_fibroblasts--rs62120679_T--LSM7
Cells_Cultured_fibroblasts--rs62120679_T--SPPL2B
Cells_Cultured_fibroblasts--rs62333164_A--HPF1
Cells_Cultured_fibroblasts--rs6416935_T--MED13
Cells_Cultured_fibroblasts--rs6449168_T--FAM200B
Cells_Cultured_fibroblasts--rs6449168_T--RP11-115L11.1
Cells_Cultured_fibroblasts--rs6465122_T--AC004980.10
Cells_Cultured_fibroblasts--rs6465122_T--DTX2P1
Cells_Cultured_fibroblasts--rs6465122_T--ZP3
Cells_Cultured_fibroblasts--rs6476434_C--PRSS3
Cells_Cultured_fibroblasts--rs6476434_C--UBAP1
Cells_Cultured_fibroblasts--rs6476434_C--UBE2R2
Cells_Cultured_fibroblasts--rs6599388_T--DGKQ
Cells_Cultured_fibroblasts--rs6599388_T--IDUA
Cells_Cultured_fibroblasts--rs666463_T--DNAH17
Cells_Cultured_fibroblasts--rs6679073_A--PM20D1
Cells_Cultured_fibroblasts--rs6812193_T--STBD1
Cells_Cultured_fibroblasts--rs6825004_G--SCARB2
Cells_Cultured_fibroblasts--rs6854006_T--STBD1
Cells_Cultured_fibroblasts--rs7134559_T--SCAF11
Cells_Cultured_fibroblasts--rs7221167_C--ARL17B
Cells_Cultured_fibroblasts--rs7221167_C--DND1P1
Cells_Cultured_fibroblasts--rs7221167_C--KANSL1-AS1
Cells_Cultured_fibroblasts--rs7221167_C--LINC02210
Cells_Cultured_fibroblasts--rs7221167_C--LRRC37A
Cells_Cultured_fibroblasts--rs7221167_C--LRRC37A4P
Cells_Cultured_fibroblasts--rs7221167_C--MAPK8IP1P2
Cells_Cultured_fibroblasts--rs7221167_C--RP11-259G18.3
Cells_Cultured_fibroblasts--rs7221167_C--RP11-707O23.1
Cells_Cultured_fibroblasts--rs7221167_C--RP11-927P21.2
Cells_Cultured_fibroblasts--rs7225002_G--ARHGAP27
Cells_Cultured_fibroblasts--rs7225002_G--ARL17B
Cells_Cultured_fibroblasts--rs7225002_G--DND1P1
Cells_Cultured_fibroblasts--rs7225002_G--KANSL1-AS1
Cells_Cultured_fibroblasts--rs7225002_G--LINC02210
Cells_Cultured_fibroblasts--rs7225002_G--LRRC37A2
Cells_Cultured_fibroblasts--rs7225002_G--LRRC37A4P
Cells_Cultured_fibroblasts--rs7225002_G--MAPK8IP1P2
Cells_Cultured_fibroblasts--rs7225002_G--NSF
Cells_Cultured_fibroblasts--rs7225002_G--RP11-259G18.1
Cells_Cultured_fibroblasts--rs7225002_G--RP11-259G18.3
Cells_Cultured_fibroblasts--rs7225002_G--RP11-707O23.1
Cells_Cultured_fibroblasts--rs7225002_G--RP11-927P21.1
Cells_Cultured_fibroblasts--rs7225002_G--RP11-927P21.2
Cells_Cultured_fibroblasts--rs7577851_T--NFU1
Cells_Cultured_fibroblasts--rs76904798_T--LRRK2
Cells_Cultured_fibroblasts--rs7702187_T--SEMA5A
Cells_Cultured_fibroblasts--rs8005172_T--GALC
Cells_Cultured_fibroblasts--rs8005172_T--GPR65
Cells_Cultured_fibroblasts--rs8070723_G--ARL17A
Cells_Cultured_fibroblasts--rs8070723_G--DND1P1
Cells_Cultured_fibroblasts--rs8070723_G--KANSL1
Cells_Cultured_fibroblasts--rs8070723_G--KANSL1-AS1
Cells_Cultured_fibroblasts--rs8070723_G--LINC02210
Cells_Cultured_fibroblasts--rs8070723_G--LRRC37A2
Cells_Cultured_fibroblasts--rs8070723_G--LRRC37A4P
Cells_Cultured_fibroblasts--rs8070723_G--MAPK8IP1P2
Cells_Cultured_fibroblasts--rs8070723_G--NMT1
Cells_Cultured_fibroblasts--rs8070723_G--NSF
Cells_Cultured_fibroblasts--rs8070723_G--PLEKHM1
Cells_Cultured_fibroblasts--rs8070723_G--RP11-259G18.1
Cells_Cultured_fibroblasts--rs8070723_G--RP11-259G18.3
Cells_Cultured_fibroblasts--rs8070723_G--RP11-707O23.1
Cells_Cultured_fibroblasts--rs8087969_G--MEX3C
Cells_Cultured_fibroblasts--rs823114_G--PM20D1
Cells_Cultured_fibroblasts--rs823114_G--RAB29
Cells_Cultured_fibroblasts--rs823118_C--PM20D1
Cells_Cultured_fibroblasts--rs823118_C--RAB29
Cells_Cultured_fibroblasts--rs823156_G--PHKA2
Cells_Cultured_fibroblasts--rs823156_G--PM20D1
Cells_Cultured_fibroblasts--rs823156_G--RAB29
Cells_Cultured_fibroblasts--rs849898_G--C1orf145
Cells_Cultured_fibroblasts--rs849898_G--OBSCN
Cells_Cultured_fibroblasts--rs849898_G--RP5-1139B12.2
Cells_Cultured_fibroblasts--rs849898_G--RP5-1139B12.3
Cells_Cultured_fibroblasts--rs850738_G--FAM171A2
Cells_Cultured_fibroblasts--rs850738_G--GRN
Cells_Cultured_fibroblasts--rs9261484_T--HCG4
Cells_Cultured_fibroblasts--rs9261484_T--HCG4P3
Cells_Cultured_fibroblasts--rs9261484_T--HCG4P7
Cells_Cultured_fibroblasts--rs9261484_T--HLA-F
Cells_Cultured_fibroblasts--rs9261484_T--HLA-J
Cells_Cultured_fibroblasts--rs9261484_T--HLA-K
Cells_Cultured_fibroblasts--rs9261484_T--HLA-U
Cells_Cultured_fibroblasts--rs9261484_T--HLA-W
Cells_Cultured_fibroblasts--rs9261484_T--IFITM4P
Cells_Cultured_fibroblasts--rs9261484_T--MRVI1
Cells_Cultured_fibroblasts--rs9261484_T--PAIP1P1
Cells_Cultured_fibroblasts--rs9261484_T--RPL23AP1
Cells_Cultured_fibroblasts--rs9267659_A--ATF6B
Cells_Cultured_fibroblasts--rs9267659_A--HCG23
Cells_Cultured_fibroblasts--rs9267659_A--HCG27
Cells_Cultured_fibroblasts--rs9267659_A--LY6G5B
Cells_Cultured_fibroblasts--rs9267659_A--MICB
Cells_Cultured_fibroblasts--rs9267659_A--SKIV2L
Cells_Cultured_fibroblasts--rs9275326_T--HLA-DOB
Cells_Cultured_fibroblasts--rs9275326_T--LINC00243
Cells_Cultured_fibroblasts--rs9275326_T--TAP2
Cells_Cultured_fibroblasts--rs9468199_A--ZNF602P
Cells_Cultured_fibroblasts--rs9468199_A--ZNF603P
Cells_Cultured_fibroblasts--rs947211_A--PM20D1
Cells_Cultured_fibroblasts--rs947211_A--RAB29
Cells_Cultured_fibroblasts--rs979812_T--GALC
Cells_Cultured_fibroblasts--rs979812_T--GPR65
Cells_Cultured_fibroblasts--rs9858038_A--LAMP3
Cells_Cultured_fibroblasts--rs9858038_A--MCF2L2
Cells_Cultured_fibroblasts--rs9912362_T--ARHGAP27
Cells_Cultured_fibroblasts--rs9912362_T--DND1P1
Cells_Cultured_fibroblasts--rs9912362_T--KANSL1-AS1
Cells_Cultured_fibroblasts--rs9912362_T--LINC02210
Cells_Cultured_fibroblasts--rs9912362_T--LRRC37A
Cells_Cultured_fibroblasts--rs9912362_T--LRRC37A4P
Cells_Cultured_fibroblasts--rs9912362_T--MAPK8IP1P2
Cells_Cultured_fibroblasts--rs9912362_T--RP11-259G18.3
Cells_Cultured_fibroblasts--rs9912362_T--RP11-707O23.1
Cells_Cultured_fibroblasts--rs9912362_T--ST3GAL1
Cells_Cultured_fibroblasts--rs9917256_A--STK39
Cells_Cultured_fibroblasts--rs997277_G--GULP1
Cells_EBV-transformed_lymphocytes--rs10256359_T--KLHL7-AS1
Cells_EBV-transformed_lymphocytes--rs10463554_C--PPIP5K2
Cells_EBV-transformed_lymphocytes--rs11012_T--ARHGAP27
Cells_EBV-transformed_lymphocytes--rs11012_T--DND1P1
Cells_EBV-transformed_lymphocytes--rs11012_T--KANSL1
Cells_EBV-transformed_lymphocytes--rs11012_T--KANSL1-AS1
Cells_EBV-transformed_lymphocytes--rs11012_T--LINC02210
Cells_EBV-transformed_lymphocytes--rs11012_T--LRRC37A4P
Cells_EBV-transformed_lymphocytes--rs11012_T--MAPK8IP1P2
Cells_EBV-transformed_lymphocytes--rs11012_T--RP11-259G18.1
Cells_EBV-transformed_lymphocytes--rs11012_T--RP11-259G18.3
Cells_EBV-transformed_lymphocytes--rs11012_T--RP11-707O23.1
Cells_EBV-transformed_lymphocytes--rs11150601_G--KAT8
Cells_EBV-transformed_lymphocytes--rs11150601_G--STX4
Cells_EBV-transformed_lymphocytes--rs113434679_A--AC091132.1
Cells_EBV-transformed_lymphocytes--rs113434679_A--ARHGAP27
Cells_EBV-transformed_lymphocytes--rs113434679_A--DND1P1
Cells_EBV-transformed_lymphocytes--rs113434679_A--KANSL1
Cells_EBV-transformed_lymphocytes--rs113434679_A--KANSL1-AS1
Cells_EBV-transformed_lymphocytes--rs113434679_A--LINC02210
Cells_EBV-transformed_lymphocytes--rs113434679_A--LRRC37A2
Cells_EBV-transformed_lymphocytes--rs113434679_A--LRRC37A4P
Cells_EBV-transformed_lymphocytes--rs113434679_A--MAPK8IP1P2
Cells_EBV-transformed_lymphocytes--rs113434679_A--RP11-259G18.3
Cells_EBV-transformed_lymphocytes--rs113434679_A--RP11-707O23.1
Cells_EBV-transformed_lymphocytes--rs11578699_T--VAMP4
Cells_EBV-transformed_lymphocytes--rs11610045_G--FBRSL1
Cells_EBV-transformed_lymphocytes--rs11865038_T--KAT8
Cells_EBV-transformed_lymphocytes--rs11865038_T--KB-1042C11.5
Cells_EBV-transformed_lymphocytes--rs11865038_T--STX4
Cells_EBV-transformed_lymphocytes--rs12185268_G--AC091132.1
Cells_EBV-transformed_lymphocytes--rs12185268_G--ARHGAP27
Cells_EBV-transformed_lymphocytes--rs12185268_G--DND1P1
Cells_EBV-transformed_lymphocytes--rs12185268_G--KANSL1
Cells_EBV-transformed_lymphocytes--rs12185268_G--KANSL1-AS1
Cells_EBV-transformed_lymphocytes--rs12185268_G--LINC02210
Cells_EBV-transformed_lymphocytes--rs12185268_G--LRRC37A3
Cells_EBV-transformed_lymphocytes--rs12185268_G--LRRC37A4P
Cells_EBV-transformed_lymphocytes--rs12185268_G--MAPK8IP1P2
Cells_EBV-transformed_lymphocytes--rs12185268_G--RP11-259G18.1
Cells_EBV-transformed_lymphocytes--rs12185268_G--RP11-259G18.3
Cells_EBV-transformed_lymphocytes--rs12185268_G--RP11-707O23.1
Cells_EBV-transformed_lymphocytes--rs12951632_C--BAIAP2L1
Cells_EBV-transformed_lymphocytes--rs13117519_T--CCSER2
Cells_EBV-transformed_lymphocytes--rs14235_A--KAT8
Cells_EBV-transformed_lymphocytes--rs17425622_C--HLA-DQA1
Cells_EBV-transformed_lymphocytes--rs17425622_C--HLA-DQA2
Cells_EBV-transformed_lymphocytes--rs17425622_C--HLA-DQB2
Cells_EBV-transformed_lymphocytes--rs17577094_G--AC091132.1
Cells_EBV-transformed_lymphocytes--rs17577094_G--ARHGAP27
Cells_EBV-transformed_lymphocytes--rs17577094_G--DND1P1
Cells_EBV-transformed_lymphocytes--rs17577094_G--KANSL1
Cells_EBV-transformed_lymphocytes--rs17577094_G--KANSL1-AS1
Cells_EBV-transformed_lymphocytes--rs17577094_G--LINC02210
Cells_EBV-transformed_lymphocytes--rs17577094_G--LRRC37A3
Cells_EBV-transformed_lymphocytes--rs17577094_G--LRRC37A4P
Cells_EBV-transformed_lymphocytes--rs17577094_G--MAPK8IP1P2
Cells_EBV-transformed_lymphocytes--rs17577094_G--RP11-259G18.1
Cells_EBV-transformed_lymphocytes--rs17577094_G--RP11-259G18.3
Cells_EBV-transformed_lymphocytes--rs17577094_G--RP11-707O23.1
Cells_EBV-transformed_lymphocytes--rs17649553_T--AC091132.1
Cells_EBV-transformed_lymphocytes--rs17649553_T--ARHGAP27
Cells_EBV-transformed_lymphocytes--rs17649553_T--ARL17A
Cells_EBV-transformed_lymphocytes--rs17649553_T--DND1P1
Cells_EBV-transformed_lymphocytes--rs17649553_T--KANSL1
Cells_EBV-transformed_lymphocytes--rs17649553_T--KANSL1-AS1
Cells_EBV-transformed_lymphocytes--rs17649553_T--LINC02210
Cells_EBV-transformed_lymphocytes--rs17649553_T--LRRC37A3
Cells_EBV-transformed_lymphocytes--rs17649553_T--LRRC37A4P
Cells_EBV-transformed_lymphocytes--rs17649553_T--MAPK8IP1P2
Cells_EBV-transformed_lymphocytes--rs17649553_T--RP11-259G18.1
Cells_EBV-transformed_lymphocytes--rs17649553_T--RP11-259G18.3
Cells_EBV-transformed_lymphocytes--rs17649553_T--RP11-707O23.1
Cells_EBV-transformed_lymphocytes--rs183211_A--ARHGAP27
Cells_EBV-transformed_lymphocytes--rs183211_A--DND1P1
Cells_EBV-transformed_lymphocytes--rs183211_A--KANSL1
Cells_EBV-transformed_lymphocytes--rs183211_A--KANSL1-AS1
Cells_EBV-transformed_lymphocytes--rs183211_A--LINC02210
Cells_EBV-transformed_lymphocytes--rs183211_A--LRRC37A4P
Cells_EBV-transformed_lymphocytes--rs183211_A--RP11-259G18.3
Cells_EBV-transformed_lymphocytes--rs183211_A--RP11-707O23.1
Cells_EBV-transformed_lymphocytes--rs199347_G--KLHL7-AS1
Cells_EBV-transformed_lymphocytes--rs199351_C--KLHL7-AS1
Cells_EBV-transformed_lymphocytes--rs199453_T--ARHGAP27
Cells_EBV-transformed_lymphocytes--rs199453_T--DND1P1
Cells_EBV-transformed_lymphocytes--rs199453_T--KANSL1
Cells_EBV-transformed_lymphocytes--rs199453_T--KANSL1-AS1
Cells_EBV-transformed_lymphocytes--rs199453_T--LINC02210
Cells_EBV-transformed_lymphocytes--rs199453_T--LRRC37A4P
Cells_EBV-transformed_lymphocytes--rs199453_T--MAPK8IP1P2
Cells_EBV-transformed_lymphocytes--rs199453_T--RP11-259G18.3
Cells_EBV-transformed_lymphocytes--rs199453_T--RP11-707O23.1
Cells_EBV-transformed_lymphocytes--rs199498_C--ARHGAP27
Cells_EBV-transformed_lymphocytes--rs199498_C--DND1P1
Cells_EBV-transformed_lymphocytes--rs199498_C--KANSL1
Cells_EBV-transformed_lymphocytes--rs199498_C--KANSL1-AS1
Cells_EBV-transformed_lymphocytes--rs199498_C--LINC02210
Cells_EBV-transformed_lymphocytes--rs199498_C--LRRC37A2
Cells_EBV-transformed_lymphocytes--rs199498_C--LRRC37A4P
Cells_EBV-transformed_lymphocytes--rs199498_C--MAPK8IP1P2
Cells_EBV-transformed_lymphocytes--rs199498_C--RP11-259G18.3
Cells_EBV-transformed_lymphocytes--rs199498_C--RP11-707O23.1
Cells_EBV-transformed_lymphocytes--rs199515_G--ARHGAP27
Cells_EBV-transformed_lymphocytes--rs199515_G--DND1P1
Cells_EBV-transformed_lymphocytes--rs199515_G--KANSL1
Cells_EBV-transformed_lymphocytes--rs199515_G--KANSL1-AS1
Cells_EBV-transformed_lymphocytes--rs199515_G--LINC02210
Cells_EBV-transformed_lymphocytes--rs199515_G--LRRC37A4P
Cells_EBV-transformed_lymphocytes--rs199515_G--MAPK8IP1P2
Cells_EBV-transformed_lymphocytes--rs199515_G--RP11-259G18.1
Cells_EBV-transformed_lymphocytes--rs199515_G--RP11-259G18.3
Cells_EBV-transformed_lymphocytes--rs199515_G--RP11-707O23.1
Cells_EBV-transformed_lymphocytes--rs199515_G--WNT3
Cells_EBV-transformed_lymphocytes--rs199533_A--ARHGAP27
Cells_EBV-transformed_lymphocytes--rs199533_A--DND1P1
Cells_EBV-transformed_lymphocytes--rs199533_A--KANSL1
Cells_EBV-transformed_lymphocytes--rs199533_A--KANSL1-AS1
Cells_EBV-transformed_lymphocytes--rs199533_A--LINC02210
Cells_EBV-transformed_lymphocytes--rs199533_A--NSF
Cells_EBV-transformed_lymphocytes--rs199533_A--RP11-259G18.1
Cells_EBV-transformed_lymphocytes--rs199533_A--RP11-259G18.3
Cells_EBV-transformed_lymphocytes--rs199533_A--RP11-707O23.1
Cells_EBV-transformed_lymphocytes--rs199533_A--WNT3
Cells_EBV-transformed_lymphocytes--rs2242330_G--SAMD4A
Cells_EBV-transformed_lymphocytes--rs2280104_T--CCAR2
Cells_EBV-transformed_lymphocytes--rs2395163_C--HLA-DQA1
Cells_EBV-transformed_lymphocytes--rs2395163_C--HLA-DQA2
Cells_EBV-transformed_lymphocytes--rs2395163_C--HLA-DQB2
Cells_EBV-transformed_lymphocytes--rs26431_G--PPIP5K2
Cells_EBV-transformed_lymphocytes--rs2740594_G--FAM85B
Cells_EBV-transformed_lymphocytes--rs2904880_C--AC002310.12
Cells_EBV-transformed_lymphocytes--rs2904880_C--RBFADN
Cells_EBV-transformed_lymphocytes--rs2904880_C--SPNS1
Cells_EBV-transformed_lymphocytes--rs2921073_T--FAM167A
Cells_EBV-transformed_lymphocytes--rs2921073_T--FAM85B
Cells_EBV-transformed_lymphocytes--rs2942168_A--AC091132.1
Cells_EBV-transformed_lymphocytes--rs2942168_A--ARHGAP27
Cells_EBV-transformed_lymphocytes--rs2942168_A--DND1P1
Cells_EBV-transformed_lymphocytes--rs2942168_A--KANSL1
Cells_EBV-transformed_lymphocytes--rs2942168_A--KANSL1-AS1
Cells_EBV-transformed_lymphocytes--rs2942168_A--LINC02210
Cells_EBV-transformed_lymphocytes--rs2942168_A--LRRC37A3
Cells_EBV-transformed_lymphocytes--rs2942168_A--LRRC37A4P
Cells_EBV-transformed_lymphocytes--rs2942168_A--MAPK8IP1P2
Cells_EBV-transformed_lymphocytes--rs2942168_A--RP11-259G18.1
Cells_EBV-transformed_lymphocytes--rs2942168_A--RP11-259G18.3
Cells_EBV-transformed_lymphocytes--rs2942168_A--RP11-707O23.1
Cells_EBV-transformed_lymphocytes--rs3104783_A--TSGA10
Cells_EBV-transformed_lymphocytes--rs3129882_G--HLA-DQB1-AS1
Cells_EBV-transformed_lymphocytes--rs3129882_G--HLA-DRB5
Cells_EBV-transformed_lymphocytes--rs316619_C--NDUFAF1
Cells_EBV-transformed_lymphocytes--rs34311866_C--DGKQ
Cells_EBV-transformed_lymphocytes--rs365825_G--ARHGAP27
Cells_EBV-transformed_lymphocytes--rs365825_G--DND1P1
Cells_EBV-transformed_lymphocytes--rs365825_G--KANSL1
Cells_EBV-transformed_lymphocytes--rs365825_G--KANSL1-AS1
Cells_EBV-transformed_lymphocytes--rs365825_G--LINC02210
Cells_EBV-transformed_lymphocytes--rs365825_G--LRRC37A4P
Cells_EBV-transformed_lymphocytes--rs365825_G--MAPK8IP1P2
Cells_EBV-transformed_lymphocytes--rs365825_G--RP11-259G18.3
Cells_EBV-transformed_lymphocytes--rs365825_G--RP11-707O23.1
Cells_EBV-transformed_lymphocytes--rs393152_G--ARHGAP27
Cells_EBV-transformed_lymphocytes--rs393152_G--DND1P1
Cells_EBV-transformed_lymphocytes--rs393152_G--KANSL1
Cells_EBV-transformed_lymphocytes--rs393152_G--KANSL1-AS1
Cells_EBV-transformed_lymphocytes--rs393152_G--LINC02210
Cells_EBV-transformed_lymphocytes--rs393152_G--LRRC37A4P
Cells_EBV-transformed_lymphocytes--rs393152_G--MAPK8IP1P2
Cells_EBV-transformed_lymphocytes--rs393152_G--RP11-259G18.3
Cells_EBV-transformed_lymphocytes--rs393152_G--RP11-707O23.1
Cells_EBV-transformed_lymphocytes--rs415430_C--ARHGAP27
Cells_EBV-transformed_lymphocytes--rs415430_C--DND1P1
Cells_EBV-transformed_lymphocytes--rs415430_C--KANSL1
Cells_EBV-transformed_lymphocytes--rs415430_C--KANSL1-AS1
Cells_EBV-transformed_lymphocytes--rs415430_C--LINC02210
Cells_EBV-transformed_lymphocytes--rs415430_C--LRRC37A4P
Cells_EBV-transformed_lymphocytes--rs415430_C--MAPK8IP1P2
Cells_EBV-transformed_lymphocytes--rs415430_C--NSF
Cells_EBV-transformed_lymphocytes--rs415430_C--RP11-259G18.1
Cells_EBV-transformed_lymphocytes--rs415430_C--RP11-259G18.3
Cells_EBV-transformed_lymphocytes--rs415430_C--RP11-707O23.1
Cells_EBV-transformed_lymphocytes--rs415430_C--WNT3
Cells_EBV-transformed_lymphocytes--rs4778720_C--MRPL21
Cells_EBV-transformed_lymphocytes--rs504594_A--HLA-DQA1
Cells_EBV-transformed_lymphocytes--rs504594_A--HLA-DQA2
Cells_EBV-transformed_lymphocytes--rs504594_A--HLA-DQB2
Cells_EBV-transformed_lymphocytes--rs55961674_T--RP11-299J3.8
Cells_EBV-transformed_lymphocytes--rs62053943_T--ARHGAP27
Cells_EBV-transformed_lymphocytes--rs62053943_T--DND1P1
Cells_EBV-transformed_lymphocytes--rs62053943_T--KANSL1
Cells_EBV-transformed_lymphocytes--rs62053943_T--KANSL1-AS1
Cells_EBV-transformed_lymphocytes--rs62053943_T--LINC02210
Cells_EBV-transformed_lymphocytes--rs62053943_T--LRRC37A2
Cells_EBV-transformed_lymphocytes--rs62053943_T--LRRC37A4P
Cells_EBV-transformed_lymphocytes--rs62053943_T--MAPK8IP1P2
Cells_EBV-transformed_lymphocytes--rs62053943_T--RP11-259G18.1
Cells_EBV-transformed_lymphocytes--rs62053943_T--RP11-259G18.3
Cells_EBV-transformed_lymphocytes--rs62053943_T--RP11-707O23.1
Cells_EBV-transformed_lymphocytes--rs6416935_T--P2RX5
Cells_EBV-transformed_lymphocytes--rs6465122_T--ZP3
Cells_EBV-transformed_lymphocytes--rs6599388_T--DGKQ
Cells_EBV-transformed_lymphocytes--rs7221167_C--ARHGAP27
Cells_EBV-transformed_lymphocytes--rs7221167_C--DND1P1
Cells_EBV-transformed_lymphocytes--rs7221167_C--KANSL1-AS1
Cells_EBV-transformed_lymphocytes--rs7221167_C--LINC02210
Cells_EBV-transformed_lymphocytes--rs7221167_C--LRRC37A4P
Cells_EBV-transformed_lymphocytes--rs7221167_C--MAPK8IP1P2
Cells_EBV-transformed_lymphocytes--rs7221167_C--RP11-259G18.3
Cells_EBV-transformed_lymphocytes--rs7225002_G--ARHGAP27
Cells_EBV-transformed_lymphocytes--rs7225002_G--ARL17B
Cells_EBV-transformed_lymphocytes--rs7225002_G--DND1P1
Cells_EBV-transformed_lymphocytes--rs7225002_G--KANSL1-AS1
Cells_EBV-transformed_lymphocytes--rs7225002_G--LINC02210
Cells_EBV-transformed_lymphocytes--rs7225002_G--LRRC37A4P
Cells_EBV-transformed_lymphocytes--rs7225002_G--MAPK8IP1P2
Cells_EBV-transformed_lymphocytes--rs7225002_G--RP11-259G18.3
Cells_EBV-transformed_lymphocytes--rs7577851_T--NFU1
Cells_EBV-transformed_lymphocytes--rs8070723_G--AC091132.1
Cells_EBV-transformed_lymphocytes--rs8070723_G--ARHGAP27
Cells_EBV-transformed_lymphocytes--rs8070723_G--DND1P1
Cells_EBV-transformed_lymphocytes--rs8070723_G--KANSL1
Cells_EBV-transformed_lymphocytes--rs8070723_G--KANSL1-AS1
Cells_EBV-transformed_lymphocytes--rs8070723_G--LINC02210
Cells_EBV-transformed_lymphocytes--rs8070723_G--LRRC37A2
Cells_EBV-transformed_lymphocytes--rs8070723_G--LRRC37A4P
Cells_EBV-transformed_lymphocytes--rs8070723_G--MAPK8IP1P2
Cells_EBV-transformed_lymphocytes--rs8070723_G--RP11-259G18.1
Cells_EBV-transformed_lymphocytes--rs8070723_G--RP11-259G18.3
Cells_EBV-transformed_lymphocytes--rs8070723_G--RP11-707O23.1
Cells_EBV-transformed_lymphocytes--rs823114_G--RAB29
Cells_EBV-transformed_lymphocytes--rs823118_C--RAB29
Cells_EBV-transformed_lymphocytes--rs9267659_A--HCG27
Cells_EBV-transformed_lymphocytes--rs9267659_A--HLA-DRB5
Cells_EBV-transformed_lymphocytes--rs9267659_A--HLA-DRB6
Cells_EBV-transformed_lymphocytes--rs9267659_A--HLA-DRB9
Cells_EBV-transformed_lymphocytes--rs9275326_T--HLA-DQA1
Cells_EBV-transformed_lymphocytes--rs9275326_T--HLA-DQA2
Cells_EBV-transformed_lymphocytes--rs959573_T--RPS6KA5
Cells_EBV-transformed_lymphocytes--rs9912362_T--KANSL1-AS1
Cells_EBV-transformed_lymphocytes--rs9912362_T--LINC02210
Cells_EBV-transformed_lymphocytes--rs9912362_T--LRRC37A4P
Cells_EBV-transformed_lymphocytes--rs9912362_T--MAPK8IP1P2
Cells_EBV-transformed_lymphocytes--rs9912362_T--RP11-259G18.3
Colon_Sigmoid--rs10256359_T--AC005082.12
Colon_Sigmoid--rs10256359_T--ANO10
Colon_Sigmoid--rs10256359_T--GPNMB
Colon_Sigmoid--rs10256359_T--KLHL7-AS1
Colon_Sigmoid--rs10256359_T--NUPL2
Colon_Sigmoid--rs10463554_C--EIF3KP1
Colon_Sigmoid--rs10463554_C--GIN1
Colon_Sigmoid--rs10463554_C--PPIP5K2
Colon_Sigmoid--rs10748818_G--HPS6
Colon_Sigmoid--rs11012_T--ARL17A
Colon_Sigmoid--rs11012_T--DND1P1
Colon_Sigmoid--rs11012_T--KANSL1
Colon_Sigmoid--rs11012_T--KANSL1-AS1
Colon_Sigmoid--rs11012_T--LINC02210
Colon_Sigmoid--rs11012_T--LRRC37A4P
Colon_Sigmoid--rs11012_T--MAPK8IP1P1
Colon_Sigmoid--rs11012_T--MAPK8IP1P2
Colon_Sigmoid--rs11012_T--MAPT
Colon_Sigmoid--rs11012_T--RP11-259G18.1
Colon_Sigmoid--rs11012_T--RP11-259G18.3
Colon_Sigmoid--rs11012_T--RP11-707O23.1
Colon_Sigmoid--rs11012_T--RP11-798G7.8
Colon_Sigmoid--rs11012_T--WNT3
Colon_Sigmoid--rs11026412_A--ANO5
Colon_Sigmoid--rs11150601_G--KAT8
Colon_Sigmoid--rs11150601_G--RP11-196G11.2
Colon_Sigmoid--rs113434679_A--ARL17A
Colon_Sigmoid--rs113434679_A--DND1P1
Colon_Sigmoid--rs113434679_A--KANSL1
Colon_Sigmoid--rs113434679_A--KANSL1-AS1
Colon_Sigmoid--rs113434679_A--LINC02210
Colon_Sigmoid--rs113434679_A--LRRC37A
Colon_Sigmoid--rs113434679_A--LRRC37A2
Colon_Sigmoid--rs113434679_A--LRRC37A4P
Colon_Sigmoid--rs113434679_A--MAPK8IP1P1
Colon_Sigmoid--rs113434679_A--MAPK8IP1P2
Colon_Sigmoid--rs113434679_A--MAPT
Colon_Sigmoid--rs113434679_A--RP11-259G18.1
Colon_Sigmoid--rs113434679_A--RP11-259G18.3
Colon_Sigmoid--rs113434679_A--RP11-707O23.1
Colon_Sigmoid--rs113434679_A--WNT3
Colon_Sigmoid--rs11578699_T--VAMP4
Colon_Sigmoid--rs11658976_G--SMYD4
Colon_Sigmoid--rs11707416_A--P2RY12
Colon_Sigmoid--rs11865038_T--KAT8
Colon_Sigmoid--rs11865038_T--LRRC29
Colon_Sigmoid--rs11865038_T--RP11-196G11.2
Colon_Sigmoid--rs12185268_G--DND1P1
Colon_Sigmoid--rs12185268_G--KANSL1
Colon_Sigmoid--rs12185268_G--KANSL1-AS1
Colon_Sigmoid--rs12185268_G--LINC02210
Colon_Sigmoid--rs12185268_G--LRRC37A4P
Colon_Sigmoid--rs12185268_G--MAPK8IP1P1
Colon_Sigmoid--rs12185268_G--MAPK8IP1P2
Colon_Sigmoid--rs12185268_G--MAPT
Colon_Sigmoid--rs12185268_G--RP11-259G18.1
Colon_Sigmoid--rs12185268_G--RP11-259G18.3
Colon_Sigmoid--rs12185268_G--RP11-707O23.1
Colon_Sigmoid--rs12185268_G--WNT3
Colon_Sigmoid--rs12283611_A--ANK3
Colon_Sigmoid--rs12497850_G--AMT
Colon_Sigmoid--rs12497850_G--CCDC36
Colon_Sigmoid--rs12497850_G--NCKIPSD
Colon_Sigmoid--rs12497850_G--P4HTM
Colon_Sigmoid--rs12497850_G--RP11-3B7.1
Colon_Sigmoid--rs12600861_C--CHRNB1
Colon_Sigmoid--rs12921479_C--CDRT4
Colon_Sigmoid--rs1293298_C--CTSB
Colon_Sigmoid--rs12951632_C--HSD17B1
Colon_Sigmoid--rs12951632_C--SIRT7
Colon_Sigmoid--rs12951632_C--TUBG2
Colon_Sigmoid--rs1296028_G--CTSB
Colon_Sigmoid--rs14235_A--AC002310.14
Colon_Sigmoid--rs14235_A--KAT8
Colon_Sigmoid--rs14235_A--RP11-196G11.2
Colon_Sigmoid--rs1450522_G--SPTSSB
Colon_Sigmoid--rs1474055_T--FGD6
Colon_Sigmoid--rs1491942_G--LRRK2
Colon_Sigmoid--rs1555399_A--TMEM229B
Colon_Sigmoid--rs17425622_C--HLA-DOB
Colon_Sigmoid--rs17425622_C--HLA-DQA2
Colon_Sigmoid--rs17425622_C--HLA-DRB1
Colon_Sigmoid--rs17425622_C--HLA-DRB6
Colon_Sigmoid--rs17577094_G--DND1P1
Colon_Sigmoid--rs17577094_G--KANSL1
Colon_Sigmoid--rs17577094_G--KANSL1-AS1
Colon_Sigmoid--rs17577094_G--LINC02210
Colon_Sigmoid--rs17577094_G--LRRC37A4P
Colon_Sigmoid--rs17577094_G--MAPK8IP1P1
Colon_Sigmoid--rs17577094_G--MAPK8IP1P2
Colon_Sigmoid--rs17577094_G--MAPT
Colon_Sigmoid--rs17577094_G--RP11-259G18.1
Colon_Sigmoid--rs17577094_G--RP11-259G18.3
Colon_Sigmoid--rs17577094_G--RP11-707O23.1
Colon_Sigmoid--rs17577094_G--WNT3
Colon_Sigmoid--rs17649553_T--ARL17A
Colon_Sigmoid--rs17649553_T--DND1P1
Colon_Sigmoid--rs17649553_T--KANSL1
Colon_Sigmoid--rs17649553_T--KANSL1-AS1
Colon_Sigmoid--rs17649553_T--LINC02210
Colon_Sigmoid--rs17649553_T--LRRC37A
Colon_Sigmoid--rs17649553_T--LRRC37A4P
Colon_Sigmoid--rs17649553_T--MAPK8IP1P1
Colon_Sigmoid--rs17649553_T--MAPK8IP1P2
Colon_Sigmoid--rs17649553_T--MAPT
Colon_Sigmoid--rs17649553_T--RP11-259G18.1
Colon_Sigmoid--rs17649553_T--RP11-259G18.3
Colon_Sigmoid--rs17649553_T--RP11-707O23.1
Colon_Sigmoid--rs17649553_T--WNT3
Colon_Sigmoid--rs183211_A--DND1P1
Colon_Sigmoid--rs183211_A--KANSL1-AS1
Colon_Sigmoid--rs183211_A--LINC02210
Colon_Sigmoid--rs183211_A--LRRC37A
Colon_Sigmoid--rs183211_A--LRRC37A4P
Colon_Sigmoid--rs183211_A--MAPK8IP1P1
Colon_Sigmoid--rs183211_A--MAPT
Colon_Sigmoid--rs183211_A--RP11-259G18.1
Colon_Sigmoid--rs183211_A--RP11-259G18.3
Colon_Sigmoid--rs183211_A--RP11-707O23.1
Colon_Sigmoid--rs183211_A--WNT3
Colon_Sigmoid--rs1941685_G--DNAJC27
Colon_Sigmoid--rs199347_G--AC005082.12
Colon_Sigmoid--rs199347_G--GPNMB
Colon_Sigmoid--rs199347_G--KLHL7-AS1
Colon_Sigmoid--rs199347_G--NUPL2
Colon_Sigmoid--rs199351_C--AC005082.12
Colon_Sigmoid--rs199351_C--GPNMB
Colon_Sigmoid--rs199351_C--KLHL7-AS1
Colon_Sigmoid--rs199351_C--NUPL2
Colon_Sigmoid--rs199453_T--DND1P1
Colon_Sigmoid--rs199453_T--KANSL1-AS1
Colon_Sigmoid--rs199453_T--LINC02210
Colon_Sigmoid--rs199453_T--LRRC37A
Colon_Sigmoid--rs199453_T--LRRC37A4P
Colon_Sigmoid--rs199453_T--MAPK8IP1P1
Colon_Sigmoid--rs199453_T--MAPK8IP1P2
Colon_Sigmoid--rs199453_T--MAPT
Colon_Sigmoid--rs199453_T--RP11-259G18.1
Colon_Sigmoid--rs199453_T--RP11-259G18.3
Colon_Sigmoid--rs199453_T--RP11-707O23.1
Colon_Sigmoid--rs199453_T--WNT3
Colon_Sigmoid--rs199498_C--ARL17A
Colon_Sigmoid--rs199498_C--DND1P1
Colon_Sigmoid--rs199498_C--KANSL1
Colon_Sigmoid--rs199498_C--KANSL1-AS1
Colon_Sigmoid--rs199498_C--LINC02210
Colon_Sigmoid--rs199498_C--LRRC37A
Colon_Sigmoid--rs199498_C--LRRC37A2
Colon_Sigmoid--rs199498_C--LRRC37A4P
Colon_Sigmoid--rs199498_C--MAPK8IP1P1
Colon_Sigmoid--rs199498_C--MAPK8IP1P2
Colon_Sigmoid--rs199498_C--MAPT
Colon_Sigmoid--rs199498_C--RP11-259G18.1
Colon_Sigmoid--rs199498_C--RP11-259G18.3
Colon_Sigmoid--rs199498_C--RP11-707O23.1
Colon_Sigmoid--rs199498_C--WNT3
Colon_Sigmoid--rs199515_G--DND1P1
Colon_Sigmoid--rs199515_G--KANSL1
Colon_Sigmoid--rs199515_G--KANSL1-AS1
Colon_Sigmoid--rs199515_G--LINC02210
Colon_Sigmoid--rs199515_G--LRRC37A4P
Colon_Sigmoid--rs199515_G--MAPK8IP1P1
Colon_Sigmoid--rs199515_G--MAPK8IP1P2
Colon_Sigmoid--rs199515_G--MAPT
Colon_Sigmoid--rs199515_G--RP11-259G18.1
Colon_Sigmoid--rs199515_G--RP11-259G18.3
Colon_Sigmoid--rs199515_G--RP11-707O23.1
Colon_Sigmoid--rs199515_G--WNT3
Colon_Sigmoid--rs199533_A--DND1P1
Colon_Sigmoid--rs199533_A--KANSL1
Colon_Sigmoid--rs199533_A--KANSL1-AS1
Colon_Sigmoid--rs199533_A--LINC02210
Colon_Sigmoid--rs199533_A--MAPK8IP1P1
Colon_Sigmoid--rs199533_A--MAPT
Colon_Sigmoid--rs199533_A--RP11-259G18.1
Colon_Sigmoid--rs199533_A--RP11-259G18.3
Colon_Sigmoid--rs199533_A--RP11-707O23.1
Colon_Sigmoid--rs199533_A--WNT3
Colon_Sigmoid--rs2042477_A--KCNIP3
Colon_Sigmoid--rs2102808_T--FGD6
Colon_Sigmoid--rs2209440_G--TNC
Colon_Sigmoid--rs2269906_C--AC010524.4
Colon_Sigmoid--rs2280104_T--BIN3
Colon_Sigmoid--rs2296887_C--RPARP-AS1
Colon_Sigmoid--rs2395163_C--HLA-DQA2
Colon_Sigmoid--rs2395163_C--HLA-DRB6
Colon_Sigmoid--rs26431_G--EIF3KP1
Colon_Sigmoid--rs26431_G--GIN1
Colon_Sigmoid--rs26431_G--PPIP5K2
Colon_Sigmoid--rs2740594_G--CTSB
Colon_Sigmoid--rs2904880_C--LAT
Colon_Sigmoid--rs2904880_C--RP11-1348G14.4
Colon_Sigmoid--rs2904880_C--SULT1A1
Colon_Sigmoid--rs2904880_C--SULT1A2
Colon_Sigmoid--rs2904880_C--TUFM
Colon_Sigmoid--rs2921073_T--AF131215.2
Colon_Sigmoid--rs2921073_T--AF131215.9
Colon_Sigmoid--rs2921073_T--FAM85B
Colon_Sigmoid--rs2921073_T--FAM86B3P
Colon_Sigmoid--rs2921073_T--FGD5
Colon_Sigmoid--rs2921073_T--MTMR9
Colon_Sigmoid--rs2942168_A--DND1P1
Colon_Sigmoid--rs2942168_A--KANSL1
Colon_Sigmoid--rs2942168_A--KANSL1-AS1
Colon_Sigmoid--rs2942168_A--LINC02210
Colon_Sigmoid--rs2942168_A--LRRC37A
Colon_Sigmoid--rs2942168_A--LRRC37A4P
Colon_Sigmoid--rs2942168_A--MAPK8IP1P1
Colon_Sigmoid--rs2942168_A--MAPK8IP1P2
Colon_Sigmoid--rs2942168_A--MAPT
Colon_Sigmoid--rs2942168_A--RP11-259G18.1
Colon_Sigmoid--rs2942168_A--RP11-259G18.3
Colon_Sigmoid--rs2942168_A--RP11-707O23.1
Colon_Sigmoid--rs2942168_A--WNT3
Colon_Sigmoid--rs3129882_G--HCG23
Colon_Sigmoid--rs3129882_G--HLA-DRB5
Colon_Sigmoid--rs3129882_G--HLA-DRB6
Colon_Sigmoid--rs316619_C--JMJD7
Colon_Sigmoid--rs316619_C--OIP5-AS1
Colon_Sigmoid--rs316619_C--RPAP1
Colon_Sigmoid--rs316619_C--ZNRF3
Colon_Sigmoid--rs34311866_C--DGKQ
Colon_Sigmoid--rs34311866_C--IDUA
Colon_Sigmoid--rs365825_G--DND1P1
Colon_Sigmoid--rs365825_G--KANSL1
Colon_Sigmoid--rs365825_G--KANSL1-AS1
Colon_Sigmoid--rs365825_G--LINC02210
Colon_Sigmoid--rs365825_G--LRRC37A4P
Colon_Sigmoid--rs365825_G--MAPK8IP1P1
Colon_Sigmoid--rs365825_G--MAPK8IP1P2
Colon_Sigmoid--rs365825_G--MAPT
Colon_Sigmoid--rs365825_G--RP11-259G18.1
Colon_Sigmoid--rs365825_G--RP11-259G18.3
Colon_Sigmoid--rs365825_G--RP11-707O23.1
Colon_Sigmoid--rs365825_G--WNT3
Colon_Sigmoid--rs3793947_A--VPS33B
Colon_Sigmoid--rs393152_G--DND1P1
Colon_Sigmoid--rs393152_G--KANSL1
Colon_Sigmoid--rs393152_G--KANSL1-AS1
Colon_Sigmoid--rs393152_G--LINC02210
Colon_Sigmoid--rs393152_G--LRRC37A
Colon_Sigmoid--rs393152_G--LRRC37A4P
Colon_Sigmoid--rs393152_G--MAPK8IP1P1
Colon_Sigmoid--rs393152_G--MAPK8IP1P2
Colon_Sigmoid--rs393152_G--MAPT
Colon_Sigmoid--rs393152_G--RP11-259G18.1
Colon_Sigmoid--rs393152_G--RP11-259G18.3
Colon_Sigmoid--rs393152_G--RP11-707O23.1
Colon_Sigmoid--rs393152_G--WNT3
Colon_Sigmoid--rs4140646_A--AL022393.9
Colon_Sigmoid--rs4140646_A--ZNF391
Colon_Sigmoid--rs4140646_A--ZNF602P
Colon_Sigmoid--rs4140646_A--ZNF603P
Colon_Sigmoid--rs4140646_A--ZSCAN26
Colon_Sigmoid--rs4140646_A--ZSCAN31
Colon_Sigmoid--rs415430_C--ARL17A
Colon_Sigmoid--rs415430_C--DND1P1
Colon_Sigmoid--rs415430_C--KANSL1
Colon_Sigmoid--rs415430_C--KANSL1-AS1
Colon_Sigmoid--rs415430_C--LINC02210
Colon_Sigmoid--rs415430_C--LRRC37A4P
Colon_Sigmoid--rs415430_C--MAPK8IP1P1
Colon_Sigmoid--rs415430_C--MAPK8IP1P2
Colon_Sigmoid--rs415430_C--MAPT
Colon_Sigmoid--rs415430_C--RP11-259G18.1
Colon_Sigmoid--rs415430_C--RP11-259G18.3
Colon_Sigmoid--rs415430_C--RP11-707O23.1
Colon_Sigmoid--rs415430_C--WNT3
Colon_Sigmoid--rs4653767_C--EYA2
Colon_Sigmoid--rs4713118_G--ZNF602P
Colon_Sigmoid--rs4713118_G--ZNF603P
Colon_Sigmoid--rs4713118_G--ZSCAN23
Colon_Sigmoid--rs4713118_G--ZSCAN26
Colon_Sigmoid--rs4713118_G--ZSCAN31
Colon_Sigmoid--rs504594_A--HLA-DOB
Colon_Sigmoid--rs504594_A--HLA-DQA2
Colon_Sigmoid--rs504594_A--HLA-DRB1
Colon_Sigmoid--rs504594_A--HLA-DRB6
Colon_Sigmoid--rs55818311_C--LSM7
Colon_Sigmoid--rs55961674_T--RP11-299J3.8
Colon_Sigmoid--rs62053943_T--ARL17A
Colon_Sigmoid--rs62053943_T--DND1P1
Colon_Sigmoid--rs62053943_T--KANSL1
Colon_Sigmoid--rs62053943_T--KANSL1-AS1
Colon_Sigmoid--rs62053943_T--LINC02210
Colon_Sigmoid--rs62053943_T--LRRC37A2
Colon_Sigmoid--rs62053943_T--LRRC37A4P
Colon_Sigmoid--rs62053943_T--MAPK8IP1P1
Colon_Sigmoid--rs62053943_T--MAPK8IP1P2
Colon_Sigmoid--rs62053943_T--MAPT
Colon_Sigmoid--rs62053943_T--RP11-259G18.1
Colon_Sigmoid--rs62053943_T--RP11-259G18.3
Colon_Sigmoid--rs62053943_T--RP11-707O23.1
Colon_Sigmoid--rs62053943_T--WNT3
Colon_Sigmoid--rs62120679_T--LSM7
Colon_Sigmoid--rs62120679_T--TMPRSS9
Colon_Sigmoid--rs6465122_T--EPRS
Colon_Sigmoid--rs6465122_T--SSC4D
Colon_Sigmoid--rs6532197_G--KCTD18
Colon_Sigmoid--rs6599388_T--DGKQ
Colon_Sigmoid--rs6599388_T--IDUA
Colon_Sigmoid--rs666463_T--PGS1
Colon_Sigmoid--rs6679073_A--PM20D1
Colon_Sigmoid--rs67460515_C--SPTSSB
Colon_Sigmoid--rs6812193_T--FAM47E
Colon_Sigmoid--rs6854006_T--FAM47E
Colon_Sigmoid--rs7221167_C--DND1P1
Colon_Sigmoid--rs7221167_C--KANSL1-AS1
Colon_Sigmoid--rs7221167_C--LINC02210
Colon_Sigmoid--rs7221167_C--LRRC37A
Colon_Sigmoid--rs7221167_C--LRRC37A4P
Colon_Sigmoid--rs7221167_C--MAPK8IP1P1
Colon_Sigmoid--rs7221167_C--MAPK8IP1P2
Colon_Sigmoid--rs7221167_C--RP11-259G18.3
Colon_Sigmoid--rs7221167_C--RP11-707O23.1
Colon_Sigmoid--rs7225002_G--ARL17A
Colon_Sigmoid--rs7225002_G--DND1P1
Colon_Sigmoid--rs7225002_G--KANSL1-AS1
Colon_Sigmoid--rs7225002_G--LINC02210
Colon_Sigmoid--rs7225002_G--LRRC37A2
Colon_Sigmoid--rs7225002_G--LRRC37A4P
Colon_Sigmoid--rs7225002_G--MAPK8IP1P1
Colon_Sigmoid--rs7225002_G--MAPK8IP1P2
Colon_Sigmoid--rs7225002_G--RP11-259G18.3
Colon_Sigmoid--rs7225002_G--RP11-707O23.1
Colon_Sigmoid--rs7225002_G--RP11-927P21.2
Colon_Sigmoid--rs76904798_T--LRRK2
Colon_Sigmoid--rs8005172_T--GALC
Colon_Sigmoid--rs8070723_G--ARL17A
Colon_Sigmoid--rs8070723_G--DND1P1
Colon_Sigmoid--rs8070723_G--KANSL1
Colon_Sigmoid--rs8070723_G--KANSL1-AS1
Colon_Sigmoid--rs8070723_G--LINC02210
Colon_Sigmoid--rs8070723_G--LRRC37A2
Colon_Sigmoid--rs8070723_G--LRRC37A4P
Colon_Sigmoid--rs8070723_G--MAPK8IP1P1
Colon_Sigmoid--rs8070723_G--MAPK8IP1P2
Colon_Sigmoid--rs8070723_G--MAPT
Colon_Sigmoid--rs8070723_G--RP11-259G18.1
Colon_Sigmoid--rs8070723_G--RP11-259G18.3
Colon_Sigmoid--rs8070723_G--RP11-707O23.1
Colon_Sigmoid--rs8070723_G--WNT3
Colon_Sigmoid--rs823114_G--NUCKS1
Colon_Sigmoid--rs823114_G--PM20D1
Colon_Sigmoid--rs823114_G--RAB29
Colon_Sigmoid--rs823118_C--NUCKS1
Colon_Sigmoid--rs823118_C--PM20D1
Colon_Sigmoid--rs823118_C--RAB29
Colon_Sigmoid--rs823156_G--RAB29
Colon_Sigmoid--rs849898_G--IBA57
Colon_Sigmoid--rs849898_G--RP5-1139B12.2
Colon_Sigmoid--rs9261484_T--HCG17
Colon_Sigmoid--rs9261484_T--IFITM4P
Colon_Sigmoid--rs9261484_T--PAIP1P1
Colon_Sigmoid--rs9261484_T--RPL23AP1
Colon_Sigmoid--rs9261484_T--XXbac-BPG170G13.32
Colon_Sigmoid--rs9267659_A--CYP21A2
Colon_Sigmoid--rs9267659_A--HLA-C
Colon_Sigmoid--rs9267659_A--HLA-DRB5
Colon_Sigmoid--rs9267659_A--HLA-DRB6
Colon_Sigmoid--rs9275152_C--HLA-DOB
Colon_Sigmoid--rs9275152_C--HLA-DQA2
Colon_Sigmoid--rs9275152_C--HLA-DRB6
Colon_Sigmoid--rs9275326_T--HLA-DOB
Colon_Sigmoid--rs9275326_T--HLA-DQA2
Colon_Sigmoid--rs9275326_T--HLA-DRB6
Colon_Sigmoid--rs9468199_A--ZNF603P
Colon_Sigmoid--rs9468199_A--ZSCAN23
Colon_Sigmoid--rs9468199_A--ZSCAN31
Colon_Sigmoid--rs947211_A--PM20D1
Colon_Sigmoid--rs947211_A--RAB29
Colon_Sigmoid--rs979812_T--GALC
Colon_Sigmoid--rs9912362_T--DND1P1
Colon_Sigmoid--rs9912362_T--KANSL1-AS1
Colon_Sigmoid--rs9912362_T--LINC02210
Colon_Sigmoid--rs9912362_T--LRRC37A
Colon_Sigmoid--rs9912362_T--LRRC37A4P
Colon_Sigmoid--rs9912362_T--MAPK8IP1P1
Colon_Sigmoid--rs9912362_T--MAPK8IP1P2
Colon_Sigmoid--rs9912362_T--RP11-259G18.3
Colon_Sigmoid--rs9912362_T--RP11-707O23.1
Colon_Sigmoid--rs9912362_T--VAPB
Colon_Transverse--rs10256359_T--AC005082.12
Colon_Transverse--rs10256359_T--KLHL7-AS1
Colon_Transverse--rs10256359_T--NUPL2
Colon_Transverse--rs10463554_C--EIF3KP1
Colon_Transverse--rs10464059_A--LNX2
Colon_Transverse--rs10464059_A--NRP1
Colon_Transverse--rs11012_T--ARL17A
Colon_Transverse--rs11012_T--DND1P1
Colon_Transverse--rs11012_T--KANSL1
Colon_Transverse--rs11012_T--KANSL1-AS1
Colon_Transverse--rs11012_T--LINC02210
Colon_Transverse--rs11012_T--LRRC37A4P
Colon_Transverse--rs11012_T--MAPK8IP1P1
Colon_Transverse--rs11012_T--MAPK8IP1P2
Colon_Transverse--rs11012_T--MAPT
Colon_Transverse--rs11012_T--RP11-259G18.1
Colon_Transverse--rs11012_T--RP11-259G18.3
Colon_Transverse--rs11012_T--RP11-707O23.1
Colon_Transverse--rs11012_T--RP11-798G7.8
Colon_Transverse--rs11012_T--WNT3
Colon_Transverse--rs11026412_A--ANO5
Colon_Transverse--rs11150601_G--HSD3B7
Colon_Transverse--rs11150601_G--KAT8
Colon_Transverse--rs11150601_G--RP11-196G11.2
Colon_Transverse--rs11150601_G--STX1B
Colon_Transverse--rs11150601_G--STX4
Colon_Transverse--rs11150601_G--ZNF646
Colon_Transverse--rs113434679_A--ARL17A
Colon_Transverse--rs113434679_A--DND1P1
Colon_Transverse--rs113434679_A--KANSL1
Colon_Transverse--rs113434679_A--KANSL1-AS1
Colon_Transverse--rs113434679_A--LINC02210
Colon_Transverse--rs113434679_A--LRRC37A
Colon_Transverse--rs113434679_A--LRRC37A2
Colon_Transverse--rs113434679_A--LRRC37A4P
Colon_Transverse--rs113434679_A--MAPK8IP1P1
Colon_Transverse--rs113434679_A--MAPK8IP1P2
Colon_Transverse--rs113434679_A--MAPT
Colon_Transverse--rs113434679_A--RP11-259G18.1
Colon_Transverse--rs113434679_A--RP11-259G18.3
Colon_Transverse--rs113434679_A--RP11-707O23.1
Colon_Transverse--rs113434679_A--WNT3
Colon_Transverse--rs11578699_T--VAMP4
Colon_Transverse--rs11707416_A--P2RY12
Colon_Transverse--rs11865038_T--HSD3B7
Colon_Transverse--rs11865038_T--KAT8
Colon_Transverse--rs11865038_T--RP11-1072A3.3
Colon_Transverse--rs11865038_T--RP11-196G11.2
Colon_Transverse--rs11865038_T--STX1B
Colon_Transverse--rs11865038_T--STX4
Colon_Transverse--rs11865038_T--ZNF646
Colon_Transverse--rs11868035_A--TOM1L2
Colon_Transverse--rs11950533_A--CAMLG
Colon_Transverse--rs11950533_A--TXNDC15
Colon_Transverse--rs12147950_T--RP11-356O9.2
Colon_Transverse--rs12147950_T--SLC25A21-AS1
Colon_Transverse--rs12185268_G--DND1P1
Colon_Transverse--rs12185268_G--KANSL1
Colon_Transverse--rs12185268_G--KANSL1-AS1
Colon_Transverse--rs12185268_G--LINC02210
Colon_Transverse--rs12185268_G--LRRC37A4P
Colon_Transverse--rs12185268_G--MAPK8IP1P1
Colon_Transverse--rs12185268_G--MAPK8IP1P2
Colon_Transverse--rs12185268_G--MAPT
Colon_Transverse--rs12185268_G--RP11-259G18.1
Colon_Transverse--rs12185268_G--RP11-259G18.3
Colon_Transverse--rs12185268_G--RP11-707O23.1
Colon_Transverse--rs12185268_G--WNT3
Colon_Transverse--rs12497850_G--AMT
Colon_Transverse--rs12497850_G--ARIH2
Colon_Transverse--rs12497850_G--CCDC36
Colon_Transverse--rs12497850_G--NCKIPSD
Colon_Transverse--rs12497850_G--P4HTM
Colon_Transverse--rs12497850_G--QRICH1
Colon_Transverse--rs12497850_G--WDR6
Colon_Transverse--rs12600861_C--CHRNB1
Colon_Transverse--rs1293298_C--CTSB
Colon_Transverse--rs12951632_C--HSD17B1
Colon_Transverse--rs12951632_C--NAGLU
Colon_Transverse--rs1296028_G--CTSB
Colon_Transverse--rs14235_A--HSD3B7
Colon_Transverse--rs14235_A--KAT8
Colon_Transverse--rs14235_A--RP11-196G11.2
Colon_Transverse--rs1491942_G--LRRK2
Colon_Transverse--rs1555399_A--TMEM229B
Colon_Transverse--rs162227_C--ADAMTS9-AS2
Colon_Transverse--rs17425622_C--HLA-DOB
Colon_Transverse--rs17425622_C--HLA-DQA1
Colon_Transverse--rs17425622_C--HLA-DQA2
Colon_Transverse--rs17425622_C--HLA-DQB2
Colon_Transverse--rs17425622_C--HLA-DRB6
Colon_Transverse--rs17425622_C--XXbac-BPG248L24.12
Colon_Transverse--rs17577094_G--DND1P1
Colon_Transverse--rs17577094_G--KANSL1
Colon_Transverse--rs17577094_G--KANSL1-AS1
Colon_Transverse--rs17577094_G--LINC02210
Colon_Transverse--rs17577094_G--LRRC37A4P
Colon_Transverse--rs17577094_G--MAPK8IP1P1
Colon_Transverse--rs17577094_G--MAPK8IP1P2
Colon_Transverse--rs17577094_G--MAPT
Colon_Transverse--rs17577094_G--RP11-259G18.1
Colon_Transverse--rs17577094_G--RP11-259G18.3
Colon_Transverse--rs17577094_G--RP11-707O23.1
Colon_Transverse--rs17577094_G--WNT3
Colon_Transverse--rs17649553_T--ARL17A
Colon_Transverse--rs17649553_T--DND1P1
Colon_Transverse--rs17649553_T--KANSL1
Colon_Transverse--rs17649553_T--KANSL1-AS1
Colon_Transverse--rs17649553_T--LINC02210
Colon_Transverse--rs17649553_T--LRRC37A
Colon_Transverse--rs17649553_T--LRRC37A4P
Colon_Transverse--rs17649553_T--MAPK8IP1P1
Colon_Transverse--rs17649553_T--MAPK8IP1P2
Colon_Transverse--rs17649553_T--MAPT
Colon_Transverse--rs17649553_T--RP11-259G18.1
Colon_Transverse--rs17649553_T--RP11-259G18.3
Colon_Transverse--rs17649553_T--RP11-707O23.1
Colon_Transverse--rs17649553_T--WNT3
Colon_Transverse--rs183211_A--DND1P1
Colon_Transverse--rs183211_A--KANSL1-AS1
Colon_Transverse--rs183211_A--LINC02210
Colon_Transverse--rs183211_A--LRRC37A
Colon_Transverse--rs183211_A--LRRC37A4P
Colon_Transverse--rs183211_A--MAPK8IP1P1
Colon_Transverse--rs183211_A--RP11-259G18.1
Colon_Transverse--rs183211_A--RP11-259G18.3
Colon_Transverse--rs183211_A--RP11-707O23.1
Colon_Transverse--rs183211_A--WNT3
Colon_Transverse--rs199347_G--AC005082.12
Colon_Transverse--rs199347_G--KLHL7-AS1
Colon_Transverse--rs199347_G--NUPL2
Colon_Transverse--rs199351_C--AC005082.12
Colon_Transverse--rs199351_C--KLHL7-AS1
Colon_Transverse--rs199351_C--NUPL2
Colon_Transverse--rs199453_T--DND1P1
Colon_Transverse--rs199453_T--KANSL1-AS1
Colon_Transverse--rs199453_T--LINC02210
Colon_Transverse--rs199453_T--LRRC37A
Colon_Transverse--rs199453_T--LRRC37A4P
Colon_Transverse--rs199453_T--MAPK8IP1P1
Colon_Transverse--rs199453_T--MAPK8IP1P2
Colon_Transverse--rs199453_T--RP11-259G18.1
Colon_Transverse--rs199453_T--RP11-259G18.3
Colon_Transverse--rs199453_T--RP11-707O23.1
Colon_Transverse--rs199453_T--WNT3
Colon_Transverse--rs199498_C--ARL17A
Colon_Transverse--rs199498_C--DND1P1
Colon_Transverse--rs199498_C--KANSL1
Colon_Transverse--rs199498_C--KANSL1-AS1
Colon_Transverse--rs199498_C--LINC02210
Colon_Transverse--rs199498_C--LRRC37A2
Colon_Transverse--rs199498_C--LRRC37A4P
Colon_Transverse--rs199498_C--MAPK8IP1P1
Colon_Transverse--rs199498_C--MAPK8IP1P2
Colon_Transverse--rs199498_C--RP11-259G18.1
Colon_Transverse--rs199498_C--RP11-259G18.3
Colon_Transverse--rs199498_C--RP11-707O23.1
Colon_Transverse--rs199498_C--WNT3
Colon_Transverse--rs199515_G--DND1P1
Colon_Transverse--rs199515_G--KANSL1
Colon_Transverse--rs199515_G--KANSL1-AS1
Colon_Transverse--rs199515_G--LINC02210
Colon_Transverse--rs199515_G--LRRC37A4P
Colon_Transverse--rs199515_G--MAPK8IP1P1
Colon_Transverse--rs199515_G--MAPK8IP1P2
Colon_Transverse--rs199515_G--MAPT
Colon_Transverse--rs199515_G--RP11-259G18.1
Colon_Transverse--rs199515_G--RP11-259G18.3
Colon_Transverse--rs199515_G--RP11-707O23.1
Colon_Transverse--rs199515_G--WNT3
Colon_Transverse--rs199533_A--DND1P1
Colon_Transverse--rs199533_A--KANSL1
Colon_Transverse--rs199533_A--KANSL1-AS1
Colon_Transverse--rs199533_A--LINC02210
Colon_Transverse--rs199533_A--MAPK8IP1P1
Colon_Transverse--rs199533_A--MAPT
Colon_Transverse--rs199533_A--RP11-259G18.1
Colon_Transverse--rs199533_A--RP11-259G18.3
Colon_Transverse--rs199533_A--RP11-707O23.1
Colon_Transverse--rs199533_A--WNT3
Colon_Transverse--rs2042477_A--KCNIP3
Colon_Transverse--rs2269906_C--ASB16-AS1
Colon_Transverse--rs2280104_T--BIN3
Colon_Transverse--rs2280104_T--CCAR2
Colon_Transverse--rs2295545_C--ITPA
Colon_Transverse--rs2395163_C--HLA-DQA2
Colon_Transverse--rs2395163_C--HLA-DQB2
Colon_Transverse--rs2395163_C--HLA-DRB6
Colon_Transverse--rs2395163_C--LY6G5B
Colon_Transverse--rs26431_G--EIF3KP1
Colon_Transverse--rs2740594_G--CTSB
Colon_Transverse--rs2904880_C--RP11-1348G14.4
Colon_Transverse--rs2904880_C--SULT1A2
Colon_Transverse--rs2904880_C--TUFM
Colon_Transverse--rs2921073_T--AF131215.9
Colon_Transverse--rs2921073_T--ALG1L13P
Colon_Transverse--rs2921073_T--FAM86B3P
Colon_Transverse--rs2921073_T--RPL10P19
Colon_Transverse--rs2942168_A--DND1P1
Colon_Transverse--rs2942168_A--KANSL1
Colon_Transverse--rs2942168_A--KANSL1-AS1
Colon_Transverse--rs2942168_A--LINC02210
Colon_Transverse--rs2942168_A--LRRC37A
Colon_Transverse--rs2942168_A--LRRC37A4P
Colon_Transverse--rs2942168_A--MAPK8IP1P1
Colon_Transverse--rs2942168_A--MAPK8IP1P2
Colon_Transverse--rs2942168_A--MAPT
Colon_Transverse--rs2942168_A--RP11-259G18.1
Colon_Transverse--rs2942168_A--RP11-259G18.3
Colon_Transverse--rs2942168_A--RP11-707O23.1
Colon_Transverse--rs2942168_A--WNT3
Colon_Transverse--rs3027247_C--CTC1
Colon_Transverse--rs3129882_G--HLA-DRB6
Colon_Transverse--rs3129882_G--LY6G5B
Colon_Transverse--rs316619_C--RPAP1
Colon_Transverse--rs316619_C--SPTBN5
Colon_Transverse--rs34025766_A--DCAF16
Colon_Transverse--rs34025766_A--KRT18P63
Colon_Transverse--rs34311866_C--IDUA
Colon_Transverse--rs34656641_C--C16orf62
Colon_Transverse--rs365825_G--DND1P1
Colon_Transverse--rs365825_G--KANSL1
Colon_Transverse--rs365825_G--KANSL1-AS1
Colon_Transverse--rs365825_G--LINC02210
Colon_Transverse--rs365825_G--LRRC37A4P
Colon_Transverse--rs365825_G--MAPK8IP1P1
Colon_Transverse--rs365825_G--MAPK8IP1P2
Colon_Transverse--rs365825_G--MAPT
Colon_Transverse--rs365825_G--RP11-259G18.1
Colon_Transverse--rs365825_G--RP11-259G18.3
Colon_Transverse--rs365825_G--RP11-707O23.1
Colon_Transverse--rs365825_G--WNT3
Colon_Transverse--rs393152_G--DND1P1
Colon_Transverse--rs393152_G--KANSL1
Colon_Transverse--rs393152_G--KANSL1-AS1
Colon_Transverse--rs393152_G--LINC02210
Colon_Transverse--rs393152_G--LRRC37A4P
Colon_Transverse--rs393152_G--MAPK8IP1P1
Colon_Transverse--rs393152_G--MAPK8IP1P2
Colon_Transverse--rs393152_G--MAPT
Colon_Transverse--rs393152_G--RP11-259G18.1
Colon_Transverse--rs393152_G--RP11-259G18.3
Colon_Transverse--rs393152_G--RP11-707O23.1
Colon_Transverse--rs393152_G--WNT3
Colon_Transverse--rs3935740_A--TMC3-AS1
Colon_Transverse--rs4140646_A--AL022393.9
Colon_Transverse--rs4140646_A--BTN3A2
Colon_Transverse--rs4140646_A--ZFP57
Colon_Transverse--rs4140646_A--ZNF192P1
Colon_Transverse--rs4140646_A--ZNF602P
Colon_Transverse--rs4140646_A--ZSCAN26
Colon_Transverse--rs415430_C--ARL17A
Colon_Transverse--rs415430_C--DND1P1
Colon_Transverse--rs415430_C--KANSL1
Colon_Transverse--rs415430_C--KANSL1-AS1
Colon_Transverse--rs415430_C--LINC02210
Colon_Transverse--rs415430_C--LRRC37A4P
Colon_Transverse--rs415430_C--MAPK8IP1P1
Colon_Transverse--rs415430_C--MAPK8IP1P2
Colon_Transverse--rs415430_C--MAPT
Colon_Transverse--rs415430_C--RP11-259G18.1
Colon_Transverse--rs415430_C--RP11-259G18.3
Colon_Transverse--rs415430_C--RP11-707O23.1
Colon_Transverse--rs415430_C--WNT3
Colon_Transverse--rs4713118_G--AL022393.9
Colon_Transverse--rs4713118_G--BTN3A2
Colon_Transverse--rs4713118_G--ZFP57
Colon_Transverse--rs4713118_G--ZNF192P1
Colon_Transverse--rs4713118_G--ZNF603P
Colon_Transverse--rs4713118_G--ZSCAN26
Colon_Transverse--rs4713118_G--ZSCAN31
Colon_Transverse--rs4784227_T--NBEAL1
Colon_Transverse--rs504594_A--HLA-DQA1
Colon_Transverse--rs504594_A--HLA-DQA2
Colon_Transverse--rs504594_A--HLA-DQB2
Colon_Transverse--rs504594_A--HLA-DRB6
Colon_Transverse--rs504594_A--XXbac-BPG248L24.12
Colon_Transverse--rs55818311_C--LSM7
Colon_Transverse--rs55961674_T--RP11-299J3.8
Colon_Transverse--rs62053943_T--ARL17A
Colon_Transverse--rs62053943_T--DND1P1
Colon_Transverse--rs62053943_T--KANSL1
Colon_Transverse--rs62053943_T--KANSL1-AS1
Colon_Transverse--rs62053943_T--LINC02210
Colon_Transverse--rs62053943_T--LRRC37A2
Colon_Transverse--rs62053943_T--LRRC37A4P
Colon_Transverse--rs62053943_T--MAPK8IP1P1
Colon_Transverse--rs62053943_T--MAPK8IP1P2
Colon_Transverse--rs62053943_T--RP11-259G18.1
Colon_Transverse--rs62053943_T--RP11-259G18.3
Colon_Transverse--rs62053943_T--RP11-707O23.1
Colon_Transverse--rs62053943_T--WNT3
Colon_Transverse--rs62120679_T--NOL4L
Colon_Transverse--rs62333164_A--CLCN3
Colon_Transverse--rs6465122_T--DTX2P1
Colon_Transverse--rs6482992_T--XPR1
Colon_Transverse--rs6532197_G--TRAPPC11
Colon_Transverse--rs6599388_T--DOCK2
Colon_Transverse--rs6599388_T--IDUA
Colon_Transverse--rs666463_T--DNAH17
Colon_Transverse--rs666463_T--PGS1
Colon_Transverse--rs6679073_A--PM20D1
Colon_Transverse--rs6812193_T--FAM47E
Colon_Transverse--rs6812193_T--STBD1
Colon_Transverse--rs6854006_T--FAM47E
Colon_Transverse--rs6854006_T--STBD1
Colon_Transverse--rs687432_A--MED19
Colon_Transverse--rs7221167_C--DND1P1
Colon_Transverse--rs7221167_C--KANSL1-AS1
Colon_Transverse--rs7221167_C--LINC02210
Colon_Transverse--rs7221167_C--LRRC37A
Colon_Transverse--rs7221167_C--LRRC37A4P
Colon_Transverse--rs7221167_C--MAPK8IP1P1
Colon_Transverse--rs7221167_C--MAPK8IP1P2
Colon_Transverse--rs7221167_C--RP11-259G18.3
Colon_Transverse--rs7221167_C--RP11-707O23.1
Colon_Transverse--rs7225002_G--DND1P1
Colon_Transverse--rs7225002_G--KANSL1-AS1
Colon_Transverse--rs7225002_G--LINC02210
Colon_Transverse--rs7225002_G--LRRC37A2
Colon_Transverse--rs7225002_G--LRRC37A4P
Colon_Transverse--rs7225002_G--MAPK8IP1P1
Colon_Transverse--rs7225002_G--MAPK8IP1P2
Colon_Transverse--rs7225002_G--RP11-259G18.3
Colon_Transverse--rs7225002_G--RP11-707O23.1
Colon_Transverse--rs7225002_G--RP11-927P21.1
Colon_Transverse--rs7225002_G--RP11-927P21.2
Colon_Transverse--rs76904798_T--LRRK2
Colon_Transverse--rs77351827_T--CRLS1
Colon_Transverse--rs8005172_T--COL4A6
Colon_Transverse--rs8005172_T--MYLK-AS1
Colon_Transverse--rs8070723_G--ARL17A
Colon_Transverse--rs8070723_G--DND1P1
Colon_Transverse--rs8070723_G--KANSL1
Colon_Transverse--rs8070723_G--KANSL1-AS1
Colon_Transverse--rs8070723_G--LINC02210
Colon_Transverse--rs8070723_G--LRRC37A2
Colon_Transverse--rs8070723_G--LRRC37A4P
Colon_Transverse--rs8070723_G--MAPK8IP1P1
Colon_Transverse--rs8070723_G--MAPK8IP1P2
Colon_Transverse--rs8070723_G--MAPT
Colon_Transverse--rs8070723_G--RP11-259G18.1
Colon_Transverse--rs8070723_G--RP11-259G18.3
Colon_Transverse--rs8070723_G--RP11-707O23.1
Colon_Transverse--rs8070723_G--WNT3
Colon_Transverse--rs823114_G--GLRX2
Colon_Transverse--rs823114_G--PM20D1
Colon_Transverse--rs823114_G--RAB29
Colon_Transverse--rs823118_C--GLRX2
Colon_Transverse--rs823118_C--PM20D1
Colon_Transverse--rs823118_C--RAB29
Colon_Transverse--rs823156_G--PM20D1
Colon_Transverse--rs823156_G--RAB29
Colon_Transverse--rs9261484_T--HLA-K
Colon_Transverse--rs9261484_T--RPL23AP1
Colon_Transverse--rs9261484_T--TRIM40
Colon_Transverse--rs9261484_T--VARS2
Colon_Transverse--rs9267659_A--CYP21A2
Colon_Transverse--rs9267659_A--HCG27
Colon_Transverse--rs9267659_A--HLA-DQB1
Colon_Transverse--rs9267659_A--HLA-DQB2
Colon_Transverse--rs9267659_A--HLA-DRB5
Colon_Transverse--rs9267659_A--HLA-DRB6
Colon_Transverse--rs9267659_A--HLA-DRB9
Colon_Transverse--rs9267659_A--LY6G5B
Colon_Transverse--rs9267659_A--MICB
Colon_Transverse--rs9275152_C--HLA-DOB
Colon_Transverse--rs9275152_C--HLA-DQA1
Colon_Transverse--rs9275152_C--HLA-DQA2
Colon_Transverse--rs9275152_C--HLA-DRB6
Colon_Transverse--rs9275152_C--TAP2
Colon_Transverse--rs9275326_T--HLA-DOB
Colon_Transverse--rs9275326_T--HLA-DQA1
Colon_Transverse--rs9275326_T--HLA-DQA2
Colon_Transverse--rs9275326_T--HLA-DRB6
Colon_Transverse--rs9275326_T--TAP2
Colon_Transverse--rs947211_A--PM20D1
Colon_Transverse--rs947211_A--RAB29
Colon_Transverse--rs979812_T--COL4A6
Colon_Transverse--rs9912362_T--DND1P1
Colon_Transverse--rs9912362_T--KANSL1-AS1
Colon_Transverse--rs9912362_T--KYAT1
Colon_Transverse--rs9912362_T--LINC02210
Colon_Transverse--rs9912362_T--LRRC37A4P
Colon_Transverse--rs9912362_T--MAPK8IP1P1
Colon_Transverse--rs9912362_T--MAPK8IP1P2
Colon_Transverse--rs9912362_T--RP11-259G18.3
Colon_Transverse--rs9912362_T--RP11-707O23.1
Esophagus_Gastroesophageal_Junction--rs10256359_T--AC005082.12
Esophagus_Gastroesophageal_Junction--rs10256359_T--GPNMB
Esophagus_Gastroesophageal_Junction--rs10256359_T--KLHL7-AS1
Esophagus_Gastroesophageal_Junction--rs10256359_T--NUPL2
Esophagus_Gastroesophageal_Junction--rs10463554_C--EIF3KP1
Esophagus_Gastroesophageal_Junction--rs10463554_C--PPIP5K2
Esophagus_Gastroesophageal_Junction--rs10847864_T--FKBP15
Esophagus_Gastroesophageal_Junction--rs10847864_T--MAP4
Esophagus_Gastroesophageal_Junction--rs11012_T--ARL17A
Esophagus_Gastroesophageal_Junction--rs11012_T--CRHR1
Esophagus_Gastroesophageal_Junction--rs11012_T--DND1P1
Esophagus_Gastroesophageal_Junction--rs11012_T--KANSL1-AS1
Esophagus_Gastroesophageal_Junction--rs11012_T--LINC02210
Esophagus_Gastroesophageal_Junction--rs11012_T--LRRC37A4P
Esophagus_Gastroesophageal_Junction--rs11012_T--MAPK8IP1P1
Esophagus_Gastroesophageal_Junction--rs11012_T--MAPK8IP1P2
Esophagus_Gastroesophageal_Junction--rs11012_T--RP11-259G18.1
Esophagus_Gastroesophageal_Junction--rs11012_T--RP11-259G18.3
Esophagus_Gastroesophageal_Junction--rs11012_T--RP11-707O23.1
Esophagus_Gastroesophageal_Junction--rs11012_T--WNT3
Esophagus_Gastroesophageal_Junction--rs11026412_A--ANO5
Esophagus_Gastroesophageal_Junction--rs11150601_G--KAT8
Esophagus_Gastroesophageal_Junction--rs11150601_G--RP11-196G11.2
Esophagus_Gastroesophageal_Junction--rs113434679_A--ARL17A
Esophagus_Gastroesophageal_Junction--rs113434679_A--DND1P1
Esophagus_Gastroesophageal_Junction--rs113434679_A--KANSL1-AS1
Esophagus_Gastroesophageal_Junction--rs113434679_A--LINC02210
Esophagus_Gastroesophageal_Junction--rs113434679_A--LRRC37A
Esophagus_Gastroesophageal_Junction--rs113434679_A--LRRC37A2
Esophagus_Gastroesophageal_Junction--rs113434679_A--LRRC37A4P
Esophagus_Gastroesophageal_Junction--rs113434679_A--MAPK8IP1P1
Esophagus_Gastroesophageal_Junction--rs113434679_A--MAPK8IP1P2
Esophagus_Gastroesophageal_Junction--rs113434679_A--RP11-259G18.1
Esophagus_Gastroesophageal_Junction--rs113434679_A--RP11-259G18.3
Esophagus_Gastroesophageal_Junction--rs113434679_A--RP11-707O23.1
Esophagus_Gastroesophageal_Junction--rs113434679_A--WNT3
Esophagus_Gastroesophageal_Junction--rs11557080_A--PM20D1
Esophagus_Gastroesophageal_Junction--rs11707416_A--P2RY12
Esophagus_Gastroesophageal_Junction--rs11865038_T--KAT8
Esophagus_Gastroesophageal_Junction--rs11865038_T--PHKG2
Esophagus_Gastroesophageal_Junction--rs11865038_T--RP11-196G11.2
Esophagus_Gastroesophageal_Junction--rs11865038_T--STX1B
Esophagus_Gastroesophageal_Junction--rs11868035_A--RP1-253P7.4
Esophagus_Gastroesophageal_Junction--rs11868035_A--TOM1L2
Esophagus_Gastroesophageal_Junction--rs12185268_G--CRHR1
Esophagus_Gastroesophageal_Junction--rs12185268_G--DND1P1
Esophagus_Gastroesophageal_Junction--rs12185268_G--KANSL1-AS1
Esophagus_Gastroesophageal_Junction--rs12185268_G--LINC02210
Esophagus_Gastroesophageal_Junction--rs12185268_G--LRRC37A4P
Esophagus_Gastroesophageal_Junction--rs12185268_G--MAPK8IP1P1
Esophagus_Gastroesophageal_Junction--rs12185268_G--MAPK8IP1P2
Esophagus_Gastroesophageal_Junction--rs12185268_G--RP11-259G18.1
Esophagus_Gastroesophageal_Junction--rs12185268_G--RP11-259G18.3
Esophagus_Gastroesophageal_Junction--rs12185268_G--RP11-707O23.1
Esophagus_Gastroesophageal_Junction--rs12185268_G--WNT3
Esophagus_Gastroesophageal_Junction--rs12497850_G--AMT
Esophagus_Gastroesophageal_Junction--rs12497850_G--ARIH2
Esophagus_Gastroesophageal_Junction--rs12497850_G--CCDC36
Esophagus_Gastroesophageal_Junction--rs12497850_G--NCKIPSD
Esophagus_Gastroesophageal_Junction--rs12497850_G--NICN1
Esophagus_Gastroesophageal_Junction--rs12497850_G--RP11-3B7.1
Esophagus_Gastroesophageal_Junction--rs12497850_G--TCTA
Esophagus_Gastroesophageal_Junction--rs12497850_G--WDR6
Esophagus_Gastroesophageal_Junction--rs12600861_C--CHRNB1
Esophagus_Gastroesophageal_Junction--rs12637471_A--PDK1
Esophagus_Gastroesophageal_Junction--rs1293298_C--CTSB
Esophagus_Gastroesophageal_Junction--rs12951632_C--NAGLU
Esophagus_Gastroesophageal_Junction--rs12951632_C--TUBG2
Esophagus_Gastroesophageal_Junction--rs1296028_G--CTSB
Esophagus_Gastroesophageal_Junction--rs14235_A--KAT8
Esophagus_Gastroesophageal_Junction--rs14235_A--RP11-196G11.2
Esophagus_Gastroesophageal_Junction--rs14235_A--SETD1A
Esophagus_Gastroesophageal_Junction--rs1450522_G--SPTSSB
Esophagus_Gastroesophageal_Junction--rs1491942_G--LRRK2
Esophagus_Gastroesophageal_Junction--rs1555399_A--TMEM229B
Esophagus_Gastroesophageal_Junction--rs17425622_C--HLA-C
Esophagus_Gastroesophageal_Junction--rs17425622_C--HLA-DOB
Esophagus_Gastroesophageal_Junction--rs17425622_C--HLA-DQA2
Esophagus_Gastroesophageal_Junction--rs17425622_C--HLA-DQB1
Esophagus_Gastroesophageal_Junction--rs17425622_C--HLA-DRB6
Esophagus_Gastroesophageal_Junction--rs17577094_G--CRHR1
Esophagus_Gastroesophageal_Junction--rs17577094_G--DND1P1
Esophagus_Gastroesophageal_Junction--rs17577094_G--KANSL1-AS1
Esophagus_Gastroesophageal_Junction--rs17577094_G--LINC02210
Esophagus_Gastroesophageal_Junction--rs17577094_G--LRRC37A4P
Esophagus_Gastroesophageal_Junction--rs17577094_G--MAPK8IP1P1
Esophagus_Gastroesophageal_Junction--rs17577094_G--MAPK8IP1P2
Esophagus_Gastroesophageal_Junction--rs17577094_G--RP11-259G18.1
Esophagus_Gastroesophageal_Junction--rs17577094_G--RP11-259G18.3
Esophagus_Gastroesophageal_Junction--rs17577094_G--RP11-707O23.1
Esophagus_Gastroesophageal_Junction--rs17577094_G--WNT3
Esophagus_Gastroesophageal_Junction--rs17649553_T--ARL17A
Esophagus_Gastroesophageal_Junction--rs17649553_T--CRHR1
Esophagus_Gastroesophageal_Junction--rs17649553_T--DND1P1
Esophagus_Gastroesophageal_Junction--rs17649553_T--KANSL1-AS1
Esophagus_Gastroesophageal_Junction--rs17649553_T--LINC02210
Esophagus_Gastroesophageal_Junction--rs17649553_T--LRRC37A
Esophagus_Gastroesophageal_Junction--rs17649553_T--LRRC37A4P
Esophagus_Gastroesophageal_Junction--rs17649553_T--MAPK8IP1P1
Esophagus_Gastroesophageal_Junction--rs17649553_T--MAPK8IP1P2
Esophagus_Gastroesophageal_Junction--rs17649553_T--RP11-259G18.1
Esophagus_Gastroesophageal_Junction--rs17649553_T--RP11-259G18.3
Esophagus_Gastroesophageal_Junction--rs17649553_T--RP11-707O23.1
Esophagus_Gastroesophageal_Junction--rs17649553_T--WNT3
Esophagus_Gastroesophageal_Junction--rs17686238_T--DND1P1
Esophagus_Gastroesophageal_Junction--rs17686238_T--KANSL1-AS1
Esophagus_Gastroesophageal_Junction--rs17686238_T--LINC02210
Esophagus_Gastroesophageal_Junction--rs17686238_T--LRRC37A4P
Esophagus_Gastroesophageal_Junction--rs17686238_T--MAPK8IP1P1
Esophagus_Gastroesophageal_Junction--rs17686238_T--MAPK8IP1P2
Esophagus_Gastroesophageal_Junction--rs17686238_T--RP11-259G18.1
Esophagus_Gastroesophageal_Junction--rs17686238_T--RP11-259G18.3
Esophagus_Gastroesophageal_Junction--rs17686238_T--RP11-707O23.1
Esophagus_Gastroesophageal_Junction--rs17686238_T--WNT3
Esophagus_Gastroesophageal_Junction--rs183211_A--CRHR1
Esophagus_Gastroesophageal_Junction--rs183211_A--DND1P1
Esophagus_Gastroesophageal_Junction--rs183211_A--KANSL1-AS1
Esophagus_Gastroesophageal_Junction--rs183211_A--LINC02210
Esophagus_Gastroesophageal_Junction--rs183211_A--LRRC37A
Esophagus_Gastroesophageal_Junction--rs183211_A--LRRC37A4P
Esophagus_Gastroesophageal_Junction--rs183211_A--MAPK8IP1P1
Esophagus_Gastroesophageal_Junction--rs183211_A--RP11-259G18.1
Esophagus_Gastroesophageal_Junction--rs183211_A--RP11-259G18.3
Esophagus_Gastroesophageal_Junction--rs183211_A--RP11-707O23.1
Esophagus_Gastroesophageal_Junction--rs183211_A--WNT3
Esophagus_Gastroesophageal_Junction--rs199347_G--AC005082.12
Esophagus_Gastroesophageal_Junction--rs199347_G--GPNMB
Esophagus_Gastroesophageal_Junction--rs199347_G--KLHL7-AS1
Esophagus_Gastroesophageal_Junction--rs199347_G--NUPL2
Esophagus_Gastroesophageal_Junction--rs199351_C--AC005082.12
Esophagus_Gastroesophageal_Junction--rs199351_C--GPNMB
Esophagus_Gastroesophageal_Junction--rs199351_C--KLHL7-AS1
Esophagus_Gastroesophageal_Junction--rs199351_C--NUPL2
Esophagus_Gastroesophageal_Junction--rs199453_T--CRHR1
Esophagus_Gastroesophageal_Junction--rs199453_T--DND1P1
Esophagus_Gastroesophageal_Junction--rs199453_T--KANSL1-AS1
Esophagus_Gastroesophageal_Junction--rs199453_T--LINC02210
Esophagus_Gastroesophageal_Junction--rs199453_T--LRRC37A
Esophagus_Gastroesophageal_Junction--rs199453_T--LRRC37A4P
Esophagus_Gastroesophageal_Junction--rs199453_T--MAPK8IP1P1
Esophagus_Gastroesophageal_Junction--rs199453_T--MAPK8IP1P2
Esophagus_Gastroesophageal_Junction--rs199453_T--RP11-259G18.1
Esophagus_Gastroesophageal_Junction--rs199453_T--RP11-259G18.3
Esophagus_Gastroesophageal_Junction--rs199453_T--RP11-707O23.1
Esophagus_Gastroesophageal_Junction--rs199453_T--WNT3
Esophagus_Gastroesophageal_Junction--rs199498_C--ARL17A
Esophagus_Gastroesophageal_Junction--rs199498_C--DND1P1
Esophagus_Gastroesophageal_Junction--rs199498_C--KANSL1-AS1
Esophagus_Gastroesophageal_Junction--rs199498_C--LINC02210
Esophagus_Gastroesophageal_Junction--rs199498_C--LRRC37A
Esophagus_Gastroesophageal_Junction--rs199498_C--LRRC37A2
Esophagus_Gastroesophageal_Junction--rs199498_C--LRRC37A4P
Esophagus_Gastroesophageal_Junction--rs199498_C--MAPK8IP1P1
Esophagus_Gastroesophageal_Junction--rs199498_C--MAPK8IP1P2
Esophagus_Gastroesophageal_Junction--rs199498_C--RP11-259G18.1
Esophagus_Gastroesophageal_Junction--rs199498_C--RP11-259G18.3
Esophagus_Gastroesophageal_Junction--rs199498_C--RP11-707O23.1
Esophagus_Gastroesophageal_Junction--rs199498_C--WNT3
Esophagus_Gastroesophageal_Junction--rs199515_G--DND1P1
Esophagus_Gastroesophageal_Junction--rs199515_G--KANSL1-AS1
Esophagus_Gastroesophageal_Junction--rs199515_G--LINC02210
Esophagus_Gastroesophageal_Junction--rs199515_G--LRRC37A4P
Esophagus_Gastroesophageal_Junction--rs199515_G--MAPK8IP1P1
Esophagus_Gastroesophageal_Junction--rs199515_G--MAPK8IP1P2
Esophagus_Gastroesophageal_Junction--rs199515_G--RP11-259G18.1
Esophagus_Gastroesophageal_Junction--rs199515_G--RP11-259G18.3
Esophagus_Gastroesophageal_Junction--rs199515_G--RP11-707O23.1
Esophagus_Gastroesophageal_Junction--rs199515_G--WNT3
Esophagus_Gastroesophageal_Junction--rs199533_A--DND1P1
Esophagus_Gastroesophageal_Junction--rs199533_A--KANSL1-AS1
Esophagus_Gastroesophageal_Junction--rs199533_A--LINC02210
Esophagus_Gastroesophageal_Junction--rs199533_A--MAPK8IP1P1
Esophagus_Gastroesophageal_Junction--rs199533_A--RP11-259G18.1
Esophagus_Gastroesophageal_Junction--rs199533_A--RP11-259G18.3
Esophagus_Gastroesophageal_Junction--rs199533_A--RP11-707O23.1
Esophagus_Gastroesophageal_Junction--rs199533_A--WNT3
Esophagus_Gastroesophageal_Junction--rs2042477_A--PROM2
Esophagus_Gastroesophageal_Junction--rs2270968_T--MCCC1-AS1
Esophagus_Gastroesophageal_Junction--rs2280104_T--BIN3
Esophagus_Gastroesophageal_Junction--rs2280104_T--CCAR2
Esophagus_Gastroesophageal_Junction--rs2295545_C--ITPA
Esophagus_Gastroesophageal_Junction--rs2395163_C--HLA-DQA2
Esophagus_Gastroesophageal_Junction--rs2395163_C--HLA-DRB6
Esophagus_Gastroesophageal_Junction--rs26431_G--EIF3KP1
Esophagus_Gastroesophageal_Junction--rs26431_G--PPIP5K2
Esophagus_Gastroesophageal_Junction--rs2740594_G--CTSB
Esophagus_Gastroesophageal_Junction--rs2904880_C--LAT
Esophagus_Gastroesophageal_Junction--rs2904880_C--RP11-1348G14.4
Esophagus_Gastroesophageal_Junction--rs2904880_C--SULT1A2
Esophagus_Gastroesophageal_Junction--rs2904880_C--TUFM
Esophagus_Gastroesophageal_Junction--rs2921073_T--AF131215.9
Esophagus_Gastroesophageal_Junction--rs2921073_T--FAM85B
Esophagus_Gastroesophageal_Junction--rs2921073_T--PDE1A
Esophagus_Gastroesophageal_Junction--rs2942168_A--CRHR1
Esophagus_Gastroesophageal_Junction--rs2942168_A--DND1P1
Esophagus_Gastroesophageal_Junction--rs2942168_A--KANSL1-AS1
Esophagus_Gastroesophageal_Junction--rs2942168_A--LINC02210
Esophagus_Gastroesophageal_Junction--rs2942168_A--LRRC37A
Esophagus_Gastroesophageal_Junction--rs2942168_A--LRRC37A4P
Esophagus_Gastroesophageal_Junction--rs2942168_A--MAPK8IP1P1
Esophagus_Gastroesophageal_Junction--rs2942168_A--MAPK8IP1P2
Esophagus_Gastroesophageal_Junction--rs2942168_A--RP11-259G18.1
Esophagus_Gastroesophageal_Junction--rs2942168_A--RP11-259G18.3
Esophagus_Gastroesophageal_Junction--rs2942168_A--RP11-707O23.1
Esophagus_Gastroesophageal_Junction--rs2942168_A--WNT3
Esophagus_Gastroesophageal_Junction--rs3129882_G--HCG23
Esophagus_Gastroesophageal_Junction--rs3129882_G--HLA-DQA2
Esophagus_Gastroesophageal_Junction--rs3129882_G--HLA-DRB6
Esophagus_Gastroesophageal_Junction--rs316619_C--NDUFAF1
Esophagus_Gastroesophageal_Junction--rs316619_C--OIP5-AS1
Esophagus_Gastroesophageal_Junction--rs316619_C--RPAP1
Esophagus_Gastroesophageal_Junction--rs34311866_C--DGKQ
Esophagus_Gastroesophageal_Junction--rs34311866_C--IDUA
Esophagus_Gastroesophageal_Junction--rs356203_C--DSE
Esophagus_Gastroesophageal_Junction--rs365825_G--CRHR1
Esophagus_Gastroesophageal_Junction--rs365825_G--DND1P1
Esophagus_Gastroesophageal_Junction--rs365825_G--KANSL1-AS1
Esophagus_Gastroesophageal_Junction--rs365825_G--LINC02210
Esophagus_Gastroesophageal_Junction--rs365825_G--LRRC37A4P
Esophagus_Gastroesophageal_Junction--rs365825_G--MAPK8IP1P1
Esophagus_Gastroesophageal_Junction--rs365825_G--MAPK8IP1P2
Esophagus_Gastroesophageal_Junction--rs365825_G--RP11-259G18.1
Esophagus_Gastroesophageal_Junction--rs365825_G--RP11-259G18.3
Esophagus_Gastroesophageal_Junction--rs365825_G--RP11-707O23.1
Esophagus_Gastroesophageal_Junction--rs365825_G--VMP1
Esophagus_Gastroesophageal_Junction--rs365825_G--WNT3
Esophagus_Gastroesophageal_Junction--rs3773384_T--HRH1
Esophagus_Gastroesophageal_Junction--rs393152_G--CRHR1
Esophagus_Gastroesophageal_Junction--rs393152_G--DND1P1
Esophagus_Gastroesophageal_Junction--rs393152_G--KANSL1-AS1
Esophagus_Gastroesophageal_Junction--rs393152_G--LINC02210
Esophagus_Gastroesophageal_Junction--rs393152_G--LRRC37A
Esophagus_Gastroesophageal_Junction--rs393152_G--LRRC37A4P
Esophagus_Gastroesophageal_Junction--rs393152_G--MAPK8IP1P1
Esophagus_Gastroesophageal_Junction--rs393152_G--MAPK8IP1P2
Esophagus_Gastroesophageal_Junction--rs393152_G--RP11-259G18.1
Esophagus_Gastroesophageal_Junction--rs393152_G--RP11-259G18.3
Esophagus_Gastroesophageal_Junction--rs393152_G--RP11-707O23.1
Esophagus_Gastroesophageal_Junction--rs393152_G--VMP1
Esophagus_Gastroesophageal_Junction--rs393152_G--WNT3
Esophagus_Gastroesophageal_Junction--rs4140646_A--BTN3A2
Esophagus_Gastroesophageal_Junction--rs4140646_A--ZNF602P
Esophagus_Gastroesophageal_Junction--rs4140646_A--ZNF603P
Esophagus_Gastroesophageal_Junction--rs4140646_A--ZSCAN31
Esophagus_Gastroesophageal_Junction--rs415430_C--ARL17A
Esophagus_Gastroesophageal_Junction--rs415430_C--DND1P1
Esophagus_Gastroesophageal_Junction--rs415430_C--KANSL1-AS1
Esophagus_Gastroesophageal_Junction--rs415430_C--LINC02210
Esophagus_Gastroesophageal_Junction--rs415430_C--LRRC37A4P
Esophagus_Gastroesophageal_Junction--rs415430_C--MAPK8IP1P1
Esophagus_Gastroesophageal_Junction--rs415430_C--MAPK8IP1P2
Esophagus_Gastroesophageal_Junction--rs415430_C--RP11-259G18.1
Esophagus_Gastroesophageal_Junction--rs415430_C--RP11-259G18.3
Esophagus_Gastroesophageal_Junction--rs415430_C--RP11-707O23.1
Esophagus_Gastroesophageal_Junction--rs415430_C--WNT3
Esophagus_Gastroesophageal_Junction--rs4713118_G--BTN3A2
Esophagus_Gastroesophageal_Junction--rs4713118_G--ZFP57
Esophagus_Gastroesophageal_Junction--rs4713118_G--ZNF165
Esophagus_Gastroesophageal_Junction--rs4713118_G--ZNF602P
Esophagus_Gastroesophageal_Junction--rs4713118_G--ZNF603P
Esophagus_Gastroesophageal_Junction--rs4713118_G--ZSCAN23
Esophagus_Gastroesophageal_Junction--rs4713118_G--ZSCAN26
Esophagus_Gastroesophageal_Junction--rs4713118_G--ZSCAN31
Esophagus_Gastroesophageal_Junction--rs504594_A--HLA-C
Esophagus_Gastroesophageal_Junction--rs504594_A--HLA-DOB
Esophagus_Gastroesophageal_Junction--rs504594_A--HLA-DQA2
Esophagus_Gastroesophageal_Junction--rs504594_A--HLA-DQB1
Esophagus_Gastroesophageal_Junction--rs504594_A--HLA-DRB6
Esophagus_Gastroesophageal_Junction--rs55818311_C--LSM7
Esophagus_Gastroesophageal_Junction--rs55961674_T--RP11-299J3.8
Esophagus_Gastroesophageal_Junction--rs5910_A--GRN
Esophagus_Gastroesophageal_Junction--rs62053943_T--ARL17A
Esophagus_Gastroesophageal_Junction--rs62053943_T--DND1P1
Esophagus_Gastroesophageal_Junction--rs62053943_T--KANSL1-AS1
Esophagus_Gastroesophageal_Junction--rs62053943_T--LINC02210
Esophagus_Gastroesophageal_Junction--rs62053943_T--LRRC37A2
Esophagus_Gastroesophageal_Junction--rs62053943_T--LRRC37A4P
Esophagus_Gastroesophageal_Junction--rs62053943_T--MAPK8IP1P1
Esophagus_Gastroesophageal_Junction--rs62053943_T--MAPK8IP1P2
Esophagus_Gastroesophageal_Junction--rs62053943_T--RP11-259G18.1
Esophagus_Gastroesophageal_Junction--rs62053943_T--RP11-259G18.3
Esophagus_Gastroesophageal_Junction--rs62053943_T--RP11-707O23.1
Esophagus_Gastroesophageal_Junction--rs62053943_T--WNT3
Esophagus_Gastroesophageal_Junction--rs62120679_T--LSM7
Esophagus_Gastroesophageal_Junction--rs6430538_T--TMEM163
Esophagus_Gastroesophageal_Junction--rs6465122_T--UPK3B
Esophagus_Gastroesophageal_Junction--rs6465122_T--ZP3
Esophagus_Gastroesophageal_Junction--rs6599388_T--DGKQ
Esophagus_Gastroesophageal_Junction--rs6599388_T--IDUA
Esophagus_Gastroesophageal_Junction--rs6599388_T--TMEM175
Esophagus_Gastroesophageal_Junction--rs666463_T--DNAH17
Esophagus_Gastroesophageal_Junction--rs666463_T--PGS1
Esophagus_Gastroesophageal_Junction--rs6679073_A--PM20D1
Esophagus_Gastroesophageal_Junction--rs67460515_C--SPTSSB
Esophagus_Gastroesophageal_Junction--rs6812193_T--FAM47E
Esophagus_Gastroesophageal_Junction--rs6812193_T--STBD1
Esophagus_Gastroesophageal_Junction--rs6854006_T--FAM47E
Esophagus_Gastroesophageal_Junction--rs6854006_T--STBD1
Esophagus_Gastroesophageal_Junction--rs7221167_C--DND1P1
Esophagus_Gastroesophageal_Junction--rs7221167_C--KANSL1-AS1
Esophagus_Gastroesophageal_Junction--rs7221167_C--LINC02210
Esophagus_Gastroesophageal_Junction--rs7221167_C--LRRC37A
Esophagus_Gastroesophageal_Junction--rs7221167_C--LRRC37A4P
Esophagus_Gastroesophageal_Junction--rs7221167_C--MAPK8IP1P1
Esophagus_Gastroesophageal_Junction--rs7221167_C--MAPK8IP1P2
Esophagus_Gastroesophageal_Junction--rs7221167_C--RP11-259G18.3
Esophagus_Gastroesophageal_Junction--rs7221167_C--RP11-707O23.1
Esophagus_Gastroesophageal_Junction--rs7221167_C--RP11-927P21.1
Esophagus_Gastroesophageal_Junction--rs7221167_C--RP11-927P21.2
Esophagus_Gastroesophageal_Junction--rs7225002_G--DND1P1
Esophagus_Gastroesophageal_Junction--rs7225002_G--KANSL1-AS1
Esophagus_Gastroesophageal_Junction--rs7225002_G--LINC02210
Esophagus_Gastroesophageal_Junction--rs7225002_G--LRRC37A2
Esophagus_Gastroesophageal_Junction--rs7225002_G--LRRC37A4P
Esophagus_Gastroesophageal_Junction--rs7225002_G--MAPK8IP1P1
Esophagus_Gastroesophageal_Junction--rs7225002_G--MAPK8IP1P2
Esophagus_Gastroesophageal_Junction--rs7225002_G--RP11-259G18.1
Esophagus_Gastroesophageal_Junction--rs7225002_G--RP11-259G18.3
Esophagus_Gastroesophageal_Junction--rs7225002_G--RP11-707O23.1
Esophagus_Gastroesophageal_Junction--rs7225002_G--RP11-927P21.1
Esophagus_Gastroesophageal_Junction--rs7225002_G--RP11-927P21.2
Esophagus_Gastroesophageal_Junction--rs7225002_G--WNT3
Esophagus_Gastroesophageal_Junction--rs76904798_T--LRRK2
Esophagus_Gastroesophageal_Junction--rs8005172_T--GALC
Esophagus_Gastroesophageal_Junction--rs8070723_G--ARL17A
Esophagus_Gastroesophageal_Junction--rs8070723_G--CRHR1
Esophagus_Gastroesophageal_Junction--rs8070723_G--DND1P1
Esophagus_Gastroesophageal_Junction--rs8070723_G--KANSL1-AS1
Esophagus_Gastroesophageal_Junction--rs8070723_G--LINC02210
Esophagus_Gastroesophageal_Junction--rs8070723_G--LRRC37A2
Esophagus_Gastroesophageal_Junction--rs8070723_G--LRRC37A4P
Esophagus_Gastroesophageal_Junction--rs8070723_G--MAPK8IP1P1
Esophagus_Gastroesophageal_Junction--rs8070723_G--MAPK8IP1P2
Esophagus_Gastroesophageal_Junction--rs8070723_G--RP11-259G18.1
Esophagus_Gastroesophageal_Junction--rs8070723_G--RP11-259G18.3
Esophagus_Gastroesophageal_Junction--rs8070723_G--RP11-707O23.1
Esophagus_Gastroesophageal_Junction--rs8070723_G--WNT3
Esophagus_Gastroesophageal_Junction--rs823114_G--NUCKS1
Esophagus_Gastroesophageal_Junction--rs823114_G--PM20D1
Esophagus_Gastroesophageal_Junction--rs823114_G--RAB29
Esophagus_Gastroesophageal_Junction--rs823118_C--NUCKS1
Esophagus_Gastroesophageal_Junction--rs823118_C--PM20D1
Esophagus_Gastroesophageal_Junction--rs823118_C--RAB29
Esophagus_Gastroesophageal_Junction--rs823156_G--RAB29
Esophagus_Gastroesophageal_Junction--rs823156_G--RP11-72M17.1
Esophagus_Gastroesophageal_Junction--rs849898_G--MRPL55
Esophagus_Gastroesophageal_Junction--rs850738_G--GRN
Esophagus_Gastroesophageal_Junction--rs9261484_T--IFITM4P
Esophagus_Gastroesophageal_Junction--rs9267659_A--BAG6
Esophagus_Gastroesophageal_Junction--rs9267659_A--CYP21A2
Esophagus_Gastroesophageal_Junction--rs9267659_A--HCG27
Esophagus_Gastroesophageal_Junction--rs9267659_A--HLA-DQB1
Esophagus_Gastroesophageal_Junction--rs9267659_A--HLA-DQB2
Esophagus_Gastroesophageal_Junction--rs9267659_A--HLA-DRB5
Esophagus_Gastroesophageal_Junction--rs9267659_A--HLA-DRB6
Esophagus_Gastroesophageal_Junction--rs9275152_C--HLA-DOB
Esophagus_Gastroesophageal_Junction--rs9275152_C--HLA-DQA2
Esophagus_Gastroesophageal_Junction--rs9275152_C--HLA-DQB1
Esophagus_Gastroesophageal_Junction--rs9275152_C--HLA-DRB6
Esophagus_Gastroesophageal_Junction--rs9275326_T--HLA-DOB
Esophagus_Gastroesophageal_Junction--rs9275326_T--HLA-DQA2
Esophagus_Gastroesophageal_Junction--rs9275326_T--HLA-DQB1
Esophagus_Gastroesophageal_Junction--rs9275326_T--HLA-DRB6
Esophagus_Gastroesophageal_Junction--rs9468199_A--ZNF603P
Esophagus_Gastroesophageal_Junction--rs947211_A--RAB29
Esophagus_Gastroesophageal_Junction--rs9568188_C--ALPL
Esophagus_Gastroesophageal_Junction--rs979812_T--GALC
Esophagus_Gastroesophageal_Junction--rs9912362_T--DND1P1
Esophagus_Gastroesophageal_Junction--rs9912362_T--KANSL1-AS1
Esophagus_Gastroesophageal_Junction--rs9912362_T--LINC02210
Esophagus_Gastroesophageal_Junction--rs9912362_T--LRRC37A
Esophagus_Gastroesophageal_Junction--rs9912362_T--LRRC37A4P
Esophagus_Gastroesophageal_Junction--rs9912362_T--MAPK8IP1P1
Esophagus_Gastroesophageal_Junction--rs9912362_T--MAPK8IP1P2
Esophagus_Gastroesophageal_Junction--rs9912362_T--RP11-259G18.3
Esophagus_Gastroesophageal_Junction--rs9912362_T--RP11-707O23.1
Esophagus_Mucosa--rs10256359_T--AC005082.12
Esophagus_Mucosa--rs10256359_T--KLHL7-AS1
Esophagus_Mucosa--rs10788972_A--TMEM59
Esophagus_Mucosa--rs11012_T--AC091132.1
Esophagus_Mucosa--rs11012_T--ARHGAP27
Esophagus_Mucosa--rs11012_T--ARL17A
Esophagus_Mucosa--rs11012_T--CTB-39G8.3
Esophagus_Mucosa--rs11012_T--DND1P1
Esophagus_Mucosa--rs11012_T--KANSL1
Esophagus_Mucosa--rs11012_T--KANSL1-AS1
Esophagus_Mucosa--rs11012_T--LINC02210
Esophagus_Mucosa--rs11012_T--LRRC37A17P
Esophagus_Mucosa--rs11012_T--LRRC37A4P
Esophagus_Mucosa--rs11012_T--MAPK8IP1P1
Esophagus_Mucosa--rs11012_T--MAPK8IP1P2
Esophagus_Mucosa--rs11012_T--MAPT
Esophagus_Mucosa--rs11012_T--NSF
Esophagus_Mucosa--rs11012_T--PLEKHM1
Esophagus_Mucosa--rs11012_T--RP11-259G18.1
Esophagus_Mucosa--rs11012_T--RP11-259G18.3
Esophagus_Mucosa--rs11012_T--RP11-707O23.1
Esophagus_Mucosa--rs11012_T--RP11-798G7.6
Esophagus_Mucosa--rs11026412_A--ANO5
Esophagus_Mucosa--rs11060180_G--HCAR3
Esophagus_Mucosa--rs11060180_G--HIP1R
Esophagus_Mucosa--rs11150601_G--BCKDK
Esophagus_Mucosa--rs11150601_G--HSD3B7
Esophagus_Mucosa--rs11150601_G--KAT8
Esophagus_Mucosa--rs11150601_G--RP11-1072A3.3
Esophagus_Mucosa--rs11150601_G--RP11-196G11.2
Esophagus_Mucosa--rs11150601_G--SETD1A
Esophagus_Mucosa--rs11150601_G--STX1B
Esophagus_Mucosa--rs11150601_G--STX4
Esophagus_Mucosa--rs11158026_T--GCH1
Esophagus_Mucosa--rs11158026_T--GRIK2
Esophagus_Mucosa--rs11158026_T--WDHD1
Esophagus_Mucosa--rs113434679_A--AC091132.1
Esophagus_Mucosa--rs113434679_A--ARHGAP27
Esophagus_Mucosa--rs113434679_A--ARL17A
Esophagus_Mucosa--rs113434679_A--CTB-39G8.3
Esophagus_Mucosa--rs113434679_A--DND1P1
Esophagus_Mucosa--rs113434679_A--KANSL1
Esophagus_Mucosa--rs113434679_A--KANSL1-AS1
Esophagus_Mucosa--rs113434679_A--LINC02210
Esophagus_Mucosa--rs113434679_A--LRRC37A
Esophagus_Mucosa--rs113434679_A--LRRC37A17P
Esophagus_Mucosa--rs113434679_A--LRRC37A2
Esophagus_Mucosa--rs113434679_A--LRRC37A4P
Esophagus_Mucosa--rs113434679_A--MAPK8IP1P1
Esophagus_Mucosa--rs113434679_A--MAPK8IP1P2
Esophagus_Mucosa--rs113434679_A--MAPT
Esophagus_Mucosa--rs113434679_A--NSF
Esophagus_Mucosa--rs113434679_A--PLEKHM1
Esophagus_Mucosa--rs113434679_A--RP11-259G18.1
Esophagus_Mucosa--rs113434679_A--RP11-259G18.3
Esophagus_Mucosa--rs113434679_A--RP11-707O23.1
Esophagus_Mucosa--rs11557080_A--PM20D1
Esophagus_Mucosa--rs11578699_T--VAMP4
Esophagus_Mucosa--rs11707416_A--P2RY12
Esophagus_Mucosa--rs11865038_T--BCKDK
Esophagus_Mucosa--rs11865038_T--HSD3B7
Esophagus_Mucosa--rs11865038_T--KAT8
Esophagus_Mucosa--rs11865038_T--PRSS8
Esophagus_Mucosa--rs11865038_T--RP11-196G11.2
Esophagus_Mucosa--rs11865038_T--STX1B
Esophagus_Mucosa--rs11865038_T--STX4
Esophagus_Mucosa--rs11865038_T--ZEB1-AS1
Esophagus_Mucosa--rs12147950_T--TTC6
Esophagus_Mucosa--rs12185268_G--AC091132.1
Esophagus_Mucosa--rs12185268_G--ARHGAP27
Esophagus_Mucosa--rs12185268_G--CTB-39G8.3
Esophagus_Mucosa--rs12185268_G--DND1P1
Esophagus_Mucosa--rs12185268_G--KANSL1
Esophagus_Mucosa--rs12185268_G--KANSL1-AS1
Esophagus_Mucosa--rs12185268_G--LINC02210
Esophagus_Mucosa--rs12185268_G--LRRC37A4P
Esophagus_Mucosa--rs12185268_G--MAPK8IP1P1
Esophagus_Mucosa--rs12185268_G--MAPK8IP1P2
Esophagus_Mucosa--rs12185268_G--MAPT
Esophagus_Mucosa--rs12185268_G--NSF
Esophagus_Mucosa--rs12185268_G--PLEKHM1
Esophagus_Mucosa--rs12185268_G--RP11-259G18.1
Esophagus_Mucosa--rs12185268_G--RP11-259G18.3
Esophagus_Mucosa--rs12185268_G--RP11-707O23.1
Esophagus_Mucosa--rs12185268_G--RP11-798G7.6
Esophagus_Mucosa--rs12278023_C--ZNF521
Esophagus_Mucosa--rs12283611_A--ZNF521
Esophagus_Mucosa--rs12497850_G--AMT
Esophagus_Mucosa--rs12497850_G--ARIH2
Esophagus_Mucosa--rs12497850_G--CCDC36
Esophagus_Mucosa--rs12497850_G--DALRD3
Esophagus_Mucosa--rs12497850_G--GPX1
Esophagus_Mucosa--rs12497850_G--NCKIPSD
Esophagus_Mucosa--rs12497850_G--WDR6
Esophagus_Mucosa--rs12497850_G--ZNF589
Esophagus_Mucosa--rs12600861_C--CHRNB1
Esophagus_Mucosa--rs12600861_C--ZBTB4
Esophagus_Mucosa--rs12817488_A--HCAR3
Esophagus_Mucosa--rs1293298_C--AF131215.9
Esophagus_Mucosa--rs1293298_C--FAM86B3P
Esophagus_Mucosa--rs12951632_C--CNTNAP1
Esophagus_Mucosa--rs12951632_C--NAGLU
Esophagus_Mucosa--rs12951632_C--TUBG2
Esophagus_Mucosa--rs1296028_G--AF131215.9
Esophagus_Mucosa--rs1296028_G--ALG1L13P
Esophagus_Mucosa--rs1296028_G--CTA-398F10.2
Esophagus_Mucosa--rs1296028_G--CTSB
Esophagus_Mucosa--rs1296028_G--FAM86B3P
Esophagus_Mucosa--rs14235_A--AC002310.14
Esophagus_Mucosa--rs14235_A--BCKDK
Esophagus_Mucosa--rs14235_A--HSD3B7
Esophagus_Mucosa--rs14235_A--KAT8
Esophagus_Mucosa--rs14235_A--RP11-196G11.2
Esophagus_Mucosa--rs14235_A--STX1B
Esophagus_Mucosa--rs14235_A--ZNF668
Esophagus_Mucosa--rs1491942_G--LRRK2
Esophagus_Mucosa--rs162227_C--DYNC1LI1
Esophagus_Mucosa--rs17425622_C--HLA-DOB
Esophagus_Mucosa--rs17425622_C--HLA-DQA1
Esophagus_Mucosa--rs17425622_C--HLA-DQA2
Esophagus_Mucosa--rs17425622_C--HLA-DQB1
Esophagus_Mucosa--rs17425622_C--HLA-DRB1
Esophagus_Mucosa--rs17425622_C--HLA-DRB6
Esophagus_Mucosa--rs17577094_G--AC091132.1
Esophagus_Mucosa--rs17577094_G--ARHGAP27
Esophagus_Mucosa--rs17577094_G--CTB-39G8.3
Esophagus_Mucosa--rs17577094_G--DND1P1
Esophagus_Mucosa--rs17577094_G--KANSL1
Esophagus_Mucosa--rs17577094_G--KANSL1-AS1
Esophagus_Mucosa--rs17577094_G--LINC02210
Esophagus_Mucosa--rs17577094_G--LRRC37A17P
Esophagus_Mucosa--rs17577094_G--LRRC37A4P
Esophagus_Mucosa--rs17577094_G--MAPK8IP1P1
Esophagus_Mucosa--rs17577094_G--MAPK8IP1P2
Esophagus_Mucosa--rs17577094_G--MAPT
Esophagus_Mucosa--rs17577094_G--NSF
Esophagus_Mucosa--rs17577094_G--PLEKHM1
Esophagus_Mucosa--rs17577094_G--RP11-259G18.1
Esophagus_Mucosa--rs17577094_G--RP11-259G18.3
Esophagus_Mucosa--rs17577094_G--RP11-707O23.1
Esophagus_Mucosa--rs17577094_G--RP11-798G7.6
Esophagus_Mucosa--rs17577094_G--RP11-927P21.2
Esophagus_Mucosa--rs17649553_T--AC091132.1
Esophagus_Mucosa--rs17649553_T--ARHGAP27
Esophagus_Mucosa--rs17649553_T--ARL17A
Esophagus_Mucosa--rs17649553_T--CTB-39G8.3
Esophagus_Mucosa--rs17649553_T--DND1P1
Esophagus_Mucosa--rs17649553_T--KANSL1
Esophagus_Mucosa--rs17649553_T--KANSL1-AS1
Esophagus_Mucosa--rs17649553_T--LINC02210
Esophagus_Mucosa--rs17649553_T--LRRC37A
Esophagus_Mucosa--rs17649553_T--LRRC37A17P
Esophagus_Mucosa--rs17649553_T--LRRC37A4P
Esophagus_Mucosa--rs17649553_T--MAPK8IP1P1
Esophagus_Mucosa--rs17649553_T--MAPK8IP1P2
Esophagus_Mucosa--rs17649553_T--MAPT
Esophagus_Mucosa--rs17649553_T--NSF
Esophagus_Mucosa--rs17649553_T--PLEKHM1
Esophagus_Mucosa--rs17649553_T--RP11-259G18.1
Esophagus_Mucosa--rs17649553_T--RP11-259G18.3
Esophagus_Mucosa--rs17649553_T--RP11-707O23.1
Esophagus_Mucosa--rs17649553_T--RP11-927P21.2
Esophagus_Mucosa--rs183211_A--AC091132.1
Esophagus_Mucosa--rs183211_A--ARHGAP27
Esophagus_Mucosa--rs183211_A--DND1P1
Esophagus_Mucosa--rs183211_A--KANSL1
Esophagus_Mucosa--rs183211_A--KANSL1-AS1
Esophagus_Mucosa--rs183211_A--LINC02210
Esophagus_Mucosa--rs183211_A--LRRC37A
Esophagus_Mucosa--rs183211_A--LRRC37A4P
Esophagus_Mucosa--rs183211_A--MAPK8IP1P1
Esophagus_Mucosa--rs183211_A--MAPT
Esophagus_Mucosa--rs183211_A--PLEKHM1
Esophagus_Mucosa--rs183211_A--RP11-259G18.1
Esophagus_Mucosa--rs183211_A--RP11-259G18.3
Esophagus_Mucosa--rs183211_A--RP11-707O23.1
Esophagus_Mucosa--rs183211_A--WNT3
Esophagus_Mucosa--rs1941184_C--DSG1-AS1
Esophagus_Mucosa--rs199347_G--AC005082.12
Esophagus_Mucosa--rs199347_G--GPNMB
Esophagus_Mucosa--rs199347_G--KLHL7-AS1
Esophagus_Mucosa--rs199347_G--NUPL2
Esophagus_Mucosa--rs199351_C--AC005082.12
Esophagus_Mucosa--rs199351_C--GPNMB
Esophagus_Mucosa--rs199351_C--KLHL7-AS1
Esophagus_Mucosa--rs199351_C--NUPL2
Esophagus_Mucosa--rs199453_T--ARHGAP27
Esophagus_Mucosa--rs199453_T--DND1P1
Esophagus_Mucosa--rs199453_T--KANSL1
Esophagus_Mucosa--rs199453_T--KANSL1-AS1
Esophagus_Mucosa--rs199453_T--LINC02210
Esophagus_Mucosa--rs199453_T--LRRC37A
Esophagus_Mucosa--rs199453_T--LRRC37A4P
Esophagus_Mucosa--rs199453_T--MAPK8IP1P1
Esophagus_Mucosa--rs199453_T--MAPK8IP1P2
Esophagus_Mucosa--rs199453_T--MAPT
Esophagus_Mucosa--rs199453_T--PLEKHM1
Esophagus_Mucosa--rs199453_T--RP11-259G18.1
Esophagus_Mucosa--rs199453_T--RP11-259G18.3
Esophagus_Mucosa--rs199453_T--RP11-707O23.1
Esophagus_Mucosa--rs199453_T--WNT3
Esophagus_Mucosa--rs199498_C--AC091132.1
Esophagus_Mucosa--rs199498_C--ARHGAP27
Esophagus_Mucosa--rs199498_C--ARL17A
Esophagus_Mucosa--rs199498_C--CTB-39G8.3
Esophagus_Mucosa--rs199498_C--DND1P1
Esophagus_Mucosa--rs199498_C--KANSL1
Esophagus_Mucosa--rs199498_C--KANSL1-AS1
Esophagus_Mucosa--rs199498_C--LINC02210
Esophagus_Mucosa--rs199498_C--LRRC37A
Esophagus_Mucosa--rs199498_C--LRRC37A17P
Esophagus_Mucosa--rs199498_C--LRRC37A2
Esophagus_Mucosa--rs199498_C--LRRC37A4P
Esophagus_Mucosa--rs199498_C--MAPK8IP1P1
Esophagus_Mucosa--rs199498_C--MAPK8IP1P2
Esophagus_Mucosa--rs199498_C--MAPT
Esophagus_Mucosa--rs199498_C--PLEKHM1
Esophagus_Mucosa--rs199498_C--RP11-259G18.1
Esophagus_Mucosa--rs199498_C--RP11-259G18.3
Esophagus_Mucosa--rs199498_C--RP11-707O23.1
Esophagus_Mucosa--rs199498_C--RP11-798G7.6
Esophagus_Mucosa--rs199498_C--WNT3
Esophagus_Mucosa--rs199515_G--AC091132.1
Esophagus_Mucosa--rs199515_G--ARHGAP27
Esophagus_Mucosa--rs199515_G--CTB-39G8.3
Esophagus_Mucosa--rs199515_G--DND1P1
Esophagus_Mucosa--rs199515_G--KANSL1
Esophagus_Mucosa--rs199515_G--KANSL1-AS1
Esophagus_Mucosa--rs199515_G--LINC02210
Esophagus_Mucosa--rs199515_G--LRRC37A17P
Esophagus_Mucosa--rs199515_G--LRRC37A4P
Esophagus_Mucosa--rs199515_G--MAPK8IP1P1
Esophagus_Mucosa--rs199515_G--MAPK8IP1P2
Esophagus_Mucosa--rs199515_G--MAPT
Esophagus_Mucosa--rs199515_G--NSF
Esophagus_Mucosa--rs199515_G--PLEKHM1
Esophagus_Mucosa--rs199515_G--RP11-259G18.1
Esophagus_Mucosa--rs199515_G--RP11-259G18.3
Esophagus_Mucosa--rs199515_G--RP11-707O23.1
Esophagus_Mucosa--rs199533_A--ARHGAP27
Esophagus_Mucosa--rs199533_A--DND1P1
Esophagus_Mucosa--rs199533_A--KANSL1
Esophagus_Mucosa--rs199533_A--KANSL1-AS1
Esophagus_Mucosa--rs199533_A--LINC02210
Esophagus_Mucosa--rs199533_A--LRRC37A17P
Esophagus_Mucosa--rs199533_A--MAPK8IP1P1
Esophagus_Mucosa--rs199533_A--MAPT
Esophagus_Mucosa--rs199533_A--NSF
Esophagus_Mucosa--rs199533_A--PLEKHM1
Esophagus_Mucosa--rs199533_A--RP11-259G18.1
Esophagus_Mucosa--rs199533_A--RP11-259G18.3
Esophagus_Mucosa--rs199533_A--RP11-707O23.1
Esophagus_Mucosa--rs2042477_A--CYP4F32P
Esophagus_Mucosa--rs2248244_A--DYRK1A
Esophagus_Mucosa--rs2269906_C--ASB16-AS1
Esophagus_Mucosa--rs2269906_C--PCNX3
Esophagus_Mucosa--rs2270968_T--APLF
Esophagus_Mucosa--rs2270968_T--MCCC1
Esophagus_Mucosa--rs2280104_T--BIN3
Esophagus_Mucosa--rs2292056_G--AGAP1
Esophagus_Mucosa--rs2295545_C--DDRGK1
Esophagus_Mucosa--rs2295545_C--ITPA
Esophagus_Mucosa--rs2295545_C--LZTS3
Esophagus_Mucosa--rs2295545_C--UTP20
Esophagus_Mucosa--rs2296887_C--SFXN2
Esophagus_Mucosa--rs2395163_C--HLA-DQA1
Esophagus_Mucosa--rs2395163_C--HLA-DQA2
Esophagus_Mucosa--rs2395163_C--HLA-DQB2
Esophagus_Mucosa--rs2395163_C--HLA-DRB1
Esophagus_Mucosa--rs2395163_C--HLA-DRB6
Esophagus_Mucosa--rs2395163_C--STK19
Esophagus_Mucosa--rs2740594_G--AF131215.9
Esophagus_Mucosa--rs2740594_G--CTA-398F10.2
Esophagus_Mucosa--rs2740594_G--CTSB
Esophagus_Mucosa--rs2740594_G--FAM86B3P
Esophagus_Mucosa--rs2904880_C--RP11-1348G14.4
Esophagus_Mucosa--rs2904880_C--SULT1A1
Esophagus_Mucosa--rs2904880_C--SULT1A2
Esophagus_Mucosa--rs2904880_C--TUFM
Esophagus_Mucosa--rs2921073_T--AF131215.2
Esophagus_Mucosa--rs2921073_T--AF131215.9
Esophagus_Mucosa--rs2921073_T--ALG1L13P
Esophagus_Mucosa--rs2921073_T--CTA-398F10.2
Esophagus_Mucosa--rs2921073_T--FAM86B3P
Esophagus_Mucosa--rs2921073_T--RP11-419I17.1
Esophagus_Mucosa--rs2942168_A--AC091132.1
Esophagus_Mucosa--rs2942168_A--ARHGAP27
Esophagus_Mucosa--rs2942168_A--CTB-39G8.3
Esophagus_Mucosa--rs2942168_A--DND1P1
Esophagus_Mucosa--rs2942168_A--KANSL1
Esophagus_Mucosa--rs2942168_A--KANSL1-AS1
Esophagus_Mucosa--rs2942168_A--LINC02210
Esophagus_Mucosa--rs2942168_A--LRRC37A
Esophagus_Mucosa--rs2942168_A--LRRC37A17P
Esophagus_Mucosa--rs2942168_A--LRRC37A4P
Esophagus_Mucosa--rs2942168_A--MAPK8IP1P1
Esophagus_Mucosa--rs2942168_A--MAPK8IP1P2
Esophagus_Mucosa--rs2942168_A--MAPT
Esophagus_Mucosa--rs2942168_A--NSF
Esophagus_Mucosa--rs2942168_A--PLEKHM1
Esophagus_Mucosa--rs2942168_A--RP11-259G18.1
Esophagus_Mucosa--rs2942168_A--RP11-259G18.3
Esophagus_Mucosa--rs2942168_A--RP11-707O23.1
Esophagus_Mucosa--rs2942168_A--RP11-798G7.6
Esophagus_Mucosa--rs3129882_G--HLA-DQB1-AS1
Esophagus_Mucosa--rs3129882_G--HLA-DRB5
Esophagus_Mucosa--rs3129882_G--HLA-DRB6
Esophagus_Mucosa--rs316619_C--JMJD7
Esophagus_Mucosa--rs316619_C--NDUFAF1
Esophagus_Mucosa--rs316619_C--OIP5-AS1
Esophagus_Mucosa--rs316619_C--RPAP1
Esophagus_Mucosa--rs316619_C--SPTBN5
Esophagus_Mucosa--rs34311866_C--DGKQ
Esophagus_Mucosa--rs34311866_C--GAK
Esophagus_Mucosa--rs34656641_C--ESPL1
Esophagus_Mucosa--rs356182_G--SNCA
Esophagus_Mucosa--rs356203_C--SNCA
Esophagus_Mucosa--rs356228_C--SNCA
Esophagus_Mucosa--rs365825_G--AC091132.1
Esophagus_Mucosa--rs365825_G--ARHGAP27
Esophagus_Mucosa--rs365825_G--CTB-39G8.3
Esophagus_Mucosa--rs365825_G--DND1P1
Esophagus_Mucosa--rs365825_G--KANSL1
Esophagus_Mucosa--rs365825_G--KANSL1-AS1
Esophagus_Mucosa--rs365825_G--LINC02210
Esophagus_Mucosa--rs365825_G--LRRC37A4P
Esophagus_Mucosa--rs365825_G--MAPK8IP1P1
Esophagus_Mucosa--rs365825_G--MAPK8IP1P2
Esophagus_Mucosa--rs365825_G--MAPT
Esophagus_Mucosa--rs365825_G--NSF
Esophagus_Mucosa--rs365825_G--PLEKHM1
Esophagus_Mucosa--rs365825_G--RP11-259G18.1
Esophagus_Mucosa--rs365825_G--RP11-259G18.3
Esophagus_Mucosa--rs365825_G--RP11-707O23.1
Esophagus_Mucosa--rs365825_G--RP11-798G7.6
Esophagus_Mucosa--rs3742785_C--DLST
Esophagus_Mucosa--rs393152_G--AC091132.1
Esophagus_Mucosa--rs393152_G--ARHGAP27
Esophagus_Mucosa--rs393152_G--CTB-39G8.3
Esophagus_Mucosa--rs393152_G--DND1P1
Esophagus_Mucosa--rs393152_G--KANSL1
Esophagus_Mucosa--rs393152_G--KANSL1-AS1
Esophagus_Mucosa--rs393152_G--LINC02210
Esophagus_Mucosa--rs393152_G--LRRC37A
Esophagus_Mucosa--rs393152_G--LRRC37A4P
Esophagus_Mucosa--rs393152_G--MAPK8IP1P1
Esophagus_Mucosa--rs393152_G--MAPK8IP1P2
Esophagus_Mucosa--rs393152_G--MAPT
Esophagus_Mucosa--rs393152_G--NSF
Esophagus_Mucosa--rs393152_G--PLEKHM1
Esophagus_Mucosa--rs393152_G--RP11-259G18.1
Esophagus_Mucosa--rs393152_G--RP11-259G18.3
Esophagus_Mucosa--rs393152_G--RP11-707O23.1
Esophagus_Mucosa--rs393152_G--RP11-798G7.6
Esophagus_Mucosa--rs4140646_A--AL022393.9
Esophagus_Mucosa--rs4140646_A--BTN2A2
Esophagus_Mucosa--rs4140646_A--BTN3A2
Esophagus_Mucosa--rs4140646_A--TRIM27
Esophagus_Mucosa--rs4140646_A--ZFP57
Esophagus_Mucosa--rs4140646_A--ZSCAN26
Esophagus_Mucosa--rs4140646_A--ZSCAN31
Esophagus_Mucosa--rs415430_C--AC091132.1
Esophagus_Mucosa--rs415430_C--ARHGAP27
Esophagus_Mucosa--rs415430_C--ARL17A
Esophagus_Mucosa--rs415430_C--CTB-39G8.3
Esophagus_Mucosa--rs415430_C--DND1P1
Esophagus_Mucosa--rs415430_C--KANSL1
Esophagus_Mucosa--rs415430_C--KANSL1-AS1
Esophagus_Mucosa--rs415430_C--LINC02210
Esophagus_Mucosa--rs415430_C--LRRC37A17P
Esophagus_Mucosa--rs415430_C--LRRC37A4P
Esophagus_Mucosa--rs415430_C--MAPK8IP1P1
Esophagus_Mucosa--rs415430_C--MAPK8IP1P2
Esophagus_Mucosa--rs415430_C--MAPT
Esophagus_Mucosa--rs415430_C--NSF
Esophagus_Mucosa--rs415430_C--PLEKHM1
Esophagus_Mucosa--rs415430_C--RP11-259G18.1
Esophagus_Mucosa--rs415430_C--RP11-259G18.3
Esophagus_Mucosa--rs415430_C--RP11-707O23.1
Esophagus_Mucosa--rs429358_C--APOC1
Esophagus_Mucosa--rs4713118_G--AL022393.9
Esophagus_Mucosa--rs4713118_G--BTN2A2
Esophagus_Mucosa--rs4713118_G--BTN3A2
Esophagus_Mucosa--rs4713118_G--TRIM27
Esophagus_Mucosa--rs4713118_G--ZFP57
Esophagus_Mucosa--rs4713118_G--ZNF391
Esophagus_Mucosa--rs4713118_G--ZSCAN23
Esophagus_Mucosa--rs4713118_G--ZSCAN26
Esophagus_Mucosa--rs4713118_G--ZSCAN31
Esophagus_Mucosa--rs4837628_C--BRINP1
Esophagus_Mucosa--rs504594_A--HLA-DOB
Esophagus_Mucosa--rs504594_A--HLA-DQA1
Esophagus_Mucosa--rs504594_A--HLA-DQA2
Esophagus_Mucosa--rs504594_A--HLA-DQB1
Esophagus_Mucosa--rs504594_A--HLA-DRB1
Esophagus_Mucosa--rs504594_A--HLA-DRB6
Esophagus_Mucosa--rs55818311_C--LSM7
Esophagus_Mucosa--rs55961674_T--CSTA
Esophagus_Mucosa--rs55961674_T--RP11-299J3.8
Esophagus_Mucosa--rs61169879_T--MED13
Esophagus_Mucosa--rs62053943_T--AC091132.1
Esophagus_Mucosa--rs62053943_T--ARHGAP27
Esophagus_Mucosa--rs62053943_T--ARL17A
Esophagus_Mucosa--rs62053943_T--CTB-39G8.3
Esophagus_Mucosa--rs62053943_T--DND1P1
Esophagus_Mucosa--rs62053943_T--KANSL1
Esophagus_Mucosa--rs62053943_T--KANSL1-AS1
Esophagus_Mucosa--rs62053943_T--LINC02210
Esophagus_Mucosa--rs62053943_T--LRRC37A17P
Esophagus_Mucosa--rs62053943_T--LRRC37A2
Esophagus_Mucosa--rs62053943_T--LRRC37A4P
Esophagus_Mucosa--rs62053943_T--MAPK8IP1P1
Esophagus_Mucosa--rs62053943_T--MAPK8IP1P2
Esophagus_Mucosa--rs62053943_T--MAPT
Esophagus_Mucosa--rs62053943_T--PLEKHM1
Esophagus_Mucosa--rs62053943_T--RP11-259G18.1
Esophagus_Mucosa--rs62053943_T--RP11-259G18.3
Esophagus_Mucosa--rs62053943_T--RP11-707O23.1
Esophagus_Mucosa--rs62053943_T--RP11-798G7.6
Esophagus_Mucosa--rs62120679_T--LSM7
Esophagus_Mucosa--rs62333164_A--SH3RF1
Esophagus_Mucosa--rs6416935_T--MED13
Esophagus_Mucosa--rs6430538_T--TMEM163
Esophagus_Mucosa--rs6449168_T--CD38
Esophagus_Mucosa--rs6465122_T--AC004980.9
Esophagus_Mucosa--rs6465122_T--DTX2
Esophagus_Mucosa--rs6465122_T--DTX2P1
Esophagus_Mucosa--rs6465122_T--UPK3B
Esophagus_Mucosa--rs6465122_T--ZP3
Esophagus_Mucosa--rs6500328_G--CYLD
Esophagus_Mucosa--rs6500328_G--NOD2
Esophagus_Mucosa--rs6500328_G--RP11-327F22.1
Esophagus_Mucosa--rs6500328_G--RP11-327F22.6
Esophagus_Mucosa--rs6532197_G--MMRN1
Esophagus_Mucosa--rs6599388_T--DGKQ
Esophagus_Mucosa--rs6599388_T--GAK
Esophagus_Mucosa--rs6599388_T--IDUA
Esophagus_Mucosa--rs6599388_T--PHF20L1
Esophagus_Mucosa--rs6599388_T--SLC26A1
Esophagus_Mucosa--rs666463_T--ADIPOR2
Esophagus_Mucosa--rs666463_T--DNAH17
Esophagus_Mucosa--rs666463_T--PGS1
Esophagus_Mucosa--rs6679073_A--PM20D1
Esophagus_Mucosa--rs6679073_A--SLC41A1
Esophagus_Mucosa--rs6812193_T--FAM47E
Esophagus_Mucosa--rs6854006_T--FAM47E
Esophagus_Mucosa--rs687432_A--MED19
Esophagus_Mucosa--rs7221167_C--AC091132.1
Esophagus_Mucosa--rs7221167_C--ARHGAP27
Esophagus_Mucosa--rs7221167_C--CTB-39G8.3
Esophagus_Mucosa--rs7221167_C--DND1P1
Esophagus_Mucosa--rs7221167_C--KANSL1-AS1
Esophagus_Mucosa--rs7221167_C--LINC02210
Esophagus_Mucosa--rs7221167_C--LRRC37A
Esophagus_Mucosa--rs7221167_C--LRRC37A17P
Esophagus_Mucosa--rs7221167_C--LRRC37A4P
Esophagus_Mucosa--rs7221167_C--MAPK8IP1P1
Esophagus_Mucosa--rs7221167_C--MAPK8IP1P2
Esophagus_Mucosa--rs7221167_C--MAPT
Esophagus_Mucosa--rs7221167_C--PLEKHM1
Esophagus_Mucosa--rs7221167_C--RP11-259G18.1
Esophagus_Mucosa--rs7221167_C--RP11-259G18.3
Esophagus_Mucosa--rs7221167_C--RP11-707O23.1
Esophagus_Mucosa--rs7221167_C--RP11-798G7.6
Esophagus_Mucosa--rs7221167_C--RP11-927P21.1
Esophagus_Mucosa--rs7221167_C--RP11-927P21.2
Esophagus_Mucosa--rs7225002_G--AC091132.1
Esophagus_Mucosa--rs7225002_G--ARHGAP27
Esophagus_Mucosa--rs7225002_G--ARL17B
Esophagus_Mucosa--rs7225002_G--CTB-39G8.3
Esophagus_Mucosa--rs7225002_G--DND1P1
Esophagus_Mucosa--rs7225002_G--KANSL1-AS1
Esophagus_Mucosa--rs7225002_G--LINC02210
Esophagus_Mucosa--rs7225002_G--LRRC37A17P
Esophagus_Mucosa--rs7225002_G--LRRC37A2
Esophagus_Mucosa--rs7225002_G--LRRC37A4P
Esophagus_Mucosa--rs7225002_G--MAPK8IP1P1
Esophagus_Mucosa--rs7225002_G--MAPK8IP1P2
Esophagus_Mucosa--rs7225002_G--MAPT
Esophagus_Mucosa--rs7225002_G--PLEKHM1
Esophagus_Mucosa--rs7225002_G--RP11-259G18.1
Esophagus_Mucosa--rs7225002_G--RP11-259G18.3
Esophagus_Mucosa--rs7225002_G--RP11-707O23.1
Esophagus_Mucosa--rs7225002_G--RP11-798G7.6
Esophagus_Mucosa--rs7225002_G--RP11-927P21.1
Esophagus_Mucosa--rs7225002_G--RP11-927P21.2
Esophagus_Mucosa--rs76904798_T--LRRK2
Esophagus_Mucosa--rs8070723_G--AC091132.1
Esophagus_Mucosa--rs8070723_G--ARHGAP27
Esophagus_Mucosa--rs8070723_G--ARL17A
Esophagus_Mucosa--rs8070723_G--CTB-39G8.3
Esophagus_Mucosa--rs8070723_G--DND1P1
Esophagus_Mucosa--rs8070723_G--KANSL1
Esophagus_Mucosa--rs8070723_G--KANSL1-AS1
Esophagus_Mucosa--rs8070723_G--LINC02210
Esophagus_Mucosa--rs8070723_G--LRRC37A17P
Esophagus_Mucosa--rs8070723_G--LRRC37A2
Esophagus_Mucosa--rs8070723_G--LRRC37A4P
Esophagus_Mucosa--rs8070723_G--MAPK8IP1P1
Esophagus_Mucosa--rs8070723_G--MAPK8IP1P2
Esophagus_Mucosa--rs8070723_G--MAPT
Esophagus_Mucosa--rs8070723_G--NPFFR1
Esophagus_Mucosa--rs8070723_G--NSF
Esophagus_Mucosa--rs8070723_G--PLEKHM1
Esophagus_Mucosa--rs8070723_G--RP11-259G18.1
Esophagus_Mucosa--rs8070723_G--RP11-259G18.3
Esophagus_Mucosa--rs8070723_G--RP11-707O23.1
Esophagus_Mucosa--rs8070723_G--RP11-798G7.6
Esophagus_Mucosa--rs823114_G--NUCKS1
Esophagus_Mucosa--rs823114_G--PM20D1
Esophagus_Mucosa--rs823114_G--RAB29
Esophagus_Mucosa--rs823114_G--SLC41A1
Esophagus_Mucosa--rs823118_C--NUCKS1
Esophagus_Mucosa--rs823118_C--PM20D1
Esophagus_Mucosa--rs823118_C--RAB29
Esophagus_Mucosa--rs823118_C--SLC41A1
Esophagus_Mucosa--rs823156_G--PM20D1
Esophagus_Mucosa--rs823156_G--RAB29
Esophagus_Mucosa--rs823156_G--SLC41A1
Esophagus_Mucosa--rs849898_G--OBSCN
Esophagus_Mucosa--rs849898_G--RP5-1139B12.4
Esophagus_Mucosa--rs9261484_T--HCG4
Esophagus_Mucosa--rs9261484_T--HLA-J
Esophagus_Mucosa--rs9261484_T--IFITM4P
Esophagus_Mucosa--rs9261484_T--LY6G5B
Esophagus_Mucosa--rs9261484_T--RNF39
Esophagus_Mucosa--rs9261484_T--RPL23AP1
Esophagus_Mucosa--rs9261484_T--XXbac-BPG27H4.8
Esophagus_Mucosa--rs9267659_A--C4A
Esophagus_Mucosa--rs9267659_A--HCG27
Esophagus_Mucosa--rs9267659_A--HLA-DQB1
Esophagus_Mucosa--rs9267659_A--HLA-DRB5
Esophagus_Mucosa--rs9267659_A--HLA-DRB6
Esophagus_Mucosa--rs9267659_A--LY6G5B
Esophagus_Mucosa--rs9267659_A--MICB
Esophagus_Mucosa--rs9267659_A--PRRT1
Esophagus_Mucosa--rs9267659_A--SLC44A4
Esophagus_Mucosa--rs9275152_C--HLA-DOB
Esophagus_Mucosa--rs9275152_C--HLA-DQA1
Esophagus_Mucosa--rs9275152_C--HLA-DQA2
Esophagus_Mucosa--rs9275152_C--HLA-DQB1
Esophagus_Mucosa--rs9275152_C--HLA-DRB6
Esophagus_Mucosa--rs9275152_C--TAP2
Esophagus_Mucosa--rs9275326_T--HLA-DOB
Esophagus_Mucosa--rs9275326_T--HLA-DQA1
Esophagus_Mucosa--rs9275326_T--HLA-DQA2
Esophagus_Mucosa--rs9275326_T--HLA-DQB1
Esophagus_Mucosa--rs9275326_T--HLA-DRB6
Esophagus_Mucosa--rs9275326_T--TAP2
Esophagus_Mucosa--rs9468199_A--TRIM27
Esophagus_Mucosa--rs9468199_A--ZSCAN31
Esophagus_Mucosa--rs947211_A--NUCKS1
Esophagus_Mucosa--rs947211_A--RAB29
Esophagus_Mucosa--rs9568188_C--CAB39L
Esophagus_Mucosa--rs9858038_A--AGAP1
Esophagus_Mucosa--rs9912362_T--ARHGAP27
Esophagus_Mucosa--rs9912362_T--DND1P1
Esophagus_Mucosa--rs9912362_T--KANSL1-AS1
Esophagus_Mucosa--rs9912362_T--LINC02210
Esophagus_Mucosa--rs9912362_T--LRRC37A
Esophagus_Mucosa--rs9912362_T--LRRC37A4P
Esophagus_Mucosa--rs9912362_T--MAPK8IP1P1
Esophagus_Mucosa--rs9912362_T--MAPK8IP1P2
Esophagus_Mucosa--rs9912362_T--MAPT
Esophagus_Mucosa--rs9912362_T--PLEKHM1
Esophagus_Mucosa--rs9912362_T--RP11-259G18.1
Esophagus_Mucosa--rs9912362_T--RP11-259G18.3
Esophagus_Mucosa--rs9912362_T--RP11-707O23.1
Esophagus_Muscularis--rs10121009_T--ATP8B5P
Esophagus_Muscularis--rs10256359_T--AC005082.12
Esophagus_Muscularis--rs10256359_T--GPNMB
Esophagus_Muscularis--rs10256359_T--KLHL7
Esophagus_Muscularis--rs10256359_T--KLHL7-AS1
Esophagus_Muscularis--rs10256359_T--NUPL2
Esophagus_Muscularis--rs10463554_C--EIF3KP1
Esophagus_Muscularis--rs10463554_C--GIN1
Esophagus_Muscularis--rs10463554_C--PPIP5K2
Esophagus_Muscularis--rs10748818_G--RPARP-AS1
Esophagus_Muscularis--rs11012_T--ARL17A
Esophagus_Muscularis--rs11012_T--CRHR1
Esophagus_Muscularis--rs11012_T--DND1P1
Esophagus_Muscularis--rs11012_T--KANSL1-AS1
Esophagus_Muscularis--rs11012_T--LINC02210
Esophagus_Muscularis--rs11012_T--LRRC37A4P
Esophagus_Muscularis--rs11012_T--MAPK8IP1P1
Esophagus_Muscularis--rs11012_T--MAPK8IP1P2
Esophagus_Muscularis--rs11012_T--NSF
Esophagus_Muscularis--rs11012_T--PLEKHM1
Esophagus_Muscularis--rs11012_T--RP11-259G18.1
Esophagus_Muscularis--rs11012_T--RP11-259G18.3
Esophagus_Muscularis--rs11012_T--RP11-707O23.1
Esophagus_Muscularis--rs11012_T--WNT3
Esophagus_Muscularis--rs11026412_A--ANO5
Esophagus_Muscularis--rs11150601_G--HSD3B7
Esophagus_Muscularis--rs11150601_G--KAT8
Esophagus_Muscularis--rs11150601_G--RP11-196G11.2
Esophagus_Muscularis--rs11150601_G--RP11-388M20.6
Esophagus_Muscularis--rs11150601_G--STX4
Esophagus_Muscularis--rs11150601_G--ZNF646
Esophagus_Muscularis--rs113434679_A--ARL17A
Esophagus_Muscularis--rs113434679_A--CRHR1
Esophagus_Muscularis--rs113434679_A--DND1P1
Esophagus_Muscularis--rs113434679_A--KANSL1-AS1
Esophagus_Muscularis--rs113434679_A--LINC02210
Esophagus_Muscularis--rs113434679_A--LRRC37A
Esophagus_Muscularis--rs113434679_A--LRRC37A2
Esophagus_Muscularis--rs113434679_A--LRRC37A4P
Esophagus_Muscularis--rs113434679_A--MAPK8IP1P1
Esophagus_Muscularis--rs113434679_A--MAPK8IP1P2
Esophagus_Muscularis--rs113434679_A--NSF
Esophagus_Muscularis--rs113434679_A--PLEKHM1
Esophagus_Muscularis--rs113434679_A--RP11-259G18.1
Esophagus_Muscularis--rs113434679_A--RP11-259G18.3
Esophagus_Muscularis--rs113434679_A--RP11-707O23.1
Esophagus_Muscularis--rs113434679_A--WNT3
Esophagus_Muscularis--rs11557080_A--RAB29
Esophagus_Muscularis--rs11610045_G--NFASC
Esophagus_Muscularis--rs11658976_G--LRRC37A4P
Esophagus_Muscularis--rs11707416_A--P2RY12
Esophagus_Muscularis--rs11724635_C--RP11-115L11.1
Esophagus_Muscularis--rs11865038_T--KAT8
Esophagus_Muscularis--rs11865038_T--RP11-196G11.2
Esophagus_Muscularis--rs11865038_T--RP11-196G11.5
Esophagus_Muscularis--rs11865038_T--RP11-388M20.6
Esophagus_Muscularis--rs11865038_T--STX1B
Esophagus_Muscularis--rs11865038_T--STX4
Esophagus_Muscularis--rs11868035_A--DRG2
Esophagus_Muscularis--rs11868035_A--RP1-253P7.4
Esophagus_Muscularis--rs11868035_A--TOM1L2
Esophagus_Muscularis--rs11950533_A--CAMLG
Esophagus_Muscularis--rs11950533_A--TXNDC15
Esophagus_Muscularis--rs12147950_T--SLC25A21-AS1
Esophagus_Muscularis--rs12185268_G--CRHR1
Esophagus_Muscularis--rs12185268_G--DND1P1
Esophagus_Muscularis--rs12185268_G--KANSL1-AS1
Esophagus_Muscularis--rs12185268_G--LINC02210
Esophagus_Muscularis--rs12185268_G--LRRC37A4P
Esophagus_Muscularis--rs12185268_G--MAPK8IP1P1
Esophagus_Muscularis--rs12185268_G--MAPK8IP1P2
Esophagus_Muscularis--rs12185268_G--MAPT
Esophagus_Muscularis--rs12185268_G--NSF
Esophagus_Muscularis--rs12185268_G--PLEKHM1
Esophagus_Muscularis--rs12185268_G--RP11-259G18.1
Esophagus_Muscularis--rs12185268_G--RP11-259G18.3
Esophagus_Muscularis--rs12185268_G--RP11-707O23.1
Esophagus_Muscularis--rs12185268_G--WNT3
Esophagus_Muscularis--rs12497850_G--AMT
Esophagus_Muscularis--rs12497850_G--CCDC36
Esophagus_Muscularis--rs12497850_G--GMPPB
Esophagus_Muscularis--rs12497850_G--KLHDC8B
Esophagus_Muscularis--rs12497850_G--MRPS18AP1
Esophagus_Muscularis--rs12497850_G--NCKIPSD
Esophagus_Muscularis--rs12497850_G--NICN1
Esophagus_Muscularis--rs12497850_G--P4HTM
Esophagus_Muscularis--rs12497850_G--QRICH1
Esophagus_Muscularis--rs12497850_G--RP11-3B7.1
Esophagus_Muscularis--rs12497850_G--RP13-131K19.6
Esophagus_Muscularis--rs12497850_G--WDR6
Esophagus_Muscularis--rs12600861_C--CHRNB1
Esophagus_Muscularis--rs12637471_A--CASC4
Esophagus_Muscularis--rs12817488_A--CSGALNACT1
Esophagus_Muscularis--rs1293298_C--CTSB
Esophagus_Muscularis--rs1293298_C--FDFT1
Esophagus_Muscularis--rs12951632_C--NAGLU
Esophagus_Muscularis--rs12951632_C--PTRF
Esophagus_Muscularis--rs12951632_C--TUBG2
Esophagus_Muscularis--rs1296028_G--CTSB
Esophagus_Muscularis--rs1296028_G--FDFT1
Esophagus_Muscularis--rs14235_A--KAT8
Esophagus_Muscularis--rs14235_A--RP11-196G11.2
Esophagus_Muscularis--rs14235_A--RP11-388M20.6
Esophagus_Muscularis--rs1450522_G--SPTSSB
Esophagus_Muscularis--rs1491942_G--LRRK2
Esophagus_Muscularis--rs1555399_A--TMEM229B
Esophagus_Muscularis--rs162227_C--ERCC8
Esophagus_Muscularis--rs17425622_C--BAG6
Esophagus_Muscularis--rs17425622_C--HLA-C
Esophagus_Muscularis--rs17425622_C--HLA-DOB
Esophagus_Muscularis--rs17425622_C--HLA-DQA2
Esophagus_Muscularis--rs17425622_C--HLA-DQB1
Esophagus_Muscularis--rs17425622_C--HLA-DRB1
Esophagus_Muscularis--rs17425622_C--HLA-DRB6
Esophagus_Muscularis--rs17425622_C--VARS2
Esophagus_Muscularis--rs17577094_G--CRHR1
Esophagus_Muscularis--rs17577094_G--DND1P1
Esophagus_Muscularis--rs17577094_G--KANSL1-AS1
Esophagus_Muscularis--rs17577094_G--LINC02210
Esophagus_Muscularis--rs17577094_G--LRRC37A4P
Esophagus_Muscularis--rs17577094_G--MAPK8IP1P1
Esophagus_Muscularis--rs17577094_G--MAPK8IP1P2
Esophagus_Muscularis--rs17577094_G--MAPT
Esophagus_Muscularis--rs17577094_G--NSF
Esophagus_Muscularis--rs17577094_G--PLEKHM1
Esophagus_Muscularis--rs17577094_G--RP11-259G18.1
Esophagus_Muscularis--rs17577094_G--RP11-259G18.3
Esophagus_Muscularis--rs17577094_G--RP11-707O23.1
Esophagus_Muscularis--rs17577094_G--WNT3
Esophagus_Muscularis--rs17649553_T--ARL17A
Esophagus_Muscularis--rs17649553_T--CRHR1
Esophagus_Muscularis--rs17649553_T--DND1P1
Esophagus_Muscularis--rs17649553_T--KANSL1-AS1
Esophagus_Muscularis--rs17649553_T--LINC02210
Esophagus_Muscularis--rs17649553_T--LRRC37A
Esophagus_Muscularis--rs17649553_T--LRRC37A4P
Esophagus_Muscularis--rs17649553_T--MAPK8IP1P1
Esophagus_Muscularis--rs17649553_T--MAPK8IP1P2
Esophagus_Muscularis--rs17649553_T--MAPT
Esophagus_Muscularis--rs17649553_T--NSF
Esophagus_Muscularis--rs17649553_T--PLEKHM1
Esophagus_Muscularis--rs17649553_T--RP11-259G18.1
Esophagus_Muscularis--rs17649553_T--RP11-259G18.3
Esophagus_Muscularis--rs17649553_T--RP11-707O23.1
Esophagus_Muscularis--rs17649553_T--WNT3
Esophagus_Muscularis--rs183211_A--CRHR1
Esophagus_Muscularis--rs183211_A--DND1P1
Esophagus_Muscularis--rs183211_A--KANSL1-AS1
Esophagus_Muscularis--rs183211_A--LINC02210
Esophagus_Muscularis--rs183211_A--LRRC37A
Esophagus_Muscularis--rs183211_A--LRRC37A4P
Esophagus_Muscularis--rs183211_A--MAPK8IP1P1
Esophagus_Muscularis--rs183211_A--PLEKHM1
Esophagus_Muscularis--rs183211_A--RP11-259G18.1
Esophagus_Muscularis--rs183211_A--RP11-259G18.3
Esophagus_Muscularis--rs183211_A--RP11-707O23.1
Esophagus_Muscularis--rs183211_A--WNT3
Esophagus_Muscularis--rs1867598_G--ERCC8
Esophagus_Muscularis--rs1887316_A--PKIA
Esophagus_Muscularis--rs199347_G--AC005082.12
Esophagus_Muscularis--rs199347_G--GPNMB
Esophagus_Muscularis--rs199347_G--KLHL7
Esophagus_Muscularis--rs199347_G--KLHL7-AS1
Esophagus_Muscularis--rs199347_G--NUPL2
Esophagus_Muscularis--rs199351_C--AC005082.12
Esophagus_Muscularis--rs199351_C--GPNMB
Esophagus_Muscularis--rs199351_C--KLHL7-AS1
Esophagus_Muscularis--rs199351_C--NUPL2
Esophagus_Muscularis--rs199453_T--CRHR1
Esophagus_Muscularis--rs199453_T--DND1P1
Esophagus_Muscularis--rs199453_T--KANSL1-AS1
Esophagus_Muscularis--rs199453_T--LINC02210
Esophagus_Muscularis--rs199453_T--LRRC37A
Esophagus_Muscularis--rs199453_T--LRRC37A4P
Esophagus_Muscularis--rs199453_T--MAPK8IP1P1
Esophagus_Muscularis--rs199453_T--MAPK8IP1P2
Esophagus_Muscularis--rs199453_T--PLEKHM1
Esophagus_Muscularis--rs199453_T--RP11-259G18.1
Esophagus_Muscularis--rs199453_T--RP11-259G18.3
Esophagus_Muscularis--rs199453_T--RP11-707O23.1
Esophagus_Muscularis--rs199453_T--WNT3
Esophagus_Muscularis--rs199498_C--ARL17A
Esophagus_Muscularis--rs199498_C--CRHR1
Esophagus_Muscularis--rs199498_C--DND1P1
Esophagus_Muscularis--rs199498_C--KANSL1-AS1
Esophagus_Muscularis--rs199498_C--LINC02210
Esophagus_Muscularis--rs199498_C--LRRC37A
Esophagus_Muscularis--rs199498_C--LRRC37A2
Esophagus_Muscularis--rs199498_C--LRRC37A4P
Esophagus_Muscularis--rs199498_C--MAPK8IP1P1
Esophagus_Muscularis--rs199498_C--MAPK8IP1P2
Esophagus_Muscularis--rs199498_C--PLEKHM1
Esophagus_Muscularis--rs199498_C--RP11-259G18.1
Esophagus_Muscularis--rs199498_C--RP11-259G18.3
Esophagus_Muscularis--rs199498_C--RP11-707O23.1
Esophagus_Muscularis--rs199498_C--WNT3
Esophagus_Muscularis--rs199515_G--CRHR1
Esophagus_Muscularis--rs199515_G--DND1P1
Esophagus_Muscularis--rs199515_G--KANSL1-AS1
Esophagus_Muscularis--rs199515_G--LINC02210
Esophagus_Muscularis--rs199515_G--LRRC37A4P
Esophagus_Muscularis--rs199515_G--MAPK8IP1P1
Esophagus_Muscularis--rs199515_G--MAPK8IP1P2
Esophagus_Muscularis--rs199515_G--MAPT
Esophagus_Muscularis--rs199515_G--NSF
Esophagus_Muscularis--rs199515_G--PLEKHM1
Esophagus_Muscularis--rs199515_G--RP11-259G18.1
Esophagus_Muscularis--rs199515_G--RP11-259G18.3
Esophagus_Muscularis--rs199515_G--RP11-707O23.1
Esophagus_Muscularis--rs199515_G--WNT3
Esophagus_Muscularis--rs199533_A--CRHR1
Esophagus_Muscularis--rs199533_A--DND1P1
Esophagus_Muscularis--rs199533_A--KANSL1-AS1
Esophagus_Muscularis--rs199533_A--LINC02210
Esophagus_Muscularis--rs199533_A--MAPK8IP1P1
Esophagus_Muscularis--rs199533_A--MAPT
Esophagus_Muscularis--rs199533_A--NSF
Esophagus_Muscularis--rs199533_A--PLEKHM1
Esophagus_Muscularis--rs199533_A--RP11-259G18.1
Esophagus_Muscularis--rs199533_A--RP11-259G18.3
Esophagus_Muscularis--rs199533_A--RP11-707O23.1
Esophagus_Muscularis--rs199533_A--WNT3
Esophagus_Muscularis--rs2042477_A--KCNIP3
Esophagus_Muscularis--rs2042477_A--PROM2
Esophagus_Muscularis--rs2248244_A--DYRK1A
Esophagus_Muscularis--rs2270968_T--MCCC1-AS1
Esophagus_Muscularis--rs2280104_T--ADK
Esophagus_Muscularis--rs2280104_T--BIN3
Esophagus_Muscularis--rs2280104_T--CCAR2
Esophagus_Muscularis--rs2295545_C--DDRGK1
Esophagus_Muscularis--rs2295545_C--ITPA
Esophagus_Muscularis--rs2296887_C--RPARP-AS1
Esophagus_Muscularis--rs2338971_T--SLC16A1-AS1
Esophagus_Muscularis--rs2395163_C--HLA-C
Esophagus_Muscularis--rs2395163_C--HLA-DQA2
Esophagus_Muscularis--rs2395163_C--HLA-DQB2
Esophagus_Muscularis--rs2395163_C--HLA-DRB6
Esophagus_Muscularis--rs2395163_C--HLA-L
Esophagus_Muscularis--rs2395163_C--LY6G5B
Esophagus_Muscularis--rs26431_G--EIF3KP1
Esophagus_Muscularis--rs26431_G--GIN1
Esophagus_Muscularis--rs26431_G--PPIP5K2
Esophagus_Muscularis--rs2694528_C--ERCC8
Esophagus_Muscularis--rs2740594_G--CTSB
Esophagus_Muscularis--rs2740594_G--FDFT1
Esophagus_Muscularis--rs2839398_G--PRDM15
Esophagus_Muscularis--rs2904880_C--LAT
Esophagus_Muscularis--rs2904880_C--NUPR1
Esophagus_Muscularis--rs2904880_C--RP11-1348G14.4
Esophagus_Muscularis--rs2904880_C--SBK1
Esophagus_Muscularis--rs2904880_C--SH2B1
Esophagus_Muscularis--rs2904880_C--SPNS1
Esophagus_Muscularis--rs2904880_C--SULT1A1
Esophagus_Muscularis--rs2904880_C--SULT1A2
Esophagus_Muscularis--rs2904880_C--TUFM
Esophagus_Muscularis--rs2921073_T--AF131215.2
Esophagus_Muscularis--rs2921073_T--AF131215.9
Esophagus_Muscularis--rs2921073_T--FAM85B
Esophagus_Muscularis--rs2942168_A--CRHR1
Esophagus_Muscularis--rs2942168_A--DND1P1
Esophagus_Muscularis--rs2942168_A--KANSL1-AS1
Esophagus_Muscularis--rs2942168_A--LINC02210
Esophagus_Muscularis--rs2942168_A--LRRC37A
Esophagus_Muscularis--rs2942168_A--LRRC37A4P
Esophagus_Muscularis--rs2942168_A--MAPK8IP1P1
Esophagus_Muscularis--rs2942168_A--MAPK8IP1P2
Esophagus_Muscularis--rs2942168_A--MAPT
Esophagus_Muscularis--rs2942168_A--NSF
Esophagus_Muscularis--rs2942168_A--PLEKHM1
Esophagus_Muscularis--rs2942168_A--RP11-259G18.1
Esophagus_Muscularis--rs2942168_A--RP11-259G18.3
Esophagus_Muscularis--rs2942168_A--RP11-707O23.1
Esophagus_Muscularis--rs2942168_A--WNT3
Esophagus_Muscularis--rs3129882_G--AGER
Esophagus_Muscularis--rs3129882_G--HLA-DQA2
Esophagus_Muscularis--rs3129882_G--HLA-DRB5
Esophagus_Muscularis--rs3129882_G--HLA-DRB6
Esophagus_Muscularis--rs3129882_G--LY6G5B
Esophagus_Muscularis--rs316619_C--NDUFAF1
Esophagus_Muscularis--rs316619_C--OIP5-AS1
Esophagus_Muscularis--rs316619_C--RPAP1
Esophagus_Muscularis--rs316619_C--SPTBN5
Esophagus_Muscularis--rs34025766_A--DCAF16
Esophagus_Muscularis--rs34311866_C--DGKQ
Esophagus_Muscularis--rs34311866_C--IDUA
Esophagus_Muscularis--rs34656641_C--ATP5G2
Esophagus_Muscularis--rs356228_C--ATP11A
Esophagus_Muscularis--rs365825_G--CRHR1
Esophagus_Muscularis--rs365825_G--DND1P1
Esophagus_Muscularis--rs365825_G--KANSL1-AS1
Esophagus_Muscularis--rs365825_G--LINC02210
Esophagus_Muscularis--rs365825_G--LRRC37A4P
Esophagus_Muscularis--rs365825_G--MAPK8IP1P1
Esophagus_Muscularis--rs365825_G--MAPK8IP1P2
Esophagus_Muscularis--rs365825_G--MAPT
Esophagus_Muscularis--rs365825_G--NSF
Esophagus_Muscularis--rs365825_G--PLEKHM1
Esophagus_Muscularis--rs365825_G--RP11-259G18.1
Esophagus_Muscularis--rs365825_G--RP11-259G18.3
Esophagus_Muscularis--rs365825_G--RP11-707O23.1
Esophagus_Muscularis--rs365825_G--RP11-848P1.9
Esophagus_Muscularis--rs365825_G--WNT3
Esophagus_Muscularis--rs393152_G--CRHR1
Esophagus_Muscularis--rs393152_G--DND1P1
Esophagus_Muscularis--rs393152_G--KANSL1-AS1
Esophagus_Muscularis--rs393152_G--LINC02210
Esophagus_Muscularis--rs393152_G--LRRC37A
Esophagus_Muscularis--rs393152_G--LRRC37A4P
Esophagus_Muscularis--rs393152_G--MAPK8IP1P1
Esophagus_Muscularis--rs393152_G--MAPK8IP1P2
Esophagus_Muscularis--rs393152_G--MAPT
Esophagus_Muscularis--rs393152_G--NSF
Esophagus_Muscularis--rs393152_G--PLEKHM1
Esophagus_Muscularis--rs393152_G--RP11-259G18.1
Esophagus_Muscularis--rs393152_G--RP11-259G18.3
Esophagus_Muscularis--rs393152_G--RP11-707O23.1
Esophagus_Muscularis--rs393152_G--RP11-848P1.9
Esophagus_Muscularis--rs393152_G--WNT3
Esophagus_Muscularis--rs3935740_A--RALGAPA1
Esophagus_Muscularis--rs4101061_G--SCARB2
Esophagus_Muscularis--rs4140646_A--AL022393.9
Esophagus_Muscularis--rs4140646_A--BTN3A2
Esophagus_Muscularis--rs4140646_A--XXbac-BPG13B8.10
Esophagus_Muscularis--rs4140646_A--ZFP57
Esophagus_Muscularis--rs4140646_A--ZNF602P
Esophagus_Muscularis--rs4140646_A--ZNF603P
Esophagus_Muscularis--rs4140646_A--ZSCAN26
Esophagus_Muscularis--rs4140646_A--ZSCAN31
Esophagus_Muscularis--rs415430_C--ARL17A
Esophagus_Muscularis--rs415430_C--CRHR1
Esophagus_Muscularis--rs415430_C--DND1P1
Esophagus_Muscularis--rs415430_C--KANSL1-AS1
Esophagus_Muscularis--rs415430_C--LINC02210
Esophagus_Muscularis--rs415430_C--LRRC37A4P
Esophagus_Muscularis--rs415430_C--MAPK8IP1P1
Esophagus_Muscularis--rs415430_C--MAPK8IP1P2
Esophagus_Muscularis--rs415430_C--MAPT
Esophagus_Muscularis--rs415430_C--NSF
Esophagus_Muscularis--rs415430_C--PLEKHM1
Esophagus_Muscularis--rs415430_C--RP11-259G18.1
Esophagus_Muscularis--rs415430_C--RP11-259G18.3
Esophagus_Muscularis--rs415430_C--RP11-707O23.1
Esophagus_Muscularis--rs415430_C--WNT3
Esophagus_Muscularis--rs4538475_G--RP11-115L11.1
Esophagus_Muscularis--rs4698412_G--RP11-115L11.1
Esophagus_Muscularis--rs4713118_G--AL022393.9
Esophagus_Muscularis--rs4713118_G--BTN3A2
Esophagus_Muscularis--rs4713118_G--XXbac-BPG13B8.10
Esophagus_Muscularis--rs4713118_G--ZFP57
Esophagus_Muscularis--rs4713118_G--ZNF602P
Esophagus_Muscularis--rs4713118_G--ZNF603P
Esophagus_Muscularis--rs4713118_G--ZSCAN23
Esophagus_Muscularis--rs4713118_G--ZSCAN26
Esophagus_Muscularis--rs4713118_G--ZSCAN31
Esophagus_Muscularis--rs4954162_A--CCNT2
Esophagus_Muscularis--rs504594_A--BAG6
Esophagus_Muscularis--rs504594_A--HLA-C
Esophagus_Muscularis--rs504594_A--HLA-DOB
Esophagus_Muscularis--rs504594_A--HLA-DQA1
Esophagus_Muscularis--rs504594_A--HLA-DQA2
Esophagus_Muscularis--rs504594_A--HLA-DQB1
Esophagus_Muscularis--rs504594_A--HLA-DRB1
Esophagus_Muscularis--rs504594_A--HLA-DRB6
Esophagus_Muscularis--rs504594_A--VARS2
Esophagus_Muscularis--rs55818311_C--LSM7
Esophagus_Muscularis--rs55818311_C--SPPL2B
Esophagus_Muscularis--rs55961674_T--RP11-299J3.8
Esophagus_Muscularis--rs5910_A--GRN
Esophagus_Muscularis--rs62053943_T--ARL17A
Esophagus_Muscularis--rs62053943_T--CRHR1
Esophagus_Muscularis--rs62053943_T--DND1P1
Esophagus_Muscularis--rs62053943_T--KANSL1-AS1
Esophagus_Muscularis--rs62053943_T--LINC02210
Esophagus_Muscularis--rs62053943_T--LRRC37A2
Esophagus_Muscularis--rs62053943_T--LRRC37A4P
Esophagus_Muscularis--rs62053943_T--MAPK8IP1P1
Esophagus_Muscularis--rs62053943_T--MAPK8IP1P2
Esophagus_Muscularis--rs62053943_T--NSF
Esophagus_Muscularis--rs62053943_T--PLEKHM1
Esophagus_Muscularis--rs62053943_T--RP11-259G18.1
Esophagus_Muscularis--rs62053943_T--RP11-259G18.3
Esophagus_Muscularis--rs62053943_T--RP11-707O23.1
Esophagus_Muscularis--rs62053943_T--WNT3
Esophagus_Muscularis--rs62120679_T--DYX1C1
Esophagus_Muscularis--rs62120679_T--LMTK3
Esophagus_Muscularis--rs62120679_T--LSM7
Esophagus_Muscularis--rs6430538_T--CCNT2
Esophagus_Muscularis--rs6430538_T--MCM6
Esophagus_Muscularis--rs6430538_T--TMEM163
Esophagus_Muscularis--rs6449168_T--RP11-115L11.1
Esophagus_Muscularis--rs6465122_T--FAM46A
Esophagus_Muscularis--rs6465122_T--UPK3B
Esophagus_Muscularis--rs6465122_T--ZP3
Esophagus_Muscularis--rs6476434_C--KIF24
Esophagus_Muscularis--rs6599388_T--DGKQ
Esophagus_Muscularis--rs6599388_T--IDUA
Esophagus_Muscularis--rs6599388_T--TMEM175
Esophagus_Muscularis--rs666463_T--DNAH17
Esophagus_Muscularis--rs666463_T--PGS1
Esophagus_Muscularis--rs6679073_A--NUCKS1
Esophagus_Muscularis--rs6679073_A--PM20D1
Esophagus_Muscularis--rs67460515_C--SPTSSB
Esophagus_Muscularis--rs6812193_T--FAM47E
Esophagus_Muscularis--rs6854006_T--FAM47E
Esophagus_Muscularis--rs687432_A--ANKIB1
Esophagus_Muscularis--rs687432_A--MED19
Esophagus_Muscularis--rs7221167_C--DND1P1
Esophagus_Muscularis--rs7221167_C--KANSL1-AS1
Esophagus_Muscularis--rs7221167_C--LINC02210
Esophagus_Muscularis--rs7221167_C--LRRC37A
Esophagus_Muscularis--rs7221167_C--LRRC37A4P
Esophagus_Muscularis--rs7221167_C--MAPK8IP1P1
Esophagus_Muscularis--rs7221167_C--MAPK8IP1P2
Esophagus_Muscularis--rs7221167_C--RP11-259G18.1
Esophagus_Muscularis--rs7221167_C--RP11-259G18.3
Esophagus_Muscularis--rs7221167_C--RP11-707O23.1
Esophagus_Muscularis--rs7221167_C--RP11-927P21.1
Esophagus_Muscularis--rs7221167_C--RP11-927P21.2
Esophagus_Muscularis--rs7221167_C--WNT3
Esophagus_Muscularis--rs7225002_G--ARL17B
Esophagus_Muscularis--rs7225002_G--CRHR1
Esophagus_Muscularis--rs7225002_G--DND1P1
Esophagus_Muscularis--rs7225002_G--KANSL1-AS1
Esophagus_Muscularis--rs7225002_G--LINC02210
Esophagus_Muscularis--rs7225002_G--LRRC37A2
Esophagus_Muscularis--rs7225002_G--LRRC37A4P
Esophagus_Muscularis--rs7225002_G--MAPK8IP1P1
Esophagus_Muscularis--rs7225002_G--MAPK8IP1P2
Esophagus_Muscularis--rs7225002_G--PLEKHM1
Esophagus_Muscularis--rs7225002_G--RP11-259G18.1
Esophagus_Muscularis--rs7225002_G--RP11-259G18.3
Esophagus_Muscularis--rs7225002_G--RP11-707O23.1
Esophagus_Muscularis--rs7225002_G--RP11-927P21.1
Esophagus_Muscularis--rs7225002_G--RP11-927P21.2
Esophagus_Muscularis--rs7225002_G--WNT3
Esophagus_Muscularis--rs76904798_T--LRRK2
Esophagus_Muscularis--rs8005172_T--GALC
Esophagus_Muscularis--rs8070723_G--ARL17A
Esophagus_Muscularis--rs8070723_G--CRHR1
Esophagus_Muscularis--rs8070723_G--DND1P1
Esophagus_Muscularis--rs8070723_G--KANSL1-AS1
Esophagus_Muscularis--rs8070723_G--LINC02210
Esophagus_Muscularis--rs8070723_G--LRRC37A2
Esophagus_Muscularis--rs8070723_G--LRRC37A4P
Esophagus_Muscularis--rs8070723_G--MAPK8IP1P1
Esophagus_Muscularis--rs8070723_G--MAPK8IP1P2
Esophagus_Muscularis--rs8070723_G--MAPT
Esophagus_Muscularis--rs8070723_G--NSF
Esophagus_Muscularis--rs8070723_G--PLEKHM1
Esophagus_Muscularis--rs8070723_G--RP11-259G18.1
Esophagus_Muscularis--rs8070723_G--RP11-259G18.3
Esophagus_Muscularis--rs8070723_G--RP11-707O23.1
Esophagus_Muscularis--rs8070723_G--WNT3
Esophagus_Muscularis--rs8087969_G--MEX3C
Esophagus_Muscularis--rs823114_G--MTMR10
Esophagus_Muscularis--rs823114_G--NUCKS1
Esophagus_Muscularis--rs823114_G--PM20D1
Esophagus_Muscularis--rs823114_G--RAB29
Esophagus_Muscularis--rs823114_G--SLC41A1
Esophagus_Muscularis--rs823118_C--MTMR10
Esophagus_Muscularis--rs823118_C--NUCKS1
Esophagus_Muscularis--rs823118_C--PM20D1
Esophagus_Muscularis--rs823118_C--RAB29
Esophagus_Muscularis--rs823118_C--SLC41A1
Esophagus_Muscularis--rs823156_G--PM20D1
Esophagus_Muscularis--rs823156_G--RAB29
Esophagus_Muscularis--rs823156_G--SLC41A1
Esophagus_Muscularis--rs850738_G--GRN
Esophagus_Muscularis--rs9261484_T--HCG17
Esophagus_Muscularis--rs9261484_T--IFITM4P
Esophagus_Muscularis--rs9267659_A--BAG6
Esophagus_Muscularis--rs9267659_A--CYP21A2
Esophagus_Muscularis--rs9267659_A--HCG27
Esophagus_Muscularis--rs9267659_A--HLA-C
Esophagus_Muscularis--rs9267659_A--HLA-DQB2
Esophagus_Muscularis--rs9267659_A--HLA-DRB5
Esophagus_Muscularis--rs9267659_A--HLA-DRB6
Esophagus_Muscularis--rs9267659_A--MICB
Esophagus_Muscularis--rs9267659_A--SKIV2L
Esophagus_Muscularis--rs9275152_C--HLA-DOB
Esophagus_Muscularis--rs9275152_C--HLA-DQA2
Esophagus_Muscularis--rs9275152_C--HLA-DQB1
Esophagus_Muscularis--rs9275152_C--HLA-DRB6
Esophagus_Muscularis--rs9275326_T--HLA-DOB
Esophagus_Muscularis--rs9275326_T--HLA-DQA2
Esophagus_Muscularis--rs9275326_T--HLA-DQB1
Esophagus_Muscularis--rs9275326_T--HLA-DRB6
Esophagus_Muscularis--rs9468199_A--ZSCAN31
Esophagus_Muscularis--rs947211_A--PM20D1
Esophagus_Muscularis--rs947211_A--RAB29
Esophagus_Muscularis--rs947211_A--SLC41A1
Esophagus_Muscularis--rs959573_T--C5orf63
Esophagus_Muscularis--rs979812_T--GALC
Esophagus_Muscularis--rs9912362_T--DND1P1
Esophagus_Muscularis--rs9912362_T--KANSL1-AS1
Esophagus_Muscularis--rs9912362_T--LIMK2
Esophagus_Muscularis--rs9912362_T--LINC02210
Esophagus_Muscularis--rs9912362_T--LRRC37A
Esophagus_Muscularis--rs9912362_T--LRRC37A4P
Esophagus_Muscularis--rs9912362_T--MAPK8IP1P1
Esophagus_Muscularis--rs9912362_T--MAPK8IP1P2
Esophagus_Muscularis--rs9912362_T--PLEKHM1
Esophagus_Muscularis--rs9912362_T--RP11-259G18.3
Esophagus_Muscularis--rs9912362_T--RP11-707O23.1
Heart_Atrial_Appendage--rs10256359_T--AC005082.12
Heart_Atrial_Appendage--rs10256359_T--AK3P3
Heart_Atrial_Appendage--rs10256359_T--GPNMB
Heart_Atrial_Appendage--rs10256359_T--KLHL7
Heart_Atrial_Appendage--rs10256359_T--KLHL7-AS1
Heart_Atrial_Appendage--rs10256359_T--NUPL2
Heart_Atrial_Appendage--rs10463554_C--EIF3KP1
Heart_Atrial_Appendage--rs10463554_C--GIN1
Heart_Atrial_Appendage--rs11012_T--ARL17A
Heart_Atrial_Appendage--rs11012_T--DND1P1
Heart_Atrial_Appendage--rs11012_T--KANSL1-AS1
Heart_Atrial_Appendage--rs11012_T--LINC02210
Heart_Atrial_Appendage--rs11012_T--LRRC37A4P
Heart_Atrial_Appendage--rs11012_T--MAPK8IP1P2
Heart_Atrial_Appendage--rs11012_T--RP11-259G18.1
Heart_Atrial_Appendage--rs11012_T--RP11-259G18.3
Heart_Atrial_Appendage--rs11012_T--RP11-707O23.1
Heart_Atrial_Appendage--rs11012_T--WNT3
Heart_Atrial_Appendage--rs11150601_G--HSD3B7
Heart_Atrial_Appendage--rs11150601_G--KAT8
Heart_Atrial_Appendage--rs11150601_G--RP11-196G11.2
Heart_Atrial_Appendage--rs11150601_G--ZNF768
Heart_Atrial_Appendage--rs113434679_A--ARL17A
Heart_Atrial_Appendage--rs113434679_A--DND1P1
Heart_Atrial_Appendage--rs113434679_A--KANSL1-AS1
Heart_Atrial_Appendage--rs113434679_A--LINC02210
Heart_Atrial_Appendage--rs113434679_A--LRRC37A2
Heart_Atrial_Appendage--rs113434679_A--LRRC37A4P
Heart_Atrial_Appendage--rs113434679_A--MAPK8IP1P2
Heart_Atrial_Appendage--rs113434679_A--NSF
Heart_Atrial_Appendage--rs113434679_A--RP11-259G18.1
Heart_Atrial_Appendage--rs113434679_A--RP11-259G18.3
Heart_Atrial_Appendage--rs113434679_A--RP11-707O23.1
Heart_Atrial_Appendage--rs113434679_A--WNT3
Heart_Atrial_Appendage--rs11557080_A--DLEU1
Heart_Atrial_Appendage--rs11557080_A--PM20D1
Heart_Atrial_Appendage--rs11578699_T--VAMP4
Heart_Atrial_Appendage--rs11658976_G--KANSL1
Heart_Atrial_Appendage--rs11683001_A--STRN3
Heart_Atrial_Appendage--rs11707416_A--P2RY12
Heart_Atrial_Appendage--rs11724635_C--RP11-115L11.1
Heart_Atrial_Appendage--rs11865038_T--KAT8
Heart_Atrial_Appendage--rs11865038_T--RP11-196G11.2
Heart_Atrial_Appendage--rs11868035_A--RP1-253P7.4
Heart_Atrial_Appendage--rs11950533_A--CAMLG
Heart_Atrial_Appendage--rs12063142_T--CROCC
Heart_Atrial_Appendage--rs12147950_T--SLC25A21-AS1
Heart_Atrial_Appendage--rs12185268_G--DND1P1
Heart_Atrial_Appendage--rs12185268_G--KANSL1-AS1
Heart_Atrial_Appendage--rs12185268_G--LINC02210
Heart_Atrial_Appendage--rs12185268_G--LRRC37A4P
Heart_Atrial_Appendage--rs12185268_G--MAPK8IP1P2
Heart_Atrial_Appendage--rs12185268_G--NSF
Heart_Atrial_Appendage--rs12185268_G--RP11-259G18.1
Heart_Atrial_Appendage--rs12185268_G--RP11-259G18.3
Heart_Atrial_Appendage--rs12185268_G--RP11-707O23.1
Heart_Atrial_Appendage--rs12185268_G--WNT3
Heart_Atrial_Appendage--rs12497850_G--AMT
Heart_Atrial_Appendage--rs12497850_G--ARIH2
Heart_Atrial_Appendage--rs12497850_G--CCDC36
Heart_Atrial_Appendage--rs12497850_G--NCKIPSD
Heart_Atrial_Appendage--rs12497850_G--P4HTM
Heart_Atrial_Appendage--rs12497850_G--QRICH1
Heart_Atrial_Appendage--rs12497850_G--RP11-3B7.1
Heart_Atrial_Appendage--rs12497850_G--WDR6
Heart_Atrial_Appendage--rs12497850_G--ZNF589
Heart_Atrial_Appendage--rs12600861_C--CHRNB1
Heart_Atrial_Appendage--rs1293298_C--CLASP2
Heart_Atrial_Appendage--rs1293298_C--CTSB
Heart_Atrial_Appendage--rs12951632_C--TUBG2
Heart_Atrial_Appendage--rs1296028_G--AF131215.2
Heart_Atrial_Appendage--rs1296028_G--CTSB
Heart_Atrial_Appendage--rs14235_A--AC002310.14
Heart_Atrial_Appendage--rs14235_A--KAT8
Heart_Atrial_Appendage--rs14235_A--MTPN
Heart_Atrial_Appendage--rs14235_A--RP11-196G11.5
Heart_Atrial_Appendage--rs14235_A--SYNDIG1
Heart_Atrial_Appendage--rs14235_A--TRERF1
Heart_Atrial_Appendage--rs14235_A--VKORC1
Heart_Atrial_Appendage--rs1450522_G--SPTSSB
Heart_Atrial_Appendage--rs1555399_A--TMEM229B
Heart_Atrial_Appendage--rs17425622_C--HLA-DQA2
Heart_Atrial_Appendage--rs17425622_C--HLA-DRB6
Heart_Atrial_Appendage--rs17577094_G--DND1P1
Heart_Atrial_Appendage--rs17577094_G--KANSL1-AS1
Heart_Atrial_Appendage--rs17577094_G--LINC02210
Heart_Atrial_Appendage--rs17577094_G--LRRC37A4P
Heart_Atrial_Appendage--rs17577094_G--MAPK8IP1P2
Heart_Atrial_Appendage--rs17577094_G--NSF
Heart_Atrial_Appendage--rs17577094_G--RP11-259G18.1
Heart_Atrial_Appendage--rs17577094_G--RP11-259G18.3
Heart_Atrial_Appendage--rs17577094_G--RP11-707O23.1
Heart_Atrial_Appendage--rs17577094_G--WNT3
Heart_Atrial_Appendage--rs17649553_T--ARL17A
Heart_Atrial_Appendage--rs17649553_T--DND1P1
Heart_Atrial_Appendage--rs17649553_T--KANSL1-AS1
Heart_Atrial_Appendage--rs17649553_T--LINC02210
Heart_Atrial_Appendage--rs17649553_T--LRRC37A
Heart_Atrial_Appendage--rs17649553_T--LRRC37A4P
Heart_Atrial_Appendage--rs17649553_T--MAPK8IP1P2
Heart_Atrial_Appendage--rs17649553_T--NSF
Heart_Atrial_Appendage--rs17649553_T--RP11-259G18.1
Heart_Atrial_Appendage--rs17649553_T--RP11-259G18.3
Heart_Atrial_Appendage--rs17649553_T--RP11-707O23.1
Heart_Atrial_Appendage--rs17649553_T--WNT3
Heart_Atrial_Appendage--rs183211_A--DND1P1
Heart_Atrial_Appendage--rs183211_A--KANSL1-AS1
Heart_Atrial_Appendage--rs183211_A--LINC02210
Heart_Atrial_Appendage--rs183211_A--LRRC37A
Heart_Atrial_Appendage--rs183211_A--LRRC37A4P
Heart_Atrial_Appendage--rs183211_A--NSF
Heart_Atrial_Appendage--rs183211_A--RP11-259G18.1
Heart_Atrial_Appendage--rs183211_A--RP11-259G18.3
Heart_Atrial_Appendage--rs183211_A--RP11-707O23.1
Heart_Atrial_Appendage--rs183211_A--WNT3
Heart_Atrial_Appendage--rs199347_G--AC005082.12
Heart_Atrial_Appendage--rs199347_G--AFAP1L2
Heart_Atrial_Appendage--rs199347_G--GPNMB
Heart_Atrial_Appendage--rs199347_G--KLHL7
Heart_Atrial_Appendage--rs199347_G--KLHL7-AS1
Heart_Atrial_Appendage--rs199347_G--NUPL2
Heart_Atrial_Appendage--rs199351_C--AC005082.12
Heart_Atrial_Appendage--rs199351_C--GPNMB
Heart_Atrial_Appendage--rs199351_C--KLHL7
Heart_Atrial_Appendage--rs199351_C--KLHL7-AS1
Heart_Atrial_Appendage--rs199351_C--NUPL2
Heart_Atrial_Appendage--rs199453_T--DND1P1
Heart_Atrial_Appendage--rs199453_T--KANSL1-AS1
Heart_Atrial_Appendage--rs199453_T--LINC02210
Heart_Atrial_Appendage--rs199453_T--LRRC37A
Heart_Atrial_Appendage--rs199453_T--LRRC37A4P
Heart_Atrial_Appendage--rs199453_T--MAPK8IP1P2
Heart_Atrial_Appendage--rs199453_T--NSF
Heart_Atrial_Appendage--rs199453_T--RP11-259G18.1
Heart_Atrial_Appendage--rs199453_T--RP11-259G18.3
Heart_Atrial_Appendage--rs199453_T--RP11-707O23.1
Heart_Atrial_Appendage--rs199453_T--WNT3
Heart_Atrial_Appendage--rs199498_C--ARL17A
Heart_Atrial_Appendage--rs199498_C--DND1P1
Heart_Atrial_Appendage--rs199498_C--KANSL1-AS1
Heart_Atrial_Appendage--rs199498_C--LINC02210
Heart_Atrial_Appendage--rs199498_C--LRRC37A2
Heart_Atrial_Appendage--rs199498_C--LRRC37A4P
Heart_Atrial_Appendage--rs199498_C--MAPK8IP1P2
Heart_Atrial_Appendage--rs199498_C--NSF
Heart_Atrial_Appendage--rs199498_C--RP11-259G18.1
Heart_Atrial_Appendage--rs199498_C--RP11-259G18.3
Heart_Atrial_Appendage--rs199498_C--RP11-707O23.1
Heart_Atrial_Appendage--rs199498_C--WNT3
Heart_Atrial_Appendage--rs199515_G--DND1P1
Heart_Atrial_Appendage--rs199515_G--KANSL1-AS1
Heart_Atrial_Appendage--rs199515_G--LINC02210
Heart_Atrial_Appendage--rs199515_G--LRRC37A4P
Heart_Atrial_Appendage--rs199515_G--MAPK8IP1P2
Heart_Atrial_Appendage--rs199515_G--NSF
Heart_Atrial_Appendage--rs199515_G--RP11-259G18.1
Heart_Atrial_Appendage--rs199515_G--RP11-259G18.3
Heart_Atrial_Appendage--rs199515_G--RP11-707O23.1
Heart_Atrial_Appendage--rs199515_G--WNT3
Heart_Atrial_Appendage--rs199533_A--DND1P1
Heart_Atrial_Appendage--rs199533_A--KANSL1-AS1
Heart_Atrial_Appendage--rs199533_A--LINC02210
Heart_Atrial_Appendage--rs199533_A--NSF
Heart_Atrial_Appendage--rs199533_A--RP11-259G18.1
Heart_Atrial_Appendage--rs199533_A--RP11-259G18.3
Heart_Atrial_Appendage--rs199533_A--RP11-707O23.1
Heart_Atrial_Appendage--rs199533_A--WNT3
Heart_Atrial_Appendage--rs2248244_A--PSMD11
Heart_Atrial_Appendage--rs2269906_C--PITPNM2
Heart_Atrial_Appendage--rs2269906_C--RP5-882C2.2
Heart_Atrial_Appendage--rs2270968_T--MCCC1
Heart_Atrial_Appendage--rs2280104_T--BIN3
Heart_Atrial_Appendage--rs2280104_T--C8orf58
Heart_Atrial_Appendage--rs2280104_T--CCAR2
Heart_Atrial_Appendage--rs2295545_C--ITPA
Heart_Atrial_Appendage--rs2395163_C--CIZ1
Heart_Atrial_Appendage--rs2395163_C--HLA-DQA2
Heart_Atrial_Appendage--rs2395163_C--HLA-DRB1
Heart_Atrial_Appendage--rs2395163_C--HLA-DRB6
Heart_Atrial_Appendage--rs26431_G--EIF3KP1
Heart_Atrial_Appendage--rs26431_G--GIN1
Heart_Atrial_Appendage--rs2740594_G--CTSB
Heart_Atrial_Appendage--rs2904880_C--RP11-1348G14.4
Heart_Atrial_Appendage--rs2904880_C--SULT1A2
Heart_Atrial_Appendage--rs2921073_T--AF131215.2
Heart_Atrial_Appendage--rs2921073_T--AF131215.9
Heart_Atrial_Appendage--rs2921073_T--LINCR-0001
Heart_Atrial_Appendage--rs2942168_A--DND1P1
Heart_Atrial_Appendage--rs2942168_A--KANSL1-AS1
Heart_Atrial_Appendage--rs2942168_A--LINC02210
Heart_Atrial_Appendage--rs2942168_A--LRRC37A
Heart_Atrial_Appendage--rs2942168_A--LRRC37A4P
Heart_Atrial_Appendage--rs2942168_A--MAPK8IP1P2
Heart_Atrial_Appendage--rs2942168_A--NSF
Heart_Atrial_Appendage--rs2942168_A--RP11-259G18.1
Heart_Atrial_Appendage--rs2942168_A--RP11-259G18.3
Heart_Atrial_Appendage--rs2942168_A--RP11-707O23.1
Heart_Atrial_Appendage--rs2942168_A--WNT3
Heart_Atrial_Appendage--rs3129882_G--HLA-DRB5
Heart_Atrial_Appendage--rs3129882_G--HLA-DRB6
Heart_Atrial_Appendage--rs316619_C--NDUFAF1
Heart_Atrial_Appendage--rs316619_C--OIP5-AS1
Heart_Atrial_Appendage--rs316619_C--RPAP1
Heart_Atrial_Appendage--rs34311866_C--DGKQ
Heart_Atrial_Appendage--rs365825_G--DND1P1
Heart_Atrial_Appendage--rs365825_G--KANSL1-AS1
Heart_Atrial_Appendage--rs365825_G--LINC02210
Heart_Atrial_Appendage--rs365825_G--LRRC37A4P
Heart_Atrial_Appendage--rs365825_G--MAPK8IP1P2
Heart_Atrial_Appendage--rs365825_G--NSF
Heart_Atrial_Appendage--rs365825_G--RP11-259G18.1
Heart_Atrial_Appendage--rs365825_G--RP11-259G18.3
Heart_Atrial_Appendage--rs365825_G--RP11-707O23.1
Heart_Atrial_Appendage--rs365825_G--WNT3
Heart_Atrial_Appendage--rs3742785_C--RP11-81H14.2
Heart_Atrial_Appendage--rs393152_G--DND1P1
Heart_Atrial_Appendage--rs393152_G--KANSL1-AS1
Heart_Atrial_Appendage--rs393152_G--LINC02210
Heart_Atrial_Appendage--rs393152_G--LRRC37A
Heart_Atrial_Appendage--rs393152_G--LRRC37A4P
Heart_Atrial_Appendage--rs393152_G--MAPK8IP1P2
Heart_Atrial_Appendage--rs393152_G--NSF
Heart_Atrial_Appendage--rs393152_G--RP11-259G18.1
Heart_Atrial_Appendage--rs393152_G--RP11-259G18.3
Heart_Atrial_Appendage--rs393152_G--RP11-707O23.1
Heart_Atrial_Appendage--rs393152_G--WNT3
Heart_Atrial_Appendage--rs3935740_A--RCN2
Heart_Atrial_Appendage--rs4140646_A--BTN3A2
Heart_Atrial_Appendage--rs4140646_A--ZNF602P
Heart_Atrial_Appendage--rs4140646_A--ZNF603P
Heart_Atrial_Appendage--rs4140646_A--ZSCAN26
Heart_Atrial_Appendage--rs415430_C--ARL17A
Heart_Atrial_Appendage--rs415430_C--DND1P1
Heart_Atrial_Appendage--rs415430_C--KANSL1-AS1
Heart_Atrial_Appendage--rs415430_C--LINC02210
Heart_Atrial_Appendage--rs415430_C--LRRC37A4P
Heart_Atrial_Appendage--rs415430_C--MAPK8IP1P2
Heart_Atrial_Appendage--rs415430_C--NSF
Heart_Atrial_Appendage--rs415430_C--RP11-259G18.1
Heart_Atrial_Appendage--rs415430_C--RP11-259G18.3
Heart_Atrial_Appendage--rs415430_C--RP11-707O23.1
Heart_Atrial_Appendage--rs415430_C--WNT3
Heart_Atrial_Appendage--rs4266290_C--RP11-115L11.1
Heart_Atrial_Appendage--rs4698412_G--RP11-115L11.1
Heart_Atrial_Appendage--rs4713118_G--BTN3A2
Heart_Atrial_Appendage--rs4713118_G--ZFP57
Heart_Atrial_Appendage--rs4713118_G--ZNF391
Heart_Atrial_Appendage--rs4713118_G--ZNF602P
Heart_Atrial_Appendage--rs4713118_G--ZNF603P
Heart_Atrial_Appendage--rs4713118_G--ZSCAN26
Heart_Atrial_Appendage--rs4954162_A--TMEM163
Heart_Atrial_Appendage--rs504594_A--HLA-DQA2
Heart_Atrial_Appendage--rs504594_A--HLA-DRB1
Heart_Atrial_Appendage--rs504594_A--HLA-DRB6
Heart_Atrial_Appendage--rs55818311_C--LSM7
Heart_Atrial_Appendage--rs55961674_T--RP11-299J3.8
Heart_Atrial_Appendage--rs55961674_T--WDR5B
Heart_Atrial_Appendage--rs5910_A--ADAMTS6
Heart_Atrial_Appendage--rs5910_A--DVL2
Heart_Atrial_Appendage--rs5910_A--GRN
Heart_Atrial_Appendage--rs5910_A--MMRN1
Heart_Atrial_Appendage--rs62053943_T--ARL17A
Heart_Atrial_Appendage--rs62053943_T--DND1P1
Heart_Atrial_Appendage--rs62053943_T--KANSL1-AS1
Heart_Atrial_Appendage--rs62053943_T--LINC02210
Heart_Atrial_Appendage--rs62053943_T--LRRC37A2
Heart_Atrial_Appendage--rs62053943_T--LRRC37A4P
Heart_Atrial_Appendage--rs62053943_T--MAPK8IP1P2
Heart_Atrial_Appendage--rs62053943_T--RCN1
Heart_Atrial_Appendage--rs62053943_T--RP11-259G18.1
Heart_Atrial_Appendage--rs62053943_T--RP11-259G18.3
Heart_Atrial_Appendage--rs62053943_T--RP11-707O23.1
Heart_Atrial_Appendage--rs62120679_T--LSM7
Heart_Atrial_Appendage--rs6430538_T--CCNT2
Heart_Atrial_Appendage--rs6430538_T--TMEM163
Heart_Atrial_Appendage--rs6449168_T--RP11-115L11.1
Heart_Atrial_Appendage--rs6465122_T--DTX2P1
Heart_Atrial_Appendage--rs6465122_T--ZP3
Heart_Atrial_Appendage--rs6532197_G--MMRN1
Heart_Atrial_Appendage--rs6599388_T--DGKQ
Heart_Atrial_Appendage--rs6599388_T--IDUA
Heart_Atrial_Appendage--rs666463_T--LINC01977
Heart_Atrial_Appendage--rs6679073_A--PM20D1
Heart_Atrial_Appendage--rs67460515_C--SPTSSB
Heart_Atrial_Appendage--rs6808178_T--EAF1-AS1
Heart_Atrial_Appendage--rs6808178_T--TMEM161B-AS1
Heart_Atrial_Appendage--rs6812193_T--STBD1
Heart_Atrial_Appendage--rs6825004_G--SCARB2
Heart_Atrial_Appendage--rs6854006_T--STBD1
Heart_Atrial_Appendage--rs687432_A--MED19
Heart_Atrial_Appendage--rs7221167_C--DND1P1
Heart_Atrial_Appendage--rs7221167_C--KANSL1-AS1
Heart_Atrial_Appendage--rs7221167_C--LINC02210
Heart_Atrial_Appendage--rs7221167_C--LRRC37A
Heart_Atrial_Appendage--rs7221167_C--LRRC37A4P
Heart_Atrial_Appendage--rs7221167_C--MAPK8IP1P2
Heart_Atrial_Appendage--rs7221167_C--RP11-259G18.3
Heart_Atrial_Appendage--rs7221167_C--RP11-707O23.1
Heart_Atrial_Appendage--rs7221167_C--RP11-927P21.1
Heart_Atrial_Appendage--rs7221167_C--WNT3
Heart_Atrial_Appendage--rs7225002_G--DND1P1
Heart_Atrial_Appendage--rs7225002_G--KANSL1-AS1
Heart_Atrial_Appendage--rs7225002_G--LINC02210
Heart_Atrial_Appendage--rs7225002_G--LRRC37A2
Heart_Atrial_Appendage--rs7225002_G--LRRC37A4P
Heart_Atrial_Appendage--rs7225002_G--MAPK8IP1P2
Heart_Atrial_Appendage--rs7225002_G--RP11-259G18.3
Heart_Atrial_Appendage--rs7225002_G--RP11-707O23.1
Heart_Atrial_Appendage--rs7225002_G--RP11-927P21.1
Heart_Atrial_Appendage--rs72840788_A--RUNDC3B
Heart_Atrial_Appendage--rs7617877_A--EAF1-AS1
Heart_Atrial_Appendage--rs7938782_G--MRVI1-AS1
Heart_Atrial_Appendage--rs8070723_G--ARL17A
Heart_Atrial_Appendage--rs8070723_G--DND1P1
Heart_Atrial_Appendage--rs8070723_G--KANSL1-AS1
Heart_Atrial_Appendage--rs8070723_G--LINC02210
Heart_Atrial_Appendage--rs8070723_G--LRRC37A2
Heart_Atrial_Appendage--rs8070723_G--LRRC37A4P
Heart_Atrial_Appendage--rs8070723_G--MAPK8IP1P2
Heart_Atrial_Appendage--rs8070723_G--NSF
Heart_Atrial_Appendage--rs8070723_G--RP11-259G18.1
Heart_Atrial_Appendage--rs8070723_G--RP11-259G18.3
Heart_Atrial_Appendage--rs8070723_G--RP11-707O23.1
Heart_Atrial_Appendage--rs8070723_G--WNT3
Heart_Atrial_Appendage--rs8087969_G--MEX3C
Heart_Atrial_Appendage--rs823114_G--NUCKS1
Heart_Atrial_Appendage--rs823114_G--PM20D1
Heart_Atrial_Appendage--rs823114_G--RAB29
Heart_Atrial_Appendage--rs823114_G--SLC41A1
Heart_Atrial_Appendage--rs823118_C--NUCKS1
Heart_Atrial_Appendage--rs823118_C--PM20D1
Heart_Atrial_Appendage--rs823118_C--RAB29
Heart_Atrial_Appendage--rs823118_C--SLC41A1
Heart_Atrial_Appendage--rs823156_G--PM20D1
Heart_Atrial_Appendage--rs823156_G--RAB29
Heart_Atrial_Appendage--rs850738_G--GRN
Heart_Atrial_Appendage--rs9261484_T--IFITM4P
Heart_Atrial_Appendage--rs9261484_T--NUP98
Heart_Atrial_Appendage--rs9261484_T--RPL23AP1
Heart_Atrial_Appendage--rs9267659_A--ATF6B
Heart_Atrial_Appendage--rs9267659_A--C4A
Heart_Atrial_Appendage--rs9267659_A--CYP21A2
Heart_Atrial_Appendage--rs9267659_A--HCG27
Heart_Atrial_Appendage--rs9267659_A--HLA-C
Heart_Atrial_Appendage--rs9267659_A--HLA-DRB5
Heart_Atrial_Appendage--rs9267659_A--HLA-DRB6
Heart_Atrial_Appendage--rs9267659_A--LY6G5B
Heart_Atrial_Appendage--rs9275152_C--HLA-DOB
Heart_Atrial_Appendage--rs9275152_C--HLA-DQA2
Heart_Atrial_Appendage--rs9275152_C--HLA-DRB6
Heart_Atrial_Appendage--rs9275152_C--R3HDM2
Heart_Atrial_Appendage--rs9275326_T--HLA-DOB
Heart_Atrial_Appendage--rs9275326_T--HLA-DQA2
Heart_Atrial_Appendage--rs9275326_T--HLA-DRB6
Heart_Atrial_Appendage--rs9468199_A--ZNF602P
Heart_Atrial_Appendage--rs9468199_A--ZNF603P
Heart_Atrial_Appendage--rs947211_A--PM20D1
Heart_Atrial_Appendage--rs947211_A--RAB29
Heart_Atrial_Appendage--rs9912362_T--KANSL1-AS1
Heart_Atrial_Appendage--rs9912362_T--LINC02210
Heart_Atrial_Appendage--rs9912362_T--LRRC37A
Heart_Atrial_Appendage--rs9912362_T--LRRC37A4P
Heart_Atrial_Appendage--rs9912362_T--MAPK8IP1P2
Heart_Atrial_Appendage--rs9912362_T--RP11-259G18.3
Heart_Atrial_Appendage--rs9912362_T--RP11-707O23.1
Heart_Left_Ventricle--rs10256359_T--AC005082.12
Heart_Left_Ventricle--rs10256359_T--AK3P3
Heart_Left_Ventricle--rs10256359_T--GPNMB
Heart_Left_Ventricle--rs10256359_T--KLHL7
Heart_Left_Ventricle--rs10256359_T--KLHL7-AS1
Heart_Left_Ventricle--rs10256359_T--NUPL2
Heart_Left_Ventricle--rs10463554_C--EIF3KP1
Heart_Left_Ventricle--rs10463554_C--GIN1
Heart_Left_Ventricle--rs10906923_C--LTBP1
Heart_Left_Ventricle--rs11012_T--ARL17A
Heart_Left_Ventricle--rs11012_T--DND1P1
Heart_Left_Ventricle--rs11012_T--KANSL1-AS1
Heart_Left_Ventricle--rs11012_T--LINC02210
Heart_Left_Ventricle--rs11012_T--LRRC37A4P
Heart_Left_Ventricle--rs11012_T--MAPK8IP1P2
Heart_Left_Ventricle--rs11012_T--MAPT
Heart_Left_Ventricle--rs11012_T--PLEKHM1
Heart_Left_Ventricle--rs11012_T--RP11-259G18.1
Heart_Left_Ventricle--rs11012_T--RP11-259G18.3
Heart_Left_Ventricle--rs11012_T--RP11-707O23.1
Heart_Left_Ventricle--rs11012_T--WNT3
Heart_Left_Ventricle--rs11150601_G--HSD3B7
Heart_Left_Ventricle--rs11150601_G--KAT8
Heart_Left_Ventricle--rs11150601_G--RP11-196G11.2
Heart_Left_Ventricle--rs11150601_G--VKORC1
Heart_Left_Ventricle--rs11150601_G--ZNF646
Heart_Left_Ventricle--rs113434679_A--ARL17A
Heart_Left_Ventricle--rs113434679_A--DND1P1
Heart_Left_Ventricle--rs113434679_A--KANSL1-AS1
Heart_Left_Ventricle--rs113434679_A--LINC02210
Heart_Left_Ventricle--rs113434679_A--LRRC37A
Heart_Left_Ventricle--rs113434679_A--LRRC37A2
Heart_Left_Ventricle--rs113434679_A--LRRC37A4P
Heart_Left_Ventricle--rs113434679_A--MAPK8IP1P2
Heart_Left_Ventricle--rs113434679_A--MAPT
Heart_Left_Ventricle--rs113434679_A--RP11-259G18.1
Heart_Left_Ventricle--rs113434679_A--RP11-259G18.3
Heart_Left_Ventricle--rs113434679_A--RP11-707O23.1
Heart_Left_Ventricle--rs113434679_A--WNT3
Heart_Left_Ventricle--rs11578699_T--VAMP4
Heart_Left_Ventricle--rs11707416_A--P2RY12
Heart_Left_Ventricle--rs11711441_A--MCCC1
Heart_Left_Ventricle--rs11865038_T--HSD3B7
Heart_Left_Ventricle--rs11865038_T--KAT8
Heart_Left_Ventricle--rs11865038_T--RP11-196G11.2
Heart_Left_Ventricle--rs11865038_T--VKORC1
Heart_Left_Ventricle--rs11865038_T--ZNF646
Heart_Left_Ventricle--rs11950533_A--CAMLG
Heart_Left_Ventricle--rs12147950_T--SLC25A21-AS1
Heart_Left_Ventricle--rs12185268_G--CPNE4
Heart_Left_Ventricle--rs12185268_G--DND1P1
Heart_Left_Ventricle--rs12185268_G--KANSL1-AS1
Heart_Left_Ventricle--rs12185268_G--LINC02210
Heart_Left_Ventricle--rs12185268_G--LRRC37A4P
Heart_Left_Ventricle--rs12185268_G--MAPK8IP1P2
Heart_Left_Ventricle--rs12185268_G--MAPT
Heart_Left_Ventricle--rs12185268_G--RP11-259G18.1
Heart_Left_Ventricle--rs12185268_G--RP11-259G18.3
Heart_Left_Ventricle--rs12185268_G--RP11-707O23.1
Heart_Left_Ventricle--rs12185268_G--WNT3
Heart_Left_Ventricle--rs12497850_G--ARIH2
Heart_Left_Ventricle--rs12497850_G--CCDC36
Heart_Left_Ventricle--rs12497850_G--NCKIPSD
Heart_Left_Ventricle--rs12497850_G--RP11-3B7.1
Heart_Left_Ventricle--rs12497850_G--WDR6
Heart_Left_Ventricle--rs12600861_C--CHRNB1
Heart_Left_Ventricle--rs12921479_C--ZFP90
Heart_Left_Ventricle--rs1293298_C--CTSB
Heart_Left_Ventricle--rs12951632_C--TUBG2
Heart_Left_Ventricle--rs1296028_G--CTSB
Heart_Left_Ventricle--rs13117519_T--ASB5
Heart_Left_Ventricle--rs13294100_T--SH3GL2
Heart_Left_Ventricle--rs14235_A--KAT8
Heart_Left_Ventricle--rs14235_A--RP11-196G11.2
Heart_Left_Ventricle--rs14235_A--VKORC1
Heart_Left_Ventricle--rs1450522_G--SPTSSB
Heart_Left_Ventricle--rs1491942_G--CTDSPL2
Heart_Left_Ventricle--rs1555399_A--TMEM229B
Heart_Left_Ventricle--rs1555399_A--TTC3
Heart_Left_Ventricle--rs17425622_C--HLA-DQA2
Heart_Left_Ventricle--rs17425622_C--HLA-DQB1
Heart_Left_Ventricle--rs17425622_C--HLA-DRB6
Heart_Left_Ventricle--rs17577094_G--CPNE4
Heart_Left_Ventricle--rs17577094_G--DND1P1
Heart_Left_Ventricle--rs17577094_G--KANSL1-AS1
Heart_Left_Ventricle--rs17577094_G--LINC02210
Heart_Left_Ventricle--rs17577094_G--LRRC37A4P
Heart_Left_Ventricle--rs17577094_G--MAPK8IP1P2
Heart_Left_Ventricle--rs17577094_G--MAPT
Heart_Left_Ventricle--rs17577094_G--RP11-259G18.1
Heart_Left_Ventricle--rs17577094_G--RP11-259G18.3
Heart_Left_Ventricle--rs17577094_G--RP11-707O23.1
Heart_Left_Ventricle--rs17577094_G--WNT3
Heart_Left_Ventricle--rs17649553_T--ARL17A
Heart_Left_Ventricle--rs17649553_T--CPNE4
Heart_Left_Ventricle--rs17649553_T--DND1P1
Heart_Left_Ventricle--rs17649553_T--KANSL1-AS1
Heart_Left_Ventricle--rs17649553_T--LINC02210
Heart_Left_Ventricle--rs17649553_T--LRRC37A
Heart_Left_Ventricle--rs17649553_T--LRRC37A4P
Heart_Left_Ventricle--rs17649553_T--MAPK8IP1P2
Heart_Left_Ventricle--rs17649553_T--MAPT
Heart_Left_Ventricle--rs17649553_T--RP11-259G18.1
Heart_Left_Ventricle--rs17649553_T--RP11-259G18.3
Heart_Left_Ventricle--rs17649553_T--RP11-707O23.1
Heart_Left_Ventricle--rs17649553_T--WNT3
Heart_Left_Ventricle--rs183211_A--CPNE4
Heart_Left_Ventricle--rs183211_A--DND1P1
Heart_Left_Ventricle--rs183211_A--KANSL1-AS1
Heart_Left_Ventricle--rs183211_A--LINC02210
Heart_Left_Ventricle--rs183211_A--LRRC37A
Heart_Left_Ventricle--rs183211_A--LRRC37A4P
Heart_Left_Ventricle--rs183211_A--MAPT
Heart_Left_Ventricle--rs183211_A--RP11-259G18.1
Heart_Left_Ventricle--rs183211_A--RP11-259G18.3
Heart_Left_Ventricle--rs183211_A--RP11-707O23.1
Heart_Left_Ventricle--rs183211_A--WNT3
Heart_Left_Ventricle--rs1887316_A--LHFPL2
Heart_Left_Ventricle--rs1941184_C--MYO18B
Heart_Left_Ventricle--rs199347_G--AC005082.12
Heart_Left_Ventricle--rs199347_G--AK3P3
Heart_Left_Ventricle--rs199347_G--GPNMB
Heart_Left_Ventricle--rs199347_G--KLHL7
Heart_Left_Ventricle--rs199347_G--KLHL7-AS1
Heart_Left_Ventricle--rs199347_G--NUPL2
Heart_Left_Ventricle--rs199351_C--AC005082.12
Heart_Left_Ventricle--rs199351_C--AK3P3
Heart_Left_Ventricle--rs199351_C--GPNMB
Heart_Left_Ventricle--rs199351_C--KLHL7
Heart_Left_Ventricle--rs199351_C--KLHL7-AS1
Heart_Left_Ventricle--rs199351_C--NUPL2
Heart_Left_Ventricle--rs199453_T--CPNE4
Heart_Left_Ventricle--rs199453_T--DND1P1
Heart_Left_Ventricle--rs199453_T--KANSL1-AS1
Heart_Left_Ventricle--rs199453_T--LINC02210
Heart_Left_Ventricle--rs199453_T--LRRC37A
Heart_Left_Ventricle--rs199453_T--LRRC37A4P
Heart_Left_Ventricle--rs199453_T--MAPK8IP1P2
Heart_Left_Ventricle--rs199453_T--MAPT
Heart_Left_Ventricle--rs199453_T--RP11-259G18.1
Heart_Left_Ventricle--rs199453_T--RP11-259G18.3
Heart_Left_Ventricle--rs199453_T--RP11-707O23.1
Heart_Left_Ventricle--rs199453_T--WNT3
Heart_Left_Ventricle--rs199498_C--ARL17A
Heart_Left_Ventricle--rs199498_C--DND1P1
Heart_Left_Ventricle--rs199498_C--KANSL1-AS1
Heart_Left_Ventricle--rs199498_C--LINC02210
Heart_Left_Ventricle--rs199498_C--LRRC37A
Heart_Left_Ventricle--rs199498_C--LRRC37A2
Heart_Left_Ventricle--rs199498_C--LRRC37A4P
Heart_Left_Ventricle--rs199498_C--MAPK8IP1P2
Heart_Left_Ventricle--rs199498_C--MAPT
Heart_Left_Ventricle--rs199498_C--RP11-259G18.1
Heart_Left_Ventricle--rs199498_C--RP11-259G18.3
Heart_Left_Ventricle--rs199498_C--RP11-707O23.1
Heart_Left_Ventricle--rs199498_C--WNT3
Heart_Left_Ventricle--rs199515_G--CPNE4
Heart_Left_Ventricle--rs199515_G--DND1P1
Heart_Left_Ventricle--rs199515_G--KANSL1-AS1
Heart_Left_Ventricle--rs199515_G--LINC02210
Heart_Left_Ventricle--rs199515_G--LRRC37A4P
Heart_Left_Ventricle--rs199515_G--MAPK8IP1P2
Heart_Left_Ventricle--rs199515_G--MAPT
Heart_Left_Ventricle--rs199515_G--RP11-259G18.1
Heart_Left_Ventricle--rs199515_G--RP11-259G18.3
Heart_Left_Ventricle--rs199515_G--RP11-707O23.1
Heart_Left_Ventricle--rs199515_G--WNT3
Heart_Left_Ventricle--rs199533_A--CPNE4
Heart_Left_Ventricle--rs199533_A--DND1P1
Heart_Left_Ventricle--rs199533_A--KANSL1-AS1
Heart_Left_Ventricle--rs199533_A--LINC02210
Heart_Left_Ventricle--rs199533_A--MAPT
Heart_Left_Ventricle--rs199533_A--RP11-259G18.1
Heart_Left_Ventricle--rs199533_A--RP11-259G18.3
Heart_Left_Ventricle--rs199533_A--RP11-707O23.1
Heart_Left_Ventricle--rs199533_A--WNT3
Heart_Left_Ventricle--rs2042477_A--PROM2
Heart_Left_Ventricle--rs2280104_T--BIN3
Heart_Left_Ventricle--rs2280104_T--CCAR2
Heart_Left_Ventricle--rs2280104_T--LYVE1
Heart_Left_Ventricle--rs2295545_C--ITPA
Heart_Left_Ventricle--rs2395163_C--HLA-DQA2
Heart_Left_Ventricle--rs2395163_C--HLA-DRB1
Heart_Left_Ventricle--rs2395163_C--HLA-DRB6
Heart_Left_Ventricle--rs2395163_C--LY6G5B
Heart_Left_Ventricle--rs26431_G--EIF3KP1
Heart_Left_Ventricle--rs2740594_G--CTSB
Heart_Left_Ventricle--rs2904880_C--RP11-1348G14.4
Heart_Left_Ventricle--rs2904880_C--SH2B1
Heart_Left_Ventricle--rs2904880_C--SULT1A2
Heart_Left_Ventricle--rs2921073_T--AF131215.2
Heart_Left_Ventricle--rs2921073_T--AF131215.9
Heart_Left_Ventricle--rs2921073_T--FAM86B3P
Heart_Left_Ventricle--rs2942168_A--CPNE4
Heart_Left_Ventricle--rs2942168_A--DND1P1
Heart_Left_Ventricle--rs2942168_A--KANSL1-AS1
Heart_Left_Ventricle--rs2942168_A--LINC02210
Heart_Left_Ventricle--rs2942168_A--LRRC37A
Heart_Left_Ventricle--rs2942168_A--LRRC37A4P
Heart_Left_Ventricle--rs2942168_A--MAPK8IP1P2
Heart_Left_Ventricle--rs2942168_A--MAPT
Heart_Left_Ventricle--rs2942168_A--RP11-259G18.1
Heart_Left_Ventricle--rs2942168_A--RP11-259G18.3
Heart_Left_Ventricle--rs2942168_A--RP11-707O23.1
Heart_Left_Ventricle--rs2942168_A--WNT3
Heart_Left_Ventricle--rs3027247_C--CTC1
Heart_Left_Ventricle--rs3129882_G--AGER
Heart_Left_Ventricle--rs3129882_G--HLA-DQA2
Heart_Left_Ventricle--rs3129882_G--HLA-DRB5
Heart_Left_Ventricle--rs3129882_G--HLA-DRB6
Heart_Left_Ventricle--rs316619_C--NDUFAF1
Heart_Left_Ventricle--rs316619_C--RPAP1
Heart_Left_Ventricle--rs34311866_C--DGKQ
Heart_Left_Ventricle--rs34311866_C--IDUA
Heart_Left_Ventricle--rs34656641_C--RAMP1
Heart_Left_Ventricle--rs365825_G--DND1P1
Heart_Left_Ventricle--rs365825_G--KANSL1-AS1
Heart_Left_Ventricle--rs365825_G--LINC02210
Heart_Left_Ventricle--rs365825_G--LRRC37A4P
Heart_Left_Ventricle--rs365825_G--MAPK8IP1P2
Heart_Left_Ventricle--rs365825_G--MAPT
Heart_Left_Ventricle--rs365825_G--RP11-259G18.1
Heart_Left_Ventricle--rs365825_G--RP11-259G18.3
Heart_Left_Ventricle--rs365825_G--RP11-707O23.1
Heart_Left_Ventricle--rs365825_G--WNT3
Heart_Left_Ventricle--rs393152_G--DND1P1
Heart_Left_Ventricle--rs393152_G--KANSL1-AS1
Heart_Left_Ventricle--rs393152_G--LINC02210
Heart_Left_Ventricle--rs393152_G--LRRC37A
Heart_Left_Ventricle--rs393152_G--LRRC37A4P
Heart_Left_Ventricle--rs393152_G--MAPK8IP1P2
Heart_Left_Ventricle--rs393152_G--MAPT
Heart_Left_Ventricle--rs393152_G--RP11-259G18.1
Heart_Left_Ventricle--rs393152_G--RP11-259G18.3
Heart_Left_Ventricle--rs393152_G--RP11-707O23.1
Heart_Left_Ventricle--rs393152_G--WNT3
Heart_Left_Ventricle--rs4140646_A--BTN3A2
Heart_Left_Ventricle--rs4140646_A--ZNF602P
Heart_Left_Ventricle--rs4140646_A--ZNF603P
Heart_Left_Ventricle--rs415430_C--ARL17A
Heart_Left_Ventricle--rs415430_C--CPNE4
Heart_Left_Ventricle--rs415430_C--DND1P1
Heart_Left_Ventricle--rs415430_C--KANSL1-AS1
Heart_Left_Ventricle--rs415430_C--LINC02210
Heart_Left_Ventricle--rs415430_C--LRRC37A4P
Heart_Left_Ventricle--rs415430_C--MAPK8IP1P2
Heart_Left_Ventricle--rs415430_C--MAPT
Heart_Left_Ventricle--rs415430_C--RP11-259G18.1
Heart_Left_Ventricle--rs415430_C--RP11-259G18.3
Heart_Left_Ventricle--rs415430_C--RP11-707O23.1
Heart_Left_Ventricle--rs415430_C--WNT3
Heart_Left_Ventricle--rs4538475_G--FAM200B
Heart_Left_Ventricle--rs4713118_G--BTN3A2
Heart_Left_Ventricle--rs4713118_G--ZFP57
Heart_Left_Ventricle--rs4713118_G--ZNF602P
Heart_Left_Ventricle--rs4713118_G--ZNF603P
Heart_Left_Ventricle--rs4713118_G--ZSCAN16-AS1
Heart_Left_Ventricle--rs4713118_G--ZSCAN31
Heart_Left_Ventricle--rs504594_A--HLA-DQA2
Heart_Left_Ventricle--rs504594_A--HLA-DQB1
Heart_Left_Ventricle--rs504594_A--HLA-DRB6
Heart_Left_Ventricle--rs55818311_C--GRIK3
Heart_Left_Ventricle--rs55961674_T--RP11-299J3.8
Heart_Left_Ventricle--rs62053943_T--ARL17A
Heart_Left_Ventricle--rs62053943_T--CPNE4
Heart_Left_Ventricle--rs62053943_T--DND1P1
Heart_Left_Ventricle--rs62053943_T--KANSL1-AS1
Heart_Left_Ventricle--rs62053943_T--LINC02210
Heart_Left_Ventricle--rs62053943_T--LRRC37A2
Heart_Left_Ventricle--rs62053943_T--LRRC37A4P
Heart_Left_Ventricle--rs62053943_T--MAPK8IP1P2
Heart_Left_Ventricle--rs62053943_T--MAPT
Heart_Left_Ventricle--rs62053943_T--RP11-259G18.1
Heart_Left_Ventricle--rs62053943_T--RP11-259G18.3
Heart_Left_Ventricle--rs62053943_T--RP11-707O23.1
Heart_Left_Ventricle--rs62053943_T--WNT3
Heart_Left_Ventricle--rs62120679_T--LSM7
Heart_Left_Ventricle--rs6465122_T--UPK3B
Heart_Left_Ventricle--rs6599388_T--DGKQ
Heart_Left_Ventricle--rs6599388_T--IDUA
Heart_Left_Ventricle--rs666463_T--DNAH17
Heart_Left_Ventricle--rs6679073_A--PM20D1
Heart_Left_Ventricle--rs67460515_C--SPTSSB
Heart_Left_Ventricle--rs6808178_T--EYA4
Heart_Left_Ventricle--rs6812193_T--STBD1
Heart_Left_Ventricle--rs6825004_G--SCARB2
Heart_Left_Ventricle--rs6854006_T--STBD1
Heart_Left_Ventricle--rs687432_A--MED19
Heart_Left_Ventricle--rs7221167_C--DND1P1
Heart_Left_Ventricle--rs7221167_C--KANSL1-AS1
Heart_Left_Ventricle--rs7221167_C--LINC02210
Heart_Left_Ventricle--rs7221167_C--LRRC37A
Heart_Left_Ventricle--rs7221167_C--LRRC37A4P
Heart_Left_Ventricle--rs7221167_C--MAPK8IP1P2
Heart_Left_Ventricle--rs7221167_C--RP11-259G18.3
Heart_Left_Ventricle--rs7221167_C--RP11-707O23.1
Heart_Left_Ventricle--rs7225002_G--COL5A2
Heart_Left_Ventricle--rs7225002_G--DND1P1
Heart_Left_Ventricle--rs7225002_G--KANSL1-AS1
Heart_Left_Ventricle--rs7225002_G--LINC02210
Heart_Left_Ventricle--rs7225002_G--LRRC37A2
Heart_Left_Ventricle--rs7225002_G--LRRC37A4P
Heart_Left_Ventricle--rs7225002_G--MAPK8IP1P2
Heart_Left_Ventricle--rs7225002_G--RP11-259G18.3
Heart_Left_Ventricle--rs7225002_G--RP11-707O23.1
Heart_Left_Ventricle--rs7225002_G--RP11-927P21.1
Heart_Left_Ventricle--rs8070723_G--ARL17A
Heart_Left_Ventricle--rs8070723_G--CPNE4
Heart_Left_Ventricle--rs8070723_G--DND1P1
Heart_Left_Ventricle--rs8070723_G--KANSL1-AS1
Heart_Left_Ventricle--rs8070723_G--LINC02210
Heart_Left_Ventricle--rs8070723_G--LRRC37A2
Heart_Left_Ventricle--rs8070723_G--LRRC37A4P
Heart_Left_Ventricle--rs8070723_G--MAPK8IP1P2
Heart_Left_Ventricle--rs8070723_G--MAPT
Heart_Left_Ventricle--rs8070723_G--RP11-259G18.1
Heart_Left_Ventricle--rs8070723_G--RP11-259G18.3
Heart_Left_Ventricle--rs8070723_G--RP11-707O23.1
Heart_Left_Ventricle--rs8070723_G--WNT3
Heart_Left_Ventricle--rs8087969_G--MEX3C
Heart_Left_Ventricle--rs823114_G--NUCKS1
Heart_Left_Ventricle--rs823114_G--PM20D1
Heart_Left_Ventricle--rs823114_G--RAB29
Heart_Left_Ventricle--rs823118_C--NUCKS1
Heart_Left_Ventricle--rs823118_C--PM20D1
Heart_Left_Ventricle--rs823118_C--RAB29
Heart_Left_Ventricle--rs823156_G--PM20D1
Heart_Left_Ventricle--rs823156_G--RAB29
Heart_Left_Ventricle--rs9261484_T--HLA-C
Heart_Left_Ventricle--rs9261484_T--RPL23AP1
Heart_Left_Ventricle--rs9261484_T--VARS2
Heart_Left_Ventricle--rs9267659_A--ATF6B
Heart_Left_Ventricle--rs9267659_A--C4A
Heart_Left_Ventricle--rs9267659_A--HCG27
Heart_Left_Ventricle--rs9267659_A--HLA-C
Heart_Left_Ventricle--rs9267659_A--HLA-DQA2
Heart_Left_Ventricle--rs9267659_A--HLA-DQB2
Heart_Left_Ventricle--rs9267659_A--HLA-DRB5
Heart_Left_Ventricle--rs9267659_A--HLA-DRB6
Heart_Left_Ventricle--rs9275152_C--HLA-DOB
Heart_Left_Ventricle--rs9275152_C--HLA-DQA2
Heart_Left_Ventricle--rs9275152_C--HLA-DRB6
Heart_Left_Ventricle--rs9275326_T--HLA-DOB
Heart_Left_Ventricle--rs9275326_T--HLA-DQA2
Heart_Left_Ventricle--rs9275326_T--HLA-DQB1
Heart_Left_Ventricle--rs9275326_T--HLA-DRB6
Heart_Left_Ventricle--rs9468199_A--ZNF603P
Heart_Left_Ventricle--rs9468199_A--ZSCAN31
Heart_Left_Ventricle--rs947211_A--PM20D1
Heart_Left_Ventricle--rs947211_A--RAB29
Heart_Left_Ventricle--rs9568188_C--CAB39L
Heart_Left_Ventricle--rs983361_T--SNCA
Heart_Left_Ventricle--rs9912362_T--ADCY5
Heart_Left_Ventricle--rs9912362_T--DND1P1
Heart_Left_Ventricle--rs9912362_T--KANSL1-AS1
Heart_Left_Ventricle--rs9912362_T--LINC02210
Heart_Left_Ventricle--rs9912362_T--LRRC37A
Heart_Left_Ventricle--rs9912362_T--LRRC37A4P
Heart_Left_Ventricle--rs9912362_T--MAPK8IP1P2
Heart_Left_Ventricle--rs9912362_T--RP11-259G18.3
Kidney_Cortex--rs10256359_T--KLHL7-AS1
Kidney_Cortex--rs10906923_C--WDR7
Kidney_Cortex--rs11012_T--DND1P1
Kidney_Cortex--rs11012_T--LINC02210
Kidney_Cortex--rs11012_T--LRRC37A4P
Kidney_Cortex--rs11012_T--MAPK8IP1P1
Kidney_Cortex--rs11012_T--MAPK8IP1P2
Kidney_Cortex--rs11012_T--RP11-259G18.3
Kidney_Cortex--rs11150601_G--HSD3B7
Kidney_Cortex--rs113434679_A--DND1P1
Kidney_Cortex--rs113434679_A--KANSL1-AS1
Kidney_Cortex--rs113434679_A--LINC02210
Kidney_Cortex--rs113434679_A--LRRC37A
Kidney_Cortex--rs113434679_A--LRRC37A2
Kidney_Cortex--rs113434679_A--LRRC37A4P
Kidney_Cortex--rs113434679_A--MAPK8IP1P1
Kidney_Cortex--rs113434679_A--MAPK8IP1P2
Kidney_Cortex--rs113434679_A--RP11-259G18.3
Kidney_Cortex--rs11865038_T--RP11-196G11.2
Kidney_Cortex--rs11950533_A--CPT1A
Kidney_Cortex--rs12185268_G--DND1P1
Kidney_Cortex--rs12185268_G--KANSL1-AS1
Kidney_Cortex--rs12185268_G--LINC02210
Kidney_Cortex--rs12185268_G--LRRC37A4P
Kidney_Cortex--rs12185268_G--MAPK8IP1P1
Kidney_Cortex--rs12185268_G--MAPK8IP1P2
Kidney_Cortex--rs12185268_G--RP11-259G18.3
Kidney_Cortex--rs12600861_C--CHRNB1
Kidney_Cortex--rs12817488_A--UGT1A6
Kidney_Cortex--rs13117519_T--PDS5A
Kidney_Cortex--rs17425622_C--HLA-DQA2
Kidney_Cortex--rs17577094_G--DND1P1
Kidney_Cortex--rs17577094_G--KANSL1-AS1
Kidney_Cortex--rs17577094_G--LINC02210
Kidney_Cortex--rs17577094_G--LRRC37A4P
Kidney_Cortex--rs17577094_G--MAPK8IP1P1
Kidney_Cortex--rs17577094_G--MAPK8IP1P2
Kidney_Cortex--rs17577094_G--RP11-259G18.3
Kidney_Cortex--rs17649553_T--DND1P1
Kidney_Cortex--rs17649553_T--KANSL1-AS1
Kidney_Cortex--rs17649553_T--LINC02210
Kidney_Cortex--rs17649553_T--LRRC37A4P
Kidney_Cortex--rs17649553_T--MAPK8IP1P1
Kidney_Cortex--rs17649553_T--MAPK8IP1P2
Kidney_Cortex--rs17649553_T--RP11-259G18.3
Kidney_Cortex--rs183211_A--DND1P1
Kidney_Cortex--rs183211_A--KANSL1-AS1
Kidney_Cortex--rs183211_A--LINC02210
Kidney_Cortex--rs183211_A--LRRC37A4P
Kidney_Cortex--rs183211_A--MAPK8IP1P1
Kidney_Cortex--rs183211_A--RP11-259G18.3
Kidney_Cortex--rs1941685_G--GMDS
Kidney_Cortex--rs199347_G--GPNMB
Kidney_Cortex--rs199347_G--KLHL7-AS1
Kidney_Cortex--rs199351_C--GPNMB
Kidney_Cortex--rs199351_C--KLHL7-AS1
Kidney_Cortex--rs199453_T--DND1P1
Kidney_Cortex--rs199453_T--KANSL1-AS1
Kidney_Cortex--rs199453_T--LINC02210
Kidney_Cortex--rs199453_T--LRRC37A4P
Kidney_Cortex--rs199453_T--MAPK8IP1P1
Kidney_Cortex--rs199453_T--MAPK8IP1P2
Kidney_Cortex--rs199453_T--RP11-259G18.3
Kidney_Cortex--rs199498_C--DND1P1
Kidney_Cortex--rs199498_C--KANSL1-AS1
Kidney_Cortex--rs199498_C--LINC02210
Kidney_Cortex--rs199498_C--LRRC37A2
Kidney_Cortex--rs199498_C--LRRC37A4P
Kidney_Cortex--rs199498_C--MAPK8IP1P1
Kidney_Cortex--rs199498_C--MAPK8IP1P2
Kidney_Cortex--rs199498_C--RP11-259G18.3
Kidney_Cortex--rs199515_G--DND1P1
Kidney_Cortex--rs199515_G--KANSL1-AS1
Kidney_Cortex--rs199515_G--LINC02210
Kidney_Cortex--rs199515_G--LRRC37A4P
Kidney_Cortex--rs199515_G--MAPK8IP1P1
Kidney_Cortex--rs199515_G--MAPK8IP1P2
Kidney_Cortex--rs199515_G--RP11-259G18.3
Kidney_Cortex--rs199533_A--DND1P1
Kidney_Cortex--rs199533_A--KANSL1-AS1
Kidney_Cortex--rs199533_A--LINC02210
Kidney_Cortex--rs199533_A--MAPK8IP1P1
Kidney_Cortex--rs199533_A--RP11-259G18.3
Kidney_Cortex--rs2242330_G--SDCCAG8
Kidney_Cortex--rs2921073_T--ALG1L13P
Kidney_Cortex--rs2921073_T--FAM86B3P
Kidney_Cortex--rs2942168_A--DND1P1
Kidney_Cortex--rs2942168_A--KANSL1-AS1
Kidney_Cortex--rs2942168_A--LINC02210
Kidney_Cortex--rs2942168_A--LRRC37A4P
Kidney_Cortex--rs2942168_A--MAPK8IP1P1
Kidney_Cortex--rs2942168_A--MAPK8IP1P2
Kidney_Cortex--rs2942168_A--RP11-259G18.3
Kidney_Cortex--rs3027247_C--ADCY6
Kidney_Cortex--rs3027247_C--CAPZB
Kidney_Cortex--rs3027247_C--TPRXL
Kidney_Cortex--rs3104783_A--PDSS2
Kidney_Cortex--rs34656641_C--HHAT
Kidney_Cortex--rs365825_G--DND1P1
Kidney_Cortex--rs365825_G--KANSL1-AS1
Kidney_Cortex--rs365825_G--LINC02210
Kidney_Cortex--rs365825_G--LRRC37A4P
Kidney_Cortex--rs365825_G--MAPK8IP1P1
Kidney_Cortex--rs365825_G--MAPK8IP1P2
Kidney_Cortex--rs365825_G--RP11-259G18.3
Kidney_Cortex--rs393152_G--DND1P1
Kidney_Cortex--rs393152_G--KANSL1-AS1
Kidney_Cortex--rs393152_G--LINC02210
Kidney_Cortex--rs393152_G--LRRC37A4P
Kidney_Cortex--rs393152_G--MAPK8IP1P1
Kidney_Cortex--rs393152_G--MAPK8IP1P2
Kidney_Cortex--rs393152_G--RP11-259G18.3
Kidney_Cortex--rs415430_C--DND1P1
Kidney_Cortex--rs415430_C--KANSL1-AS1
Kidney_Cortex--rs415430_C--LINC02210
Kidney_Cortex--rs415430_C--LRRC37A4P
Kidney_Cortex--rs415430_C--MAPK8IP1P1
Kidney_Cortex--rs415430_C--MAPK8IP1P2
Kidney_Cortex--rs415430_C--RP11-259G18.3
Kidney_Cortex--rs4653767_C--SLC16A1
Kidney_Cortex--rs504594_A--HLA-DQA2
Kidney_Cortex--rs61169879_T--ALOX12P2
Kidney_Cortex--rs62053943_T--DND1P1
Kidney_Cortex--rs62053943_T--KANSL1-AS1
Kidney_Cortex--rs62053943_T--LINC02210
Kidney_Cortex--rs62053943_T--LRRC37A2
Kidney_Cortex--rs62053943_T--LRRC37A4P
Kidney_Cortex--rs62053943_T--MAPK8IP1P1
Kidney_Cortex--rs62053943_T--MAPK8IP1P2
Kidney_Cortex--rs62053943_T--RP11-259G18.3
Kidney_Cortex--rs6416935_T--ERMP1
Kidney_Cortex--rs6416935_T--ZNF254
Kidney_Cortex--rs6430538_T--TMEM163
Kidney_Cortex--rs6465122_T--CPA1
Kidney_Cortex--rs6476434_C--SAFB2
Kidney_Cortex--rs7221167_C--LINC02210
Kidney_Cortex--rs7221167_C--LRRC37A4P
Kidney_Cortex--rs7221167_C--MAPK8IP1P2
Kidney_Cortex--rs7225002_G--DENND1A
Kidney_Cortex--rs7225002_G--DND1P1
Kidney_Cortex--rs7225002_G--KANSL1-AS1
Kidney_Cortex--rs7225002_G--LINC02210
Kidney_Cortex--rs7225002_G--LRRC37A2
Kidney_Cortex--rs7225002_G--LRRC37A4P
Kidney_Cortex--rs7225002_G--MAPK8IP1P2
Kidney_Cortex--rs7225002_G--RP11-259G18.3
Kidney_Cortex--rs7702187_T--PDE4B
Kidney_Cortex--rs8070723_G--DND1P1
Kidney_Cortex--rs8070723_G--KANSL1-AS1
Kidney_Cortex--rs8070723_G--LINC02210
Kidney_Cortex--rs8070723_G--LRRC37A2
Kidney_Cortex--rs8070723_G--LRRC37A4P
Kidney_Cortex--rs8070723_G--MAPK8IP1P1
Kidney_Cortex--rs8070723_G--MAPK8IP1P2
Kidney_Cortex--rs8070723_G--RP11-259G18.3
Kidney_Cortex--rs896435_C--WDR7
Kidney_Cortex--rs9261484_T--IFITM4P
Liver--rs10256359_T--KLHL7-AS1
Liver--rs10464059_A--MYO1F
Liver--rs11012_T--ARL17A
Liver--rs11012_T--DND1P1
Liver--rs11012_T--KANSL1-AS1
Liver--rs11012_T--LRRC37A4P
Liver--rs11012_T--MAPK8IP1P1
Liver--rs11012_T--MAPK8IP1P2
Liver--rs11012_T--MAPT-IT1
Liver--rs11012_T--Metazoa_SRP
Liver--rs11012_T--RP11-259G18.3
Liver--rs11012_T--RP11-669E14.4
Liver--rs11012_T--RP11-707O23.1
Liver--rs11060180_G--AK9
Liver--rs11150601_G--HSD3B7
Liver--rs11150601_G--PRSS53
Liver--rs11150601_G--VKORC1
Liver--rs11150601_G--ZNF646
Liver--rs113434679_A--ARL17A
Liver--rs113434679_A--DND1P1
Liver--rs113434679_A--KANSL1-AS1
Liver--rs113434679_A--LINC02210
Liver--rs113434679_A--LRRC37A2
Liver--rs113434679_A--LRRC37A4P
Liver--rs113434679_A--MAPK8IP1P1
Liver--rs113434679_A--MAPK8IP1P2
Liver--rs113434679_A--MAPT-IT1
Liver--rs113434679_A--Metazoa_SRP
Liver--rs113434679_A--RP11-259G18.3
Liver--rs113434679_A--RP11-669E14.4
Liver--rs113434679_A--RP11-707O23.1
Liver--rs11578699_T--VAMP4
Liver--rs11610045_G--FBRSL1
Liver--rs11865038_T--KAT8
Liver--rs11865038_T--PRSS53
Liver--rs11865038_T--RP11-196G11.2
Liver--rs11865038_T--VKORC1
Liver--rs11865038_T--ZNF646
Liver--rs11868035_A--AC015849.16
Liver--rs12185268_G--DND1P1
Liver--rs12185268_G--IL22RA1
Liver--rs12185268_G--KANSL1-AS1
Liver--rs12185268_G--LINC02210
Liver--rs12185268_G--LRRC37A4P
Liver--rs12185268_G--MAPK8IP1P1
Liver--rs12185268_G--MAPK8IP1P2
Liver--rs12185268_G--MAPT-IT1
Liver--rs12185268_G--Metazoa_SRP
Liver--rs12185268_G--RP11-259G18.3
Liver--rs12185268_G--RP11-669E14.4
Liver--rs12185268_G--RP11-707O23.1
Liver--rs12497850_G--ARIH2
Liver--rs12497850_G--NCKIPSD
Liver--rs12497850_G--WDR6
Liver--rs14235_A--KAT8
Liver--rs14235_A--PRSS53
Liver--rs14235_A--RP11-196G11.3
Liver--rs14235_A--RP11-196G11.6
Liver--rs14235_A--VKORC1
Liver--rs14235_A--ZNF646
Liver--rs17425622_C--HLA-DQA2
Liver--rs17425622_C--HLA-DRB6
Liver--rs17577094_G--DND1P1
Liver--rs17577094_G--IL22RA1
Liver--rs17577094_G--KANSL1-AS1
Liver--rs17577094_G--LINC02210
Liver--rs17577094_G--LRRC37A4P
Liver--rs17577094_G--MAPK8IP1P1
Liver--rs17577094_G--MAPK8IP1P2
Liver--rs17577094_G--MAPT-IT1
Liver--rs17577094_G--Metazoa_SRP
Liver--rs17577094_G--RP11-259G18.3
Liver--rs17577094_G--RP11-669E14.4
Liver--rs17577094_G--RP11-707O23.1
Liver--rs17649553_T--ARL17A
Liver--rs17649553_T--DND1P1
Liver--rs17649553_T--IL22RA1
Liver--rs17649553_T--KANSL1-AS1
Liver--rs17649553_T--LINC02210
Liver--rs17649553_T--LRRC37A4P
Liver--rs17649553_T--MAPK8IP1P1
Liver--rs17649553_T--MAPK8IP1P2
Liver--rs17649553_T--MAPT-IT1
Liver--rs17649553_T--Metazoa_SRP
Liver--rs17649553_T--RP11-259G18.3
Liver--rs17649553_T--RP11-669E14.4
Liver--rs17649553_T--RP11-707O23.1
Liver--rs183211_A--DND1P1
Liver--rs183211_A--KANSL1-AS1
Liver--rs183211_A--LINC02210
Liver--rs183211_A--LRRC37A4P
Liver--rs183211_A--MAPK8IP1P1
Liver--rs183211_A--MAPT-IT1
Liver--rs183211_A--Metazoa_SRP
Liver--rs183211_A--RP11-259G18.3
Liver--rs183211_A--RP11-669E14.4
Liver--rs183211_A--RP11-707O23.1
Liver--rs199347_G--GPNMB
Liver--rs199347_G--KLHL7-AS1
Liver--rs199351_C--GPNMB
Liver--rs199351_C--KLHL7-AS1
Liver--rs199351_C--MALSU1
Liver--rs199453_T--DND1P1
Liver--rs199453_T--KANSL1-AS1
Liver--rs199453_T--LINC02210
Liver--rs199453_T--LRRC37A4P
Liver--rs199453_T--MAPK8IP1P1
Liver--rs199453_T--MAPK8IP1P2
Liver--rs199453_T--MAPT-IT1
Liver--rs199453_T--Metazoa_SRP
Liver--rs199453_T--RP11-259G18.3
Liver--rs199453_T--RP11-669E14.4
Liver--rs199453_T--RP11-707O23.1
Liver--rs199498_C--ARL17A
Liver--rs199498_C--DND1P1
Liver--rs199498_C--KANSL1-AS1
Liver--rs199498_C--LRRC37A2
Liver--rs199498_C--LRRC37A4P
Liver--rs199498_C--MAPK8IP1P1
Liver--rs199498_C--MAPK8IP1P2
Liver--rs199498_C--MAPT-IT1
Liver--rs199498_C--Metazoa_SRP
Liver--rs199498_C--RP11-259G18.3
Liver--rs199498_C--RP11-669E14.4
Liver--rs199498_C--RP11-707O23.1
Liver--rs199515_G--DND1P1
Liver--rs199515_G--KANSL1-AS1
Liver--rs199515_G--LINC02210
Liver--rs199515_G--LRRC37A4P
Liver--rs199515_G--MAPK8IP1P1
Liver--rs199515_G--MAPK8IP1P2
Liver--rs199515_G--MAPT-IT1
Liver--rs199515_G--Metazoa_SRP
Liver--rs199515_G--RP11-259G18.3
Liver--rs199515_G--RP11-669E14.4
Liver--rs199515_G--RP11-707O23.1
Liver--rs199533_A--DND1P1
Liver--rs199533_A--KANSL1-AS1
Liver--rs199533_A--LINC02210
Liver--rs199533_A--LIPC
Liver--rs199533_A--MAPK8IP1P1
Liver--rs199533_A--MAPT-IT1
Liver--rs199533_A--Metazoa_SRP
Liver--rs199533_A--RP11-259G18.3
Liver--rs199533_A--RP11-669E14.4
Liver--rs199533_A--RP11-707O23.1
Liver--rs199533_A--SPAG1
Liver--rs2209440_G--FLI1
Liver--rs2270968_T--ILDR1
Liver--rs2295545_C--CCDC13
Liver--rs2295545_C--ITPA
Liver--rs2338971_T--SGCD
Liver--rs2395163_C--HLA-DQA2
Liver--rs2395163_C--HLA-DRB6
Liver--rs2904880_C--IL27
Liver--rs2921073_T--POLDIP2
Liver--rs2942168_A--DND1P1
Liver--rs2942168_A--KANSL1-AS1
Liver--rs2942168_A--LINC02210
Liver--rs2942168_A--LRRC37A4P
Liver--rs2942168_A--MAPK8IP1P1
Liver--rs2942168_A--MAPK8IP1P2
Liver--rs2942168_A--MAPT-IT1
Liver--rs2942168_A--Metazoa_SRP
Liver--rs2942168_A--RP11-259G18.3
Liver--rs2942168_A--RP11-669E14.4
Liver--rs2942168_A--RP11-707O23.1
Liver--rs3129882_G--HCG27
Liver--rs3129882_G--HLA-DRB6
Liver--rs34311866_C--DGKQ
Liver--rs356182_G--MMRN1
Liver--rs356228_C--ITGA2
Liver--rs365825_G--DND1P1
Liver--rs365825_G--KANSL1-AS1
Liver--rs365825_G--LINC02210
Liver--rs365825_G--LRRC37A4P
Liver--rs365825_G--MAPK8IP1P1
Liver--rs365825_G--MAPK8IP1P2
Liver--rs365825_G--MAPT-IT1
Liver--rs365825_G--Metazoa_SRP
Liver--rs365825_G--RP11-259G18.3
Liver--rs365825_G--RP11-669E14.4
Liver--rs365825_G--RP11-707O23.1
Liver--rs3742785_C--RGS3
Liver--rs393152_G--DND1P1
Liver--rs393152_G--KANSL1-AS1
Liver--rs393152_G--LINC02210
Liver--rs393152_G--LRRC37A4P
Liver--rs393152_G--MAPK8IP1P1
Liver--rs393152_G--MAPK8IP1P2
Liver--rs393152_G--MAPT-IT1
Liver--rs393152_G--Metazoa_SRP
Liver--rs393152_G--RP11-259G18.3
Liver--rs393152_G--RP11-669E14.4
Liver--rs393152_G--RP11-707O23.1
Liver--rs4140646_A--RP1-313I6.12
Liver--rs415430_C--ARL17A
Liver--rs415430_C--DND1P1
Liver--rs415430_C--KANSL1-AS1
Liver--rs415430_C--LINC02210
Liver--rs415430_C--LRRC37A4P
Liver--rs415430_C--MAPK8IP1P1
Liver--rs415430_C--MAPK8IP1P2
Liver--rs415430_C--MAPT-IT1
Liver--rs415430_C--Metazoa_SRP
Liver--rs415430_C--RP11-259G18.3
Liver--rs415430_C--RP11-669E14.4
Liver--rs415430_C--RP11-707O23.1
Liver--rs4713118_G--ZFP57
Liver--rs4837628_C--TMEM268
Liver--rs4964469_A--FHIT
Liver--rs504594_A--HLA-DQA2
Liver--rs504594_A--HLA-DQB2
Liver--rs504594_A--HLA-DRB6
Liver--rs55818311_C--LSM7
Liver--rs62053943_T--ARL17A
Liver--rs62053943_T--DND1P1
Liver--rs62053943_T--KANSL1-AS1
Liver--rs62053943_T--LRRC37A2
Liver--rs62053943_T--LRRC37A4P
Liver--rs62053943_T--MAPK8IP1P1
Liver--rs62053943_T--MAPK8IP1P2
Liver--rs62053943_T--MAPT-IT1
Liver--rs62053943_T--Metazoa_SRP
Liver--rs62053943_T--RP11-259G18.3
Liver--rs62053943_T--RP11-669E14.4
Liver--rs62053943_T--RP11-707O23.1
Liver--rs6416935_T--AC131056.3
Liver--rs6430538_T--TMEM163
Liver--rs6532197_G--MMRN1
Liver--rs666463_T--DNAH17
Liver--rs666463_T--SLC16A4
Liver--rs6812193_T--FAM47E
Liver--rs6812193_T--SHROOM3
Liver--rs6854006_T--FAM47E
Liver--rs6854006_T--SHROOM3
Liver--rs687432_A--RP1-122P22.2
Liver--rs7221167_C--DND1P1
Liver--rs7221167_C--KANSL1-AS1
Liver--rs7221167_C--LRRC37A
Liver--rs7221167_C--LRRC37A4P
Liver--rs7221167_C--MAPK8IP1P1
Liver--rs7221167_C--MAPK8IP1P2
Liver--rs7221167_C--RP11-259G18.3
Liver--rs7221167_C--RP11-669E14.4
Liver--rs7221167_C--RP11-707O23.1
Liver--rs7225002_G--DND1P1
Liver--rs7225002_G--KANSL1-AS1
Liver--rs7225002_G--LRRC37A2
Liver--rs7225002_G--LRRC37A4P
Liver--rs7225002_G--MAPK8IP1P1
Liver--rs7225002_G--MAPK8IP1P2
Liver--rs7225002_G--MAPT-IT1
Liver--rs7225002_G--Metazoa_SRP
Liver--rs7225002_G--RP11-259G18.3
Liver--rs7225002_G--RP11-669E14.4
Liver--rs7225002_G--RP11-707O23.1
Liver--rs7225002_G--RP11-927P21.1
Liver--rs77351827_T--CRLS1
Liver--rs8070723_G--ARL17A
Liver--rs8070723_G--DND1P1
Liver--rs8070723_G--KANSL1-AS1
Liver--rs8070723_G--LRRC37A2
Liver--rs8070723_G--LRRC37A4P
Liver--rs8070723_G--MAPK8IP1P1
Liver--rs8070723_G--MAPK8IP1P2
Liver--rs8070723_G--MAPT-IT1
Liver--rs8070723_G--Metazoa_SRP
Liver--rs8070723_G--RP11-259G18.3
Liver--rs8070723_G--RP11-669E14.4
Liver--rs8070723_G--RP11-707O23.1
Liver--rs823114_G--PM20D1
Liver--rs823114_G--RAB29
Liver--rs823118_C--PM20D1
Liver--rs823118_C--RAB29
Liver--rs873786_T--SNRPA
Liver--rs9267659_A--AGPAT1
Liver--rs9267659_A--DXO
Liver--rs9267659_A--HLA-DRB5
Liver--rs9267659_A--HLA-DRB6
Liver--rs9267659_A--MICB
Liver--rs9267659_A--TNXA
Liver--rs947211_A--RAB29
Liver--rs9912362_T--ACSL6
Liver--rs9912362_T--LRRC37A4P
Liver--rs9912362_T--RP11-707O23.1
Lung--rs10121009_T--ATP8B5P
Lung--rs10256359_T--AC005082.12
Lung--rs10256359_T--KLHL7
Lung--rs10256359_T--KLHL7-AS1
Lung--rs10256359_T--NUPL2
Lung--rs10463554_C--EIF3KP1
Lung--rs10463554_C--PPIP5K2
Lung--rs10756907_G--NMNAT2
Lung--rs11012_T--ARL17A
Lung--rs11012_T--DND1P1
Lung--rs11012_T--KANSL1-AS1
Lung--rs11012_T--LINC02210
Lung--rs11012_T--LRRC37A4P
Lung--rs11012_T--MAPK8IP1P1
Lung--rs11012_T--MAPK8IP1P2
Lung--rs11012_T--MAPT
Lung--rs11012_T--PLEKHM1
Lung--rs11012_T--RP11-259G18.1
Lung--rs11012_T--RP11-259G18.3
Lung--rs11012_T--RP11-707O23.1
Lung--rs11012_T--WNT3
Lung--rs11026412_A--ANO5
Lung--rs11150601_G--KAT8
Lung--rs11150601_G--PRSS36
Lung--rs11150601_G--RP11-196G11.2
Lung--rs113434679_A--ARL17A
Lung--rs113434679_A--DND1P1
Lung--rs113434679_A--KANSL1
Lung--rs113434679_A--KANSL1-AS1
Lung--rs113434679_A--LINC02210
Lung--rs113434679_A--LRRC37A
Lung--rs113434679_A--LRRC37A2
Lung--rs113434679_A--LRRC37A4P
Lung--rs113434679_A--MAPK8IP1P1
Lung--rs113434679_A--MAPK8IP1P2
Lung--rs113434679_A--MAPT
Lung--rs113434679_A--RP11-259G18.1
Lung--rs113434679_A--RP11-259G18.3
Lung--rs113434679_A--RP11-707O23.1
Lung--rs113434679_A--WNT3
Lung--rs11578699_T--VAMP4
Lung--rs11610045_G--FBRSL1
Lung--rs11658976_G--ARL17A
Lung--rs11658976_G--ARL17B
Lung--rs11658976_G--KANSL1
Lung--rs11658976_G--LRRC37A4P
Lung--rs11707416_A--P2RY12
Lung--rs11724635_C--RP11-115L11.1
Lung--rs11865038_T--KAT8
Lung--rs11865038_T--PRSS36
Lung--rs11865038_T--RP11-196G11.2
Lung--rs11868035_A--RP1-253P7.4
Lung--rs11868035_A--TOM1L2
Lung--rs11950533_A--CAMLG
Lung--rs11950533_A--TXNDC15
Lung--rs12147950_T--SLC25A21
Lung--rs12147950_T--TTC6
Lung--rs12185268_G--DND1P1
Lung--rs12185268_G--KANSL1
Lung--rs12185268_G--KANSL1-AS1
Lung--rs12185268_G--LINC02210
Lung--rs12185268_G--LRRC37A4P
Lung--rs12185268_G--MAPK8IP1P1
Lung--rs12185268_G--MAPK8IP1P2
Lung--rs12185268_G--MAPT
Lung--rs12185268_G--PLEKHM1
Lung--rs12185268_G--RP11-259G18.1
Lung--rs12185268_G--RP11-259G18.3
Lung--rs12185268_G--RP11-583F2.1
Lung--rs12185268_G--RP11-707O23.1
Lung--rs12185268_G--WNT3
Lung--rs12497850_G--AMT
Lung--rs12497850_G--ARIH2
Lung--rs12497850_G--C3orf62
Lung--rs12497850_G--CCDC36
Lung--rs12497850_G--DALRD3
Lung--rs12497850_G--NCKIPSD
Lung--rs12497850_G--NDUFAF3
Lung--rs12497850_G--NICN1
Lung--rs12497850_G--P4HTM
Lung--rs12497850_G--QRICH1
Lung--rs12497850_G--RP11-3B7.1
Lung--rs12497850_G--SLC26A6
Lung--rs12497850_G--WDR6
Lung--rs12600861_C--CHRNB1
Lung--rs12817488_A--BARD1
Lung--rs12817488_A--C9orf84
Lung--rs12921479_C--GALNS
Lung--rs1293298_C--AF131215.2
Lung--rs1293298_C--CTSB
Lung--rs12951632_C--CNTNAP1
Lung--rs1296028_G--CTSB
Lung--rs1362858_C--ALOX12-AS1
Lung--rs14235_A--KAT8
Lung--rs14235_A--RP11-196G11.2
Lung--rs14235_A--VKORC1
Lung--rs14235_A--ZNF668
Lung--rs1450522_G--SPTSSB
Lung--rs1555399_A--PLCB1
Lung--rs17425622_C--HLA-C
Lung--rs17425622_C--HLA-DQA1
Lung--rs17425622_C--HLA-DQA2
Lung--rs17425622_C--HLA-DQB2
Lung--rs17425622_C--HLA-DRB1
Lung--rs17425622_C--HLA-DRB6
Lung--rs17425622_C--HLA-DRB9
Lung--rs17425622_C--PSORS1C3
Lung--rs17425622_C--VARS2
Lung--rs17577094_G--DND1P1
Lung--rs17577094_G--KANSL1
Lung--rs17577094_G--KANSL1-AS1
Lung--rs17577094_G--LINC02210
Lung--rs17577094_G--LRRC37A4P
Lung--rs17577094_G--MAPK8IP1P1
Lung--rs17577094_G--MAPK8IP1P2
Lung--rs17577094_G--MAPT
Lung--rs17577094_G--PLEKHM1
Lung--rs17577094_G--RP11-259G18.1
Lung--rs17577094_G--RP11-259G18.3
Lung--rs17577094_G--RP11-707O23.1
Lung--rs17577094_G--RP11-927P21.2
Lung--rs17577094_G--WNT3
Lung--rs17649553_T--ARL17A
Lung--rs17649553_T--DND1P1
Lung--rs17649553_T--KANSL1
Lung--rs17649553_T--KANSL1-AS1
Lung--rs17649553_T--LINC02210
Lung--rs17649553_T--LRRC37A
Lung--rs17649553_T--LRRC37A4P
Lung--rs17649553_T--MAPK8IP1P1
Lung--rs17649553_T--MAPK8IP1P2
Lung--rs17649553_T--MAPT
Lung--rs17649553_T--PLEKHM1
Lung--rs17649553_T--RP11-259G18.1
Lung--rs17649553_T--RP11-259G18.3
Lung--rs17649553_T--RP11-583F2.1
Lung--rs17649553_T--RP11-707O23.1
Lung--rs17649553_T--RP11-927P21.2
Lung--rs17649553_T--WNT3
Lung--rs183211_A--DND1P1
Lung--rs183211_A--KANSL1-AS1
Lung--rs183211_A--LINC02210
Lung--rs183211_A--LRRC37A
Lung--rs183211_A--LRRC37A4P
Lung--rs183211_A--MAPK8IP1P1
Lung--rs183211_A--MAPT
Lung--rs183211_A--PLCD3
Lung--rs183211_A--PLEKHM1
Lung--rs183211_A--RP11-259G18.1
Lung--rs183211_A--RP11-259G18.3
Lung--rs183211_A--RP11-707O23.1
Lung--rs183211_A--WNT3
Lung--rs1941685_G--RGS7
Lung--rs199347_G--AC005082.12
Lung--rs199347_G--KLHL7-AS1
Lung--rs199347_G--NUPL2
Lung--rs199351_C--AC005082.12
Lung--rs199351_C--KLHL7-AS1
Lung--rs199351_C--NUPL2
Lung--rs199453_T--DND1P1
Lung--rs199453_T--KANSL1-AS1
Lung--rs199453_T--LINC02210
Lung--rs199453_T--LRRC37A
Lung--rs199453_T--LRRC37A4P
Lung--rs199453_T--MAPK8IP1P1
Lung--rs199453_T--MAPK8IP1P2
Lung--rs199453_T--MAPT
Lung--rs199453_T--PLCD3
Lung--rs199453_T--PLEKHM1
Lung--rs199453_T--RP11-259G18.1
Lung--rs199453_T--RP11-259G18.3
Lung--rs199453_T--RP11-707O23.1
Lung--rs199453_T--WNT3
Lung--rs199498_C--ARL17A
Lung--rs199498_C--DND1P1
Lung--rs199498_C--KANSL1-AS1
Lung--rs199498_C--LINC02210
Lung--rs199498_C--LRRC37A
Lung--rs199498_C--LRRC37A2
Lung--rs199498_C--LRRC37A4P
Lung--rs199498_C--MAPK8IP1P1
Lung--rs199498_C--MAPK8IP1P2
Lung--rs199498_C--MAPT
Lung--rs199498_C--PLEKHM1
Lung--rs199498_C--RP11-259G18.1
Lung--rs199498_C--RP11-259G18.3
Lung--rs199498_C--RP11-707O23.1
Lung--rs199498_C--WNT3
Lung--rs199515_G--DND1P1
Lung--rs199515_G--KANSL1
Lung--rs199515_G--KANSL1-AS1
Lung--rs199515_G--LINC02210
Lung--rs199515_G--LRRC37A4P
Lung--rs199515_G--MAPK8IP1P1
Lung--rs199515_G--MAPK8IP1P2
Lung--rs199515_G--MAPT
Lung--rs199515_G--PPP2R1A
Lung--rs199515_G--RP11-259G18.1
Lung--rs199515_G--RP11-259G18.3
Lung--rs199515_G--RP11-707O23.1
Lung--rs199515_G--WNT3
Lung--rs199533_A--DND1P1
Lung--rs199533_A--KANSL1
Lung--rs199533_A--KANSL1-AS1
Lung--rs199533_A--LINC02210
Lung--rs199533_A--MAPK8IP1P1
Lung--rs199533_A--MAPT
Lung--rs199533_A--PLEKHM1
Lung--rs199533_A--RP11-259G18.1
Lung--rs199533_A--RP11-259G18.3
Lung--rs199533_A--RP11-707O23.1
Lung--rs199533_A--WNT3
Lung--rs2042477_A--AC008268.1
Lung--rs2251086_T--DLC1
Lung--rs2269906_C--ASB16
Lung--rs2269906_C--ASB16-AS1
Lung--rs2280104_T--BIN3
Lung--rs2280104_T--C8orf58
Lung--rs2280104_T--CCAR2
Lung--rs2280104_T--RP11-582J16.5
Lung--rs2295545_C--DDRGK1
Lung--rs2295545_C--ITPA
Lung--rs2395163_C--HLA-C
Lung--rs2395163_C--HLA-DQA1
Lung--rs2395163_C--HLA-DQA2
Lung--rs2395163_C--HLA-DQB2
Lung--rs2395163_C--HLA-DRB1
Lung--rs2395163_C--HLA-DRB6
Lung--rs2395163_C--HLA-DRB9
Lung--rs2395163_C--LY6G5B
Lung--rs26431_G--EIF3KP1
Lung--rs26431_G--PPIP5K2
Lung--rs2740594_G--AF131215.2
Lung--rs2740594_G--AF131215.9
Lung--rs2740594_G--CTSB
Lung--rs2839398_G--AKAP10
Lung--rs2904880_C--RP11-1348G14.4
Lung--rs2904880_C--SPNS1
Lung--rs2904880_C--SULT1A1
Lung--rs2904880_C--SULT1A2
Lung--rs2904880_C--TUFM
Lung--rs2921073_T--AF131215.2
Lung--rs2921073_T--AF131215.9
Lung--rs2921073_T--BLK
Lung--rs2921073_T--FAM85B
Lung--rs2921073_T--FAM86B3P
Lung--rs2921073_T--LINCR-0001
Lung--rs2921073_T--RPL10P19
Lung--rs2921073_T--SLC35G5
Lung--rs2942168_A--DND1P1
Lung--rs2942168_A--KANSL1
Lung--rs2942168_A--KANSL1-AS1
Lung--rs2942168_A--LINC02210
Lung--rs2942168_A--LRRC37A
Lung--rs2942168_A--LRRC37A4P
Lung--rs2942168_A--MAPK8IP1P1
Lung--rs2942168_A--MAPK8IP1P2
Lung--rs2942168_A--MAPT
Lung--rs2942168_A--PLEKHM1
Lung--rs2942168_A--RP11-259G18.1
Lung--rs2942168_A--RP11-259G18.3
Lung--rs2942168_A--RP11-707O23.1
Lung--rs2942168_A--WNT3
Lung--rs3027247_C--CTC1
Lung--rs3129882_G--HCG23
Lung--rs3129882_G--HCG27
Lung--rs3129882_G--HLA-DQA2
Lung--rs3129882_G--HLA-DRB5
Lung--rs3129882_G--HLA-DRB6
Lung--rs3129882_G--LY6G5C
Lung--rs3129882_G--NTRK3
Lung--rs316619_C--OIP5-AS1
Lung--rs316619_C--RPAP1
Lung--rs316619_C--SPTBN5
Lung--rs34311866_C--DGKQ
Lung--rs34311866_C--IDUA
Lung--rs365825_G--DND1P1
Lung--rs365825_G--KANSL1-AS1
Lung--rs365825_G--LINC02210
Lung--rs365825_G--LRRC37A4P
Lung--rs365825_G--MAPK8IP1P1
Lung--rs365825_G--MAPK8IP1P2
Lung--rs365825_G--MAPT
Lung--rs365825_G--PLEKHM1
Lung--rs365825_G--RP11-259G18.1
Lung--rs365825_G--RP11-259G18.3
Lung--rs365825_G--RP11-707O23.1
Lung--rs365825_G--WNT3
Lung--rs393152_G--DND1P1
Lung--rs393152_G--KANSL1-AS1
Lung--rs393152_G--LINC02210
Lung--rs393152_G--LRRC37A
Lung--rs393152_G--LRRC37A4P
Lung--rs393152_G--MAPK8IP1P1
Lung--rs393152_G--MAPK8IP1P2
Lung--rs393152_G--MAPT
Lung--rs393152_G--PLEKHM1
Lung--rs393152_G--RP11-259G18.1
Lung--rs393152_G--RP11-259G18.3
Lung--rs393152_G--RP11-707O23.1
Lung--rs393152_G--WNT3
Lung--rs4140646_A--AL022393.9
Lung--rs4140646_A--BTN3A2
Lung--rs4140646_A--FLOT1
Lung--rs4140646_A--ZNF602P
Lung--rs4140646_A--ZSCAN31
Lung--rs415430_C--ARL17A
Lung--rs415430_C--DND1P1
Lung--rs415430_C--KANSL1
Lung--rs415430_C--KANSL1-AS1
Lung--rs415430_C--LINC02210
Lung--rs415430_C--LRRC37A4P
Lung--rs415430_C--MAPK8IP1P1
Lung--rs415430_C--MAPK8IP1P2
Lung--rs415430_C--MAPT
Lung--rs415430_C--PPP2R1A
Lung--rs415430_C--RP11-259G18.1
Lung--rs415430_C--RP11-259G18.3
Lung--rs415430_C--RP11-707O23.1
Lung--rs415430_C--WNT3
Lung--rs4698412_G--RP11-115L11.1
Lung--rs4713118_G--AL022393.9
Lung--rs4713118_G--BTN3A2
Lung--rs4713118_G--FLOT1
Lung--rs4713118_G--ZFP57
Lung--rs4713118_G--ZNF603P
Lung--rs4713118_G--ZSCAN23
Lung--rs4713118_G--ZSCAN31
Lung--rs4954162_A--CCNT2
Lung--rs504594_A--HLA-C
Lung--rs504594_A--HLA-DQA1
Lung--rs504594_A--HLA-DQA2
Lung--rs504594_A--HLA-DQB2
Lung--rs504594_A--HLA-DRB1
Lung--rs504594_A--HLA-DRB6
Lung--rs504594_A--HLA-DRB9
Lung--rs504594_A--PSORS1C3
Lung--rs504594_A--VARS2
Lung--rs55818311_C--LSM7
Lung--rs55961674_T--PARP15
Lung--rs55961674_T--RP11-299J3.8
Lung--rs57891859_G--TMEM163
Lung--rs62053943_T--ARL17A
Lung--rs62053943_T--DND1P1
Lung--rs62053943_T--KANSL1
Lung--rs62053943_T--KANSL1-AS1
Lung--rs62053943_T--LINC02210
Lung--rs62053943_T--LRRC37A2
Lung--rs62053943_T--LRRC37A4P
Lung--rs62053943_T--MAPK8IP1P1
Lung--rs62053943_T--MAPK8IP1P2
Lung--rs62053943_T--MAPT
Lung--rs62053943_T--RP11-259G18.3
Lung--rs62053943_T--RP11-707O23.1
Lung--rs62053943_T--RP11-927P21.2
Lung--rs62053943_T--WNT3
Lung--rs62120679_T--LSM7
Lung--rs6430538_T--CCNT2
Lung--rs6430538_T--TMEM163
Lung--rs6465122_T--AC004980.7
Lung--rs6465122_T--AC004980.9
Lung--rs6465122_T--DTX2
Lung--rs6465122_T--DTX2P1
Lung--rs6465122_T--SSC4D
Lung--rs6465122_T--UPK3B
Lung--rs6465122_T--ZP3
Lung--rs6500328_G--RP11-327F22.1
Lung--rs6532197_G--MMRN1
Lung--rs6599388_T--DGKQ
Lung--rs6599388_T--IDUA
Lung--rs6599388_T--TMEM175
Lung--rs666463_T--DNAH17
Lung--rs6679073_A--PM20D1
Lung--rs67460515_C--SPTSSB
Lung--rs6812193_T--CCDC158
Lung--rs6812193_T--FAM47E
Lung--rs6812193_T--STBD1
Lung--rs6854006_T--CCDC158
Lung--rs6854006_T--FAM47E
Lung--rs6854006_T--STBD1
Lung--rs687432_A--MED19
Lung--rs687432_A--OXCT1
Lung--rs7221167_C--DND1P1
Lung--rs7221167_C--KANSL1-AS1
Lung--rs7221167_C--LINC02210
Lung--rs7221167_C--LRRC37A
Lung--rs7221167_C--LRRC37A4P
Lung--rs7221167_C--MAPK8IP1P1
Lung--rs7221167_C--MAPK8IP1P2
Lung--rs7221167_C--MAPT
Lung--rs7221167_C--RP11-259G18.3
Lung--rs7221167_C--RP11-707O23.1
Lung--rs7221167_C--RP11-927P21.1
Lung--rs7221167_C--RP11-927P21.2
Lung--rs7221167_C--WNT3
Lung--rs7225002_G--DND1P1
Lung--rs7225002_G--KANSL1-AS1
Lung--rs7225002_G--LINC02210
Lung--rs7225002_G--LRRC37A2
Lung--rs7225002_G--LRRC37A4P
Lung--rs7225002_G--MAPK8IP1P1
Lung--rs7225002_G--MAPK8IP1P2
Lung--rs7225002_G--MAPT
Lung--rs7225002_G--PLEKHM1
Lung--rs7225002_G--RP11-259G18.3
Lung--rs7225002_G--RP11-707O23.1
Lung--rs7225002_G--RP11-927P21.1
Lung--rs7225002_G--RP11-927P21.2
Lung--rs7225002_G--WNT3
Lung--rs7938782_G--MRVI1-AS1
Lung--rs8070723_G--ARL17A
Lung--rs8070723_G--DND1P1
Lung--rs8070723_G--KANSL1
Lung--rs8070723_G--KANSL1-AS1
Lung--rs8070723_G--LINC02210
Lung--rs8070723_G--LRRC37A2
Lung--rs8070723_G--LRRC37A4P
Lung--rs8070723_G--MAPK8IP1P1
Lung--rs8070723_G--MAPK8IP1P2
Lung--rs8070723_G--MAPT
Lung--rs8070723_G--PLEKHM1
Lung--rs8070723_G--RP11-259G18.1
Lung--rs8070723_G--RP11-259G18.3
Lung--rs8070723_G--RP11-707O23.1
Lung--rs8070723_G--WNT3
Lung--rs8087969_G--CCSER2
Lung--rs8087969_G--MEX3C
Lung--rs823114_G--NUCKS1
Lung--rs823114_G--PM20D1
Lung--rs823114_G--RAB29
Lung--rs823118_C--NUCKS1
Lung--rs823118_C--PM20D1
Lung--rs823118_C--RAB29
Lung--rs823156_G--PM20D1
Lung--rs823156_G--RAB29
Lung--rs849898_G--IBA57
Lung--rs850738_G--EIF1
Lung--rs9261484_T--HCG4
Lung--rs9261484_T--HCG4B
Lung--rs9261484_T--HLA-K
Lung--rs9261484_T--IFITM4P
Lung--rs9261484_T--RPL23AP1
Lung--rs9261484_T--TRIM31
Lung--rs9261484_T--VARS2
Lung--rs9261484_T--XXbac-BPG170G13.32
Lung--rs9267659_A--C4A
Lung--rs9267659_A--CYP21A2
Lung--rs9267659_A--HCG27
Lung--rs9267659_A--HLA-C
Lung--rs9267659_A--HLA-DQA2
Lung--rs9267659_A--HLA-DQB2
Lung--rs9267659_A--HLA-DRB5
Lung--rs9267659_A--HLA-DRB6
Lung--rs9267659_A--HLA-DRB9
Lung--rs9267659_A--HLA-T
Lung--rs9267659_A--MICB
Lung--rs9267659_A--MIR6891
Lung--rs9275152_C--HLA-DOB
Lung--rs9275152_C--HLA-DQA1
Lung--rs9275152_C--HLA-DQA2
Lung--rs9275152_C--HLA-DQB2
Lung--rs9275152_C--HLA-DRB1
Lung--rs9275152_C--HLA-DRB6
Lung--rs9275152_C--PSORS1C3
Lung--rs9275152_C--TAP2
Lung--rs9275152_C--XXbac-BPG154L12.4
Lung--rs9275326_T--HLA-DOB
Lung--rs9275326_T--HLA-DQA1
Lung--rs9275326_T--HLA-DQA2
Lung--rs9275326_T--HLA-DQB2
Lung--rs9275326_T--HLA-DRB1
Lung--rs9275326_T--HLA-DRB6
Lung--rs9275326_T--PSORS1C3
Lung--rs9275326_T--XXbac-BPG154L12.4
Lung--rs9468199_A--ZSCAN23
Lung--rs947211_A--PM20D1
Lung--rs947211_A--RAB29
Lung--rs9912362_T--DND1P1
Lung--rs9912362_T--KANSL1-AS1
Lung--rs9912362_T--LINC02210
Lung--rs9912362_T--LRRC37A
Lung--rs9912362_T--LRRC37A4P
Lung--rs9912362_T--MAPK8IP1P1
Lung--rs9912362_T--MAPK8IP1P2
Lung--rs9912362_T--MAPT
Lung--rs9912362_T--RP11-259G18.3
Minor_Salivary_Gland--rs10256359_T--KLHL7-AS1
Minor_Salivary_Gland--rs10463554_C--EIF3KP1
Minor_Salivary_Gland--rs10918270_A--TMCC2
Minor_Salivary_Gland--rs11012_T--ARL17A
Minor_Salivary_Gland--rs11012_T--KANSL1-AS1
Minor_Salivary_Gland--rs11012_T--LINC02210
Minor_Salivary_Gland--rs11012_T--LRRC37A4P
Minor_Salivary_Gland--rs11012_T--MAPK8IP1P2
Minor_Salivary_Gland--rs11012_T--RP11-259G18.3
Minor_Salivary_Gland--rs11060180_G--MGAT4A
Minor_Salivary_Gland--rs11150601_G--RP11-196G11.2
Minor_Salivary_Gland--rs11150601_G--STX1B
Minor_Salivary_Gland--rs11248051_T--DGKQ
Minor_Salivary_Gland--rs11248060_T--DGKQ
Minor_Salivary_Gland--rs113434679_A--ARL17A
Minor_Salivary_Gland--rs113434679_A--KANSL1-AS1
Minor_Salivary_Gland--rs113434679_A--LINC02210
Minor_Salivary_Gland--rs113434679_A--LRRC37A2
Minor_Salivary_Gland--rs113434679_A--LRRC37A4P
Minor_Salivary_Gland--rs113434679_A--MAPK8IP1P2
Minor_Salivary_Gland--rs113434679_A--RP11-259G18.1
Minor_Salivary_Gland--rs113434679_A--RP11-259G18.3
Minor_Salivary_Gland--rs11707416_A--FAM177A1
Minor_Salivary_Gland--rs11707416_A--P2RY12
Minor_Salivary_Gland--rs11865038_T--RP11-196G11.2
Minor_Salivary_Gland--rs11865038_T--STX1B
Minor_Salivary_Gland--rs12185268_G--KANSL1-AS1
Minor_Salivary_Gland--rs12185268_G--LINC02210
Minor_Salivary_Gland--rs12185268_G--LRRC37A4P
Minor_Salivary_Gland--rs12185268_G--MAPK8IP1P2
Minor_Salivary_Gland--rs12185268_G--RP11-259G18.1
Minor_Salivary_Gland--rs12185268_G--RP11-259G18.3
Minor_Salivary_Gland--rs12283611_A--PIN4
Minor_Salivary_Gland--rs12431733_T--COL6A3
Minor_Salivary_Gland--rs12456492_G--FAM184B
Minor_Salivary_Gland--rs12497850_G--NCKIPSD
Minor_Salivary_Gland--rs12497850_G--WDR6
Minor_Salivary_Gland--rs12600861_C--NLE1
Minor_Salivary_Gland--rs14235_A--KAT8
Minor_Salivary_Gland--rs1555399_A--TMEM229B
Minor_Salivary_Gland--rs1564282_T--DGKQ
Minor_Salivary_Gland--rs17425622_C--HLA-DQA2
Minor_Salivary_Gland--rs17425622_C--HLA-DRB6
Minor_Salivary_Gland--rs17577094_G--KANSL1-AS1
Minor_Salivary_Gland--rs17577094_G--LINC02210
Minor_Salivary_Gland--rs17577094_G--LRRC37A4P
Minor_Salivary_Gland--rs17577094_G--MAPK8IP1P2
Minor_Salivary_Gland--rs17577094_G--RP11-259G18.1
Minor_Salivary_Gland--rs17577094_G--RP11-259G18.3
Minor_Salivary_Gland--rs17649553_T--ARL17A
Minor_Salivary_Gland--rs17649553_T--KANSL1-AS1
Minor_Salivary_Gland--rs17649553_T--LINC02210
Minor_Salivary_Gland--rs17649553_T--LRRC37A4P
Minor_Salivary_Gland--rs17649553_T--MAPK8IP1P2
Minor_Salivary_Gland--rs17649553_T--RP11-259G18.1
Minor_Salivary_Gland--rs17649553_T--RP11-259G18.3
Minor_Salivary_Gland--rs183211_A--KANSL1-AS1
Minor_Salivary_Gland--rs183211_A--LINC02210
Minor_Salivary_Gland--rs183211_A--LRRC37A4P
Minor_Salivary_Gland--rs183211_A--RP11-259G18.3
Minor_Salivary_Gland--rs1867598_G--PARPBP
Minor_Salivary_Gland--rs199347_G--AC005082.12
Minor_Salivary_Gland--rs199347_G--KLHL7-AS1
Minor_Salivary_Gland--rs199351_C--AC005082.12
Minor_Salivary_Gland--rs199351_C--KLHL7-AS1
Minor_Salivary_Gland--rs199453_T--KANSL1-AS1
Minor_Salivary_Gland--rs199453_T--LINC02210
Minor_Salivary_Gland--rs199453_T--LRRC37A4P
Minor_Salivary_Gland--rs199453_T--MAPK8IP1P2
Minor_Salivary_Gland--rs199453_T--RP11-259G18.3
Minor_Salivary_Gland--rs199498_C--ARL17A
Minor_Salivary_Gland--rs199498_C--KANSL1-AS1
Minor_Salivary_Gland--rs199498_C--LINC02210
Minor_Salivary_Gland--rs199498_C--LRRC37A2
Minor_Salivary_Gland--rs199498_C--LRRC37A4P
Minor_Salivary_Gland--rs199498_C--MAPK8IP1P2
Minor_Salivary_Gland--rs199498_C--RP11-259G18.3
Minor_Salivary_Gland--rs199515_G--KANSL1-AS1
Minor_Salivary_Gland--rs199515_G--LINC02210
Minor_Salivary_Gland--rs199515_G--LRRC37A4P
Minor_Salivary_Gland--rs199515_G--MAPK8IP1P2
Minor_Salivary_Gland--rs199515_G--RP11-259G18.1
Minor_Salivary_Gland--rs199515_G--RP11-259G18.3
Minor_Salivary_Gland--rs199533_A--KANSL1-AS1
Minor_Salivary_Gland--rs199533_A--LINC02210
Minor_Salivary_Gland--rs199533_A--RP11-259G18.1
Minor_Salivary_Gland--rs199533_A--RP11-259G18.3
Minor_Salivary_Gland--rs2042477_A--KCNIP3
Minor_Salivary_Gland--rs2280104_T--BIN3
Minor_Salivary_Gland--rs2296887_C--WDFY4
Minor_Salivary_Gland--rs2395163_C--HLA-DQA2
Minor_Salivary_Gland--rs26431_G--EIF3KP1
Minor_Salivary_Gland--rs2904880_C--RP11-1348G14.4
Minor_Salivary_Gland--rs2921073_T--CTA-398F10.2
Minor_Salivary_Gland--rs2942168_A--KANSL1-AS1
Minor_Salivary_Gland--rs2942168_A--LINC02210
Minor_Salivary_Gland--rs2942168_A--LRRC37A4P
Minor_Salivary_Gland--rs2942168_A--MAPK8IP1P2
Minor_Salivary_Gland--rs2942168_A--RP11-259G18.1
Minor_Salivary_Gland--rs2942168_A--RP11-259G18.3
Minor_Salivary_Gland--rs3129882_G--HLA-DRB6
Minor_Salivary_Gland--rs316619_C--LTK
Minor_Salivary_Gland--rs34311866_C--DGKQ
Minor_Salivary_Gland--rs365825_G--KANSL1-AS1
Minor_Salivary_Gland--rs365825_G--LINC02210
Minor_Salivary_Gland--rs365825_G--LRRC37A4P
Minor_Salivary_Gland--rs365825_G--MAPK8IP1P2
Minor_Salivary_Gland--rs365825_G--RP11-259G18.3
Minor_Salivary_Gland--rs393152_G--KANSL1-AS1
Minor_Salivary_Gland--rs393152_G--LINC02210
Minor_Salivary_Gland--rs393152_G--LRRC37A4P
Minor_Salivary_Gland--rs393152_G--MAPK8IP1P2
Minor_Salivary_Gland--rs393152_G--RP11-259G18.3
Minor_Salivary_Gland--rs415430_C--ARL17A
Minor_Salivary_Gland--rs415430_C--KANSL1-AS1
Minor_Salivary_Gland--rs415430_C--LINC02210
Minor_Salivary_Gland--rs415430_C--LRRC37A4P
Minor_Salivary_Gland--rs415430_C--MAPK8IP1P2
Minor_Salivary_Gland--rs415430_C--RP11-259G18.1
Minor_Salivary_Gland--rs415430_C--RP11-259G18.3
Minor_Salivary_Gland--rs504594_A--HLA-DQA2
Minor_Salivary_Gland--rs504594_A--HLA-DRB6
Minor_Salivary_Gland--rs62053943_T--ARL17A
Minor_Salivary_Gland--rs62053943_T--KANSL1-AS1
Minor_Salivary_Gland--rs62053943_T--LINC02210
Minor_Salivary_Gland--rs62053943_T--LRRC37A2
Minor_Salivary_Gland--rs62053943_T--LRRC37A4P
Minor_Salivary_Gland--rs62053943_T--MAPK8IP1P2
Minor_Salivary_Gland--rs62053943_T--RP11-259G18.3
Minor_Salivary_Gland--rs62120679_T--C11orf84
Minor_Salivary_Gland--rs6465122_T--AC004980.9
Minor_Salivary_Gland--rs6500328_G--NOD2
Minor_Salivary_Gland--rs666463_T--DNAH17
Minor_Salivary_Gland--rs6812193_T--FAM47E
Minor_Salivary_Gland--rs6854006_T--FAM47E
Minor_Salivary_Gland--rs7221167_C--KANSL1-AS1
Minor_Salivary_Gland--rs7221167_C--LINC02210
Minor_Salivary_Gland--rs7221167_C--LRRC37A
Minor_Salivary_Gland--rs7221167_C--LRRC37A4P
Minor_Salivary_Gland--rs7221167_C--MAPK8IP1P2
Minor_Salivary_Gland--rs7221167_C--RP11-259G18.3
Minor_Salivary_Gland--rs7225002_G--ARL17B
Minor_Salivary_Gland--rs7225002_G--KANSL1-AS1
Minor_Salivary_Gland--rs7225002_G--LINC02210
Minor_Salivary_Gland--rs7225002_G--LRRC37A2
Minor_Salivary_Gland--rs7225002_G--LRRC37A4P
Minor_Salivary_Gland--rs7225002_G--MAPK8IP1P2
Minor_Salivary_Gland--rs7225002_G--RP11-259G18.3
Minor_Salivary_Gland--rs8005172_T--PLCB4
Minor_Salivary_Gland--rs8070723_G--ARL17A
Minor_Salivary_Gland--rs8070723_G--KANSL1-AS1
Minor_Salivary_Gland--rs8070723_G--LINC02210
Minor_Salivary_Gland--rs8070723_G--LRRC37A2
Minor_Salivary_Gland--rs8070723_G--LRRC37A4P
Minor_Salivary_Gland--rs8070723_G--MAPK8IP1P2
Minor_Salivary_Gland--rs8070723_G--RP11-259G18.3
Minor_Salivary_Gland--rs823114_G--PM20D1
Minor_Salivary_Gland--rs823114_G--RAB29
Minor_Salivary_Gland--rs823118_C--PM20D1
Minor_Salivary_Gland--rs823118_C--RAB29
Minor_Salivary_Gland--rs9267659_A--HLA-DRB5
Minor_Salivary_Gland--rs9267659_A--TNXA
Minor_Salivary_Gland--rs947211_A--RAB29
Muscle_Skeletal--rs10256359_T--KLHL7
Muscle_Skeletal--rs10256359_T--KLHL7-AS1
Muscle_Skeletal--rs10256359_T--NUPL2
Muscle_Skeletal--rs10463554_C--EIF3KP1
Muscle_Skeletal--rs10463554_C--GIN1
Muscle_Skeletal--rs10513789_G--MCCC1
Muscle_Skeletal--rs10519131_C--RP11-259A24.1
Muscle_Skeletal--rs10519131_C--RP11-507B12.1
Muscle_Skeletal--rs10519131_C--RP11-507B12.2
Muscle_Skeletal--rs10748818_G--RPARP-AS1
Muscle_Skeletal--rs10788972_A--TCEANC2
Muscle_Skeletal--rs10918270_A--ATF6
Muscle_Skeletal--rs11012_T--ARL17A
Muscle_Skeletal--rs11012_T--DND1P1
Muscle_Skeletal--rs11012_T--KANSL1
Muscle_Skeletal--rs11012_T--KANSL1-AS1
Muscle_Skeletal--rs11012_T--LINC02210
Muscle_Skeletal--rs11012_T--LRRC37A4P
Muscle_Skeletal--rs11012_T--MAPK8IP1P2
Muscle_Skeletal--rs11012_T--MAPT-AS1
Muscle_Skeletal--rs11012_T--PLEKHM1
Muscle_Skeletal--rs11012_T--RP11-259G18.3
Muscle_Skeletal--rs11012_T--RP11-707O23.1
Muscle_Skeletal--rs11012_T--RP11-798G7.8
Muscle_Skeletal--rs11150601_G--HSD3B7
Muscle_Skeletal--rs11150601_G--KAT8
Muscle_Skeletal--rs11150601_G--RP11-196G11.2
Muscle_Skeletal--rs11150601_G--STX4
Muscle_Skeletal--rs11150601_G--VKORC1
Muscle_Skeletal--rs11186_C--BTBD1
Muscle_Skeletal--rs113434679_A--ARL17A
Muscle_Skeletal--rs113434679_A--CRHR1
Muscle_Skeletal--rs113434679_A--DND1P1
Muscle_Skeletal--rs113434679_A--KANSL1
Muscle_Skeletal--rs113434679_A--KANSL1-AS1
Muscle_Skeletal--rs113434679_A--LINC02210
Muscle_Skeletal--rs113434679_A--LRRC37A
Muscle_Skeletal--rs113434679_A--LRRC37A2
Muscle_Skeletal--rs113434679_A--LRRC37A4P
Muscle_Skeletal--rs113434679_A--MAPK8IP1P2
Muscle_Skeletal--rs113434679_A--MAPT-AS1
Muscle_Skeletal--rs113434679_A--PLEKHM1
Muscle_Skeletal--rs113434679_A--RP11-259G18.1
Muscle_Skeletal--rs113434679_A--RP11-259G18.3
Muscle_Skeletal--rs113434679_A--RP11-707O23.1
Muscle_Skeletal--rs11557080_A--RAB29
Muscle_Skeletal--rs11578699_T--VAMP4
Muscle_Skeletal--rs11683001_A--MAP4K4
Muscle_Skeletal--rs11711441_A--MCCC1
Muscle_Skeletal--rs11724635_C--CD38
Muscle_Skeletal--rs11865038_T--HSD3B7
Muscle_Skeletal--rs11865038_T--KAT8
Muscle_Skeletal--rs11865038_T--RP11-196G11.2
Muscle_Skeletal--rs11865038_T--STX1B
Muscle_Skeletal--rs11865038_T--STX4
Muscle_Skeletal--rs11865038_T--VKORC1
Muscle_Skeletal--rs11865038_T--ZNF646
Muscle_Skeletal--rs11868035_A--DRC3
Muscle_Skeletal--rs11868035_A--RP1-253P7.4
Muscle_Skeletal--rs11868035_A--TOM1L2
Muscle_Skeletal--rs11950533_A--CAMLG
Muscle_Skeletal--rs11950533_A--SAR1B
Muscle_Skeletal--rs11950533_A--TXNDC15
Muscle_Skeletal--rs12185268_G--CRHR1
Muscle_Skeletal--rs12185268_G--DND1P1
Muscle_Skeletal--rs12185268_G--KANSL1
Muscle_Skeletal--rs12185268_G--KANSL1-AS1
Muscle_Skeletal--rs12185268_G--LINC02210
Muscle_Skeletal--rs12185268_G--LRRC37A4P
Muscle_Skeletal--rs12185268_G--MAPK8IP1P2
Muscle_Skeletal--rs12185268_G--MAPT-AS1
Muscle_Skeletal--rs12185268_G--PLEKHM1
Muscle_Skeletal--rs12185268_G--RP11-259G18.1
Muscle_Skeletal--rs12185268_G--RP11-259G18.3
Muscle_Skeletal--rs12185268_G--RP11-707O23.1
Muscle_Skeletal--rs12185268_G--WNT3
Muscle_Skeletal--rs12497850_G--AMT
Muscle_Skeletal--rs12497850_G--CCDC36
Muscle_Skeletal--rs12497850_G--CDC25A
Muscle_Skeletal--rs12497850_G--GMPPB
Muscle_Skeletal--rs12497850_G--NCKIPSD
Muscle_Skeletal--rs12497850_G--NDUFAF3
Muscle_Skeletal--rs12497850_G--RHOA
Muscle_Skeletal--rs12497850_G--RP11-3B7.1
Muscle_Skeletal--rs12497850_G--SLC26A6
Muscle_Skeletal--rs12497850_G--WDR6
Muscle_Skeletal--rs12600861_C--CLIP1
Muscle_Skeletal--rs12600861_C--FGF11
Muscle_Skeletal--rs12600861_C--SLC35G6
Muscle_Skeletal--rs12600861_C--TMEM102
Muscle_Skeletal--rs12637471_A--MCCC1
Muscle_Skeletal--rs12921479_C--RP11-830F9.5
Muscle_Skeletal--rs12921479_C--TRAPPC2L
Muscle_Skeletal--rs1293298_C--PIP4K2A
Muscle_Skeletal--rs12951632_C--CNTNAP1
Muscle_Skeletal--rs12951632_C--FAM134C
Muscle_Skeletal--rs12951632_C--TUBG2
Muscle_Skeletal--rs1296028_G--CTSB
Muscle_Skeletal--rs14235_A--AC002310.14
Muscle_Skeletal--rs14235_A--HSD3B7
Muscle_Skeletal--rs14235_A--KAT8
Muscle_Skeletal--rs14235_A--RP11-196G11.2
Muscle_Skeletal--rs14235_A--SETD1A
Muscle_Skeletal--rs14235_A--STX4
Muscle_Skeletal--rs14235_A--VKORC1
Muscle_Skeletal--rs14235_A--ZNF646
Muscle_Skeletal--rs1480597_T--CADPS2
Muscle_Skeletal--rs1555399_A--TMEM229B
Muscle_Skeletal--rs17425622_C--ATF6B
Muscle_Skeletal--rs17425622_C--HLA-C
Muscle_Skeletal--rs17425622_C--HLA-DOB
Muscle_Skeletal--rs17425622_C--HLA-DQA1
Muscle_Skeletal--rs17425622_C--HLA-DQA2
Muscle_Skeletal--rs17425622_C--HLA-DQB1
Muscle_Skeletal--rs17425622_C--HLA-DQB1-AS1
Muscle_Skeletal--rs17425622_C--HLA-DRB1
Muscle_Skeletal--rs17425622_C--HLA-DRB6
Muscle_Skeletal--rs17577094_G--CRHR1
Muscle_Skeletal--rs17577094_G--DND1P1
Muscle_Skeletal--rs17577094_G--KANSL1
Muscle_Skeletal--rs17577094_G--KANSL1-AS1
Muscle_Skeletal--rs17577094_G--LINC02210
Muscle_Skeletal--rs17577094_G--LRRC37A4P
Muscle_Skeletal--rs17577094_G--MAPK8IP1P2
Muscle_Skeletal--rs17577094_G--MAPT-AS1
Muscle_Skeletal--rs17577094_G--PLEKHM1
Muscle_Skeletal--rs17577094_G--RP11-259G18.1
Muscle_Skeletal--rs17577094_G--RP11-259G18.3
Muscle_Skeletal--rs17577094_G--RP11-707O23.1
Muscle_Skeletal--rs17577094_G--WNT3
Muscle_Skeletal--rs17649553_T--ARL17A
Muscle_Skeletal--rs17649553_T--CRHR1
Muscle_Skeletal--rs17649553_T--DND1P1
Muscle_Skeletal--rs17649553_T--KANSL1
Muscle_Skeletal--rs17649553_T--KANSL1-AS1
Muscle_Skeletal--rs17649553_T--LINC02210
Muscle_Skeletal--rs17649553_T--LRRC37A
Muscle_Skeletal--rs17649553_T--LRRC37A4P
Muscle_Skeletal--rs17649553_T--MAPK8IP1P2
Muscle_Skeletal--rs17649553_T--MAPT-AS1
Muscle_Skeletal--rs17649553_T--PLEKHM1
Muscle_Skeletal--rs17649553_T--RP11-259G18.1
Muscle_Skeletal--rs17649553_T--RP11-259G18.3
Muscle_Skeletal--rs17649553_T--RP11-707O23.1
Muscle_Skeletal--rs17649553_T--WNT3
Muscle_Skeletal--rs183211_A--CRHR1
Muscle_Skeletal--rs183211_A--DND1P1
Muscle_Skeletal--rs183211_A--KANSL1
Muscle_Skeletal--rs183211_A--KANSL1-AS1
Muscle_Skeletal--rs183211_A--LINC02210
Muscle_Skeletal--rs183211_A--LRRC37A
Muscle_Skeletal--rs183211_A--LRRC37A4P
Muscle_Skeletal--rs183211_A--MAPT-AS1
Muscle_Skeletal--rs183211_A--PLEKHM1
Muscle_Skeletal--rs183211_A--RP11-259G18.1
Muscle_Skeletal--rs183211_A--RP11-259G18.3
Muscle_Skeletal--rs183211_A--RP11-707O23.1
Muscle_Skeletal--rs183211_A--WNT3
Muscle_Skeletal--rs199347_G--KLHL7
Muscle_Skeletal--rs199347_G--KLHL7-AS1
Muscle_Skeletal--rs199347_G--NUPL2
Muscle_Skeletal--rs199351_C--KLHL7
Muscle_Skeletal--rs199351_C--KLHL7-AS1
Muscle_Skeletal--rs199351_C--NUPL2
Muscle_Skeletal--rs199453_T--CRHR1
Muscle_Skeletal--rs199453_T--DND1P1
Muscle_Skeletal--rs199453_T--KANSL1
Muscle_Skeletal--rs199453_T--KANSL1-AS1
Muscle_Skeletal--rs199453_T--LINC02210
Muscle_Skeletal--rs199453_T--LRRC37A
Muscle_Skeletal--rs199453_T--LRRC37A4P
Muscle_Skeletal--rs199453_T--MAPK8IP1P2
Muscle_Skeletal--rs199453_T--MAPT-AS1
Muscle_Skeletal--rs199453_T--PLEKHM1
Muscle_Skeletal--rs199453_T--RP11-259G18.1
Muscle_Skeletal--rs199453_T--RP11-259G18.3
Muscle_Skeletal--rs199453_T--RP11-707O23.1
Muscle_Skeletal--rs199453_T--WNT3
Muscle_Skeletal--rs199498_C--ARL17A
Muscle_Skeletal--rs199498_C--DND1P1
Muscle_Skeletal--rs199498_C--KANSL1
Muscle_Skeletal--rs199498_C--KANSL1-AS1
Muscle_Skeletal--rs199498_C--LINC02210
Muscle_Skeletal--rs199498_C--LRRC37A
Muscle_Skeletal--rs199498_C--LRRC37A2
Muscle_Skeletal--rs199498_C--LRRC37A4P
Muscle_Skeletal--rs199498_C--MAPK8IP1P2
Muscle_Skeletal--rs199498_C--MAPT-AS1
Muscle_Skeletal--rs199498_C--PLEKHM1
Muscle_Skeletal--rs199498_C--RP11-259G18.1
Muscle_Skeletal--rs199498_C--RP11-259G18.3
Muscle_Skeletal--rs199498_C--RP11-707O23.1
Muscle_Skeletal--rs199498_C--WNT3
Muscle_Skeletal--rs199515_G--ARL17B
Muscle_Skeletal--rs199515_G--CRHR1
Muscle_Skeletal--rs199515_G--DND1P1
Muscle_Skeletal--rs199515_G--KANSL1
Muscle_Skeletal--rs199515_G--KANSL1-AS1
Muscle_Skeletal--rs199515_G--LINC02210
Muscle_Skeletal--rs199515_G--LRRC37A4P
Muscle_Skeletal--rs199515_G--MAPK8IP1P2
Muscle_Skeletal--rs199515_G--MAPT-AS1
Muscle_Skeletal--rs199515_G--PLEKHM1
Muscle_Skeletal--rs199515_G--RP11-259G18.3
Muscle_Skeletal--rs199515_G--RP11-707O23.1
Muscle_Skeletal--rs199515_G--WNT3
Muscle_Skeletal--rs199533_A--ARL17B
Muscle_Skeletal--rs199533_A--CRHR1
Muscle_Skeletal--rs199533_A--DND1P1
Muscle_Skeletal--rs199533_A--KANSL1
Muscle_Skeletal--rs199533_A--KANSL1-AS1
Muscle_Skeletal--rs199533_A--LINC02210
Muscle_Skeletal--rs199533_A--MAPT-AS1
Muscle_Skeletal--rs199533_A--PLEKHM1
Muscle_Skeletal--rs199533_A--RP11-259G18.1
Muscle_Skeletal--rs199533_A--RP11-259G18.3
Muscle_Skeletal--rs199533_A--RP11-707O23.1
Muscle_Skeletal--rs199533_A--WNT3
Muscle_Skeletal--rs2248244_A--DYRK1A
Muscle_Skeletal--rs2248244_A--SUMF1
Muscle_Skeletal--rs2251086_T--RP11-259A24.1
Muscle_Skeletal--rs2251086_T--RP11-507B12.1
Muscle_Skeletal--rs2251086_T--RP11-507B12.2
Muscle_Skeletal--rs2269906_C--ASB16
Muscle_Skeletal--rs2269906_C--RP5-882C2.2
Muscle_Skeletal--rs2270968_T--MCCC1
Muscle_Skeletal--rs2280104_T--BIN3
Muscle_Skeletal--rs2280104_T--C8orf58
Muscle_Skeletal--rs2280104_T--CCAR2
Muscle_Skeletal--rs2292056_G--MCCC1
Muscle_Skeletal--rs2295545_C--ITPA
Muscle_Skeletal--rs2296887_C--RPARP-AS1
Muscle_Skeletal--rs2395163_C--HLA-C
Muscle_Skeletal--rs2395163_C--HLA-DQA2
Muscle_Skeletal--rs2395163_C--HLA-DQB1
Muscle_Skeletal--rs2395163_C--HLA-DQB1-AS1
Muscle_Skeletal--rs2395163_C--HLA-DQB2
Muscle_Skeletal--rs2395163_C--HLA-DRB1
Muscle_Skeletal--rs2395163_C--HLA-DRB6
Muscle_Skeletal--rs26431_G--EIF3KP1
Muscle_Skeletal--rs26431_G--GIN1
Muscle_Skeletal--rs26431_G--MECOM
Muscle_Skeletal--rs2740594_G--CTSB
Muscle_Skeletal--rs2740594_G--PIP4K2A
Muscle_Skeletal--rs2904880_C--ATP2A1-AS1
Muscle_Skeletal--rs2904880_C--LAT
Muscle_Skeletal--rs2904880_C--NFATC2IP
Muscle_Skeletal--rs2904880_C--RP11-1348G14.4
Muscle_Skeletal--rs2904880_C--SGF29
Muscle_Skeletal--rs2904880_C--SULT1A1
Muscle_Skeletal--rs2904880_C--SULT1A2
Muscle_Skeletal--rs2921073_T--FAM167A-AS1
Muscle_Skeletal--rs2921073_T--FAM86B3P
Muscle_Skeletal--rs2921073_T--MAP2K4
Muscle_Skeletal--rs2921073_T--MFHAS1
Muscle_Skeletal--rs2921073_T--MTMR9
Muscle_Skeletal--rs2942168_A--CRHR1
Muscle_Skeletal--rs2942168_A--DND1P1
Muscle_Skeletal--rs2942168_A--KANSL1
Muscle_Skeletal--rs2942168_A--KANSL1-AS1
Muscle_Skeletal--rs2942168_A--LINC02210
Muscle_Skeletal--rs2942168_A--LRRC37A
Muscle_Skeletal--rs2942168_A--LRRC37A4P
Muscle_Skeletal--rs2942168_A--MAPK8IP1P2
Muscle_Skeletal--rs2942168_A--MAPT-AS1
Muscle_Skeletal--rs2942168_A--PLEKHM1
Muscle_Skeletal--rs2942168_A--RP11-259G18.1
Muscle_Skeletal--rs2942168_A--RP11-259G18.3
Muscle_Skeletal--rs2942168_A--RP11-707O23.1
Muscle_Skeletal--rs2942168_A--WNT3
Muscle_Skeletal--rs3129882_G--HLA-DQA2
Muscle_Skeletal--rs3129882_G--HLA-DRA
Muscle_Skeletal--rs3129882_G--HLA-DRB5
Muscle_Skeletal--rs3129882_G--HLA-DRB6
Muscle_Skeletal--rs316619_C--NDUFAF1
Muscle_Skeletal--rs316619_C--RPAP1
Muscle_Skeletal--rs316619_C--SPTBN5
Muscle_Skeletal--rs34043159_C--MAP4K4
Muscle_Skeletal--rs34311866_C--IDUA
Muscle_Skeletal--rs34311866_C--PCGF3
Muscle_Skeletal--rs356203_C--SCGB2B2
Muscle_Skeletal--rs365825_G--CRHR1
Muscle_Skeletal--rs365825_G--DND1P1
Muscle_Skeletal--rs365825_G--KANSL1
Muscle_Skeletal--rs365825_G--KANSL1-AS1
Muscle_Skeletal--rs365825_G--LINC02210
Muscle_Skeletal--rs365825_G--LRRC37A4P
Muscle_Skeletal--rs365825_G--MAPK8IP1P2
Muscle_Skeletal--rs365825_G--MAPT-AS1
Muscle_Skeletal--rs365825_G--PLEKHM1
Muscle_Skeletal--rs365825_G--RP11-259G18.1
Muscle_Skeletal--rs365825_G--RP11-259G18.3
Muscle_Skeletal--rs365825_G--RP11-707O23.1
Muscle_Skeletal--rs3742785_C--DLST
Muscle_Skeletal--rs393152_G--CRHR1
Muscle_Skeletal--rs393152_G--DND1P1
Muscle_Skeletal--rs393152_G--KANSL1
Muscle_Skeletal--rs393152_G--KANSL1-AS1
Muscle_Skeletal--rs393152_G--LINC02210
Muscle_Skeletal--rs393152_G--LRRC37A
Muscle_Skeletal--rs393152_G--LRRC37A4P
Muscle_Skeletal--rs393152_G--MAPK8IP1P2
Muscle_Skeletal--rs393152_G--MAPT-AS1
Muscle_Skeletal--rs393152_G--PLEKHM1
Muscle_Skeletal--rs393152_G--RP11-259G18.1
Muscle_Skeletal--rs393152_G--RP11-259G18.3
Muscle_Skeletal--rs393152_G--RP11-707O23.1
Muscle_Skeletal--rs4073221_G--GATA6
Muscle_Skeletal--rs4073221_G--PRKCA
Muscle_Skeletal--rs4140646_A--BTN3A2
Muscle_Skeletal--rs4140646_A--ZKSCAN8
Muscle_Skeletal--rs4140646_A--ZNF165
Muscle_Skeletal--rs4140646_A--ZNF192P1
Muscle_Skeletal--rs4140646_A--ZNF602P
Muscle_Skeletal--rs4140646_A--ZNF603P
Muscle_Skeletal--rs4140646_A--ZSCAN23
Muscle_Skeletal--rs4140646_A--ZSCAN26
Muscle_Skeletal--rs4140646_A--ZSCAN31
Muscle_Skeletal--rs415430_C--ARL17A
Muscle_Skeletal--rs415430_C--ARL17B
Muscle_Skeletal--rs415430_C--CRHR1
Muscle_Skeletal--rs415430_C--DND1P1
Muscle_Skeletal--rs415430_C--KANSL1
Muscle_Skeletal--rs415430_C--KANSL1-AS1
Muscle_Skeletal--rs415430_C--LINC02210
Muscle_Skeletal--rs415430_C--LRRC37A4P
Muscle_Skeletal--rs415430_C--MAPK8IP1P2
Muscle_Skeletal--rs415430_C--MAPT-AS1
Muscle_Skeletal--rs415430_C--PLEKHM1
Muscle_Skeletal--rs415430_C--RP11-259G18.3
Muscle_Skeletal--rs415430_C--RP11-707O23.1
Muscle_Skeletal--rs415430_C--WNT3
Muscle_Skeletal--rs4698412_G--CD38
Muscle_Skeletal--rs4713118_G--BTN3A2
Muscle_Skeletal--rs4713118_G--ZNF165
Muscle_Skeletal--rs4713118_G--ZNF602P
Muscle_Skeletal--rs4713118_G--ZNF603P
Muscle_Skeletal--rs4713118_G--ZSCAN23
Muscle_Skeletal--rs4713118_G--ZSCAN26
Muscle_Skeletal--rs4713118_G--ZSCAN31
Muscle_Skeletal--rs4954162_A--CCNT2
Muscle_Skeletal--rs504594_A--HLA-C
Muscle_Skeletal--rs504594_A--HLA-DOB
Muscle_Skeletal--rs504594_A--HLA-DQA1
Muscle_Skeletal--rs504594_A--HLA-DQA2
Muscle_Skeletal--rs504594_A--HLA-DQB1
Muscle_Skeletal--rs504594_A--HLA-DQB1-AS1
Muscle_Skeletal--rs504594_A--HLA-DRB1
Muscle_Skeletal--rs504594_A--HLA-DRB6
Muscle_Skeletal--rs55818311_C--LSM7
Muscle_Skeletal--rs55961674_T--RP11-299J3.8
Muscle_Skeletal--rs62053943_T--ARL17A
Muscle_Skeletal--rs62053943_T--CRHR1
Muscle_Skeletal--rs62053943_T--DND1P1
Muscle_Skeletal--rs62053943_T--KANSL1
Muscle_Skeletal--rs62053943_T--KANSL1-AS1
Muscle_Skeletal--rs62053943_T--LINC02210
Muscle_Skeletal--rs62053943_T--LRRC37A2
Muscle_Skeletal--rs62053943_T--LRRC37A4P
Muscle_Skeletal--rs62053943_T--MAPK8IP1P2
Muscle_Skeletal--rs62053943_T--MAPT-AS1
Muscle_Skeletal--rs62053943_T--PLEKHM1
Muscle_Skeletal--rs62053943_T--RP11-259G18.1
Muscle_Skeletal--rs62053943_T--RP11-259G18.3
Muscle_Skeletal--rs62053943_T--RP11-707O23.1
Muscle_Skeletal--rs62120679_T--ARMC9
Muscle_Skeletal--rs62120679_T--LSM7
Muscle_Skeletal--rs6430538_T--HDAC9
Muscle_Skeletal--rs6465122_T--DTX2P1
Muscle_Skeletal--rs6465122_T--ZP3
Muscle_Skeletal--rs6532197_G--MMRN1
Muscle_Skeletal--rs6599388_T--IDUA
Muscle_Skeletal--rs6658353_G--FCGR2C
Muscle_Skeletal--rs666463_T--DNAH17
Muscle_Skeletal--rs666463_T--PGS1
Muscle_Skeletal--rs6679073_A--PM20D1
Muscle_Skeletal--rs6812193_T--STBD1
Muscle_Skeletal--rs6825004_G--SCARB2
Muscle_Skeletal--rs6826785_C--MMRN1
Muscle_Skeletal--rs6854006_T--STBD1
Muscle_Skeletal--rs687432_A--MED19
Muscle_Skeletal--rs7221167_C--DND1P1
Muscle_Skeletal--rs7221167_C--KANSL1-AS1
Muscle_Skeletal--rs7221167_C--LINC02210
Muscle_Skeletal--rs7221167_C--LRRC37A
Muscle_Skeletal--rs7221167_C--LRRC37A4P
Muscle_Skeletal--rs7221167_C--MAPK8IP1P2
Muscle_Skeletal--rs7221167_C--MAPT-AS1
Muscle_Skeletal--rs7221167_C--NSF
Muscle_Skeletal--rs7221167_C--PLEKHM1
Muscle_Skeletal--rs7221167_C--RP11-259G18.3
Muscle_Skeletal--rs7221167_C--RP11-707O23.1
Muscle_Skeletal--rs7225002_G--ARL17A
Muscle_Skeletal--rs7225002_G--DND1P1
Muscle_Skeletal--rs7225002_G--KANSL1-AS1
Muscle_Skeletal--rs7225002_G--LINC02210
Muscle_Skeletal--rs7225002_G--LRRC37A2
Muscle_Skeletal--rs7225002_G--LRRC37A4P
Muscle_Skeletal--rs7225002_G--MAPK8IP1P2
Muscle_Skeletal--rs7225002_G--MAPT-AS1
Muscle_Skeletal--rs7225002_G--NSF
Muscle_Skeletal--rs7225002_G--PLEKHM1
Muscle_Skeletal--rs7225002_G--RP11-259G18.3
Muscle_Skeletal--rs7225002_G--RP11-707O23.1
Muscle_Skeletal--rs7225002_G--RP11-927P21.1
Muscle_Skeletal--rs7577851_T--NFU1
Muscle_Skeletal--rs76904798_T--LRRK2
Muscle_Skeletal--rs7938782_G--RNF141
Muscle_Skeletal--rs8070723_G--ARL17A
Muscle_Skeletal--rs8070723_G--CRHR1
Muscle_Skeletal--rs8070723_G--DND1P1
Muscle_Skeletal--rs8070723_G--KANSL1
Muscle_Skeletal--rs8070723_G--KANSL1-AS1
Muscle_Skeletal--rs8070723_G--LINC02210
Muscle_Skeletal--rs8070723_G--LRRC37A2
Muscle_Skeletal--rs8070723_G--LRRC37A4P
Muscle_Skeletal--rs8070723_G--MAPK8IP1P2
Muscle_Skeletal--rs8070723_G--MAPT-AS1
Muscle_Skeletal--rs8070723_G--PLEKHM1
Muscle_Skeletal--rs8070723_G--RP11-259G18.1
Muscle_Skeletal--rs8070723_G--RP11-259G18.3
Muscle_Skeletal--rs8070723_G--RP11-707O23.1
Muscle_Skeletal--rs8070723_G--WNT3
Muscle_Skeletal--rs8180209_G--MMRN1
Muscle_Skeletal--rs823114_G--NUCKS1
Muscle_Skeletal--rs823114_G--PM20D1
Muscle_Skeletal--rs823114_G--RAB29
Muscle_Skeletal--rs823118_C--NUCKS1
Muscle_Skeletal--rs823118_C--PM20D1
Muscle_Skeletal--rs823118_C--RAB29
Muscle_Skeletal--rs823156_G--RAB29
Muscle_Skeletal--rs9261484_T--HLA-C
Muscle_Skeletal--rs9261484_T--HLA-J
Muscle_Skeletal--rs9261484_T--HLA-K
Muscle_Skeletal--rs9261484_T--RPL23AP1
Muscle_Skeletal--rs9261484_T--RPP21
Muscle_Skeletal--rs9261484_T--TRIM26
Muscle_Skeletal--rs9267659_A--ATF6B
Muscle_Skeletal--rs9267659_A--C4A
Muscle_Skeletal--rs9267659_A--HCG17
Muscle_Skeletal--rs9267659_A--HCG27
Muscle_Skeletal--rs9267659_A--HLA-C
Muscle_Skeletal--rs9267659_A--HLA-DQA2
Muscle_Skeletal--rs9267659_A--HLA-DQB2
Muscle_Skeletal--rs9267659_A--HLA-DRB1
Muscle_Skeletal--rs9267659_A--HLA-DRB5
Muscle_Skeletal--rs9267659_A--HLA-DRB6
Muscle_Skeletal--rs9275326_T--HLA-DOB
Muscle_Skeletal--rs9275326_T--HLA-DQA2
Muscle_Skeletal--rs9275326_T--HLA-DQB1
Muscle_Skeletal--rs9275326_T--HLA-DQB1-AS1
Muscle_Skeletal--rs9275326_T--HLA-DRB1
Muscle_Skeletal--rs9275326_T--HLA-DRB6
Muscle_Skeletal--rs9468199_A--ZNF602P
Muscle_Skeletal--rs9468199_A--ZNF603P
Muscle_Skeletal--rs9468199_A--ZSCAN23
Muscle_Skeletal--rs9468199_A--ZSCAN31
Muscle_Skeletal--rs947211_A--PM20D1
Muscle_Skeletal--rs947211_A--RAB29
Muscle_Skeletal--rs9568188_C--CAB39L
Muscle_Skeletal--rs959573_T--MARCH3
Muscle_Skeletal--rs9858038_A--MCCC1
Muscle_Skeletal--rs9912362_T--DND1P1
Muscle_Skeletal--rs9912362_T--KANSL1-AS1
Muscle_Skeletal--rs9912362_T--LINC02210
Muscle_Skeletal--rs9912362_T--LRRC37A
Muscle_Skeletal--rs9912362_T--LRRC37A4P
Muscle_Skeletal--rs9912362_T--MAPK8IP1P2
Muscle_Skeletal--rs9912362_T--PLEKHM1
Muscle_Skeletal--rs9912362_T--RP11-259G18.3
Muscle_Skeletal--rs9912362_T--RP11-707O23.1
Muscle_Skeletal--rs997368_G--RBPJ
Nerve_Tibial--rs10256359_T--AC005082.12
Nerve_Tibial--rs10256359_T--AK3P3
Nerve_Tibial--rs10256359_T--GPNMB
Nerve_Tibial--rs10256359_T--KLHL7
Nerve_Tibial--rs10256359_T--KLHL7-AS1
Nerve_Tibial--rs10256359_T--NUPL2
Nerve_Tibial--rs10256359_T--RP11-80H5.9
Nerve_Tibial--rs10463554_C--EIF3KP1
Nerve_Tibial--rs10463554_C--GIN1
Nerve_Tibial--rs10463554_C--PPIP5K2
Nerve_Tibial--rs10513789_G--MCCC1-AS1
Nerve_Tibial--rs10519131_C--RP11-507B12.2
Nerve_Tibial--rs10748818_G--RPARP-AS1
Nerve_Tibial--rs10767971_T--QSER1
Nerve_Tibial--rs10797576_T--BACH2
Nerve_Tibial--rs10877840_C--MAPK8
Nerve_Tibial--rs11012_T--ARL17A
Nerve_Tibial--rs11012_T--CRHR1
Nerve_Tibial--rs11012_T--DND1P1
Nerve_Tibial--rs11012_T--KANSL1-AS1
Nerve_Tibial--rs11012_T--LINC02210
Nerve_Tibial--rs11012_T--LRRC37A4P
Nerve_Tibial--rs11012_T--MAPK8IP1P1
Nerve_Tibial--rs11012_T--MAPK8IP1P2
Nerve_Tibial--rs11012_T--RP11-259G18.1
Nerve_Tibial--rs11012_T--RP11-259G18.3
Nerve_Tibial--rs11012_T--RP11-707O23.1
Nerve_Tibial--rs11012_T--RP11-798G7.8
Nerve_Tibial--rs11012_T--RPS26P8
Nerve_Tibial--rs11012_T--WNT3
Nerve_Tibial--rs11026412_A--ANO5
Nerve_Tibial--rs11150601_G--CAPN8
Nerve_Tibial--rs11150601_G--HSD3B7
Nerve_Tibial--rs11150601_G--KAT8
Nerve_Tibial--rs11150601_G--PRSS53
Nerve_Tibial--rs11150601_G--RP11-196G11.2
Nerve_Tibial--rs11150601_G--STX1B
Nerve_Tibial--rs11150601_G--STX4
Nerve_Tibial--rs11150601_G--ZNF646
Nerve_Tibial--rs113434679_A--ARL17A
Nerve_Tibial--rs113434679_A--CRHR1
Nerve_Tibial--rs113434679_A--DND1P1
Nerve_Tibial--rs113434679_A--KANSL1-AS1
Nerve_Tibial--rs113434679_A--LINC02210
Nerve_Tibial--rs113434679_A--LRRC37A
Nerve_Tibial--rs113434679_A--LRRC37A2
Nerve_Tibial--rs113434679_A--LRRC37A4P
Nerve_Tibial--rs113434679_A--MAPK8IP1P1
Nerve_Tibial--rs113434679_A--MAPK8IP1P2
Nerve_Tibial--rs113434679_A--RP11-259G18.1
Nerve_Tibial--rs113434679_A--RP11-259G18.3
Nerve_Tibial--rs113434679_A--RP11-707O23.1
Nerve_Tibial--rs113434679_A--RPS26P8
Nerve_Tibial--rs113434679_A--WNT3
Nerve_Tibial--rs11343_T--AF001548.5
Nerve_Tibial--rs11557080_A--PM20D1
Nerve_Tibial--rs11578699_T--VAMP4
Nerve_Tibial--rs11658976_G--KANSL1
Nerve_Tibial--rs11707416_A--P2RY12
Nerve_Tibial--rs11724635_C--RP11-115L11.1
Nerve_Tibial--rs11865038_T--KAT8
Nerve_Tibial--rs11865038_T--PRSS53
Nerve_Tibial--rs11865038_T--RP11-196G11.2
Nerve_Tibial--rs11865038_T--RP11-196G11.5
Nerve_Tibial--rs11865038_T--STX1B
Nerve_Tibial--rs11865038_T--STX4
Nerve_Tibial--rs11865038_T--ZNF646
Nerve_Tibial--rs11868035_A--RBFOX1
Nerve_Tibial--rs11868035_A--TOM1L2
Nerve_Tibial--rs11931074_T--MMRN1
Nerve_Tibial--rs11950533_A--CAMLG
Nerve_Tibial--rs11950533_A--PTPN23
Nerve_Tibial--rs11950533_A--TXNDC15
Nerve_Tibial--rs12185268_G--CRHR1
Nerve_Tibial--rs12185268_G--DND1P1
Nerve_Tibial--rs12185268_G--KANSL1-AS1
Nerve_Tibial--rs12185268_G--LINC02210
Nerve_Tibial--rs12185268_G--LRRC37A4P
Nerve_Tibial--rs12185268_G--MAPK8IP1P1
Nerve_Tibial--rs12185268_G--MAPK8IP1P2
Nerve_Tibial--rs12185268_G--RP11-259G18.1
Nerve_Tibial--rs12185268_G--RP11-259G18.3
Nerve_Tibial--rs12185268_G--RP11-707O23.1
Nerve_Tibial--rs12185268_G--RPS26P8
Nerve_Tibial--rs12185268_G--WNT3
Nerve_Tibial--rs12497850_G--AMT
Nerve_Tibial--rs12497850_G--ARIH2
Nerve_Tibial--rs12497850_G--CCDC36
Nerve_Tibial--rs12497850_G--CCDC71
Nerve_Tibial--rs12497850_G--DALRD3
Nerve_Tibial--rs12497850_G--GMPPB
Nerve_Tibial--rs12497850_G--KLHDC8B
Nerve_Tibial--rs12497850_G--NCKIPSD
Nerve_Tibial--rs12497850_G--NDUFAF3
Nerve_Tibial--rs12497850_G--NICN1
Nerve_Tibial--rs12497850_G--P4HTM
Nerve_Tibial--rs12497850_G--PRKAR2A
Nerve_Tibial--rs12497850_G--QRICH1
Nerve_Tibial--rs12497850_G--RP11-3B7.1
Nerve_Tibial--rs12497850_G--WDR6
Nerve_Tibial--rs12600861_C--CHRNB1
Nerve_Tibial--rs12600861_C--ZBTB4
Nerve_Tibial--rs1293298_C--AF131215.2
Nerve_Tibial--rs1293298_C--AF131215.9
Nerve_Tibial--rs1293298_C--CTSB
Nerve_Tibial--rs1293298_C--FAM85B
Nerve_Tibial--rs12951632_C--CNTNAP1
Nerve_Tibial--rs12951632_C--HSD17B1
Nerve_Tibial--rs12951632_C--NAGLU
Nerve_Tibial--rs12951632_C--TUBG2
Nerve_Tibial--rs1296028_G--AF131215.2
Nerve_Tibial--rs1296028_G--AF131215.9
Nerve_Tibial--rs1296028_G--CTSB
Nerve_Tibial--rs1296028_G--FAM85B
Nerve_Tibial--rs13016703_G--GCNT2
Nerve_Tibial--rs13016703_G--STK39
Nerve_Tibial--rs13117519_T--C14orf159
Nerve_Tibial--rs14235_A--KAT8
Nerve_Tibial--rs14235_A--RP11-196G11.2
Nerve_Tibial--rs14235_A--RP11-196G11.4
Nerve_Tibial--rs14235_A--STX1B
Nerve_Tibial--rs1450522_G--SPTSSB
Nerve_Tibial--rs1474055_T--STK39
Nerve_Tibial--rs1491942_G--LRRK2
Nerve_Tibial--rs162227_C--DEPDC1B
Nerve_Tibial--rs162227_C--ELOVL7
Nerve_Tibial--rs17425622_C--BAG6
Nerve_Tibial--rs17425622_C--HLA-DOB
Nerve_Tibial--rs17425622_C--HLA-DQA1
Nerve_Tibial--rs17425622_C--HLA-DQA2
Nerve_Tibial--rs17425622_C--HLA-DQB1
Nerve_Tibial--rs17425622_C--HLA-DQB2
Nerve_Tibial--rs17425622_C--HLA-DRB1
Nerve_Tibial--rs17425622_C--HLA-DRB6
Nerve_Tibial--rs17425622_C--HLA-DRB9
Nerve_Tibial--rs17577094_G--CRHR1
Nerve_Tibial--rs17577094_G--DND1P1
Nerve_Tibial--rs17577094_G--KANSL1-AS1
Nerve_Tibial--rs17577094_G--LINC02210
Nerve_Tibial--rs17577094_G--LRRC37A4P
Nerve_Tibial--rs17577094_G--MAPK8IP1P1
Nerve_Tibial--rs17577094_G--MAPK8IP1P2
Nerve_Tibial--rs17577094_G--RP11-259G18.1
Nerve_Tibial--rs17577094_G--RP11-259G18.3
Nerve_Tibial--rs17577094_G--RP11-707O23.1
Nerve_Tibial--rs17577094_G--RPS26P8
Nerve_Tibial--rs17577094_G--WNT3
Nerve_Tibial--rs17649553_T--ARL17A
Nerve_Tibial--rs17649553_T--CRHR1
Nerve_Tibial--rs17649553_T--DND1P1
Nerve_Tibial--rs17649553_T--KANSL1-AS1
Nerve_Tibial--rs17649553_T--LINC02210
Nerve_Tibial--rs17649553_T--LRRC37A
Nerve_Tibial--rs17649553_T--LRRC37A4P
Nerve_Tibial--rs17649553_T--MAPK8IP1P1
Nerve_Tibial--rs17649553_T--MAPK8IP1P2
Nerve_Tibial--rs17649553_T--RP11-259G18.1
Nerve_Tibial--rs17649553_T--RP11-259G18.3
Nerve_Tibial--rs17649553_T--RP11-707O23.1
Nerve_Tibial--rs17649553_T--RPS26P8
Nerve_Tibial--rs17649553_T--WNT3
Nerve_Tibial--rs183211_A--CRHR1
Nerve_Tibial--rs183211_A--DND1P1
Nerve_Tibial--rs183211_A--KANSL1-AS1
Nerve_Tibial--rs183211_A--LINC02210
Nerve_Tibial--rs183211_A--LRRC37A
Nerve_Tibial--rs183211_A--LRRC37A4P
Nerve_Tibial--rs183211_A--MAPK8IP1P1
Nerve_Tibial--rs183211_A--RP11-259G18.1
Nerve_Tibial--rs183211_A--RP11-259G18.3
Nerve_Tibial--rs183211_A--RP11-707O23.1
Nerve_Tibial--rs183211_A--WNT3
Nerve_Tibial--rs1867598_G--ELOVL7
Nerve_Tibial--rs199347_G--AC005082.12
Nerve_Tibial--rs199347_G--AK3P3
Nerve_Tibial--rs199347_G--GPNMB
Nerve_Tibial--rs199347_G--KLHL7
Nerve_Tibial--rs199347_G--KLHL7-AS1
Nerve_Tibial--rs199347_G--NUPL2
Nerve_Tibial--rs199351_C--AC005082.12
Nerve_Tibial--rs199351_C--AK3P3
Nerve_Tibial--rs199351_C--GPNMB
Nerve_Tibial--rs199351_C--KLHL7
Nerve_Tibial--rs199351_C--KLHL7-AS1
Nerve_Tibial--rs199351_C--NUPL2
Nerve_Tibial--rs199453_T--CRHR1
Nerve_Tibial--rs199453_T--DND1P1
Nerve_Tibial--rs199453_T--KANSL1-AS1
Nerve_Tibial--rs199453_T--LINC02210
Nerve_Tibial--rs199453_T--LRRC37A
Nerve_Tibial--rs199453_T--LRRC37A4P
Nerve_Tibial--rs199453_T--MAPK8IP1P1
Nerve_Tibial--rs199453_T--MAPK8IP1P2
Nerve_Tibial--rs199453_T--RP11-259G18.1
Nerve_Tibial--rs199453_T--RP11-259G18.3
Nerve_Tibial--rs199453_T--RP11-707O23.1
Nerve_Tibial--rs199453_T--RPS26P8
Nerve_Tibial--rs199453_T--WNT3
Nerve_Tibial--rs199498_C--ARL17A
Nerve_Tibial--rs199498_C--CRHR1
Nerve_Tibial--rs199498_C--DND1P1
Nerve_Tibial--rs199498_C--KANSL1-AS1
Nerve_Tibial--rs199498_C--LINC02210
Nerve_Tibial--rs199498_C--LRRC37A
Nerve_Tibial--rs199498_C--LRRC37A2
Nerve_Tibial--rs199498_C--LRRC37A4P
Nerve_Tibial--rs199498_C--MAPK8IP1P1
Nerve_Tibial--rs199498_C--MAPK8IP1P2
Nerve_Tibial--rs199498_C--RP11-259G18.1
Nerve_Tibial--rs199498_C--RP11-259G18.3
Nerve_Tibial--rs199498_C--RP11-707O23.1
Nerve_Tibial--rs199498_C--RPS26P8
Nerve_Tibial--rs199498_C--WNT3
Nerve_Tibial--rs199515_G--CRHR1
Nerve_Tibial--rs199515_G--DND1P1
Nerve_Tibial--rs199515_G--KANSL1-AS1
Nerve_Tibial--rs199515_G--LINC02210
Nerve_Tibial--rs199515_G--LRRC37A4P
Nerve_Tibial--rs199515_G--MAPK8IP1P1
Nerve_Tibial--rs199515_G--MAPK8IP1P2
Nerve_Tibial--rs199515_G--RP11-259G18.1
Nerve_Tibial--rs199515_G--RP11-259G18.3
Nerve_Tibial--rs199515_G--RP11-707O23.1
Nerve_Tibial--rs199515_G--RPS26P8
Nerve_Tibial--rs199515_G--WNT3
Nerve_Tibial--rs199533_A--CRHR1
Nerve_Tibial--rs199533_A--DND1P1
Nerve_Tibial--rs199533_A--KANSL1-AS1
Nerve_Tibial--rs199533_A--LINC02210
Nerve_Tibial--rs199533_A--MAPK8IP1P1
Nerve_Tibial--rs199533_A--RP11-259G18.1
Nerve_Tibial--rs199533_A--RP11-259G18.3
Nerve_Tibial--rs199533_A--RP11-707O23.1
Nerve_Tibial--rs199533_A--WNT3
Nerve_Tibial--rs2042477_A--KCNIP3
Nerve_Tibial--rs2042477_A--PROM2
Nerve_Tibial--rs2102808_T--STK39
Nerve_Tibial--rs2270968_T--MCCC1
Nerve_Tibial--rs2270968_T--MCCC1-AS1
Nerve_Tibial--rs2280104_T--BIN3
Nerve_Tibial--rs2280104_T--C8orf58
Nerve_Tibial--rs2280104_T--CCAR2
Nerve_Tibial--rs2295545_C--ITPA
Nerve_Tibial--rs2296887_C--RPARP-AS1
Nerve_Tibial--rs2395163_C--CYP21A2
Nerve_Tibial--rs2395163_C--HCG23
Nerve_Tibial--rs2395163_C--HLA-DQA2
Nerve_Tibial--rs2395163_C--HLA-DQB2
Nerve_Tibial--rs2395163_C--HLA-DRB1
Nerve_Tibial--rs2395163_C--HLA-DRB6
Nerve_Tibial--rs2395163_C--HLA-DRB9
Nerve_Tibial--rs2395163_C--LY6G5B
Nerve_Tibial--rs2395163_C--STK19
Nerve_Tibial--rs26431_G--EIF3KP1
Nerve_Tibial--rs26431_G--GIN1
Nerve_Tibial--rs26431_G--PPIP5K2
Nerve_Tibial--rs2694528_C--DEPDC1B
Nerve_Tibial--rs2694528_C--ELOVL7
Nerve_Tibial--rs2740594_G--AF131215.2
Nerve_Tibial--rs2740594_G--AF131215.9
Nerve_Tibial--rs2740594_G--CTSB
Nerve_Tibial--rs2740594_G--FAM85B
Nerve_Tibial--rs2839398_G--PRDM15
Nerve_Tibial--rs2904880_C--RP11-1348G14.4
Nerve_Tibial--rs2904880_C--RP11-22P6.2
Nerve_Tibial--rs2904880_C--SH2B1
Nerve_Tibial--rs2904880_C--SULT1A1
Nerve_Tibial--rs2904880_C--SULT1A2
Nerve_Tibial--rs2904880_C--TUFM
Nerve_Tibial--rs2921073_T--AF131215.2
Nerve_Tibial--rs2921073_T--AF131215.9
Nerve_Tibial--rs2921073_T--CTSB
Nerve_Tibial--rs2921073_T--FAM85B
Nerve_Tibial--rs2921073_T--MTMR9
Nerve_Tibial--rs2921073_T--NEIL2
Nerve_Tibial--rs2942168_A--CRHR1
Nerve_Tibial--rs2942168_A--DND1P1
Nerve_Tibial--rs2942168_A--KANSL1-AS1
Nerve_Tibial--rs2942168_A--LINC02210
Nerve_Tibial--rs2942168_A--LRRC37A
Nerve_Tibial--rs2942168_A--LRRC37A4P
Nerve_Tibial--rs2942168_A--MAPK8IP1P1
Nerve_Tibial--rs2942168_A--MAPK8IP1P2
Nerve_Tibial--rs2942168_A--RP11-259G18.1
Nerve_Tibial--rs2942168_A--RP11-259G18.3
Nerve_Tibial--rs2942168_A--RP11-707O23.1
Nerve_Tibial--rs2942168_A--RPS26P8
Nerve_Tibial--rs2942168_A--WNT3
Nerve_Tibial--rs3027247_C--CTC1
Nerve_Tibial--rs3027247_C--TMEM107
Nerve_Tibial--rs3129882_G--BTNL2
Nerve_Tibial--rs3129882_G--CYP21A2
Nerve_Tibial--rs3129882_G--HCG23
Nerve_Tibial--rs3129882_G--HLA-DQA2
Nerve_Tibial--rs3129882_G--HLA-DQB1-AS1
Nerve_Tibial--rs3129882_G--HLA-DRB5
Nerve_Tibial--rs3129882_G--HLA-DRB6
Nerve_Tibial--rs316619_C--NUSAP1
Nerve_Tibial--rs316619_C--OIP5-AS1
Nerve_Tibial--rs316619_C--RPAP1
Nerve_Tibial--rs34025766_A--DCAF16
Nerve_Tibial--rs34311866_C--DGKQ
Nerve_Tibial--rs34311866_C--IDUA
Nerve_Tibial--rs365825_G--CRHR1
Nerve_Tibial--rs365825_G--DND1P1
Nerve_Tibial--rs365825_G--KANSL1-AS1
Nerve_Tibial--rs365825_G--LINC02210
Nerve_Tibial--rs365825_G--LRRC37A4P
Nerve_Tibial--rs365825_G--MAPK8IP1P1
Nerve_Tibial--rs365825_G--MAPK8IP1P2
Nerve_Tibial--rs365825_G--RP11-259G18.1
Nerve_Tibial--rs365825_G--RP11-259G18.3
Nerve_Tibial--rs365825_G--RP11-707O23.1
Nerve_Tibial--rs365825_G--RPS26P8
Nerve_Tibial--rs365825_G--WNT3
Nerve_Tibial--rs393152_G--CRHR1
Nerve_Tibial--rs393152_G--DND1P1
Nerve_Tibial--rs393152_G--KANSL1-AS1
Nerve_Tibial--rs393152_G--LINC02210
Nerve_Tibial--rs393152_G--LRRC37A
Nerve_Tibial--rs393152_G--LRRC37A4P
Nerve_Tibial--rs393152_G--MAPK8IP1P1
Nerve_Tibial--rs393152_G--MAPK8IP1P2
Nerve_Tibial--rs393152_G--RP11-259G18.1
Nerve_Tibial--rs393152_G--RP11-259G18.3
Nerve_Tibial--rs393152_G--RP11-707O23.1
Nerve_Tibial--rs393152_G--RPS26P8
Nerve_Tibial--rs393152_G--WNT3
Nerve_Tibial--rs4073221_G--EIF4E3
Nerve_Tibial--rs4140646_A--AL022393.9
Nerve_Tibial--rs4140646_A--BTN3A2
Nerve_Tibial--rs4140646_A--HIST1H2BK
Nerve_Tibial--rs4140646_A--OR2B8P
Nerve_Tibial--rs4140646_A--RP1-313I6.12
Nerve_Tibial--rs4140646_A--ZNF165
Nerve_Tibial--rs4140646_A--ZNF391
Nerve_Tibial--rs4140646_A--ZNF602P
Nerve_Tibial--rs4140646_A--ZNF603P
Nerve_Tibial--rs4140646_A--ZSCAN26
Nerve_Tibial--rs415430_C--ARL17A
Nerve_Tibial--rs415430_C--CRHR1
Nerve_Tibial--rs415430_C--DND1P1
Nerve_Tibial--rs415430_C--KANSL1-AS1
Nerve_Tibial--rs415430_C--LINC02210
Nerve_Tibial--rs415430_C--LRRC37A4P
Nerve_Tibial--rs415430_C--MAPK8IP1P1
Nerve_Tibial--rs415430_C--MAPK8IP1P2
Nerve_Tibial--rs415430_C--RP11-259G18.1
Nerve_Tibial--rs415430_C--RP11-259G18.3
Nerve_Tibial--rs415430_C--RP11-707O23.1
Nerve_Tibial--rs415430_C--RPS26P8
Nerve_Tibial--rs415430_C--WNT3
Nerve_Tibial--rs4266290_C--RP11-799M12.2
Nerve_Tibial--rs4538475_G--FAM200B
Nerve_Tibial--rs4538475_G--RP11-115L11.1
Nerve_Tibial--rs4698412_G--RP11-115L11.1
Nerve_Tibial--rs4713118_G--BTN3A2
Nerve_Tibial--rs4713118_G--OR2B8P
Nerve_Tibial--rs4713118_G--ZNF165
Nerve_Tibial--rs4713118_G--ZNF391
Nerve_Tibial--rs4713118_G--ZNF602P
Nerve_Tibial--rs4713118_G--ZNF603P
Nerve_Tibial--rs4713118_G--ZSCAN23
Nerve_Tibial--rs4713118_G--ZSCAN26
Nerve_Tibial--rs4954162_A--CCNT2
Nerve_Tibial--rs4954162_A--SFXN5
Nerve_Tibial--rs4954162_A--TMEM163
Nerve_Tibial--rs504594_A--HLA-DOB
Nerve_Tibial--rs504594_A--HLA-DQA1
Nerve_Tibial--rs504594_A--HLA-DQA2
Nerve_Tibial--rs504594_A--HLA-DQB1
Nerve_Tibial--rs504594_A--HLA-DQB2
Nerve_Tibial--rs504594_A--HLA-DRB1
Nerve_Tibial--rs504594_A--HLA-DRB6
Nerve_Tibial--rs504594_A--HLA-DRB9
Nerve_Tibial--rs55818311_C--LSM7
Nerve_Tibial--rs55961674_T--CCDC58
Nerve_Tibial--rs55961674_T--PARP9
Nerve_Tibial--rs55961674_T--RP11-299J3.8
Nerve_Tibial--rs5910_A--GRN
Nerve_Tibial--rs61169879_T--MED13
Nerve_Tibial--rs62053943_T--ARL17A
Nerve_Tibial--rs62053943_T--DND1P1
Nerve_Tibial--rs62053943_T--KANSL1-AS1
Nerve_Tibial--rs62053943_T--LINC02210
Nerve_Tibial--rs62053943_T--LRRC37A2
Nerve_Tibial--rs62053943_T--LRRC37A4P
Nerve_Tibial--rs62053943_T--MAPK8IP1P1
Nerve_Tibial--rs62053943_T--MAPK8IP1P2
Nerve_Tibial--rs62053943_T--RP11-259G18.1
Nerve_Tibial--rs62053943_T--RP11-259G18.3
Nerve_Tibial--rs62053943_T--RP11-707O23.1
Nerve_Tibial--rs62053943_T--RPS26P8
Nerve_Tibial--rs62053943_T--WNT3
Nerve_Tibial--rs62120679_T--LSM7
Nerve_Tibial--rs62120679_T--SPPL2B
Nerve_Tibial--rs6416935_T--MED13
Nerve_Tibial--rs6430538_T--CCNT2
Nerve_Tibial--rs6430538_T--TMEM163
Nerve_Tibial--rs6449168_T--RP11-115L11.1
Nerve_Tibial--rs6465122_T--AC004980.7
Nerve_Tibial--rs6465122_T--DTX2P1
Nerve_Tibial--rs6465122_T--ZP3
Nerve_Tibial--rs6500328_G--CYLD
Nerve_Tibial--rs6500328_G--NOD2
Nerve_Tibial--rs6500328_G--RP11-327F22.1
Nerve_Tibial--rs6532197_G--MMRN1
Nerve_Tibial--rs6599388_T--DGKQ
Nerve_Tibial--rs6599388_T--IDUA
Nerve_Tibial--rs6599388_T--SLC26A1
Nerve_Tibial--rs666463_T--DNAH17
Nerve_Tibial--rs666463_T--PGS1
Nerve_Tibial--rs6679073_A--NUCKS1
Nerve_Tibial--rs6679073_A--PM20D1
Nerve_Tibial--rs67460515_C--SPTSSB
Nerve_Tibial--rs67460515_C--TMEM44
Nerve_Tibial--rs6812193_T--ART3
Nerve_Tibial--rs6812193_T--CCDC158
Nerve_Tibial--rs6812193_T--FAM47E
Nerve_Tibial--rs6812193_T--STBD1
Nerve_Tibial--rs6825004_G--FAM47E
Nerve_Tibial--rs6826785_C--MMRN1
Nerve_Tibial--rs6854006_T--ART3
Nerve_Tibial--rs6854006_T--CCDC158
Nerve_Tibial--rs6854006_T--FAM47E
Nerve_Tibial--rs6854006_T--STBD1
Nerve_Tibial--rs7221167_C--CRHR1
Nerve_Tibial--rs7221167_C--DND1P1
Nerve_Tibial--rs7221167_C--KANSL1-AS1
Nerve_Tibial--rs7221167_C--LINC02210
Nerve_Tibial--rs7221167_C--LRRC37A
Nerve_Tibial--rs7221167_C--LRRC37A4P
Nerve_Tibial--rs7221167_C--MAPK8IP1P1
Nerve_Tibial--rs7221167_C--MAPK8IP1P2
Nerve_Tibial--rs7221167_C--RP11-259G18.3
Nerve_Tibial--rs7221167_C--RP11-707O23.1
Nerve_Tibial--rs7221167_C--RP11-927P21.2
Nerve_Tibial--rs7221167_C--RPS26P8
Nerve_Tibial--rs7221167_C--WNT3
Nerve_Tibial--rs7225002_G--ARL17B
Nerve_Tibial--rs7225002_G--CRHR1
Nerve_Tibial--rs7225002_G--DND1P1
Nerve_Tibial--rs7225002_G--KANSL1-AS1
Nerve_Tibial--rs7225002_G--LINC02210
Nerve_Tibial--rs7225002_G--LRRC37A2
Nerve_Tibial--rs7225002_G--LRRC37A4P
Nerve_Tibial--rs7225002_G--MAPK8IP1P1
Nerve_Tibial--rs7225002_G--MAPK8IP1P2
Nerve_Tibial--rs7225002_G--MAPT
Nerve_Tibial--rs7225002_G--RP11-259G18.1
Nerve_Tibial--rs7225002_G--RP11-259G18.3
Nerve_Tibial--rs7225002_G--RP11-707O23.1
Nerve_Tibial--rs7225002_G--RP11-927P21.1
Nerve_Tibial--rs7225002_G--RP11-927P21.2
Nerve_Tibial--rs7225002_G--RPS26P8
Nerve_Tibial--rs7225002_G--WNT3
Nerve_Tibial--rs7577851_T--AAK1
Nerve_Tibial--rs76904798_T--LRRK2
Nerve_Tibial--rs7938782_G--RP11-446N19.1
Nerve_Tibial--rs8070723_G--ARL17A
Nerve_Tibial--rs8070723_G--CRHR1
Nerve_Tibial--rs8070723_G--DND1P1
Nerve_Tibial--rs8070723_G--KANSL1-AS1
Nerve_Tibial--rs8070723_G--LINC02210
Nerve_Tibial--rs8070723_G--LRRC37A2
Nerve_Tibial--rs8070723_G--LRRC37A4P
Nerve_Tibial--rs8070723_G--MAPK8IP1P1
Nerve_Tibial--rs8070723_G--MAPK8IP1P2
Nerve_Tibial--rs8070723_G--RP11-259G18.1
Nerve_Tibial--rs8070723_G--RP11-259G18.3
Nerve_Tibial--rs8070723_G--RP11-707O23.1
Nerve_Tibial--rs8070723_G--RPS26P8
Nerve_Tibial--rs8070723_G--WNT3
Nerve_Tibial--rs8180209_G--MMRN1
Nerve_Tibial--rs823114_G--DCAF8
Nerve_Tibial--rs823114_G--NUCKS1
Nerve_Tibial--rs823114_G--PM20D1
Nerve_Tibial--rs823114_G--RAB29
Nerve_Tibial--rs823114_G--RAB7B
Nerve_Tibial--rs823114_G--SLC41A1
Nerve_Tibial--rs823118_C--DCAF8
Nerve_Tibial--rs823118_C--NUCKS1
Nerve_Tibial--rs823118_C--PM20D1
Nerve_Tibial--rs823118_C--RAB29
Nerve_Tibial--rs823118_C--RAB7B
Nerve_Tibial--rs823118_C--SLC41A1
Nerve_Tibial--rs823156_G--NUCKS1
Nerve_Tibial--rs823156_G--PM20D1
Nerve_Tibial--rs823156_G--RAB29
Nerve_Tibial--rs823156_G--TBCD
Nerve_Tibial--rs849898_G--C1orf145
Nerve_Tibial--rs849898_G--MRPL55
Nerve_Tibial--rs850738_G--GRN
Nerve_Tibial--rs9261484_T--GABBR1
Nerve_Tibial--rs9261484_T--HLA-K
Nerve_Tibial--rs9261484_T--IFITM4P
Nerve_Tibial--rs9261484_T--MICD
Nerve_Tibial--rs9261484_T--RPL23AP1
Nerve_Tibial--rs9267659_A--AGPAT1
Nerve_Tibial--rs9267659_A--ATF6B
Nerve_Tibial--rs9267659_A--C4A
Nerve_Tibial--rs9267659_A--C4B
Nerve_Tibial--rs9267659_A--CYP21A2
Nerve_Tibial--rs9267659_A--HCG22
Nerve_Tibial--rs9267659_A--HCG23
Nerve_Tibial--rs9267659_A--HCG27
Nerve_Tibial--rs9267659_A--HLA-DQA2
Nerve_Tibial--rs9267659_A--HLA-DQB1
Nerve_Tibial--rs9267659_A--HLA-DQB1-AS1
Nerve_Tibial--rs9267659_A--HLA-DQB2
Nerve_Tibial--rs9267659_A--HLA-DRB5
Nerve_Tibial--rs9267659_A--HLA-DRB6
Nerve_Tibial--rs9267659_A--HLA-DRB9
Nerve_Tibial--rs9267659_A--PRRT1
Nerve_Tibial--rs9267659_A--SKIV2L
Nerve_Tibial--rs9267659_A--TNXA
Nerve_Tibial--rs9275152_C--HDGF
Nerve_Tibial--rs9275152_C--HLA-DOB
Nerve_Tibial--rs9275152_C--HLA-DQA1
Nerve_Tibial--rs9275152_C--HLA-DQA2
Nerve_Tibial--rs9275152_C--HLA-DQB1
Nerve_Tibial--rs9275152_C--HLA-DQB2
Nerve_Tibial--rs9275152_C--HLA-DRB6
Nerve_Tibial--rs9275326_T--HLA-DOB
Nerve_Tibial--rs9275326_T--HLA-DQA1
Nerve_Tibial--rs9275326_T--HLA-DQA2
Nerve_Tibial--rs9275326_T--HLA-DQB1
Nerve_Tibial--rs9275326_T--HLA-DQB2
Nerve_Tibial--rs9275326_T--HLA-DRB6
Nerve_Tibial--rs9468199_A--ZNF603P
Nerve_Tibial--rs947211_A--COX10-AS1
Nerve_Tibial--rs947211_A--DCAF8
Nerve_Tibial--rs947211_A--NUCKS1
Nerve_Tibial--rs947211_A--PM20D1
Nerve_Tibial--rs947211_A--RAB29
Nerve_Tibial--rs947211_A--RAB7B
Nerve_Tibial--rs947211_A--SLC41A1
Nerve_Tibial--rs9568188_C--EBPL
Nerve_Tibial--rs9912362_T--DND1P1
Nerve_Tibial--rs9912362_T--KANSL1-AS1
Nerve_Tibial--rs9912362_T--LINC02210
Nerve_Tibial--rs9912362_T--LRRC37A
Nerve_Tibial--rs9912362_T--LRRC37A4P
Nerve_Tibial--rs9912362_T--MAPK8IP1P2
Nerve_Tibial--rs9912362_T--RP11-259G18.3
Nerve_Tibial--rs9912362_T--RP11-707O23.1
Nerve_Tibial--rs9912362_T--RPS26P8
Nerve_Tibial--rs9917256_A--STK39
Ovary--rs10256359_T--KLHL7
Ovary--rs10256359_T--KLHL7-AS1
Ovary--rs10256359_T--NUPL2
Ovary--rs10463554_C--EIF3KP1
Ovary--rs11012_T--ARL17A
Ovary--rs11012_T--DND1P1
Ovary--rs11012_T--KANSL1-AS1
Ovary--rs11012_T--LINC02210
Ovary--rs11012_T--LRRC37A4P
Ovary--rs11012_T--MAPK8IP1P1
Ovary--rs11012_T--MAPK8IP1P2
Ovary--rs11012_T--RP11-259G18.1
Ovary--rs11012_T--RP11-259G18.3
Ovary--rs11012_T--RP11-707O23.1
Ovary--rs11026412_A--ANO5
Ovary--rs11150601_G--RP11-196G11.2
Ovary--rs11186_C--SORD
Ovary--rs11248060_T--DGKQ
Ovary--rs113434679_A--ARL17A
Ovary--rs113434679_A--DND1P1
Ovary--rs113434679_A--KANSL1-AS1
Ovary--rs113434679_A--LINC02210
Ovary--rs113434679_A--LRRC37A
Ovary--rs113434679_A--LRRC37A2
Ovary--rs113434679_A--LRRC37A4P
Ovary--rs113434679_A--MAPK8IP1P1
Ovary--rs113434679_A--MAPK8IP1P2
Ovary--rs113434679_A--NSF
Ovary--rs113434679_A--RP11-259G18.1
Ovary--rs113434679_A--RP11-259G18.3
Ovary--rs113434679_A--RP11-707O23.1
Ovary--rs11578699_T--VAMP4
Ovary--rs11865038_T--KAT8
Ovary--rs11865038_T--RP11-196G11.2
Ovary--rs11865038_T--RP11-196G11.5
Ovary--rs11865038_T--STX1B
Ovary--rs11865038_T--STX4
Ovary--rs12185268_G--DND1P1
Ovary--rs12185268_G--KANSL1-AS1
Ovary--rs12185268_G--LINC02210
Ovary--rs12185268_G--LRRC37A4P
Ovary--rs12185268_G--MAPK8IP1P1
Ovary--rs12185268_G--MAPK8IP1P2
Ovary--rs12185268_G--NSF
Ovary--rs12185268_G--RP11-259G18.1
Ovary--rs12185268_G--RP11-259G18.3
Ovary--rs12185268_G--RP11-707O23.1
Ovary--rs12185268_G--RPS26P8
Ovary--rs12497850_G--AMT
Ovary--rs12497850_G--NCKIPSD
Ovary--rs12600861_C--CHRNB1
Ovary--rs14235_A--KAT8
Ovary--rs1536076_G--DLC1
Ovary--rs17425622_C--HLA-DOB
Ovary--rs17425622_C--HLA-DQA2
Ovary--rs17425622_C--HLA-DRB6
Ovary--rs17577094_G--DND1P1
Ovary--rs17577094_G--KANSL1-AS1
Ovary--rs17577094_G--LINC02210
Ovary--rs17577094_G--LRRC37A4P
Ovary--rs17577094_G--MAPK8IP1P1
Ovary--rs17577094_G--MAPK8IP1P2
Ovary--rs17577094_G--NSF
Ovary--rs17577094_G--RP11-259G18.1
Ovary--rs17577094_G--RP11-259G18.3
Ovary--rs17577094_G--RP11-707O23.1
Ovary--rs17577094_G--RPS26P8
Ovary--rs17649553_T--ARL17A
Ovary--rs17649553_T--DND1P1
Ovary--rs17649553_T--KANSL1-AS1
Ovary--rs17649553_T--LINC02210
Ovary--rs17649553_T--LRRC37A
Ovary--rs17649553_T--LRRC37A4P
Ovary--rs17649553_T--MAPK8IP1P1
Ovary--rs17649553_T--MAPK8IP1P2
Ovary--rs17649553_T--NSF
Ovary--rs17649553_T--RP11-259G18.1
Ovary--rs17649553_T--RP11-259G18.3
Ovary--rs17649553_T--RP11-707O23.1
Ovary--rs17649553_T--RPS26P8
Ovary--rs17686238_T--KANSL1-AS1
Ovary--rs17686238_T--LINC02210
Ovary--rs17686238_T--LRRC37A4P
Ovary--rs17686238_T--MAPK8IP1P1
Ovary--rs17686238_T--MAPK8IP1P2
Ovary--rs17686238_T--RP11-259G18.3
Ovary--rs17833740_T--GALNT13
Ovary--rs183211_A--DND1P1
Ovary--rs183211_A--KANSL1-AS1
Ovary--rs183211_A--LINC02210
Ovary--rs183211_A--LRRC37A
Ovary--rs183211_A--LRRC37A4P
Ovary--rs183211_A--MAPK8IP1P1
Ovary--rs183211_A--RP11-259G18.1
Ovary--rs183211_A--RP11-259G18.3
Ovary--rs183211_A--RP11-707O23.1
Ovary--rs199347_G--AC005082.12
Ovary--rs199347_G--KLHL7-AS1
Ovary--rs199347_G--NUPL2
Ovary--rs199351_C--AC005082.12
Ovary--rs199351_C--GPNMB
Ovary--rs199351_C--KLHL7-AS1
Ovary--rs199351_C--NUPL2
Ovary--rs199453_T--DND1P1
Ovary--rs199453_T--KANSL1-AS1
Ovary--rs199453_T--LINC02210
Ovary--rs199453_T--LRRC37A
Ovary--rs199453_T--LRRC37A4P
Ovary--rs199453_T--MAPK8IP1P1
Ovary--rs199453_T--MAPK8IP1P2
Ovary--rs199453_T--RP11-259G18.1
Ovary--rs199453_T--RP11-259G18.3
Ovary--rs199453_T--RP11-707O23.1
Ovary--rs199453_T--RPS26P8
Ovary--rs199498_C--ARL17A
Ovary--rs199498_C--DND1P1
Ovary--rs199498_C--KANSL1-AS1
Ovary--rs199498_C--LINC02210
Ovary--rs199498_C--LRRC37A
Ovary--rs199498_C--LRRC37A2
Ovary--rs199498_C--LRRC37A4P
Ovary--rs199498_C--MAPK8IP1P1
Ovary--rs199498_C--MAPK8IP1P2
Ovary--rs199498_C--RP11-259G18.1
Ovary--rs199498_C--RP11-259G18.3
Ovary--rs199498_C--RP11-707O23.1
Ovary--rs199498_C--RPS26P8
Ovary--rs199515_G--DND1P1
Ovary--rs199515_G--KANSL1-AS1
Ovary--rs199515_G--LINC02210
Ovary--rs199515_G--LRRC37A4P
Ovary--rs199515_G--MAPK8IP1P1
Ovary--rs199515_G--MAPK8IP1P2
Ovary--rs199515_G--NSF
Ovary--rs199515_G--RP11-259G18.1
Ovary--rs199515_G--RP11-259G18.3
Ovary--rs199515_G--RP11-707O23.1
Ovary--rs199515_G--RPS26P8
Ovary--rs199515_G--WNT3
Ovary--rs199533_A--DND1P1
Ovary--rs199533_A--KANSL1-AS1
Ovary--rs199533_A--LINC02210
Ovary--rs199533_A--MAPK8IP1P1
Ovary--rs199533_A--NSF
Ovary--rs199533_A--RP11-259G18.1
Ovary--rs199533_A--RP11-259G18.3
Ovary--rs199533_A--RP11-707O23.1
Ovary--rs199533_A--WNT3
Ovary--rs2280104_T--BIN3
Ovary--rs2280104_T--CCAR2
Ovary--rs2395163_C--HLA-DQA2
Ovary--rs2395163_C--HLA-DRB6
Ovary--rs26431_G--EIF3KP1
Ovary--rs2904880_C--SPECC1
Ovary--rs2904880_C--SULT1A2
Ovary--rs2904880_C--TUFM
Ovary--rs2921073_T--FAM85B
Ovary--rs2942168_A--DND1P1
Ovary--rs2942168_A--KANSL1-AS1
Ovary--rs2942168_A--LINC02210
Ovary--rs2942168_A--LRRC37A
Ovary--rs2942168_A--LRRC37A4P
Ovary--rs2942168_A--MAPK8IP1P1
Ovary--rs2942168_A--MAPK8IP1P2
Ovary--rs2942168_A--NSF
Ovary--rs2942168_A--RP11-259G18.1
Ovary--rs2942168_A--RP11-259G18.3
Ovary--rs2942168_A--RP11-707O23.1
Ovary--rs2942168_A--RPS26P8
Ovary--rs3129882_G--HLA-DRB5
Ovary--rs3129882_G--HLA-DRB6
Ovary--rs34025766_A--LCORL
Ovary--rs34311866_C--DGKQ
Ovary--rs365825_G--DND1P1
Ovary--rs365825_G--KANSL1-AS1
Ovary--rs365825_G--LINC02210
Ovary--rs365825_G--LRRC37A4P
Ovary--rs365825_G--MAPK8IP1P1
Ovary--rs365825_G--MAPK8IP1P2
Ovary--rs365825_G--NSF
Ovary--rs365825_G--RP11-259G18.1
Ovary--rs365825_G--RP11-259G18.3
Ovary--rs365825_G--RP11-707O23.1
Ovary--rs393152_G--DND1P1
Ovary--rs393152_G--KANSL1-AS1
Ovary--rs393152_G--LINC02210
Ovary--rs393152_G--LRRC37A
Ovary--rs393152_G--LRRC37A4P
Ovary--rs393152_G--MAPK8IP1P1
Ovary--rs393152_G--MAPK8IP1P2
Ovary--rs393152_G--NSF
Ovary--rs393152_G--RP11-259G18.1
Ovary--rs393152_G--RP11-259G18.3
Ovary--rs393152_G--RP11-707O23.1
Ovary--rs4140646_A--OR1F12
Ovary--rs4140646_A--OR2B8P
Ovary--rs4140646_A--PRSS16
Ovary--rs415430_C--ARL17A
Ovary--rs415430_C--DND1P1
Ovary--rs415430_C--KANSL1-AS1
Ovary--rs415430_C--LINC02210
Ovary--rs415430_C--LRRC37A4P
Ovary--rs415430_C--MAPK8IP1P1
Ovary--rs415430_C--MAPK8IP1P2
Ovary--rs415430_C--NSF
Ovary--rs415430_C--RP11-259G18.1
Ovary--rs415430_C--RP11-259G18.3
Ovary--rs415430_C--RP11-707O23.1
Ovary--rs415430_C--RPS26P8
Ovary--rs415430_C--WNT3
Ovary--rs4653767_C--KLF12
Ovary--rs4713118_G--OR2B8P
Ovary--rs504594_A--HLA-DOB
Ovary--rs504594_A--HLA-DQA2
Ovary--rs504594_A--HLA-DRB6
Ovary--rs55961674_T--RP11-299J3.8
Ovary--rs57891859_G--MAP4
Ovary--rs61169879_T--PRR15L
Ovary--rs62053943_T--ARL17A
Ovary--rs62053943_T--DND1P1
Ovary--rs62053943_T--KANSL1-AS1
Ovary--rs62053943_T--LINC02210
Ovary--rs62053943_T--LRRC37A2
Ovary--rs62053943_T--LRRC37A4P
Ovary--rs62053943_T--MAPK8IP1P1
Ovary--rs62053943_T--MAPK8IP1P2
Ovary--rs62053943_T--NSF
Ovary--rs62053943_T--RP11-259G18.1
Ovary--rs62053943_T--RP11-259G18.3
Ovary--rs62053943_T--RP11-707O23.1
Ovary--rs62053943_T--RPS26P8
Ovary--rs62053943_T--WNT3
Ovary--rs6465122_T--GS1-124K5.7
Ovary--rs6482992_T--MPP7
Ovary--rs7221167_C--DND1P1
Ovary--rs7221167_C--KANSL1-AS1
Ovary--rs7221167_C--LINC02210
Ovary--rs7221167_C--LRRC37A
Ovary--rs7221167_C--LRRC37A4P
Ovary--rs7221167_C--MAPK8IP1P1
Ovary--rs7221167_C--MAPK8IP1P2
Ovary--rs7221167_C--RP11-259G18.3
Ovary--rs7221167_C--RP11-707O23.1
Ovary--rs7221167_C--RPS26P8
Ovary--rs7225002_G--DND1P1
Ovary--rs7225002_G--KANSL1-AS1
Ovary--rs7225002_G--LINC02210
Ovary--rs7225002_G--LRRC37A2
Ovary--rs7225002_G--LRRC37A4P
Ovary--rs7225002_G--MAPK8IP1P1
Ovary--rs7225002_G--MAPK8IP1P2
Ovary--rs7225002_G--RP11-259G18.1
Ovary--rs7225002_G--RP11-259G18.3
Ovary--rs7225002_G--RP11-707O23.1
Ovary--rs8070723_G--ARL17A
Ovary--rs8070723_G--DND1P1
Ovary--rs8070723_G--KANSL1-AS1
Ovary--rs8070723_G--LINC02210
Ovary--rs8070723_G--LRRC37A2
Ovary--rs8070723_G--LRRC37A4P
Ovary--rs8070723_G--MAPK8IP1P1
Ovary--rs8070723_G--MAPK8IP1P2
Ovary--rs8070723_G--NSF
Ovary--rs8070723_G--RP11-259G18.1
Ovary--rs8070723_G--RP11-259G18.3
Ovary--rs8070723_G--RP11-707O23.1
Ovary--rs8070723_G--RPS26P8
Ovary--rs823114_G--PM20D1
Ovary--rs823118_C--PM20D1
Ovary--rs823156_G--RAB29
Ovary--rs850738_G--GRN
Ovary--rs9267659_A--CYP21A2
Ovary--rs9267659_A--HLA-DRB5
Ovary--rs9267659_A--TNXA
Ovary--rs9275152_C--HLA-DQA2
Ovary--rs9275326_T--HLA-DQA2
Ovary--rs943437_G--USP37
Ovary--rs9468199_A--OR2B8P
Ovary--rs947211_A--PM20D1
Ovary--rs947211_A--RAB29
Ovary--rs9858038_A--AC093818.1
Ovary--rs9912362_T--DND1P1
Ovary--rs9912362_T--LINC02210
Ovary--rs9912362_T--LRRC37A
Ovary--rs9912362_T--RP11-259G18.3
Pancreas--rs10256359_T--AC005082.12
Pancreas--rs10256359_T--KLHL7-AS1
Pancreas--rs10463554_C--AKAP13
Pancreas--rs10464059_A--FAM120C
Pancreas--rs11012_T--ARL17A
Pancreas--rs11012_T--DND1P1
Pancreas--rs11012_T--KANSL1-AS1
Pancreas--rs11012_T--LINC02210
Pancreas--rs11012_T--LRRC37A4P
Pancreas--rs11012_T--MAPK8IP1P2
Pancreas--rs11012_T--RP11-259G18.1
Pancreas--rs11012_T--RP11-259G18.3
Pancreas--rs11012_T--RP11-707O23.1
Pancreas--rs11012_T--WNT3
Pancreas--rs11026412_A--ANO5
Pancreas--rs11060180_G--PNPLA2
Pancreas--rs11150601_G--HSD3B7
Pancreas--rs11150601_G--KAT8
Pancreas--rs11150601_G--RP11-196G11.2
Pancreas--rs11150601_G--STX1B
Pancreas--rs113434679_A--ARL17A
Pancreas--rs113434679_A--DND1P1
Pancreas--rs113434679_A--KANSL1-AS1
Pancreas--rs113434679_A--LINC02210
Pancreas--rs113434679_A--LRRC37A2
Pancreas--rs113434679_A--LRRC37A4P
Pancreas--rs113434679_A--MAPK8IP1P2
Pancreas--rs113434679_A--RP11-259G18.1
Pancreas--rs113434679_A--RP11-259G18.3
Pancreas--rs113434679_A--RP11-707O23.1
Pancreas--rs113434679_A--WNT3
Pancreas--rs11557080_A--PM20D1
Pancreas--rs11610045_G--FBRSL1
Pancreas--rs11610045_G--RP13-554M15.2
Pancreas--rs11683001_A--MAP4K4
Pancreas--rs11707416_A--P2RY12
Pancreas--rs11865038_T--HSD3B7
Pancreas--rs11865038_T--KAT8
Pancreas--rs11865038_T--RP11-196G11.2
Pancreas--rs11865038_T--STX1B
Pancreas--rs11950533_A--CAMLG
Pancreas--rs11950533_A--GRID1
Pancreas--rs12147950_T--MIPOL1
Pancreas--rs12147950_T--SLC25A21
Pancreas--rs12147950_T--SLC25A21-AS1
Pancreas--rs12185268_G--DND1P1
Pancreas--rs12185268_G--KANSL1-AS1
Pancreas--rs12185268_G--LINC02210
Pancreas--rs12185268_G--LRRC37A4P
Pancreas--rs12185268_G--MAPK8IP1P2
Pancreas--rs12185268_G--RP11-259G18.1
Pancreas--rs12185268_G--RP11-259G18.3
Pancreas--rs12185268_G--RP11-707O23.1
Pancreas--rs12185268_G--WNT3
Pancreas--rs12497850_G--AMT
Pancreas--rs12497850_G--ARIH2
Pancreas--rs12497850_G--DALRD3
Pancreas--rs12497850_G--NCKIPSD
Pancreas--rs12497850_G--P4HTM
Pancreas--rs12497850_G--QRICH1
Pancreas--rs12497850_G--WDR6
Pancreas--rs1293298_C--CTSB
Pancreas--rs12951632_C--CNTNAP1
Pancreas--rs12951632_C--FAM134C
Pancreas--rs12951632_C--PSMC3IP
Pancreas--rs12951632_C--TUBG1
Pancreas--rs1296028_G--CTSB
Pancreas--rs14235_A--KAT8
Pancreas--rs14235_A--STX1B
Pancreas--rs1450522_G--NMD3
Pancreas--rs1536076_G--NCOA3
Pancreas--rs1555399_A--TMEM229B
Pancreas--rs17425622_C--HLA-DQA2
Pancreas--rs17425622_C--HLA-DQB2
Pancreas--rs17425622_C--HLA-DRB1
Pancreas--rs17425622_C--HLA-DRB6
Pancreas--rs17577094_G--DND1P1
Pancreas--rs17577094_G--KANSL1-AS1
Pancreas--rs17577094_G--LINC02210
Pancreas--rs17577094_G--LRRC37A4P
Pancreas--rs17577094_G--MAPK8IP1P2
Pancreas--rs17577094_G--RP11-259G18.1
Pancreas--rs17577094_G--RP11-259G18.3
Pancreas--rs17577094_G--RP11-707O23.1
Pancreas--rs17577094_G--WNT3
Pancreas--rs17649553_T--ARL17A
Pancreas--rs17649553_T--DND1P1
Pancreas--rs17649553_T--KANSL1-AS1
Pancreas--rs17649553_T--LINC02210
Pancreas--rs17649553_T--LRRC37A4P
Pancreas--rs17649553_T--MAPK8IP1P2
Pancreas--rs17649553_T--RP11-259G18.1
Pancreas--rs17649553_T--RP11-259G18.3
Pancreas--rs17649553_T--RP11-707O23.1
Pancreas--rs17649553_T--WNT3
Pancreas--rs183211_A--DND1P1
Pancreas--rs183211_A--KANSL1-AS1
Pancreas--rs183211_A--LINC02210
Pancreas--rs183211_A--LRRC37A4P
Pancreas--rs183211_A--RP11-259G18.1
Pancreas--rs183211_A--RP11-259G18.3
Pancreas--rs183211_A--RP11-707O23.1
Pancreas--rs183211_A--WNT3
Pancreas--rs199347_G--AC005082.12
Pancreas--rs199347_G--KLHL7-AS1
Pancreas--rs199351_C--AC005082.12
Pancreas--rs199351_C--KLHL7-AS1
Pancreas--rs199453_T--DND1P1
Pancreas--rs199453_T--KANSL1-AS1
Pancreas--rs199453_T--LINC02210
Pancreas--rs199453_T--LRRC37A4P
Pancreas--rs199453_T--MAPK8IP1P2
Pancreas--rs199453_T--RP11-259G18.1
Pancreas--rs199453_T--RP11-259G18.3
Pancreas--rs199453_T--RP11-707O23.1
Pancreas--rs199453_T--WNT3
Pancreas--rs199498_C--ARL17A
Pancreas--rs199498_C--DND1P1
Pancreas--rs199498_C--KANSL1-AS1
Pancreas--rs199498_C--LINC02210
Pancreas--rs199498_C--LRRC37A2
Pancreas--rs199498_C--LRRC37A4P
Pancreas--rs199498_C--MAPK8IP1P2
Pancreas--rs199498_C--RP11-259G18.1
Pancreas--rs199498_C--RP11-259G18.3
Pancreas--rs199498_C--RP11-707O23.1
Pancreas--rs199498_C--WNT3
Pancreas--rs199515_G--DND1P1
Pancreas--rs199515_G--KANSL1-AS1
Pancreas--rs199515_G--LINC02210
Pancreas--rs199515_G--LRRC37A4P
Pancreas--rs199515_G--MAPK8IP1P2
Pancreas--rs199515_G--RP11-259G18.1
Pancreas--rs199515_G--RP11-259G18.3
Pancreas--rs199515_G--RP11-707O23.1
Pancreas--rs199515_G--WNT3
Pancreas--rs199533_A--DND1P1
Pancreas--rs199533_A--KANSL1-AS1
Pancreas--rs199533_A--LINC02210
Pancreas--rs199533_A--RP11-259G18.1
Pancreas--rs199533_A--RP11-259G18.3
Pancreas--rs199533_A--RP11-707O23.1
Pancreas--rs199533_A--WNT3
Pancreas--rs2042477_A--AC073464.7
Pancreas--rs2042477_A--ANKRD20A8P
Pancreas--rs2042477_A--CYP4F32P
Pancreas--rs2042477_A--KCNIP3
Pancreas--rs2270968_T--MCCC1-AS1
Pancreas--rs2270968_T--SLCO4C1
Pancreas--rs2280104_T--BIN3
Pancreas--rs2280104_T--C8orf58
Pancreas--rs2280104_T--CCAR2
Pancreas--rs2395163_C--HLA-DQA2
Pancreas--rs2395163_C--HLA-DRB1
Pancreas--rs2395163_C--HLA-DRB6
Pancreas--rs2395163_C--STK19
Pancreas--rs2740594_G--CTSB
Pancreas--rs2904880_C--RP11-1348G14.4
Pancreas--rs2904880_C--SGF29
Pancreas--rs2904880_C--SULT1A1
Pancreas--rs2904880_C--SULT1A2
Pancreas--rs2904880_C--TUFM
Pancreas--rs2921073_T--AF131215.2
Pancreas--rs2921073_T--AF131215.9
Pancreas--rs2921073_T--AF131216.5
Pancreas--rs2921073_T--DEFB134
Pancreas--rs2921073_T--FAM86B3P
Pancreas--rs2921073_T--RPL10P19
Pancreas--rs2942168_A--DND1P1
Pancreas--rs2942168_A--KANSL1-AS1
Pancreas--rs2942168_A--LINC02210
Pancreas--rs2942168_A--LRRC37A4P
Pancreas--rs2942168_A--MAPK8IP1P2
Pancreas--rs2942168_A--RP11-259G18.1
Pancreas--rs2942168_A--RP11-259G18.3
Pancreas--rs2942168_A--RP11-707O23.1
Pancreas--rs2942168_A--WNT3
Pancreas--rs3129882_G--HLA-B
Pancreas--rs3129882_G--HLA-DRB6
Pancreas--rs316619_C--OIP5-AS1
Pancreas--rs34043159_C--MAP4K4
Pancreas--rs34311866_C--DGKQ
Pancreas--rs34311866_C--IDUA
Pancreas--rs353116_T--CYP39A1
Pancreas--rs365825_G--DND1P1
Pancreas--rs365825_G--KANSL1-AS1
Pancreas--rs365825_G--LINC02210
Pancreas--rs365825_G--LRRC37A4P
Pancreas--rs365825_G--MAPK8IP1P2
Pancreas--rs365825_G--RP11-259G18.1
Pancreas--rs365825_G--RP11-259G18.3
Pancreas--rs365825_G--RP11-707O23.1
Pancreas--rs365825_G--WNT3
Pancreas--rs393152_G--DND1P1
Pancreas--rs393152_G--KANSL1-AS1
Pancreas--rs393152_G--LINC02210
Pancreas--rs393152_G--LRRC37A4P
Pancreas--rs393152_G--MAPK8IP1P2
Pancreas--rs393152_G--RP11-259G18.1
Pancreas--rs393152_G--RP11-259G18.3
Pancreas--rs393152_G--RP11-707O23.1
Pancreas--rs393152_G--WNT3
Pancreas--rs4140646_A--AL022393.9
Pancreas--rs4140646_A--ZKSCAN3
Pancreas--rs4140646_A--ZSCAN26
Pancreas--rs4140646_A--ZSCAN31
Pancreas--rs415430_C--ARL17A
Pancreas--rs415430_C--DND1P1
Pancreas--rs415430_C--KANSL1-AS1
Pancreas--rs415430_C--LINC02210
Pancreas--rs415430_C--LRRC37A4P
Pancreas--rs415430_C--MAPK8IP1P2
Pancreas--rs415430_C--RP11-259G18.1
Pancreas--rs415430_C--RP11-259G18.3
Pancreas--rs415430_C--RP11-707O23.1
Pancreas--rs415430_C--WNT3
Pancreas--rs4713118_G--ZKSCAN3
Pancreas--rs4713118_G--ZSCAN26
Pancreas--rs4713118_G--ZSCAN31
Pancreas--rs4778720_C--SPESP1
Pancreas--rs4954162_A--CCNT2
Pancreas--rs4964469_A--NUCB2
Pancreas--rs504594_A--HLA-DQA2
Pancreas--rs504594_A--HLA-DQB2
Pancreas--rs504594_A--HLA-DRB1
Pancreas--rs504594_A--HLA-DRB6
Pancreas--rs504594_A--PSORS1C3
Pancreas--rs55818311_C--SPPL2B
Pancreas--rs55961674_T--RP11-299J3.8
Pancreas--rs62053943_T--ARL17A
Pancreas--rs62053943_T--DND1P1
Pancreas--rs62053943_T--KANSL1-AS1
Pancreas--rs62053943_T--LINC02210
Pancreas--rs62053943_T--LRRC37A2
Pancreas--rs62053943_T--LRRC37A4P
Pancreas--rs62053943_T--MAPK8IP1P2
Pancreas--rs62053943_T--RP11-259G18.1
Pancreas--rs62053943_T--RP11-259G18.3
Pancreas--rs62053943_T--RP11-707O23.1
Pancreas--rs62053943_T--WNT3
Pancreas--rs62120679_T--LSM7
Pancreas--rs62120679_T--SPPL2B
Pancreas--rs6430538_T--RP11-409I10.2
Pancreas--rs6476434_C--LINC01251
Pancreas--rs6482992_T--PDE3B
Pancreas--rs6599388_T--DGKQ
Pancreas--rs6599388_T--IDUA
Pancreas--rs666463_T--DNAH17
Pancreas--rs666463_T--PGS1
Pancreas--rs6679073_A--PM20D1
Pancreas--rs6679073_A--RCAN3
Pancreas--rs6679073_A--SLC41A1
Pancreas--rs67460515_C--NMD3
Pancreas--rs6812193_T--CXCL11
Pancreas--rs6812193_T--FAM47E
Pancreas--rs6854006_T--CXCL11
Pancreas--rs6854006_T--FAM47E
Pancreas--rs7221167_C--DND1P1
Pancreas--rs7221167_C--KANSL1-AS1
Pancreas--rs7221167_C--LINC02210
Pancreas--rs7221167_C--LRRC37A
Pancreas--rs7221167_C--LRRC37A4P
Pancreas--rs7221167_C--MAPK8IP1P2
Pancreas--rs7221167_C--RP11-259G18.1
Pancreas--rs7221167_C--RP11-259G18.3
Pancreas--rs7221167_C--RP11-707O23.1
Pancreas--rs7221167_C--WNT3
Pancreas--rs7225002_G--DND1P1
Pancreas--rs7225002_G--KANSL1-AS1
Pancreas--rs7225002_G--LINC02210
Pancreas--rs7225002_G--LRRC37A2
Pancreas--rs7225002_G--LRRC37A4P
Pancreas--rs7225002_G--MAPK8IP1P2
Pancreas--rs7225002_G--RP11-259G18.1
Pancreas--rs7225002_G--RP11-259G18.3
Pancreas--rs7225002_G--RP11-707O23.1
Pancreas--rs77351827_T--FERMT1
Pancreas--rs8017172_A--SPTLC2
Pancreas--rs8070723_G--ARL17A
Pancreas--rs8070723_G--DND1P1
Pancreas--rs8070723_G--KANSL1-AS1
Pancreas--rs8070723_G--LINC02210
Pancreas--rs8070723_G--LRRC37A2
Pancreas--rs8070723_G--LRRC37A4P
Pancreas--rs8070723_G--MAPK8IP1P2
Pancreas--rs8070723_G--RP11-259G18.1
Pancreas--rs8070723_G--RP11-259G18.3
Pancreas--rs8070723_G--RP11-707O23.1
Pancreas--rs8070723_G--WNT3
Pancreas--rs823114_G--NUCKS1
Pancreas--rs823114_G--PM20D1
Pancreas--rs823114_G--RAB29
Pancreas--rs823114_G--SLC41A1
Pancreas--rs823118_C--NUCKS1
Pancreas--rs823118_C--PM20D1
Pancreas--rs823118_C--RAB29
Pancreas--rs823118_C--SLC41A1
Pancreas--rs823156_G--PM20D1
Pancreas--rs823156_G--RAB29
Pancreas--rs823156_G--SLC41A1
Pancreas--rs9261484_T--HCG4B
Pancreas--rs9261484_T--HLA-K
Pancreas--rs9261484_T--TRIM26
Pancreas--rs9267659_A--HLA-DRB5
Pancreas--rs9275152_C--HLA-DOB
Pancreas--rs9275152_C--HLA-DQA2
Pancreas--rs9275152_C--HLA-DRB6
Pancreas--rs9275326_T--HLA-DOB
Pancreas--rs9275326_T--HLA-DQA2
Pancreas--rs9275326_T--HLA-DQB2
Pancreas--rs9275326_T--HLA-DRB6
Pancreas--rs9468199_A--ZSCAN31
Pancreas--rs947211_A--COL23A1
Pancreas--rs947211_A--PM20D1
Pancreas--rs947211_A--RAB29
Pancreas--rs947211_A--SLC41A1
Pancreas--rs9912362_T--DND1P1
Pancreas--rs9912362_T--KANSL1-AS1
Pancreas--rs9912362_T--LINC02210
Pancreas--rs9912362_T--MAPK8IP1P2
Pancreas--rs9912362_T--PACSIN2
Pancreas--rs9912362_T--RP11-259G18.3
Pancreas--rs9912362_T--RP11-707O23.1
Pituitary--rs10256359_T--AC005082.12
Pituitary--rs10256359_T--KLHL7-AS1
Pituitary--rs10256359_T--NUPL2
Pituitary--rs10256359_T--STS
Pituitary--rs10463554_C--EIF3KP1
Pituitary--rs10463554_C--PPIP5K2
Pituitary--rs10748818_G--VMP1
Pituitary--rs11012_T--ARL17A
Pituitary--rs11012_T--DND1P1
Pituitary--rs11012_T--KANSL1-AS1
Pituitary--rs11012_T--LINC02210
Pituitary--rs11012_T--LRRC37A4P
Pituitary--rs11012_T--MAPK8IP1P1
Pituitary--rs11012_T--MAPK8IP1P2
Pituitary--rs11012_T--RP11-259G18.1
Pituitary--rs11012_T--RP11-259G18.3
Pituitary--rs11012_T--RP11-707O23.1
Pituitary--rs11012_T--WNT3
Pituitary--rs11150601_G--CCDC189
Pituitary--rs11150601_G--HSD3B7
Pituitary--rs11150601_G--KAT8
Pituitary--rs11150601_G--RP11-196G11.2
Pituitary--rs11158026_T--LGALS3
Pituitary--rs11248051_T--DGKQ
Pituitary--rs11248060_T--DGKQ
Pituitary--rs113434679_A--ARL17A
Pituitary--rs113434679_A--DND1P1
Pituitary--rs113434679_A--KANSL1-AS1
Pituitary--rs113434679_A--LINC02210
Pituitary--rs113434679_A--LRRC37A
Pituitary--rs113434679_A--LRRC37A2
Pituitary--rs113434679_A--LRRC37A4P
Pituitary--rs113434679_A--MAPK8IP1P1
Pituitary--rs113434679_A--MAPK8IP1P2
Pituitary--rs113434679_A--RP11-259G18.1
Pituitary--rs113434679_A--RP11-259G18.3
Pituitary--rs113434679_A--RP11-707O23.1
Pituitary--rs113434679_A--WNT3
Pituitary--rs11343_T--SYT17
Pituitary--rs11578699_T--TTN
Pituitary--rs11707416_A--P2RY12
Pituitary--rs11865038_T--CCDC189
Pituitary--rs11865038_T--HSD3B7
Pituitary--rs11865038_T--KAT8
Pituitary--rs11865038_T--RP11-196G11.2
Pituitary--rs11868035_A--MYO15A
Pituitary--rs11868035_A--RP1-253P7.4
Pituitary--rs11868035_A--RP11-258F1.2
Pituitary--rs11868035_A--TOM1L2
Pituitary--rs11931074_T--MMRN1
Pituitary--rs12185268_G--DND1P1
Pituitary--rs12185268_G--KANSL1-AS1
Pituitary--rs12185268_G--LINC02210
Pituitary--rs12185268_G--LRRC37A4P
Pituitary--rs12185268_G--MAPK8IP1P1
Pituitary--rs12185268_G--MAPK8IP1P2
Pituitary--rs12185268_G--RP11-259G18.1
Pituitary--rs12185268_G--RP11-259G18.3
Pituitary--rs12185268_G--RP11-707O23.1
Pituitary--rs12185268_G--WNT3
Pituitary--rs12431733_T--FANK1
Pituitary--rs12497850_G--AMT
Pituitary--rs12497850_G--ARIH2
Pituitary--rs12497850_G--NCKIPSD
Pituitary--rs12497850_G--NICN1
Pituitary--rs12497850_G--P4HTM
Pituitary--rs12497850_G--QRICH1
Pituitary--rs12600861_C--CHRNB1
Pituitary--rs1293298_C--CTSB
Pituitary--rs1293298_C--FAM85B
Pituitary--rs12951632_C--TUBG2
Pituitary--rs1296028_G--CTSB
Pituitary--rs1296028_G--FAM85B
Pituitary--rs1362858_C--STARD9
Pituitary--rs14235_A--KAT8
Pituitary--rs14235_A--RP11-196G11.6
Pituitary--rs14235_A--VKORC1
Pituitary--rs1450522_G--SPTSSB
Pituitary--rs1555399_A--TOGARAM1
Pituitary--rs17425622_C--HLA-DQA1
Pituitary--rs17425622_C--HLA-DQA2
Pituitary--rs17425622_C--HLA-DQB2
Pituitary--rs17425622_C--HLA-DRB6
Pituitary--rs17577094_G--DND1P1
Pituitary--rs17577094_G--KANSL1-AS1
Pituitary--rs17577094_G--LINC02210
Pituitary--rs17577094_G--LRRC37A4P
Pituitary--rs17577094_G--MAPK8IP1P1
Pituitary--rs17577094_G--MAPK8IP1P2
Pituitary--rs17577094_G--RP11-259G18.1
Pituitary--rs17577094_G--RP11-259G18.3
Pituitary--rs17577094_G--RP11-707O23.1
Pituitary--rs17577094_G--WNT3
Pituitary--rs17649553_T--ARL17A
Pituitary--rs17649553_T--DND1P1
Pituitary--rs17649553_T--KANSL1-AS1
Pituitary--rs17649553_T--LINC02210
Pituitary--rs17649553_T--LRRC37A
Pituitary--rs17649553_T--LRRC37A4P
Pituitary--rs17649553_T--MAPK8IP1P1
Pituitary--rs17649553_T--MAPK8IP1P2
Pituitary--rs17649553_T--RP11-259G18.1
Pituitary--rs17649553_T--RP11-259G18.3
Pituitary--rs17649553_T--RP11-707O23.1
Pituitary--rs17649553_T--WNT3
Pituitary--rs17686238_T--DND1P1
Pituitary--rs17686238_T--KANSL1-AS1
Pituitary--rs17686238_T--LINC02210
Pituitary--rs17686238_T--LRRC37A
Pituitary--rs17686238_T--LRRC37A4P
Pituitary--rs17686238_T--MAPK8IP1P1
Pituitary--rs17686238_T--MAPK8IP1P2
Pituitary--rs17686238_T--RP11-259G18.1
Pituitary--rs17686238_T--RP11-259G18.3
Pituitary--rs17686238_T--RP11-707O23.1
Pituitary--rs17686238_T--WNT3
Pituitary--rs17833740_T--KRT18P7
Pituitary--rs183211_A--DND1P1
Pituitary--rs183211_A--KANSL1-AS1
Pituitary--rs183211_A--LINC02210
Pituitary--rs183211_A--LRRC37A
Pituitary--rs183211_A--LRRC37A4P
Pituitary--rs183211_A--MAPK8IP1P1
Pituitary--rs183211_A--RP11-259G18.1
Pituitary--rs183211_A--RP11-259G18.3
Pituitary--rs183211_A--RP11-707O23.1
Pituitary--rs183211_A--WNT3
Pituitary--rs199347_G--AC005082.12
Pituitary--rs199347_G--KLHL7-AS1
Pituitary--rs199347_G--NUPL2
Pituitary--rs199351_C--AC005082.12
Pituitary--rs199351_C--KLHL7-AS1
Pituitary--rs199351_C--NUPL2
Pituitary--rs199453_T--DND1P1
Pituitary--rs199453_T--KANSL1-AS1
Pituitary--rs199453_T--LINC02210
Pituitary--rs199453_T--LRRC37A
Pituitary--rs199453_T--LRRC37A4P
Pituitary--rs199453_T--MAPK8IP1P1
Pituitary--rs199453_T--MAPK8IP1P2
Pituitary--rs199453_T--RP11-259G18.1
Pituitary--rs199453_T--RP11-259G18.3
Pituitary--rs199453_T--RP11-707O23.1
Pituitary--rs199453_T--WNT3
Pituitary--rs199498_C--ARL17A
Pituitary--rs199498_C--DND1P1
Pituitary--rs199498_C--KANSL1-AS1
Pituitary--rs199498_C--LINC02210
Pituitary--rs199498_C--LRRC37A
Pituitary--rs199498_C--LRRC37A2
Pituitary--rs199498_C--LRRC37A4P
Pituitary--rs199498_C--MAPK8IP1P1
Pituitary--rs199498_C--MAPK8IP1P2
Pituitary--rs199498_C--RP11-259G18.1
Pituitary--rs199498_C--RP11-259G18.3
Pituitary--rs199498_C--RP11-707O23.1
Pituitary--rs199498_C--WNT3
Pituitary--rs199515_G--DND1P1
Pituitary--rs199515_G--KANSL1
Pituitary--rs199515_G--KANSL1-AS1
Pituitary--rs199515_G--LINC02210
Pituitary--rs199515_G--LRRC37A4P
Pituitary--rs199515_G--MAPK8IP1P1
Pituitary--rs199515_G--MAPK8IP1P2
Pituitary--rs199515_G--RP11-259G18.1
Pituitary--rs199515_G--RP11-259G18.3
Pituitary--rs199515_G--RP11-707O23.1
Pituitary--rs199515_G--WNT3
Pituitary--rs199533_A--DND1P1
Pituitary--rs199533_A--KANSL1
Pituitary--rs199533_A--KANSL1-AS1
Pituitary--rs199533_A--LINC02210
Pituitary--rs199533_A--MAPK8IP1P1
Pituitary--rs199533_A--RP11-259G18.1
Pituitary--rs199533_A--RP11-259G18.3
Pituitary--rs199533_A--RP11-707O23.1
Pituitary--rs199533_A--WNT3
Pituitary--rs2042477_A--AC073464.7
Pituitary--rs2042477_A--AC097374.2
Pituitary--rs2042477_A--ANKRD20A8P
Pituitary--rs2042477_A--CYP4F32P
Pituitary--rs2042477_A--KCNIP3
Pituitary--rs2270968_T--MCCC1-AS1
Pituitary--rs2280104_T--BIN3
Pituitary--rs2280104_T--C8orf58
Pituitary--rs2280104_T--NUDT18
Pituitary--rs2395163_C--HLA-DQA2
Pituitary--rs2395163_C--HLA-DRB1
Pituitary--rs2395163_C--HLA-DRB6
Pituitary--rs2395163_C--MAP2K5
Pituitary--rs26431_G--EIF3KP1
Pituitary--rs26431_G--PPIP5K2
Pituitary--rs2740594_G--CTSB
Pituitary--rs2740594_G--FAM85B
Pituitary--rs2904880_C--ATP2A1
Pituitary--rs2904880_C--C1orf61
Pituitary--rs2904880_C--RP11-1348G14.4
Pituitary--rs2904880_C--SH2B1
Pituitary--rs2904880_C--SULT1A1
Pituitary--rs2904880_C--SULT1A2
Pituitary--rs2921073_T--AF131215.9
Pituitary--rs2921073_T--FAM85B
Pituitary--rs2921073_T--FAM86B3P
Pituitary--rs2921073_T--TDH
Pituitary--rs2942168_A--DND1P1
Pituitary--rs2942168_A--KANSL1-AS1
Pituitary--rs2942168_A--LINC02210
Pituitary--rs2942168_A--LRRC37A
Pituitary--rs2942168_A--LRRC37A4P
Pituitary--rs2942168_A--MAPK8IP1P1
Pituitary--rs2942168_A--MAPK8IP1P2
Pituitary--rs2942168_A--RP11-259G18.1
Pituitary--rs2942168_A--RP11-259G18.3
Pituitary--rs2942168_A--RP11-707O23.1
Pituitary--rs2942168_A--WNT3
Pituitary--rs3129882_G--HLA-DRB5
Pituitary--rs3129882_G--HLA-DRB6
Pituitary--rs316619_C--RPAP1
Pituitary--rs34311866_C--DGKQ
Pituitary--rs356182_G--SNCA-AS1
Pituitary--rs356203_C--SNCA-AS1
Pituitary--rs356219_G--SNCA-AS1
Pituitary--rs356228_C--SNCA-AS1
Pituitary--rs365825_G--DND1P1
Pituitary--rs365825_G--KANSL1-AS1
Pituitary--rs365825_G--LINC02210
Pituitary--rs365825_G--LRRC37A4P
Pituitary--rs365825_G--MAPK8IP1P1
Pituitary--rs365825_G--MAPK8IP1P2
Pituitary--rs365825_G--RP11-259G18.1
Pituitary--rs365825_G--RP11-259G18.3
Pituitary--rs365825_G--RP11-707O23.1
Pituitary--rs365825_G--WNT3
Pituitary--rs3742785_C--CDKAL1
Pituitary--rs3802920_T--DNAI1
Pituitary--rs393152_G--DND1P1
Pituitary--rs393152_G--KANSL1-AS1
Pituitary--rs393152_G--LINC02210
Pituitary--rs393152_G--LRRC37A
Pituitary--rs393152_G--LRRC37A4P
Pituitary--rs393152_G--MAPK8IP1P1
Pituitary--rs393152_G--MAPK8IP1P2
Pituitary--rs393152_G--RP11-259G18.1
Pituitary--rs393152_G--RP11-259G18.3
Pituitary--rs393152_G--RP11-707O23.1
Pituitary--rs393152_G--WNT3
Pituitary--rs4140646_A--OR2B7P
Pituitary--rs4140646_A--OR2B8P
Pituitary--rs4140646_A--ZNF391
Pituitary--rs4140646_A--ZNF602P
Pituitary--rs4140646_A--ZSCAN26
Pituitary--rs415430_C--ARL17A
Pituitary--rs415430_C--DND1P1
Pituitary--rs415430_C--KANSL1
Pituitary--rs415430_C--KANSL1-AS1
Pituitary--rs415430_C--LINC02210
Pituitary--rs415430_C--LRRC37A4P
Pituitary--rs415430_C--MAPK8IP1P1
Pituitary--rs415430_C--MAPK8IP1P2
Pituitary--rs415430_C--RP11-259G18.1
Pituitary--rs415430_C--RP11-259G18.3
Pituitary--rs415430_C--RP11-707O23.1
Pituitary--rs415430_C--WNT3
Pituitary--rs4713118_G--OR2B7P
Pituitary--rs4713118_G--OR2B8P
Pituitary--rs4713118_G--ZFP57
Pituitary--rs4713118_G--ZNF391
Pituitary--rs4713118_G--ZNF602P
Pituitary--rs4713118_G--ZNF603P
Pituitary--rs4713118_G--ZSCAN26
Pituitary--rs4954162_A--TMEM163
Pituitary--rs504594_A--HLA-DQA1
Pituitary--rs504594_A--HLA-DQA2
Pituitary--rs504594_A--HLA-DQB2
Pituitary--rs504594_A--HLA-DRB6
Pituitary--rs55818311_C--LINC00535
Pituitary--rs55818311_C--LSM7
Pituitary--rs55961674_T--RP11-299J3.8
Pituitary--rs62053943_T--ARL17A
Pituitary--rs62053943_T--DND1P1
Pituitary--rs62053943_T--KANSL1
Pituitary--rs62053943_T--KANSL1-AS1
Pituitary--rs62053943_T--LINC02210
Pituitary--rs62053943_T--LRRC37A2
Pituitary--rs62053943_T--LRRC37A4P
Pituitary--rs62053943_T--MAPK8IP1P1
Pituitary--rs62053943_T--MAPK8IP1P2
Pituitary--rs62053943_T--RP11-259G18.1
Pituitary--rs62053943_T--RP11-259G18.3
Pituitary--rs62053943_T--RP11-707O23.1
Pituitary--rs62053943_T--WNT3
Pituitary--rs62120679_T--LSM7
Pituitary--rs6416935_T--PRKD2
Pituitary--rs6430538_T--TMEM163
Pituitary--rs6465122_T--DTX2P1
Pituitary--rs6482992_T--DTNB
Pituitary--rs6497339_A--SYT17
Pituitary--rs6532194_T--MROH2A
Pituitary--rs6658353_G--RP11-122M14.1
Pituitary--rs666463_T--PGS1
Pituitary--rs6679073_A--PM20D1
Pituitary--rs67460515_C--SPTSSB
Pituitary--rs6812193_T--FAM47E
Pituitary--rs6826785_C--MMRN1
Pituitary--rs6854006_T--FAM47E
Pituitary--rs7221167_C--DND1P1
Pituitary--rs7221167_C--KANSL1-AS1
Pituitary--rs7221167_C--LINC02210
Pituitary--rs7221167_C--LRRC37A
Pituitary--rs7221167_C--LRRC37A4P
Pituitary--rs7221167_C--MAPK8IP1P1
Pituitary--rs7221167_C--MAPK8IP1P2
Pituitary--rs7221167_C--MAPT-IT1
Pituitary--rs7221167_C--RP11-259G18.3
Pituitary--rs7221167_C--RP11-707O23.1
Pituitary--rs7221167_C--WNT3
Pituitary--rs7225002_G--DND1P1
Pituitary--rs7225002_G--KANSL1-AS1
Pituitary--rs7225002_G--LINC02210
Pituitary--rs7225002_G--LRRC37A2
Pituitary--rs7225002_G--LRRC37A4P
Pituitary--rs7225002_G--MAPK8IP1P1
Pituitary--rs7225002_G--MAPK8IP1P2
Pituitary--rs7225002_G--MAPT-IT1
Pituitary--rs7225002_G--RP11-259G18.1
Pituitary--rs7225002_G--RP11-259G18.3
Pituitary--rs7225002_G--RP11-707O23.1
Pituitary--rs7225002_G--RP11-927P21.1
Pituitary--rs7225002_G--RP11-927P21.2
Pituitary--rs7225002_G--WNT3
Pituitary--rs7577851_T--RP11-505E24.3
Pituitary--rs7702187_T--FER
Pituitary--rs77351827_T--LINC01431
Pituitary--rs7938782_G--MRVI1-AS1
Pituitary--rs7938782_G--RNF141
Pituitary--rs7984966_C--RAD51B
Pituitary--rs8005172_T--SYNE3
Pituitary--rs8070723_G--ARL17A
Pituitary--rs8070723_G--DND1P1
Pituitary--rs8070723_G--KANSL1-AS1
Pituitary--rs8070723_G--LINC02210
Pituitary--rs8070723_G--LRRC37A2
Pituitary--rs8070723_G--LRRC37A4P
Pituitary--rs8070723_G--MAPK8IP1P1
Pituitary--rs8070723_G--MAPK8IP1P2
Pituitary--rs8070723_G--RP11-259G18.1
Pituitary--rs8070723_G--RP11-259G18.3
Pituitary--rs8070723_G--RP11-707O23.1
Pituitary--rs8070723_G--WNT3
Pituitary--rs8180209_G--MMRN1
Pituitary--rs823114_G--HTR1E
Pituitary--rs823114_G--PM20D1
Pituitary--rs823114_G--RAB29
Pituitary--rs823118_C--HTR1E
Pituitary--rs823118_C--PM20D1
Pituitary--rs823118_C--RAB29
Pituitary--rs849898_G--C1orf145
Pituitary--rs9261484_T--HLA-K
Pituitary--rs9261484_T--IFITM4P
Pituitary--rs9267659_A--CLIP3
Pituitary--rs9267659_A--CYP21A2
Pituitary--rs9267659_A--HCG27
Pituitary--rs9267659_A--HLA-DRB5
Pituitary--rs9267659_A--TNXA
Pituitary--rs9468199_A--OR2B8P
Pituitary--rs947211_A--RAB29
Pituitary--rs979812_T--SYNE3
Pituitary--rs9912362_T--LINC02210
Pituitary--rs9912362_T--LRRC37A
Pituitary--rs9912362_T--LRRC37A4P
Pituitary--rs9912362_T--MAPK8IP1P2
Pituitary--rs9912362_T--RP11-259G18.3
Prostate--rs10256359_T--GPNMB
Prostate--rs10256359_T--KLHL7-AS1
Prostate--rs10256359_T--NUPL2
Prostate--rs10463554_C--EIF3KP1
Prostate--rs10929159_T--NDUFA10
Prostate--rs11012_T--ARL17A
Prostate--rs11012_T--DND1P1
Prostate--rs11012_T--KANSL1-AS1
Prostate--rs11012_T--LINC02210
Prostate--rs11012_T--LRRC37A4P
Prostate--rs11012_T--MAPK8IP1P1
Prostate--rs11012_T--MAPK8IP1P2
Prostate--rs11012_T--RP11-259G18.1
Prostate--rs11012_T--RP11-259G18.3
Prostate--rs11012_T--RP11-707O23.1
Prostate--rs11026412_A--ANO5
Prostate--rs11150601_G--HSD3B7
Prostate--rs11150601_G--RP11-196G11.2
Prostate--rs11150601_G--STX1B
Prostate--rs113434679_A--ARL17A
Prostate--rs113434679_A--DND1P1
Prostate--rs113434679_A--KANSL1-AS1
Prostate--rs113434679_A--LINC02210
Prostate--rs113434679_A--LRRC37A
Prostate--rs113434679_A--LRRC37A2
Prostate--rs113434679_A--LRRC37A4P
Prostate--rs113434679_A--MAPK8IP1P1
Prostate--rs113434679_A--MAPK8IP1P2
Prostate--rs113434679_A--RP11-259G18.1
Prostate--rs113434679_A--RP11-259G18.3
Prostate--rs113434679_A--RP11-707O23.1
Prostate--rs11343_T--SYT17
Prostate--rs11658976_G--LINC02210
Prostate--rs11658976_G--MAPK8IP1P1
Prostate--rs11658976_G--MAPK8IP1P2
Prostate--rs11707416_A--P2RY12
Prostate--rs11865038_T--HSD3B7
Prostate--rs11865038_T--KAT8
Prostate--rs11865038_T--RP11-196G11.2
Prostate--rs11865038_T--STX1B
Prostate--rs11931074_T--CNTNAP2
Prostate--rs11950533_A--CAMLG
Prostate--rs11950533_A--TXNDC15
Prostate--rs12185268_G--DND1P1
Prostate--rs12185268_G--KANSL1-AS1
Prostate--rs12185268_G--LINC02210
Prostate--rs12185268_G--LRRC37A4P
Prostate--rs12185268_G--MAPK8IP1P1
Prostate--rs12185268_G--MAPK8IP1P2
Prostate--rs12185268_G--MAPT
Prostate--rs12185268_G--RP11-259G18.1
Prostate--rs12185268_G--RP11-259G18.3
Prostate--rs12185268_G--RP11-707O23.1
Prostate--rs12283611_A--FAM81A
Prostate--rs12497850_G--AMT
Prostate--rs12497850_G--CCDC36
Prostate--rs12497850_G--NCKIPSD
Prostate--rs12497850_G--RP11-3B7.1
Prostate--rs12600861_C--CHRNB1
Prostate--rs1293298_C--CTSB
Prostate--rs12951632_C--TUBG2
Prostate--rs1296028_G--CTSB
Prostate--rs14235_A--KAT8
Prostate--rs14235_A--STX1B
Prostate--rs1480597_T--LINC00959
Prostate--rs17425622_C--HLA-DQA2
Prostate--rs17425622_C--HLA-DRB1
Prostate--rs17425622_C--HLA-DRB6
Prostate--rs17577094_G--DND1P1
Prostate--rs17577094_G--KANSL1-AS1
Prostate--rs17577094_G--LINC02210
Prostate--rs17577094_G--LRRC37A4P
Prostate--rs17577094_G--MAPK8IP1P1
Prostate--rs17577094_G--MAPK8IP1P2
Prostate--rs17577094_G--MAPT
Prostate--rs17577094_G--RP11-259G18.1
Prostate--rs17577094_G--RP11-259G18.3
Prostate--rs17577094_G--RP11-707O23.1
Prostate--rs17649553_T--ARL17A
Prostate--rs17649553_T--DND1P1
Prostate--rs17649553_T--KANSL1-AS1
Prostate--rs17649553_T--LINC02210
Prostate--rs17649553_T--LRRC37A
Prostate--rs17649553_T--LRRC37A4P
Prostate--rs17649553_T--MAPK8IP1P1
Prostate--rs17649553_T--MAPK8IP1P2
Prostate--rs17649553_T--MAPT
Prostate--rs17649553_T--RP11-259G18.1
Prostate--rs17649553_T--RP11-259G18.3
Prostate--rs17649553_T--RP11-707O23.1
Prostate--rs17686238_T--DND1P1
Prostate--rs17686238_T--KANSL1-AS1
Prostate--rs17686238_T--LINC02210
Prostate--rs17686238_T--LRRC37A4P
Prostate--rs17686238_T--MAPK8IP1P1
Prostate--rs17686238_T--MAPK8IP1P2
Prostate--rs17686238_T--RP11-259G18.3
Prostate--rs17686238_T--RP11-707O23.1
Prostate--rs183211_A--DND1P1
Prostate--rs183211_A--KANSL1-AS1
Prostate--rs183211_A--LINC02210
Prostate--rs183211_A--LRRC37A
Prostate--rs183211_A--LRRC37A4P
Prostate--rs183211_A--MAPK8IP1P1
Prostate--rs183211_A--MAPT
Prostate--rs183211_A--RP11-259G18.1
Prostate--rs183211_A--RP11-259G18.3
Prostate--rs183211_A--RP11-707O23.1
Prostate--rs183211_A--WNT3
Prostate--rs1941184_C--DSG3
Prostate--rs199347_G--AC005082.12
Prostate--rs199347_G--GPNMB
Prostate--rs199347_G--KLHL7-AS1
Prostate--rs199347_G--NUPL2
Prostate--rs199351_C--AC005082.12
Prostate--rs199351_C--GPNMB
Prostate--rs199351_C--KLHL7-AS1
Prostate--rs199351_C--NUPL2
Prostate--rs199453_T--DND1P1
Prostate--rs199453_T--KANSL1-AS1
Prostate--rs199453_T--LINC02210
Prostate--rs199453_T--LRRC37A
Prostate--rs199453_T--LRRC37A4P
Prostate--rs199453_T--MAPK8IP1P1
Prostate--rs199453_T--MAPK8IP1P2
Prostate--rs199453_T--MAPT
Prostate--rs199453_T--RP11-259G18.1
Prostate--rs199453_T--RP11-259G18.3
Prostate--rs199453_T--RP11-707O23.1
Prostate--rs199453_T--WNT3
Prostate--rs199498_C--ARL17A
Prostate--rs199498_C--DND1P1
Prostate--rs199498_C--KANSL1-AS1
Prostate--rs199498_C--LINC02210
Prostate--rs199498_C--LRRC37A
Prostate--rs199498_C--LRRC37A2
Prostate--rs199498_C--LRRC37A4P
Prostate--rs199498_C--MAPK8IP1P1
Prostate--rs199498_C--MAPK8IP1P2
Prostate--rs199498_C--MAPT
Prostate--rs199498_C--RP11-259G18.1
Prostate--rs199498_C--RP11-259G18.3
Prostate--rs199498_C--RP11-707O23.1
Prostate--rs199498_C--WNT3
Prostate--rs199515_G--DND1P1
Prostate--rs199515_G--KANSL1-AS1
Prostate--rs199515_G--LINC02210
Prostate--rs199515_G--LRRC37A4P
Prostate--rs199515_G--MAPK8IP1P1
Prostate--rs199515_G--MAPK8IP1P2
Prostate--rs199515_G--MAPT
Prostate--rs199515_G--RP11-259G18.1
Prostate--rs199515_G--RP11-259G18.3
Prostate--rs199515_G--RP11-707O23.1
Prostate--rs199533_A--DND1P1
Prostate--rs199533_A--KANSL1-AS1
Prostate--rs199533_A--LINC02210
Prostate--rs199533_A--MAPK8IP1P1
Prostate--rs199533_A--MAPT
Prostate--rs199533_A--RP11-259G18.1
Prostate--rs199533_A--RP11-259G18.3
Prostate--rs199533_A--RP11-707O23.1
Prostate--rs2242330_G--PPAT
Prostate--rs2270968_T--MCCC1-AS1
Prostate--rs2280104_T--BIN3
Prostate--rs2395163_C--HLA-DQA2
Prostate--rs2395163_C--HLA-DRB1
Prostate--rs2395163_C--HLA-DRB6
Prostate--rs26431_G--EIF3KP1
Prostate--rs26431_G--PPIP5K2
Prostate--rs2740594_G--CTSB
Prostate--rs2904880_C--RP11-1348G14.4
Prostate--rs2904880_C--SULT1A2
Prostate--rs2921073_T--AF131215.2
Prostate--rs2942168_A--DND1P1
Prostate--rs2942168_A--KANSL1-AS1
Prostate--rs2942168_A--LINC02210
Prostate--rs2942168_A--LRRC37A
Prostate--rs2942168_A--LRRC37A4P
Prostate--rs2942168_A--MAPK8IP1P1
Prostate--rs2942168_A--MAPK8IP1P2
Prostate--rs2942168_A--MAPT
Prostate--rs2942168_A--RP11-259G18.1
Prostate--rs2942168_A--RP11-259G18.3
Prostate--rs2942168_A--RP11-707O23.1
Prostate--rs3104783_A--KLF12
Prostate--rs3129882_G--HLA-DRB6
Prostate--rs3129882_G--HLA-L
Prostate--rs3129882_G--IDNK
Prostate--rs34311866_C--DGKQ
Prostate--rs34656641_C--ATP5G2
Prostate--rs365825_G--DND1P1
Prostate--rs365825_G--KANSL1-AS1
Prostate--rs365825_G--LINC02210
Prostate--rs365825_G--LRRC37A4P
Prostate--rs365825_G--MAPK8IP1P1
Prostate--rs365825_G--MAPK8IP1P2
Prostate--rs365825_G--RP11-259G18.1
Prostate--rs365825_G--RP11-259G18.3
Prostate--rs365825_G--RP11-707O23.1
Prostate--rs393152_G--DND1P1
Prostate--rs393152_G--KANSL1-AS1
Prostate--rs393152_G--LINC02210
Prostate--rs393152_G--LRRC37A
Prostate--rs393152_G--LRRC37A4P
Prostate--rs393152_G--MAPK8IP1P1
Prostate--rs393152_G--MAPK8IP1P2
Prostate--rs393152_G--RP11-259G18.1
Prostate--rs393152_G--RP11-259G18.3
Prostate--rs393152_G--RP11-707O23.1
Prostate--rs4073221_G--SELENBP1
Prostate--rs4140646_A--OR2B8P
Prostate--rs415430_C--ARL17A
Prostate--rs415430_C--DND1P1
Prostate--rs415430_C--KANSL1-AS1
Prostate--rs415430_C--LINC02210
Prostate--rs415430_C--LRRC37A4P
Prostate--rs415430_C--MAPK8IP1P1
Prostate--rs415430_C--MAPK8IP1P2
Prostate--rs415430_C--MAPT
Prostate--rs415430_C--RP11-259G18.1
Prostate--rs415430_C--RP11-259G18.3
Prostate--rs415430_C--RP11-707O23.1
Prostate--rs4713118_G--OR2B8P
Prostate--rs504594_A--HLA-DQA2
Prostate--rs504594_A--HLA-DRB1
Prostate--rs504594_A--HLA-DRB6
Prostate--rs55818311_C--LSM7
Prostate--rs55961674_T--CSTA
Prostate--rs55961674_T--ITPR1
Prostate--rs55961674_T--RP11-299J3.8
Prostate--rs62053943_T--ARL17A
Prostate--rs62053943_T--DND1P1
Prostate--rs62053943_T--KANSL1-AS1
Prostate--rs62053943_T--LINC02210
Prostate--rs62053943_T--LRRC37A2
Prostate--rs62053943_T--LRRC37A4P
Prostate--rs62053943_T--MAPK8IP1P1
Prostate--rs62053943_T--MAPK8IP1P2
Prostate--rs62053943_T--RP11-259G18.1
Prostate--rs62053943_T--RP11-259G18.3
Prostate--rs62053943_T--RP11-707O23.1
Prostate--rs62120679_T--LSM7
Prostate--rs6430538_T--TMEM163
Prostate--rs6465122_T--AC004980.9
Prostate--rs6476434_C--GNG12-AS1
Prostate--rs6497339_A--SYT17
Prostate--rs6500328_G--RP11-327F22.1
Prostate--rs6532197_G--ANK2
Prostate--rs6599388_T--DGKQ
Prostate--rs666463_T--TMPRSS6
Prostate--rs6679073_A--PM20D1
Prostate--rs6679073_A--SPON1
Prostate--rs6812193_T--FAM47E
Prostate--rs6826785_C--CNTNAP2
Prostate--rs6854006_T--FAM47E
Prostate--rs7077361_C--CELF2
Prostate--rs7221167_C--DND1P1
Prostate--rs7221167_C--KANSL1-AS1
Prostate--rs7221167_C--LINC02210
Prostate--rs7221167_C--LRRC37A
Prostate--rs7221167_C--LRRC37A4P
Prostate--rs7221167_C--MAPK8IP1P1
Prostate--rs7221167_C--MAPK8IP1P2
Prostate--rs7221167_C--RP11-259G18.3
Prostate--rs7221167_C--RP11-927P21.2
Prostate--rs7225002_G--DND1P1
Prostate--rs7225002_G--KANSL1-AS1
Prostate--rs7225002_G--LINC02210
Prostate--rs7225002_G--LRRC37A2
Prostate--rs7225002_G--LRRC37A4P
Prostate--rs7225002_G--MAPK8IP1P1
Prostate--rs7225002_G--MAPK8IP1P2
Prostate--rs7225002_G--RP11-259G18.1
Prostate--rs7225002_G--RP11-259G18.3
Prostate--rs7225002_G--RP11-707O23.1
Prostate--rs7225002_G--RP11-927P21.2
Prostate--rs8070723_G--ARL17A
Prostate--rs8070723_G--DND1P1
Prostate--rs8070723_G--KANSL1-AS1
Prostate--rs8070723_G--LINC02210
Prostate--rs8070723_G--LRRC37A2
Prostate--rs8070723_G--LRRC37A4P
Prostate--rs8070723_G--MAPK8IP1P1
Prostate--rs8070723_G--MAPK8IP1P2
Prostate--rs8070723_G--RP11-259G18.1
Prostate--rs8070723_G--RP11-259G18.3
Prostate--rs8070723_G--RP11-707O23.1
Prostate--rs8180209_G--CNTNAP2
Prostate--rs823114_G--PM20D1
Prostate--rs823114_G--RAB29
Prostate--rs823118_C--NUCKS1
Prostate--rs823118_C--PM20D1
Prostate--rs823118_C--RAB29
Prostate--rs9267659_A--CYP21A2
Prostate--rs9267659_A--HCG27
Prostate--rs9267659_A--HLA-DRB5
Prostate--rs947211_A--RAB29
Prostate--rs9912362_T--DND1P1
Prostate--rs9912362_T--KANSL1-AS1
Prostate--rs9912362_T--LINC02210
Prostate--rs9912362_T--LRRC37A4P
Skin_Not_Sun_Exposed_Suprapubic--rs10256359_T--AC005082.12
Skin_Not_Sun_Exposed_Suprapubic--rs10256359_T--AK3P3
Skin_Not_Sun_Exposed_Suprapubic--rs10256359_T--GPNMB
Skin_Not_Sun_Exposed_Suprapubic--rs10256359_T--KLHL7-AS1
Skin_Not_Sun_Exposed_Suprapubic--rs10256359_T--NUPL2
Skin_Not_Sun_Exposed_Suprapubic--rs10788972_A--LDLRAD1
Skin_Not_Sun_Exposed_Suprapubic--rs10847864_T--HCAR3
Skin_Not_Sun_Exposed_Suprapubic--rs11012_T--ARHGAP27
Skin_Not_Sun_Exposed_Suprapubic--rs11012_T--ARL17A
Skin_Not_Sun_Exposed_Suprapubic--rs11012_T--CTB-39G8.3
Skin_Not_Sun_Exposed_Suprapubic--rs11012_T--DND1P1
Skin_Not_Sun_Exposed_Suprapubic--rs11012_T--KANSL1
Skin_Not_Sun_Exposed_Suprapubic--rs11012_T--KANSL1-AS1
Skin_Not_Sun_Exposed_Suprapubic--rs11012_T--LINC02210
Skin_Not_Sun_Exposed_Suprapubic--rs11012_T--LRRC37A4P
Skin_Not_Sun_Exposed_Suprapubic--rs11012_T--MAPK8IP1P1
Skin_Not_Sun_Exposed_Suprapubic--rs11012_T--MAPK8IP1P2
Skin_Not_Sun_Exposed_Suprapubic--rs11012_T--MAPT
Skin_Not_Sun_Exposed_Suprapubic--rs11012_T--RP11-259G18.1
Skin_Not_Sun_Exposed_Suprapubic--rs11012_T--RP11-259G18.3
Skin_Not_Sun_Exposed_Suprapubic--rs11012_T--RP11-707O23.1
Skin_Not_Sun_Exposed_Suprapubic--rs11026412_A--ANO5
Skin_Not_Sun_Exposed_Suprapubic--rs11060180_G--HCAR3
Skin_Not_Sun_Exposed_Suprapubic--rs11150601_G--HSD3B7
Skin_Not_Sun_Exposed_Suprapubic--rs11150601_G--KAT8
Skin_Not_Sun_Exposed_Suprapubic--rs11150601_G--RP11-196G11.2
Skin_Not_Sun_Exposed_Suprapubic--rs11150601_G--STX1B
Skin_Not_Sun_Exposed_Suprapubic--rs11150601_G--STX4
Skin_Not_Sun_Exposed_Suprapubic--rs11150601_G--VKORC1
Skin_Not_Sun_Exposed_Suprapubic--rs11150601_G--ZNF646
Skin_Not_Sun_Exposed_Suprapubic--rs11158026_T--GCH1
Skin_Not_Sun_Exposed_Suprapubic--rs113434679_A--ARHGAP27
Skin_Not_Sun_Exposed_Suprapubic--rs113434679_A--ARL17A
Skin_Not_Sun_Exposed_Suprapubic--rs113434679_A--ARL17B
Skin_Not_Sun_Exposed_Suprapubic--rs113434679_A--CTB-39G8.3
Skin_Not_Sun_Exposed_Suprapubic--rs113434679_A--DND1P1
Skin_Not_Sun_Exposed_Suprapubic--rs113434679_A--KANSL1
Skin_Not_Sun_Exposed_Suprapubic--rs113434679_A--KANSL1-AS1
Skin_Not_Sun_Exposed_Suprapubic--rs113434679_A--LINC02210
Skin_Not_Sun_Exposed_Suprapubic--rs113434679_A--LRRC37A
Skin_Not_Sun_Exposed_Suprapubic--rs113434679_A--LRRC37A17P
Skin_Not_Sun_Exposed_Suprapubic--rs113434679_A--LRRC37A2
Skin_Not_Sun_Exposed_Suprapubic--rs113434679_A--LRRC37A4P
Skin_Not_Sun_Exposed_Suprapubic--rs113434679_A--MAPK8IP1P1
Skin_Not_Sun_Exposed_Suprapubic--rs113434679_A--MAPK8IP1P2
Skin_Not_Sun_Exposed_Suprapubic--rs113434679_A--MAPT
Skin_Not_Sun_Exposed_Suprapubic--rs113434679_A--RP11-259G18.1
Skin_Not_Sun_Exposed_Suprapubic--rs113434679_A--RP11-259G18.3
Skin_Not_Sun_Exposed_Suprapubic--rs113434679_A--RP11-707O23.1
Skin_Not_Sun_Exposed_Suprapubic--rs11557080_A--RAB29
Skin_Not_Sun_Exposed_Suprapubic--rs11578699_T--VAMP4
Skin_Not_Sun_Exposed_Suprapubic--rs11658976_G--ARL17A
Skin_Not_Sun_Exposed_Suprapubic--rs11683001_A--IL1R2
Skin_Not_Sun_Exposed_Suprapubic--rs11707416_A--P2RY12
Skin_Not_Sun_Exposed_Suprapubic--rs11865038_T--HSD3B7
Skin_Not_Sun_Exposed_Suprapubic--rs11865038_T--KAT8
Skin_Not_Sun_Exposed_Suprapubic--rs11865038_T--RP11-196G11.2
Skin_Not_Sun_Exposed_Suprapubic--rs11865038_T--STX1B
Skin_Not_Sun_Exposed_Suprapubic--rs11865038_T--VKORC1
Skin_Not_Sun_Exposed_Suprapubic--rs11865038_T--ZNF646
Skin_Not_Sun_Exposed_Suprapubic--rs11950533_A--CAMLG
Skin_Not_Sun_Exposed_Suprapubic--rs11950533_A--RP11-83M16.6
Skin_Not_Sun_Exposed_Suprapubic--rs11950533_A--TXNDC15
Skin_Not_Sun_Exposed_Suprapubic--rs12185268_G--ARHGAP27
Skin_Not_Sun_Exposed_Suprapubic--rs12185268_G--ARL17B
Skin_Not_Sun_Exposed_Suprapubic--rs12185268_G--CTB-39G8.3
Skin_Not_Sun_Exposed_Suprapubic--rs12185268_G--DND1P1
Skin_Not_Sun_Exposed_Suprapubic--rs12185268_G--KANSL1
Skin_Not_Sun_Exposed_Suprapubic--rs12185268_G--KANSL1-AS1
Skin_Not_Sun_Exposed_Suprapubic--rs12185268_G--LINC02210
Skin_Not_Sun_Exposed_Suprapubic--rs12185268_G--LRRC37A4P
Skin_Not_Sun_Exposed_Suprapubic--rs12185268_G--MAPK8IP1P1
Skin_Not_Sun_Exposed_Suprapubic--rs12185268_G--MAPK8IP1P2
Skin_Not_Sun_Exposed_Suprapubic--rs12185268_G--MAPT
Skin_Not_Sun_Exposed_Suprapubic--rs12185268_G--RP11-259G18.1
Skin_Not_Sun_Exposed_Suprapubic--rs12185268_G--RP11-259G18.3
Skin_Not_Sun_Exposed_Suprapubic--rs12185268_G--RP11-707O23.1
Skin_Not_Sun_Exposed_Suprapubic--rs12278023_C--DLG2
Skin_Not_Sun_Exposed_Suprapubic--rs12431733_T--HBG2
Skin_Not_Sun_Exposed_Suprapubic--rs12497850_G--AMT
Skin_Not_Sun_Exposed_Suprapubic--rs12497850_G--ARIH2
Skin_Not_Sun_Exposed_Suprapubic--rs12497850_G--MRPS18AP1
Skin_Not_Sun_Exposed_Suprapubic--rs12497850_G--NCKIPSD
Skin_Not_Sun_Exposed_Suprapubic--rs12497850_G--NICN1
Skin_Not_Sun_Exposed_Suprapubic--rs12497850_G--QRICH1
Skin_Not_Sun_Exposed_Suprapubic--rs12497850_G--SCAP
Skin_Not_Sun_Exposed_Suprapubic--rs12497850_G--WDR6
Skin_Not_Sun_Exposed_Suprapubic--rs12497850_G--ZNF589
Skin_Not_Sun_Exposed_Suprapubic--rs12600861_C--CHRNB1
Skin_Not_Sun_Exposed_Suprapubic--rs12600861_C--ZBTB4
Skin_Not_Sun_Exposed_Suprapubic--rs12817488_A--ABCB9
Skin_Not_Sun_Exposed_Suprapubic--rs12817488_A--HCAR3
Skin_Not_Sun_Exposed_Suprapubic--rs1293298_C--CTA-398F10.2
Skin_Not_Sun_Exposed_Suprapubic--rs1293298_C--CTSB
Skin_Not_Sun_Exposed_Suprapubic--rs12951632_C--HELZ
Skin_Not_Sun_Exposed_Suprapubic--rs12951632_C--NAGLU
Skin_Not_Sun_Exposed_Suprapubic--rs12951632_C--PLEKHH3
Skin_Not_Sun_Exposed_Suprapubic--rs12951632_C--TUBG2
Skin_Not_Sun_Exposed_Suprapubic--rs1296028_G--CTA-398F10.2
Skin_Not_Sun_Exposed_Suprapubic--rs1296028_G--CTSB
Skin_Not_Sun_Exposed_Suprapubic--rs1296028_G--RP11-177H2.1
Skin_Not_Sun_Exposed_Suprapubic--rs14235_A--HSD3B7
Skin_Not_Sun_Exposed_Suprapubic--rs14235_A--KAT8
Skin_Not_Sun_Exposed_Suprapubic--rs14235_A--RP11-196G11.2
Skin_Not_Sun_Exposed_Suprapubic--rs14235_A--VKORC1
Skin_Not_Sun_Exposed_Suprapubic--rs14235_A--ZNF646
Skin_Not_Sun_Exposed_Suprapubic--rs1450522_G--EEF1GP4
Skin_Not_Sun_Exposed_Suprapubic--rs1450522_G--LINC02067
Skin_Not_Sun_Exposed_Suprapubic--rs1450522_G--PSMC1P7
Skin_Not_Sun_Exposed_Suprapubic--rs1491942_G--LRRK2
Skin_Not_Sun_Exposed_Suprapubic--rs1555399_A--IQCH-AS1
Skin_Not_Sun_Exposed_Suprapubic--rs162227_C--ELOVL7
Skin_Not_Sun_Exposed_Suprapubic--rs17425622_C--HLA-C
Skin_Not_Sun_Exposed_Suprapubic--rs17425622_C--HLA-DOB
Skin_Not_Sun_Exposed_Suprapubic--rs17425622_C--HLA-DQA1
Skin_Not_Sun_Exposed_Suprapubic--rs17425622_C--HLA-DQA2
Skin_Not_Sun_Exposed_Suprapubic--rs17425622_C--HLA-DQB1
Skin_Not_Sun_Exposed_Suprapubic--rs17425622_C--HLA-DRB1
Skin_Not_Sun_Exposed_Suprapubic--rs17425622_C--HLA-DRB6
Skin_Not_Sun_Exposed_Suprapubic--rs17425622_C--HLA-DRB9
Skin_Not_Sun_Exposed_Suprapubic--rs17425622_C--PRRT1
Skin_Not_Sun_Exposed_Suprapubic--rs17425622_C--PSORS1C3
Skin_Not_Sun_Exposed_Suprapubic--rs17425622_C--VARS2
Skin_Not_Sun_Exposed_Suprapubic--rs17577094_G--ARHGAP27
Skin_Not_Sun_Exposed_Suprapubic--rs17577094_G--ARL17B
Skin_Not_Sun_Exposed_Suprapubic--rs17577094_G--CTB-39G8.3
Skin_Not_Sun_Exposed_Suprapubic--rs17577094_G--DND1P1
Skin_Not_Sun_Exposed_Suprapubic--rs17577094_G--KANSL1
Skin_Not_Sun_Exposed_Suprapubic--rs17577094_G--KANSL1-AS1
Skin_Not_Sun_Exposed_Suprapubic--rs17577094_G--LINC02210
Skin_Not_Sun_Exposed_Suprapubic--rs17577094_G--LRRC37A17P
Skin_Not_Sun_Exposed_Suprapubic--rs17577094_G--LRRC37A4P
Skin_Not_Sun_Exposed_Suprapubic--rs17577094_G--MAPK8IP1P1
Skin_Not_Sun_Exposed_Suprapubic--rs17577094_G--MAPK8IP1P2
Skin_Not_Sun_Exposed_Suprapubic--rs17577094_G--MAPT
Skin_Not_Sun_Exposed_Suprapubic--rs17577094_G--PCDH19
Skin_Not_Sun_Exposed_Suprapubic--rs17577094_G--RP11-259G18.1
Skin_Not_Sun_Exposed_Suprapubic--rs17577094_G--RP11-259G18.3
Skin_Not_Sun_Exposed_Suprapubic--rs17577094_G--RP11-707O23.1
Skin_Not_Sun_Exposed_Suprapubic--rs17649553_T--ARHGAP27
Skin_Not_Sun_Exposed_Suprapubic--rs17649553_T--ARL17A
Skin_Not_Sun_Exposed_Suprapubic--rs17649553_T--ARL17B
Skin_Not_Sun_Exposed_Suprapubic--rs17649553_T--CTB-39G8.3
Skin_Not_Sun_Exposed_Suprapubic--rs17649553_T--DND1P1
Skin_Not_Sun_Exposed_Suprapubic--rs17649553_T--KANSL1
Skin_Not_Sun_Exposed_Suprapubic--rs17649553_T--KANSL1-AS1
Skin_Not_Sun_Exposed_Suprapubic--rs17649553_T--LINC02210
Skin_Not_Sun_Exposed_Suprapubic--rs17649553_T--LRRC37A
Skin_Not_Sun_Exposed_Suprapubic--rs17649553_T--LRRC37A17P
Skin_Not_Sun_Exposed_Suprapubic--rs17649553_T--LRRC37A4P
Skin_Not_Sun_Exposed_Suprapubic--rs17649553_T--MAPK8IP1P1
Skin_Not_Sun_Exposed_Suprapubic--rs17649553_T--MAPK8IP1P2
Skin_Not_Sun_Exposed_Suprapubic--rs17649553_T--MAPT
Skin_Not_Sun_Exposed_Suprapubic--rs17649553_T--RP11-259G18.1
Skin_Not_Sun_Exposed_Suprapubic--rs17649553_T--RP11-259G18.3
Skin_Not_Sun_Exposed_Suprapubic--rs17649553_T--RP11-707O23.1
Skin_Not_Sun_Exposed_Suprapubic--rs183211_A--ARHGAP27
Skin_Not_Sun_Exposed_Suprapubic--rs183211_A--ARL17B
Skin_Not_Sun_Exposed_Suprapubic--rs183211_A--DND1P1
Skin_Not_Sun_Exposed_Suprapubic--rs183211_A--KANSL1
Skin_Not_Sun_Exposed_Suprapubic--rs183211_A--KANSL1-AS1
Skin_Not_Sun_Exposed_Suprapubic--rs183211_A--LINC02210
Skin_Not_Sun_Exposed_Suprapubic--rs183211_A--LRRC37A
Skin_Not_Sun_Exposed_Suprapubic--rs183211_A--LRRC37A4P
Skin_Not_Sun_Exposed_Suprapubic--rs183211_A--MAPK8IP1P1
Skin_Not_Sun_Exposed_Suprapubic--rs183211_A--MAPT
Skin_Not_Sun_Exposed_Suprapubic--rs183211_A--RP11-259G18.1
Skin_Not_Sun_Exposed_Suprapubic--rs183211_A--RP11-259G18.3
Skin_Not_Sun_Exposed_Suprapubic--rs183211_A--RP11-707O23.1
Skin_Not_Sun_Exposed_Suprapubic--rs1867598_G--ELOVL7
Skin_Not_Sun_Exposed_Suprapubic--rs199347_G--AC005082.12
Skin_Not_Sun_Exposed_Suprapubic--rs199347_G--GPNMB
Skin_Not_Sun_Exposed_Suprapubic--rs199347_G--KLHL7-AS1
Skin_Not_Sun_Exposed_Suprapubic--rs199347_G--NUPL2
Skin_Not_Sun_Exposed_Suprapubic--rs199351_C--AC005082.12
Skin_Not_Sun_Exposed_Suprapubic--rs199351_C--GPNMB
Skin_Not_Sun_Exposed_Suprapubic--rs199351_C--KLHL7-AS1
Skin_Not_Sun_Exposed_Suprapubic--rs199351_C--NUPL2
Skin_Not_Sun_Exposed_Suprapubic--rs199453_T--ARHGAP27
Skin_Not_Sun_Exposed_Suprapubic--rs199453_T--ARL17B
Skin_Not_Sun_Exposed_Suprapubic--rs199453_T--DND1P1
Skin_Not_Sun_Exposed_Suprapubic--rs199453_T--KANSL1
Skin_Not_Sun_Exposed_Suprapubic--rs199453_T--KANSL1-AS1
Skin_Not_Sun_Exposed_Suprapubic--rs199453_T--LINC02210
Skin_Not_Sun_Exposed_Suprapubic--rs199453_T--LRRC37A
Skin_Not_Sun_Exposed_Suprapubic--rs199453_T--LRRC37A4P
Skin_Not_Sun_Exposed_Suprapubic--rs199453_T--MAPK8IP1P1
Skin_Not_Sun_Exposed_Suprapubic--rs199453_T--MAPK8IP1P2
Skin_Not_Sun_Exposed_Suprapubic--rs199453_T--MAPT
Skin_Not_Sun_Exposed_Suprapubic--rs199453_T--RP11-259G18.1
Skin_Not_Sun_Exposed_Suprapubic--rs199453_T--RP11-259G18.3
Skin_Not_Sun_Exposed_Suprapubic--rs199453_T--RP11-707O23.1
Skin_Not_Sun_Exposed_Suprapubic--rs199498_C--ARHGAP27
Skin_Not_Sun_Exposed_Suprapubic--rs199498_C--ARL17A
Skin_Not_Sun_Exposed_Suprapubic--rs199498_C--CTB-39G8.3
Skin_Not_Sun_Exposed_Suprapubic--rs199498_C--DND1P1
Skin_Not_Sun_Exposed_Suprapubic--rs199498_C--KANSL1
Skin_Not_Sun_Exposed_Suprapubic--rs199498_C--KANSL1-AS1
Skin_Not_Sun_Exposed_Suprapubic--rs199498_C--LINC02210
Skin_Not_Sun_Exposed_Suprapubic--rs199498_C--LRRC37A
Skin_Not_Sun_Exposed_Suprapubic--rs199498_C--LRRC37A2
Skin_Not_Sun_Exposed_Suprapubic--rs199498_C--LRRC37A4P
Skin_Not_Sun_Exposed_Suprapubic--rs199498_C--MAPK8IP1P1
Skin_Not_Sun_Exposed_Suprapubic--rs199498_C--MAPK8IP1P2
Skin_Not_Sun_Exposed_Suprapubic--rs199498_C--MAPT
Skin_Not_Sun_Exposed_Suprapubic--rs199498_C--RP11-259G18.1
Skin_Not_Sun_Exposed_Suprapubic--rs199498_C--RP11-259G18.3
Skin_Not_Sun_Exposed_Suprapubic--rs199498_C--RP11-707O23.1
Skin_Not_Sun_Exposed_Suprapubic--rs199515_G--ARHGAP27
Skin_Not_Sun_Exposed_Suprapubic--rs199515_G--ARL17B
Skin_Not_Sun_Exposed_Suprapubic--rs199515_G--CTB-39G8.3
Skin_Not_Sun_Exposed_Suprapubic--rs199515_G--DND1P1
Skin_Not_Sun_Exposed_Suprapubic--rs199515_G--KANSL1
Skin_Not_Sun_Exposed_Suprapubic--rs199515_G--KANSL1-AS1
Skin_Not_Sun_Exposed_Suprapubic--rs199515_G--LINC02210
Skin_Not_Sun_Exposed_Suprapubic--rs199515_G--LRRC37A4P
Skin_Not_Sun_Exposed_Suprapubic--rs199515_G--MAPK8IP1P1
Skin_Not_Sun_Exposed_Suprapubic--rs199515_G--MAPK8IP1P2
Skin_Not_Sun_Exposed_Suprapubic--rs199515_G--MAPT
Skin_Not_Sun_Exposed_Suprapubic--rs199515_G--RP11-259G18.1
Skin_Not_Sun_Exposed_Suprapubic--rs199515_G--RP11-259G18.3
Skin_Not_Sun_Exposed_Suprapubic--rs199515_G--RP11-707O23.1
Skin_Not_Sun_Exposed_Suprapubic--rs199533_A--ARHGAP27
Skin_Not_Sun_Exposed_Suprapubic--rs199533_A--ARL17B
Skin_Not_Sun_Exposed_Suprapubic--rs199533_A--DND1P1
Skin_Not_Sun_Exposed_Suprapubic--rs199533_A--KANSL1
Skin_Not_Sun_Exposed_Suprapubic--rs199533_A--KANSL1-AS1
Skin_Not_Sun_Exposed_Suprapubic--rs199533_A--LINC02210
Skin_Not_Sun_Exposed_Suprapubic--rs199533_A--LRRC37A17P
Skin_Not_Sun_Exposed_Suprapubic--rs199533_A--MAPK8IP1P1
Skin_Not_Sun_Exposed_Suprapubic--rs199533_A--MAPT
Skin_Not_Sun_Exposed_Suprapubic--rs199533_A--PCDH19
Skin_Not_Sun_Exposed_Suprapubic--rs199533_A--RP11-259G18.1
Skin_Not_Sun_Exposed_Suprapubic--rs199533_A--RP11-259G18.3
Skin_Not_Sun_Exposed_Suprapubic--rs199533_A--RP11-707O23.1
Skin_Not_Sun_Exposed_Suprapubic--rs2086641_C--MTRF1LP2
Skin_Not_Sun_Exposed_Suprapubic--rs2248244_A--DYRK1A
Skin_Not_Sun_Exposed_Suprapubic--rs2269906_C--ASB16
Skin_Not_Sun_Exposed_Suprapubic--rs2280104_T--BIN3
Skin_Not_Sun_Exposed_Suprapubic--rs2280104_T--C8orf58
Skin_Not_Sun_Exposed_Suprapubic--rs2280104_T--CCAR2
Skin_Not_Sun_Exposed_Suprapubic--rs2280104_T--MPP6
Skin_Not_Sun_Exposed_Suprapubic--rs2280104_T--RP11-582J16.5
Skin_Not_Sun_Exposed_Suprapubic--rs2292056_G--APELA
Skin_Not_Sun_Exposed_Suprapubic--rs2295545_C--DAPK2
Skin_Not_Sun_Exposed_Suprapubic--rs2395163_C--HLA-C
Skin_Not_Sun_Exposed_Suprapubic--rs2395163_C--HLA-DQA1
Skin_Not_Sun_Exposed_Suprapubic--rs2395163_C--HLA-DQA2
Skin_Not_Sun_Exposed_Suprapubic--rs2395163_C--HLA-DRB1
Skin_Not_Sun_Exposed_Suprapubic--rs2395163_C--HLA-DRB6
Skin_Not_Sun_Exposed_Suprapubic--rs2395163_C--POU5F1
Skin_Not_Sun_Exposed_Suprapubic--rs2395163_C--PSORS1C3
Skin_Not_Sun_Exposed_Suprapubic--rs2395163_C--STK19
Skin_Not_Sun_Exposed_Suprapubic--rs2694528_C--ELOVL7
Skin_Not_Sun_Exposed_Suprapubic--rs2740594_G--CTA-398F10.2
Skin_Not_Sun_Exposed_Suprapubic--rs2740594_G--CTSB
Skin_Not_Sun_Exposed_Suprapubic--rs2740594_G--RP11-177H2.1
Skin_Not_Sun_Exposed_Suprapubic--rs2904880_C--NFATC2IP
Skin_Not_Sun_Exposed_Suprapubic--rs2904880_C--NPIPB7
Skin_Not_Sun_Exposed_Suprapubic--rs2904880_C--RP11-1348G14.4
Skin_Not_Sun_Exposed_Suprapubic--rs2904880_C--SBK1
Skin_Not_Sun_Exposed_Suprapubic--rs2904880_C--SULT1A1
Skin_Not_Sun_Exposed_Suprapubic--rs2904880_C--SULT1A2
Skin_Not_Sun_Exposed_Suprapubic--rs2904880_C--TUFM
Skin_Not_Sun_Exposed_Suprapubic--rs2921073_T--AF131215.2
Skin_Not_Sun_Exposed_Suprapubic--rs2921073_T--AF131215.9
Skin_Not_Sun_Exposed_Suprapubic--rs2921073_T--ALG1L13P
Skin_Not_Sun_Exposed_Suprapubic--rs2921073_T--CLDN23
Skin_Not_Sun_Exposed_Suprapubic--rs2921073_T--CTA-398F10.2
Skin_Not_Sun_Exposed_Suprapubic--rs2921073_T--FAM86B3P
Skin_Not_Sun_Exposed_Suprapubic--rs2921073_T--STIM1
Skin_Not_Sun_Exposed_Suprapubic--rs2942168_A--ARHGAP27
Skin_Not_Sun_Exposed_Suprapubic--rs2942168_A--ARL17B
Skin_Not_Sun_Exposed_Suprapubic--rs2942168_A--CTB-39G8.3
Skin_Not_Sun_Exposed_Suprapubic--rs2942168_A--DND1P1
Skin_Not_Sun_Exposed_Suprapubic--rs2942168_A--KANSL1
Skin_Not_Sun_Exposed_Suprapubic--rs2942168_A--KANSL1-AS1
Skin_Not_Sun_Exposed_Suprapubic--rs2942168_A--LINC02210
Skin_Not_Sun_Exposed_Suprapubic--rs2942168_A--LRRC37A
Skin_Not_Sun_Exposed_Suprapubic--rs2942168_A--LRRC37A17P
Skin_Not_Sun_Exposed_Suprapubic--rs2942168_A--LRRC37A4P
Skin_Not_Sun_Exposed_Suprapubic--rs2942168_A--MAPK8IP1P1
Skin_Not_Sun_Exposed_Suprapubic--rs2942168_A--MAPK8IP1P2
Skin_Not_Sun_Exposed_Suprapubic--rs2942168_A--MAPT
Skin_Not_Sun_Exposed_Suprapubic--rs2942168_A--PCDH19
Skin_Not_Sun_Exposed_Suprapubic--rs2942168_A--RP11-259G18.1
Skin_Not_Sun_Exposed_Suprapubic--rs2942168_A--RP11-259G18.3
Skin_Not_Sun_Exposed_Suprapubic--rs2942168_A--RP11-707O23.1
Skin_Not_Sun_Exposed_Suprapubic--rs3129882_G--HLA-DRB5
Skin_Not_Sun_Exposed_Suprapubic--rs3129882_G--HLA-DRB6
Skin_Not_Sun_Exposed_Suprapubic--rs3129882_G--HLA-DRB9
Skin_Not_Sun_Exposed_Suprapubic--rs316619_C--NDUFAF1
Skin_Not_Sun_Exposed_Suprapubic--rs316619_C--OIP5-AS1
Skin_Not_Sun_Exposed_Suprapubic--rs316619_C--RPAP1
Skin_Not_Sun_Exposed_Suprapubic--rs34025766_A--DCAF16
Skin_Not_Sun_Exposed_Suprapubic--rs34043159_C--IL1R2
Skin_Not_Sun_Exposed_Suprapubic--rs34311866_C--DGKQ
Skin_Not_Sun_Exposed_Suprapubic--rs356182_G--RP11-115D19.1
Skin_Not_Sun_Exposed_Suprapubic--rs356203_C--RP11-115D19.1
Skin_Not_Sun_Exposed_Suprapubic--rs365825_G--ARHGAP27
Skin_Not_Sun_Exposed_Suprapubic--rs365825_G--ARL17B
Skin_Not_Sun_Exposed_Suprapubic--rs365825_G--CTB-39G8.3
Skin_Not_Sun_Exposed_Suprapubic--rs365825_G--DND1P1
Skin_Not_Sun_Exposed_Suprapubic--rs365825_G--KANSL1
Skin_Not_Sun_Exposed_Suprapubic--rs365825_G--KANSL1-AS1
Skin_Not_Sun_Exposed_Suprapubic--rs365825_G--LINC02210
Skin_Not_Sun_Exposed_Suprapubic--rs365825_G--LRRC37A4P
Skin_Not_Sun_Exposed_Suprapubic--rs365825_G--MAPK8IP1P1
Skin_Not_Sun_Exposed_Suprapubic--rs365825_G--MAPK8IP1P2
Skin_Not_Sun_Exposed_Suprapubic--rs365825_G--MAPT
Skin_Not_Sun_Exposed_Suprapubic--rs365825_G--RP11-259G18.1
Skin_Not_Sun_Exposed_Suprapubic--rs365825_G--RP11-259G18.3
Skin_Not_Sun_Exposed_Suprapubic--rs365825_G--RP11-707O23.1
Skin_Not_Sun_Exposed_Suprapubic--rs393152_G--ARHGAP27
Skin_Not_Sun_Exposed_Suprapubic--rs393152_G--ARL17B
Skin_Not_Sun_Exposed_Suprapubic--rs393152_G--CTB-39G8.3
Skin_Not_Sun_Exposed_Suprapubic--rs393152_G--DND1P1
Skin_Not_Sun_Exposed_Suprapubic--rs393152_G--KANSL1
Skin_Not_Sun_Exposed_Suprapubic--rs393152_G--KANSL1-AS1
Skin_Not_Sun_Exposed_Suprapubic--rs393152_G--LINC02210
Skin_Not_Sun_Exposed_Suprapubic--rs393152_G--LRRC37A
Skin_Not_Sun_Exposed_Suprapubic--rs393152_G--LRRC37A4P
Skin_Not_Sun_Exposed_Suprapubic--rs393152_G--MAPK8IP1P1
Skin_Not_Sun_Exposed_Suprapubic--rs393152_G--MAPK8IP1P2
Skin_Not_Sun_Exposed_Suprapubic--rs393152_G--MAPT
Skin_Not_Sun_Exposed_Suprapubic--rs393152_G--RP11-259G18.1
Skin_Not_Sun_Exposed_Suprapubic--rs393152_G--RP11-259G18.3
Skin_Not_Sun_Exposed_Suprapubic--rs393152_G--RP11-707O23.1
Skin_Not_Sun_Exposed_Suprapubic--rs4101061_G--SCARB2
Skin_Not_Sun_Exposed_Suprapubic--rs4140646_A--BTN3A2
Skin_Not_Sun_Exposed_Suprapubic--rs4140646_A--RP1-313I6.12
Skin_Not_Sun_Exposed_Suprapubic--rs4140646_A--ZFP57
Skin_Not_Sun_Exposed_Suprapubic--rs4140646_A--ZKSCAN3
Skin_Not_Sun_Exposed_Suprapubic--rs4140646_A--ZSCAN26
Skin_Not_Sun_Exposed_Suprapubic--rs4140646_A--ZSCAN31
Skin_Not_Sun_Exposed_Suprapubic--rs415430_C--ARHGAP27
Skin_Not_Sun_Exposed_Suprapubic--rs415430_C--ARL17A
Skin_Not_Sun_Exposed_Suprapubic--rs415430_C--ARL17B
Skin_Not_Sun_Exposed_Suprapubic--rs415430_C--CTB-39G8.3
Skin_Not_Sun_Exposed_Suprapubic--rs415430_C--DND1P1
Skin_Not_Sun_Exposed_Suprapubic--rs415430_C--KANSL1
Skin_Not_Sun_Exposed_Suprapubic--rs415430_C--KANSL1-AS1
Skin_Not_Sun_Exposed_Suprapubic--rs415430_C--LINC02210
Skin_Not_Sun_Exposed_Suprapubic--rs415430_C--LRRC37A4P
Skin_Not_Sun_Exposed_Suprapubic--rs415430_C--MAPK8IP1P1
Skin_Not_Sun_Exposed_Suprapubic--rs415430_C--MAPK8IP1P2
Skin_Not_Sun_Exposed_Suprapubic--rs415430_C--MAPT
Skin_Not_Sun_Exposed_Suprapubic--rs415430_C--RP11-259G18.1
Skin_Not_Sun_Exposed_Suprapubic--rs415430_C--RP11-259G18.3
Skin_Not_Sun_Exposed_Suprapubic--rs415430_C--RP11-707O23.1
Skin_Not_Sun_Exposed_Suprapubic--rs4713118_G--BTN3A2
Skin_Not_Sun_Exposed_Suprapubic--rs4713118_G--TRIM27
Skin_Not_Sun_Exposed_Suprapubic--rs4713118_G--ZFP57
Skin_Not_Sun_Exposed_Suprapubic--rs4713118_G--ZKSCAN3
Skin_Not_Sun_Exposed_Suprapubic--rs4713118_G--ZSCAN23
Skin_Not_Sun_Exposed_Suprapubic--rs4713118_G--ZSCAN26
Skin_Not_Sun_Exposed_Suprapubic--rs4713118_G--ZSCAN31
Skin_Not_Sun_Exposed_Suprapubic--rs504594_A--HLA-C
Skin_Not_Sun_Exposed_Suprapubic--rs504594_A--HLA-DOB
Skin_Not_Sun_Exposed_Suprapubic--rs504594_A--HLA-DQA1
Skin_Not_Sun_Exposed_Suprapubic--rs504594_A--HLA-DQA2
Skin_Not_Sun_Exposed_Suprapubic--rs504594_A--HLA-DQB1
Skin_Not_Sun_Exposed_Suprapubic--rs504594_A--HLA-DRB1
Skin_Not_Sun_Exposed_Suprapubic--rs504594_A--HLA-DRB6
Skin_Not_Sun_Exposed_Suprapubic--rs504594_A--HLA-DRB9
Skin_Not_Sun_Exposed_Suprapubic--rs504594_A--PRRT1
Skin_Not_Sun_Exposed_Suprapubic--rs504594_A--PSORS1C3
Skin_Not_Sun_Exposed_Suprapubic--rs504594_A--VARS2
Skin_Not_Sun_Exposed_Suprapubic--rs55818311_C--LSM7
Skin_Not_Sun_Exposed_Suprapubic--rs55961674_T--CSTA
Skin_Not_Sun_Exposed_Suprapubic--rs55961674_T--RP11-299J3.8
Skin_Not_Sun_Exposed_Suprapubic--rs5910_A--FAM171A2
Skin_Not_Sun_Exposed_Suprapubic--rs62053943_T--ARHGAP27
Skin_Not_Sun_Exposed_Suprapubic--rs62053943_T--ARL17A
Skin_Not_Sun_Exposed_Suprapubic--rs62053943_T--CTB-39G8.3
Skin_Not_Sun_Exposed_Suprapubic--rs62053943_T--DND1P1
Skin_Not_Sun_Exposed_Suprapubic--rs62053943_T--KANSL1
Skin_Not_Sun_Exposed_Suprapubic--rs62053943_T--KANSL1-AS1
Skin_Not_Sun_Exposed_Suprapubic--rs62053943_T--LINC02210
Skin_Not_Sun_Exposed_Suprapubic--rs62053943_T--LRRC37A17P
Skin_Not_Sun_Exposed_Suprapubic--rs62053943_T--LRRC37A2
Skin_Not_Sun_Exposed_Suprapubic--rs62053943_T--LRRC37A4P
Skin_Not_Sun_Exposed_Suprapubic--rs62053943_T--MAPK8IP1P1
Skin_Not_Sun_Exposed_Suprapubic--rs62053943_T--MAPK8IP1P2
Skin_Not_Sun_Exposed_Suprapubic--rs62053943_T--MAPT
Skin_Not_Sun_Exposed_Suprapubic--rs62053943_T--RP11-259G18.1
Skin_Not_Sun_Exposed_Suprapubic--rs62053943_T--RP11-259G18.3
Skin_Not_Sun_Exposed_Suprapubic--rs62053943_T--RP11-707O23.1
Skin_Not_Sun_Exposed_Suprapubic--rs62120679_T--LSM7
Skin_Not_Sun_Exposed_Suprapubic--rs62120679_T--SPPL2B
Skin_Not_Sun_Exposed_Suprapubic--rs6465122_T--AC004980.9
Skin_Not_Sun_Exposed_Suprapubic--rs6465122_T--DTX2P1
Skin_Not_Sun_Exposed_Suprapubic--rs6465122_T--SPDYE16
Skin_Not_Sun_Exposed_Suprapubic--rs6465122_T--SRPK2
Skin_Not_Sun_Exposed_Suprapubic--rs6465122_T--UPK3B
Skin_Not_Sun_Exposed_Suprapubic--rs6482992_T--PSTK
Skin_Not_Sun_Exposed_Suprapubic--rs6497339_A--ASMTL
Skin_Not_Sun_Exposed_Suprapubic--rs6500328_G--CYLD
Skin_Not_Sun_Exposed_Suprapubic--rs6500328_G--NOD2
Skin_Not_Sun_Exposed_Suprapubic--rs6500328_G--RP11-327F22.1
Skin_Not_Sun_Exposed_Suprapubic--rs6599388_T--DGKQ
Skin_Not_Sun_Exposed_Suprapubic--rs6599388_T--GAK
Skin_Not_Sun_Exposed_Suprapubic--rs6599388_T--IDUA
Skin_Not_Sun_Exposed_Suprapubic--rs6599388_T--SLC26A1
Skin_Not_Sun_Exposed_Suprapubic--rs6658353_G--FCGR2C
Skin_Not_Sun_Exposed_Suprapubic--rs6679073_A--PM20D1
Skin_Not_Sun_Exposed_Suprapubic--rs67460515_C--EEF1GP4
Skin_Not_Sun_Exposed_Suprapubic--rs67460515_C--LINC02067
Skin_Not_Sun_Exposed_Suprapubic--rs6812193_T--FAM47E
Skin_Not_Sun_Exposed_Suprapubic--rs6854006_T--FAM47E
Skin_Not_Sun_Exposed_Suprapubic--rs687432_A--MED19
Skin_Not_Sun_Exposed_Suprapubic--rs7221167_C--ARHGAP27
Skin_Not_Sun_Exposed_Suprapubic--rs7221167_C--ARL17B
Skin_Not_Sun_Exposed_Suprapubic--rs7221167_C--DND1P1
Skin_Not_Sun_Exposed_Suprapubic--rs7221167_C--KANSL1-AS1
Skin_Not_Sun_Exposed_Suprapubic--rs7221167_C--LINC02210
Skin_Not_Sun_Exposed_Suprapubic--rs7221167_C--LRRC37A
Skin_Not_Sun_Exposed_Suprapubic--rs7221167_C--LRRC37A17P
Skin_Not_Sun_Exposed_Suprapubic--rs7221167_C--LRRC37A4P
Skin_Not_Sun_Exposed_Suprapubic--rs7221167_C--MAPK8IP1P1
Skin_Not_Sun_Exposed_Suprapubic--rs7221167_C--MAPK8IP1P2
Skin_Not_Sun_Exposed_Suprapubic--rs7221167_C--RP11-259G18.1
Skin_Not_Sun_Exposed_Suprapubic--rs7221167_C--RP11-259G18.3
Skin_Not_Sun_Exposed_Suprapubic--rs7221167_C--RP11-707O23.1
Skin_Not_Sun_Exposed_Suprapubic--rs7221167_C--RP11-927P21.2
Skin_Not_Sun_Exposed_Suprapubic--rs7225002_G--ARHGAP27
Skin_Not_Sun_Exposed_Suprapubic--rs7225002_G--ARL17B
Skin_Not_Sun_Exposed_Suprapubic--rs7225002_G--DND1P1
Skin_Not_Sun_Exposed_Suprapubic--rs7225002_G--KANSL1-AS1
Skin_Not_Sun_Exposed_Suprapubic--rs7225002_G--LINC02210
Skin_Not_Sun_Exposed_Suprapubic--rs7225002_G--LRRC37A2
Skin_Not_Sun_Exposed_Suprapubic--rs7225002_G--LRRC37A4P
Skin_Not_Sun_Exposed_Suprapubic--rs7225002_G--MAPK8IP1P1
Skin_Not_Sun_Exposed_Suprapubic--rs7225002_G--MAPK8IP1P2
Skin_Not_Sun_Exposed_Suprapubic--rs7225002_G--MAPT
Skin_Not_Sun_Exposed_Suprapubic--rs7225002_G--RP11-259G18.1
Skin_Not_Sun_Exposed_Suprapubic--rs7225002_G--RP11-259G18.3
Skin_Not_Sun_Exposed_Suprapubic--rs7225002_G--RP11-707O23.1
Skin_Not_Sun_Exposed_Suprapubic--rs7225002_G--RP11-927P21.1
Skin_Not_Sun_Exposed_Suprapubic--rs7225002_G--RP11-927P21.2
Skin_Not_Sun_Exposed_Suprapubic--rs76904798_T--LRRK2
Skin_Not_Sun_Exposed_Suprapubic--rs7938782_G--AMPD3
Skin_Not_Sun_Exposed_Suprapubic--rs8005172_T--GALC
Skin_Not_Sun_Exposed_Suprapubic--rs8005172_T--TEAD1
Skin_Not_Sun_Exposed_Suprapubic--rs8070723_G--ARHGAP27
Skin_Not_Sun_Exposed_Suprapubic--rs8070723_G--ARL17A
Skin_Not_Sun_Exposed_Suprapubic--rs8070723_G--ARL17B
Skin_Not_Sun_Exposed_Suprapubic--rs8070723_G--CTB-39G8.3
Skin_Not_Sun_Exposed_Suprapubic--rs8070723_G--DND1P1
Skin_Not_Sun_Exposed_Suprapubic--rs8070723_G--KANSL1
Skin_Not_Sun_Exposed_Suprapubic--rs8070723_G--KANSL1-AS1
Skin_Not_Sun_Exposed_Suprapubic--rs8070723_G--LINC02210
Skin_Not_Sun_Exposed_Suprapubic--rs8070723_G--LRRC37A2
Skin_Not_Sun_Exposed_Suprapubic--rs8070723_G--LRRC37A4P
Skin_Not_Sun_Exposed_Suprapubic--rs8070723_G--MAPK8IP1P1
Skin_Not_Sun_Exposed_Suprapubic--rs8070723_G--MAPK8IP1P2
Skin_Not_Sun_Exposed_Suprapubic--rs8070723_G--MAPT
Skin_Not_Sun_Exposed_Suprapubic--rs8070723_G--RP11-259G18.1
Skin_Not_Sun_Exposed_Suprapubic--rs8070723_G--RP11-259G18.3
Skin_Not_Sun_Exposed_Suprapubic--rs8070723_G--RP11-707O23.1
Skin_Not_Sun_Exposed_Suprapubic--rs823114_G--NUCKS1
Skin_Not_Sun_Exposed_Suprapubic--rs823114_G--PM20D1
Skin_Not_Sun_Exposed_Suprapubic--rs823114_G--RAB29
Skin_Not_Sun_Exposed_Suprapubic--rs823118_C--NUCKS1
Skin_Not_Sun_Exposed_Suprapubic--rs823118_C--PM20D1
Skin_Not_Sun_Exposed_Suprapubic--rs823118_C--RAB29
Skin_Not_Sun_Exposed_Suprapubic--rs823156_G--RAB29
Skin_Not_Sun_Exposed_Suprapubic--rs823156_G--SLC16A12
Skin_Not_Sun_Exposed_Suprapubic--rs849898_G--OBSCN
Skin_Not_Sun_Exposed_Suprapubic--rs849898_G--RP5-1139B12.4
Skin_Not_Sun_Exposed_Suprapubic--rs850738_G--FAM171A2
Skin_Not_Sun_Exposed_Suprapubic--rs9261484_T--HCG4B
Skin_Not_Sun_Exposed_Suprapubic--rs9261484_T--HCG4P5
Skin_Not_Sun_Exposed_Suprapubic--rs9261484_T--HLA-K
Skin_Not_Sun_Exposed_Suprapubic--rs9261484_T--VARS2
Skin_Not_Sun_Exposed_Suprapubic--rs9267659_A--C4A
Skin_Not_Sun_Exposed_Suprapubic--rs9267659_A--CYP21A2
Skin_Not_Sun_Exposed_Suprapubic--rs9267659_A--HCG27
Skin_Not_Sun_Exposed_Suprapubic--rs9267659_A--HLA-DQB1
Skin_Not_Sun_Exposed_Suprapubic--rs9267659_A--HLA-DQB1-AS1
Skin_Not_Sun_Exposed_Suprapubic--rs9267659_A--HLA-DRB5
Skin_Not_Sun_Exposed_Suprapubic--rs9267659_A--HLA-DRB6
Skin_Not_Sun_Exposed_Suprapubic--rs9267659_A--MICB
Skin_Not_Sun_Exposed_Suprapubic--rs9267659_A--PRRT1
Skin_Not_Sun_Exposed_Suprapubic--rs9267659_A--SKIV2L
Skin_Not_Sun_Exposed_Suprapubic--rs9275152_C--HLA-DOB
Skin_Not_Sun_Exposed_Suprapubic--rs9275152_C--HLA-DQA1
Skin_Not_Sun_Exposed_Suprapubic--rs9275152_C--HLA-DQA2
Skin_Not_Sun_Exposed_Suprapubic--rs9275152_C--HLA-DQB1
Skin_Not_Sun_Exposed_Suprapubic--rs9275152_C--HLA-DRB1
Skin_Not_Sun_Exposed_Suprapubic--rs9275152_C--HLA-DRB6
Skin_Not_Sun_Exposed_Suprapubic--rs9275152_C--PRRT1
Skin_Not_Sun_Exposed_Suprapubic--rs9275326_T--HLA-DOB
Skin_Not_Sun_Exposed_Suprapubic--rs9275326_T--HLA-DQA1
Skin_Not_Sun_Exposed_Suprapubic--rs9275326_T--HLA-DQA2
Skin_Not_Sun_Exposed_Suprapubic--rs9275326_T--HLA-DQB1
Skin_Not_Sun_Exposed_Suprapubic--rs9275326_T--HLA-DRB1
Skin_Not_Sun_Exposed_Suprapubic--rs9275326_T--HLA-DRB6
Skin_Not_Sun_Exposed_Suprapubic--rs9275326_T--PRRT1
Skin_Not_Sun_Exposed_Suprapubic--rs9275326_T--VARS2
Skin_Not_Sun_Exposed_Suprapubic--rs9468199_A--ZKSCAN3
Skin_Not_Sun_Exposed_Suprapubic--rs9468199_A--ZSCAN31
Skin_Not_Sun_Exposed_Suprapubic--rs947211_A--NUCKS1
Skin_Not_Sun_Exposed_Suprapubic--rs947211_A--RAB29
Skin_Not_Sun_Exposed_Suprapubic--rs9568188_C--RAPGEF6
Skin_Not_Sun_Exposed_Suprapubic--rs979812_T--GALC
Skin_Not_Sun_Exposed_Suprapubic--rs9912362_T--DND1P1
Skin_Not_Sun_Exposed_Suprapubic--rs9912362_T--KANSL1-AS1
Skin_Not_Sun_Exposed_Suprapubic--rs9912362_T--LINC02210
Skin_Not_Sun_Exposed_Suprapubic--rs9912362_T--LRRC37A
Skin_Not_Sun_Exposed_Suprapubic--rs9912362_T--LRRC37A4P
Skin_Not_Sun_Exposed_Suprapubic--rs9912362_T--MAPK8IP1P1
Skin_Not_Sun_Exposed_Suprapubic--rs9912362_T--MAPK8IP1P2
Skin_Not_Sun_Exposed_Suprapubic--rs9912362_T--RP11-259G18.1
Skin_Not_Sun_Exposed_Suprapubic--rs9912362_T--RP11-259G18.3
Skin_Not_Sun_Exposed_Suprapubic--rs9912362_T--RP11-707O23.1
Skin_Sun_Exposed_Lower_leg--rs10256359_T--AC005082.12
Skin_Sun_Exposed_Lower_leg--rs10256359_T--AK3P3
Skin_Sun_Exposed_Lower_leg--rs10256359_T--GPNMB
Skin_Sun_Exposed_Lower_leg--rs10256359_T--KLHL7-AS1
Skin_Sun_Exposed_Lower_leg--rs10463554_C--EIF3KP1
Skin_Sun_Exposed_Lower_leg--rs10463554_C--LINC00491
Skin_Sun_Exposed_Lower_leg--rs10463554_C--PAM
Skin_Sun_Exposed_Lower_leg--rs10463554_C--PPIP5K2
Skin_Sun_Exposed_Lower_leg--rs10788972_A--LDLRAD1
Skin_Sun_Exposed_Lower_leg--rs10847864_T--RP11-324E6.6
Skin_Sun_Exposed_Lower_leg--rs10877840_C--ERP27
Skin_Sun_Exposed_Lower_leg--rs11012_T--ARHGAP27
Skin_Sun_Exposed_Lower_leg--rs11012_T--ARL17A
Skin_Sun_Exposed_Lower_leg--rs11012_T--DNASE1L2
Skin_Sun_Exposed_Lower_leg--rs11012_T--DND1P1
Skin_Sun_Exposed_Lower_leg--rs11012_T--KANSL1
Skin_Sun_Exposed_Lower_leg--rs11012_T--KANSL1-AS1
Skin_Sun_Exposed_Lower_leg--rs11012_T--LINC02210
Skin_Sun_Exposed_Lower_leg--rs11012_T--LRRC37A4P
Skin_Sun_Exposed_Lower_leg--rs11012_T--MAPK8IP1P1
Skin_Sun_Exposed_Lower_leg--rs11012_T--MAPK8IP1P2
Skin_Sun_Exposed_Lower_leg--rs11012_T--MAPT
Skin_Sun_Exposed_Lower_leg--rs11012_T--RP11-259G18.1
Skin_Sun_Exposed_Lower_leg--rs11012_T--RP11-259G18.3
Skin_Sun_Exposed_Lower_leg--rs11012_T--RP11-707O23.1
Skin_Sun_Exposed_Lower_leg--rs11026412_A--ANO5
Skin_Sun_Exposed_Lower_leg--rs11060180_G--RP11-324E6.6
Skin_Sun_Exposed_Lower_leg--rs11150601_G--HSD3B7
Skin_Sun_Exposed_Lower_leg--rs11150601_G--ITGAM
Skin_Sun_Exposed_Lower_leg--rs11150601_G--KAT8
Skin_Sun_Exposed_Lower_leg--rs11150601_G--PRSS53
Skin_Sun_Exposed_Lower_leg--rs11150601_G--PYDC1
Skin_Sun_Exposed_Lower_leg--rs11150601_G--RP11-1072A3.3
Skin_Sun_Exposed_Lower_leg--rs11150601_G--RP11-196G11.2
Skin_Sun_Exposed_Lower_leg--rs11150601_G--STX1B
Skin_Sun_Exposed_Lower_leg--rs11150601_G--STX4
Skin_Sun_Exposed_Lower_leg--rs11150601_G--VKORC1
Skin_Sun_Exposed_Lower_leg--rs11150601_G--ZNF646
Skin_Sun_Exposed_Lower_leg--rs11158026_T--GCH1
Skin_Sun_Exposed_Lower_leg--rs113434679_A--ARHGAP27
Skin_Sun_Exposed_Lower_leg--rs113434679_A--ARL17A
Skin_Sun_Exposed_Lower_leg--rs113434679_A--DND1P1
Skin_Sun_Exposed_Lower_leg--rs113434679_A--KANSL1
Skin_Sun_Exposed_Lower_leg--rs113434679_A--KANSL1-AS1
Skin_Sun_Exposed_Lower_leg--rs113434679_A--LINC02210
Skin_Sun_Exposed_Lower_leg--rs113434679_A--LRRC37A
Skin_Sun_Exposed_Lower_leg--rs113434679_A--LRRC37A2
Skin_Sun_Exposed_Lower_leg--rs113434679_A--LRRC37A4P
Skin_Sun_Exposed_Lower_leg--rs113434679_A--MAPK8IP1P1
Skin_Sun_Exposed_Lower_leg--rs113434679_A--MAPK8IP1P2
Skin_Sun_Exposed_Lower_leg--rs113434679_A--MAPT
Skin_Sun_Exposed_Lower_leg--rs113434679_A--RP11-259G18.1
Skin_Sun_Exposed_Lower_leg--rs113434679_A--RP11-259G18.3
Skin_Sun_Exposed_Lower_leg--rs113434679_A--RP11-707O23.1
Skin_Sun_Exposed_Lower_leg--rs11557080_A--RAB29
Skin_Sun_Exposed_Lower_leg--rs11578699_T--DNM3
Skin_Sun_Exposed_Lower_leg--rs11578699_T--VAMP4
Skin_Sun_Exposed_Lower_leg--rs11658976_G--ARL17A
Skin_Sun_Exposed_Lower_leg--rs11658976_G--ARL17B
Skin_Sun_Exposed_Lower_leg--rs11658976_G--GOSR2
Skin_Sun_Exposed_Lower_leg--rs11658976_G--LRRC37A3
Skin_Sun_Exposed_Lower_leg--rs11683001_A--IL1R2
Skin_Sun_Exposed_Lower_leg--rs11683001_A--LINC01127
Skin_Sun_Exposed_Lower_leg--rs11683001_A--MAP4K4
Skin_Sun_Exposed_Lower_leg--rs11707416_A--P2RY12
Skin_Sun_Exposed_Lower_leg--rs11724635_C--RP11-115L11.1
Skin_Sun_Exposed_Lower_leg--rs11865038_T--HSD3B7
Skin_Sun_Exposed_Lower_leg--rs11865038_T--KAT8
Skin_Sun_Exposed_Lower_leg--rs11865038_T--PRSS53
Skin_Sun_Exposed_Lower_leg--rs11865038_T--PYDC1
Skin_Sun_Exposed_Lower_leg--rs11865038_T--RP11-1072A3.3
Skin_Sun_Exposed_Lower_leg--rs11865038_T--RP11-196G11.2
Skin_Sun_Exposed_Lower_leg--rs11865038_T--STX1B
Skin_Sun_Exposed_Lower_leg--rs11865038_T--STX4
Skin_Sun_Exposed_Lower_leg--rs11865038_T--VKORC1
Skin_Sun_Exposed_Lower_leg--rs11865038_T--ZNF646
Skin_Sun_Exposed_Lower_leg--rs11868035_A--TOM1L2
Skin_Sun_Exposed_Lower_leg--rs11950533_A--CAMLG
Skin_Sun_Exposed_Lower_leg--rs11950533_A--SAR1B
Skin_Sun_Exposed_Lower_leg--rs11950533_A--TXNDC15
Skin_Sun_Exposed_Lower_leg--rs12185268_G--ARHGAP27
Skin_Sun_Exposed_Lower_leg--rs12185268_G--ARL17B
Skin_Sun_Exposed_Lower_leg--rs12185268_G--DND1P1
Skin_Sun_Exposed_Lower_leg--rs12185268_G--KANSL1
Skin_Sun_Exposed_Lower_leg--rs12185268_G--KANSL1-AS1
Skin_Sun_Exposed_Lower_leg--rs12185268_G--LINC02210
Skin_Sun_Exposed_Lower_leg--rs12185268_G--LRRC37A4P
Skin_Sun_Exposed_Lower_leg--rs12185268_G--MAPK8IP1P1
Skin_Sun_Exposed_Lower_leg--rs12185268_G--MAPK8IP1P2
Skin_Sun_Exposed_Lower_leg--rs12185268_G--MAPT
Skin_Sun_Exposed_Lower_leg--rs12185268_G--RP11-259G18.1
Skin_Sun_Exposed_Lower_leg--rs12185268_G--RP11-259G18.3
Skin_Sun_Exposed_Lower_leg--rs12185268_G--RP11-707O23.1
Skin_Sun_Exposed_Lower_leg--rs1223271_A--RIN2
Skin_Sun_Exposed_Lower_leg--rs12497850_G--AMT
Skin_Sun_Exposed_Lower_leg--rs12497850_G--ARIH2
Skin_Sun_Exposed_Lower_leg--rs12497850_G--ATRIP
Skin_Sun_Exposed_Lower_leg--rs12497850_G--CCDC71
Skin_Sun_Exposed_Lower_leg--rs12497850_G--GMPPB
Skin_Sun_Exposed_Lower_leg--rs12497850_G--GPX1
Skin_Sun_Exposed_Lower_leg--rs12497850_G--KLHDC8B
Skin_Sun_Exposed_Lower_leg--rs12497850_G--NCKIPSD
Skin_Sun_Exposed_Lower_leg--rs12497850_G--NICN1
Skin_Sun_Exposed_Lower_leg--rs12497850_G--NME6
Skin_Sun_Exposed_Lower_leg--rs12497850_G--QRICH1
Skin_Sun_Exposed_Lower_leg--rs12497850_G--TCTA
Skin_Sun_Exposed_Lower_leg--rs12497850_G--WDR6
Skin_Sun_Exposed_Lower_leg--rs12600861_C--CHRNB1
Skin_Sun_Exposed_Lower_leg--rs12600861_C--ZBTB4
Skin_Sun_Exposed_Lower_leg--rs12817488_A--HCAR3
Skin_Sun_Exposed_Lower_leg--rs12817488_A--RP11-324E6.6
Skin_Sun_Exposed_Lower_leg--rs1293298_C--CTA-398F10.2
Skin_Sun_Exposed_Lower_leg--rs1293298_C--CTSB
Skin_Sun_Exposed_Lower_leg--rs12951632_C--PLEKHH3
Skin_Sun_Exposed_Lower_leg--rs12951632_C--TUBG2
Skin_Sun_Exposed_Lower_leg--rs1296028_G--AF131215.9
Skin_Sun_Exposed_Lower_leg--rs1296028_G--CTA-398F10.2
Skin_Sun_Exposed_Lower_leg--rs1296028_G--CTSB
Skin_Sun_Exposed_Lower_leg--rs14235_A--HSD3B7
Skin_Sun_Exposed_Lower_leg--rs14235_A--KAT8
Skin_Sun_Exposed_Lower_leg--rs14235_A--RP11-196G11.2
Skin_Sun_Exposed_Lower_leg--rs14235_A--VKORC1
Skin_Sun_Exposed_Lower_leg--rs14235_A--ZNF646
Skin_Sun_Exposed_Lower_leg--rs14235_A--ZNF668
Skin_Sun_Exposed_Lower_leg--rs1450522_G--EEF1GP4
Skin_Sun_Exposed_Lower_leg--rs1450522_G--LINC02067
Skin_Sun_Exposed_Lower_leg--rs1450522_G--NMD3
Skin_Sun_Exposed_Lower_leg--rs1450522_G--PSMC1P7
Skin_Sun_Exposed_Lower_leg--rs1450522_G--SPTSSB
Skin_Sun_Exposed_Lower_leg--rs1491942_G--LRRK2
Skin_Sun_Exposed_Lower_leg--rs1555399_A--TMEM229B
Skin_Sun_Exposed_Lower_leg--rs162227_C--ELOVL7
Skin_Sun_Exposed_Lower_leg--rs17425622_C--HLA-DOB
Skin_Sun_Exposed_Lower_leg--rs17425622_C--HLA-DQA1
Skin_Sun_Exposed_Lower_leg--rs17425622_C--HLA-DQA2
Skin_Sun_Exposed_Lower_leg--rs17425622_C--HLA-DQB1
Skin_Sun_Exposed_Lower_leg--rs17425622_C--HLA-DRB1
Skin_Sun_Exposed_Lower_leg--rs17425622_C--HLA-DRB6
Skin_Sun_Exposed_Lower_leg--rs17577094_G--ARHGAP27
Skin_Sun_Exposed_Lower_leg--rs17577094_G--ARL17B
Skin_Sun_Exposed_Lower_leg--rs17577094_G--DND1P1
Skin_Sun_Exposed_Lower_leg--rs17577094_G--KANSL1
Skin_Sun_Exposed_Lower_leg--rs17577094_G--KANSL1-AS1
Skin_Sun_Exposed_Lower_leg--rs17577094_G--LINC02210
Skin_Sun_Exposed_Lower_leg--rs17577094_G--LRRC37A4P
Skin_Sun_Exposed_Lower_leg--rs17577094_G--MAPK8IP1P1
Skin_Sun_Exposed_Lower_leg--rs17577094_G--MAPK8IP1P2
Skin_Sun_Exposed_Lower_leg--rs17577094_G--MAPT
Skin_Sun_Exposed_Lower_leg--rs17577094_G--RP11-259G18.1
Skin_Sun_Exposed_Lower_leg--rs17577094_G--RP11-259G18.3
Skin_Sun_Exposed_Lower_leg--rs17577094_G--RP11-707O23.1
Skin_Sun_Exposed_Lower_leg--rs17577094_G--RP11-927P21.2
Skin_Sun_Exposed_Lower_leg--rs17649553_T--ARHGAP27
Skin_Sun_Exposed_Lower_leg--rs17649553_T--ARL17A
Skin_Sun_Exposed_Lower_leg--rs17649553_T--ARL17B
Skin_Sun_Exposed_Lower_leg--rs17649553_T--DND1P1
Skin_Sun_Exposed_Lower_leg--rs17649553_T--KANSL1
Skin_Sun_Exposed_Lower_leg--rs17649553_T--KANSL1-AS1
Skin_Sun_Exposed_Lower_leg--rs17649553_T--LINC02210
Skin_Sun_Exposed_Lower_leg--rs17649553_T--LRRC37A
Skin_Sun_Exposed_Lower_leg--rs17649553_T--LRRC37A4P
Skin_Sun_Exposed_Lower_leg--rs17649553_T--MAPK8IP1P1
Skin_Sun_Exposed_Lower_leg--rs17649553_T--MAPK8IP1P2
Skin_Sun_Exposed_Lower_leg--rs17649553_T--MAPT
Skin_Sun_Exposed_Lower_leg--rs17649553_T--RP11-259G18.1
Skin_Sun_Exposed_Lower_leg--rs17649553_T--RP11-259G18.3
Skin_Sun_Exposed_Lower_leg--rs17649553_T--RP11-707O23.1
Skin_Sun_Exposed_Lower_leg--rs17649553_T--RP11-927P21.2
Skin_Sun_Exposed_Lower_leg--rs183211_A--ARHGAP27
Skin_Sun_Exposed_Lower_leg--rs183211_A--ARL17B
Skin_Sun_Exposed_Lower_leg--rs183211_A--DND1P1
Skin_Sun_Exposed_Lower_leg--rs183211_A--KANSL1
Skin_Sun_Exposed_Lower_leg--rs183211_A--KANSL1-AS1
Skin_Sun_Exposed_Lower_leg--rs183211_A--LINC02210
Skin_Sun_Exposed_Lower_leg--rs183211_A--LRRC37A
Skin_Sun_Exposed_Lower_leg--rs183211_A--LRRC37A4P
Skin_Sun_Exposed_Lower_leg--rs183211_A--MAPK8IP1P1
Skin_Sun_Exposed_Lower_leg--rs183211_A--MAPT
Skin_Sun_Exposed_Lower_leg--rs183211_A--RP11-259G18.1
Skin_Sun_Exposed_Lower_leg--rs183211_A--RP11-259G18.3
Skin_Sun_Exposed_Lower_leg--rs183211_A--RP11-707O23.1
Skin_Sun_Exposed_Lower_leg--rs1867598_G--ELOVL7
Skin_Sun_Exposed_Lower_leg--rs1887316_A--DACH1
Skin_Sun_Exposed_Lower_leg--rs199347_G--AC005082.12
Skin_Sun_Exposed_Lower_leg--rs199347_G--AK3P3
Skin_Sun_Exposed_Lower_leg--rs199347_G--GPNMB
Skin_Sun_Exposed_Lower_leg--rs199347_G--KLHL7-AS1
Skin_Sun_Exposed_Lower_leg--rs199351_C--AC005082.12
Skin_Sun_Exposed_Lower_leg--rs199351_C--AK3P3
Skin_Sun_Exposed_Lower_leg--rs199351_C--GPNMB
Skin_Sun_Exposed_Lower_leg--rs199351_C--KLHL7-AS1
Skin_Sun_Exposed_Lower_leg--rs199453_T--ARHGAP27
Skin_Sun_Exposed_Lower_leg--rs199453_T--ARL17B
Skin_Sun_Exposed_Lower_leg--rs199453_T--DND1P1
Skin_Sun_Exposed_Lower_leg--rs199453_T--KANSL1
Skin_Sun_Exposed_Lower_leg--rs199453_T--KANSL1-AS1
Skin_Sun_Exposed_Lower_leg--rs199453_T--LINC02210
Skin_Sun_Exposed_Lower_leg--rs199453_T--LRRC37A
Skin_Sun_Exposed_Lower_leg--rs199453_T--LRRC37A4P
Skin_Sun_Exposed_Lower_leg--rs199453_T--MAPK8IP1P1
Skin_Sun_Exposed_Lower_leg--rs199453_T--MAPK8IP1P2
Skin_Sun_Exposed_Lower_leg--rs199453_T--MAPT
Skin_Sun_Exposed_Lower_leg--rs199453_T--RP11-259G18.1
Skin_Sun_Exposed_Lower_leg--rs199453_T--RP11-259G18.3
Skin_Sun_Exposed_Lower_leg--rs199453_T--RP11-707O23.1
Skin_Sun_Exposed_Lower_leg--rs199498_C--ARHGAP27
Skin_Sun_Exposed_Lower_leg--rs199498_C--ARL17A
Skin_Sun_Exposed_Lower_leg--rs199498_C--DND1P1
Skin_Sun_Exposed_Lower_leg--rs199498_C--KANSL1
Skin_Sun_Exposed_Lower_leg--rs199498_C--KANSL1-AS1
Skin_Sun_Exposed_Lower_leg--rs199498_C--LINC02210
Skin_Sun_Exposed_Lower_leg--rs199498_C--LRRC37A
Skin_Sun_Exposed_Lower_leg--rs199498_C--LRRC37A2
Skin_Sun_Exposed_Lower_leg--rs199498_C--LRRC37A4P
Skin_Sun_Exposed_Lower_leg--rs199498_C--MAPK8IP1P1
Skin_Sun_Exposed_Lower_leg--rs199498_C--MAPK8IP1P2
Skin_Sun_Exposed_Lower_leg--rs199498_C--MAPT
Skin_Sun_Exposed_Lower_leg--rs199498_C--RP11-259G18.1
Skin_Sun_Exposed_Lower_leg--rs199498_C--RP11-259G18.3
Skin_Sun_Exposed_Lower_leg--rs199498_C--RP11-707O23.1
Skin_Sun_Exposed_Lower_leg--rs199515_G--ARHGAP27
Skin_Sun_Exposed_Lower_leg--rs199515_G--ARL17B
Skin_Sun_Exposed_Lower_leg--rs199515_G--DND1P1
Skin_Sun_Exposed_Lower_leg--rs199515_G--KANSL1
Skin_Sun_Exposed_Lower_leg--rs199515_G--KANSL1-AS1
Skin_Sun_Exposed_Lower_leg--rs199515_G--LINC02210
Skin_Sun_Exposed_Lower_leg--rs199515_G--LRRC37A4P
Skin_Sun_Exposed_Lower_leg--rs199515_G--MAPK8IP1P1
Skin_Sun_Exposed_Lower_leg--rs199515_G--MAPK8IP1P2
Skin_Sun_Exposed_Lower_leg--rs199515_G--MAPT
Skin_Sun_Exposed_Lower_leg--rs199515_G--RP11-259G18.1
Skin_Sun_Exposed_Lower_leg--rs199515_G--RP11-259G18.3
Skin_Sun_Exposed_Lower_leg--rs199515_G--RP11-707O23.1
Skin_Sun_Exposed_Lower_leg--rs199533_A--ARHGAP27
Skin_Sun_Exposed_Lower_leg--rs199533_A--ARL17B
Skin_Sun_Exposed_Lower_leg--rs199533_A--DND1P1
Skin_Sun_Exposed_Lower_leg--rs199533_A--KANSL1
Skin_Sun_Exposed_Lower_leg--rs199533_A--KANSL1-AS1
Skin_Sun_Exposed_Lower_leg--rs199533_A--LINC02210
Skin_Sun_Exposed_Lower_leg--rs199533_A--MAPK8IP1P1
Skin_Sun_Exposed_Lower_leg--rs199533_A--MAPT
Skin_Sun_Exposed_Lower_leg--rs199533_A--RP11-259G18.1
Skin_Sun_Exposed_Lower_leg--rs199533_A--RP11-259G18.3
Skin_Sun_Exposed_Lower_leg--rs199533_A--RP11-707O23.1
Skin_Sun_Exposed_Lower_leg--rs2248244_A--ASTN2
Skin_Sun_Exposed_Lower_leg--rs2269906_C--ASB16
Skin_Sun_Exposed_Lower_leg--rs2270968_T--MCCC1-AS1
Skin_Sun_Exposed_Lower_leg--rs2280104_T--BIN3
Skin_Sun_Exposed_Lower_leg--rs2280104_T--C8orf58
Skin_Sun_Exposed_Lower_leg--rs2280104_T--CCAR2
Skin_Sun_Exposed_Lower_leg--rs2280104_T--CTD-3247F14.2
Skin_Sun_Exposed_Lower_leg--rs2280104_T--EFCAB6
Skin_Sun_Exposed_Lower_leg--rs2295545_C--DDRGK1
Skin_Sun_Exposed_Lower_leg--rs2295545_C--ITPA
Skin_Sun_Exposed_Lower_leg--rs2295545_C--LZTS3
Skin_Sun_Exposed_Lower_leg--rs2395163_C--HLA-DQA1
Skin_Sun_Exposed_Lower_leg--rs2395163_C--HLA-DQA2
Skin_Sun_Exposed_Lower_leg--rs2395163_C--HLA-DQB1
Skin_Sun_Exposed_Lower_leg--rs2395163_C--HLA-DRB1
Skin_Sun_Exposed_Lower_leg--rs2395163_C--HLA-DRB6
Skin_Sun_Exposed_Lower_leg--rs2395163_C--HLA-L
Skin_Sun_Exposed_Lower_leg--rs2395163_C--STK19
Skin_Sun_Exposed_Lower_leg--rs26431_G--EIF3KP1
Skin_Sun_Exposed_Lower_leg--rs26431_G--LINC00491
Skin_Sun_Exposed_Lower_leg--rs26431_G--PAM
Skin_Sun_Exposed_Lower_leg--rs26431_G--PPIP5K2
Skin_Sun_Exposed_Lower_leg--rs2694528_C--ELOVL7
Skin_Sun_Exposed_Lower_leg--rs2736990_G--KIAA0391
Skin_Sun_Exposed_Lower_leg--rs2740594_G--AF131215.9
Skin_Sun_Exposed_Lower_leg--rs2740594_G--CTA-398F10.2
Skin_Sun_Exposed_Lower_leg--rs2740594_G--CTSB
Skin_Sun_Exposed_Lower_leg--rs2904880_C--NPIPB7
Skin_Sun_Exposed_Lower_leg--rs2904880_C--RABEP2
Skin_Sun_Exposed_Lower_leg--rs2904880_C--RP11-1348G14.4
Skin_Sun_Exposed_Lower_leg--rs2904880_C--SBK1
Skin_Sun_Exposed_Lower_leg--rs2904880_C--SULT1A1
Skin_Sun_Exposed_Lower_leg--rs2904880_C--SULT1A2
Skin_Sun_Exposed_Lower_leg--rs2904880_C--TUFM
Skin_Sun_Exposed_Lower_leg--rs2921073_T--AF131215.2
Skin_Sun_Exposed_Lower_leg--rs2921073_T--AF131215.9
Skin_Sun_Exposed_Lower_leg--rs2921073_T--CLDN23
Skin_Sun_Exposed_Lower_leg--rs2921073_T--CTA-398F10.2
Skin_Sun_Exposed_Lower_leg--rs2921073_T--FAM167A
Skin_Sun_Exposed_Lower_leg--rs2921073_T--FAM85B
Skin_Sun_Exposed_Lower_leg--rs2921073_T--FAM86B3P
Skin_Sun_Exposed_Lower_leg--rs2921073_T--LINCR-0001
Skin_Sun_Exposed_Lower_leg--rs2921073_T--MSRA
Skin_Sun_Exposed_Lower_leg--rs2921073_T--SUB1P1
Skin_Sun_Exposed_Lower_leg--rs2942168_A--ARHGAP27
Skin_Sun_Exposed_Lower_leg--rs2942168_A--ARL17B
Skin_Sun_Exposed_Lower_leg--rs2942168_A--DND1P1
Skin_Sun_Exposed_Lower_leg--rs2942168_A--KANSL1
Skin_Sun_Exposed_Lower_leg--rs2942168_A--KANSL1-AS1
Skin_Sun_Exposed_Lower_leg--rs2942168_A--LINC02210
Skin_Sun_Exposed_Lower_leg--rs2942168_A--LRRC37A
Skin_Sun_Exposed_Lower_leg--rs2942168_A--LRRC37A4P
Skin_Sun_Exposed_Lower_leg--rs2942168_A--MAPK8IP1P1
Skin_Sun_Exposed_Lower_leg--rs2942168_A--MAPK8IP1P2
Skin_Sun_Exposed_Lower_leg--rs2942168_A--MAPT
Skin_Sun_Exposed_Lower_leg--rs2942168_A--RP11-259G18.1
Skin_Sun_Exposed_Lower_leg--rs2942168_A--RP11-259G18.3
Skin_Sun_Exposed_Lower_leg--rs2942168_A--RP11-707O23.1
Skin_Sun_Exposed_Lower_leg--rs3129882_G--HLA-DQA1
Skin_Sun_Exposed_Lower_leg--rs3129882_G--HLA-DQA2
Skin_Sun_Exposed_Lower_leg--rs3129882_G--HLA-DQB1-AS1
Skin_Sun_Exposed_Lower_leg--rs3129882_G--HLA-DRB5
Skin_Sun_Exposed_Lower_leg--rs3129882_G--HLA-DRB6
Skin_Sun_Exposed_Lower_leg--rs316619_C--OIP5-AS1
Skin_Sun_Exposed_Lower_leg--rs316619_C--RPAP1
Skin_Sun_Exposed_Lower_leg--rs34025766_A--DCAF16
Skin_Sun_Exposed_Lower_leg--rs34043159_C--IL1R2
Skin_Sun_Exposed_Lower_leg--rs34043159_C--LINC01127
Skin_Sun_Exposed_Lower_leg--rs34043159_C--MAP4K4
Skin_Sun_Exposed_Lower_leg--rs34311866_C--DGKQ
Skin_Sun_Exposed_Lower_leg--rs34311866_C--PCGF3
Skin_Sun_Exposed_Lower_leg--rs356182_G--RP11-115D19.1
Skin_Sun_Exposed_Lower_leg--rs356203_C--RP11-115D19.1
Skin_Sun_Exposed_Lower_leg--rs356219_G--RP11-115D19.1
Skin_Sun_Exposed_Lower_leg--rs365825_G--ARHGAP27
Skin_Sun_Exposed_Lower_leg--rs365825_G--DND1P1
Skin_Sun_Exposed_Lower_leg--rs365825_G--KANSL1
Skin_Sun_Exposed_Lower_leg--rs365825_G--KANSL1-AS1
Skin_Sun_Exposed_Lower_leg--rs365825_G--LINC02210
Skin_Sun_Exposed_Lower_leg--rs365825_G--LRRC37A4P
Skin_Sun_Exposed_Lower_leg--rs365825_G--MAPK8IP1P1
Skin_Sun_Exposed_Lower_leg--rs365825_G--MAPK8IP1P2
Skin_Sun_Exposed_Lower_leg--rs365825_G--MAPT
Skin_Sun_Exposed_Lower_leg--rs365825_G--RP11-259G18.1
Skin_Sun_Exposed_Lower_leg--rs365825_G--RP11-259G18.3
Skin_Sun_Exposed_Lower_leg--rs365825_G--RP11-707O23.1
Skin_Sun_Exposed_Lower_leg--rs393152_G--ARHGAP27
Skin_Sun_Exposed_Lower_leg--rs393152_G--DND1P1
Skin_Sun_Exposed_Lower_leg--rs393152_G--KANSL1
Skin_Sun_Exposed_Lower_leg--rs393152_G--KANSL1-AS1
Skin_Sun_Exposed_Lower_leg--rs393152_G--LINC02210
Skin_Sun_Exposed_Lower_leg--rs393152_G--LRRC37A
Skin_Sun_Exposed_Lower_leg--rs393152_G--LRRC37A4P
Skin_Sun_Exposed_Lower_leg--rs393152_G--MAPK8IP1P1
Skin_Sun_Exposed_Lower_leg--rs393152_G--MAPK8IP1P2
Skin_Sun_Exposed_Lower_leg--rs393152_G--MAPT
Skin_Sun_Exposed_Lower_leg--rs393152_G--RP11-259G18.1
Skin_Sun_Exposed_Lower_leg--rs393152_G--RP11-259G18.3
Skin_Sun_Exposed_Lower_leg--rs393152_G--RP11-707O23.1
Skin_Sun_Exposed_Lower_leg--rs3935740_A--STARD5
Skin_Sun_Exposed_Lower_leg--rs4101061_G--RNF220
Skin_Sun_Exposed_Lower_leg--rs4101061_G--SCARB2
Skin_Sun_Exposed_Lower_leg--rs4140646_A--AL022393.9
Skin_Sun_Exposed_Lower_leg--rs4140646_A--BTN2A2
Skin_Sun_Exposed_Lower_leg--rs4140646_A--BTN2A3P
Skin_Sun_Exposed_Lower_leg--rs4140646_A--BTN3A2
Skin_Sun_Exposed_Lower_leg--rs4140646_A--RP1-313I6.12
Skin_Sun_Exposed_Lower_leg--rs4140646_A--TRIM27
Skin_Sun_Exposed_Lower_leg--rs4140646_A--ZFP57
Skin_Sun_Exposed_Lower_leg--rs4140646_A--ZKSCAN3
Skin_Sun_Exposed_Lower_leg--rs4140646_A--ZNF391
Skin_Sun_Exposed_Lower_leg--rs4140646_A--ZNF602P
Skin_Sun_Exposed_Lower_leg--rs4140646_A--ZSCAN23
Skin_Sun_Exposed_Lower_leg--rs4140646_A--ZSCAN26
Skin_Sun_Exposed_Lower_leg--rs4140646_A--ZSCAN31
Skin_Sun_Exposed_Lower_leg--rs415430_C--ARHGAP27
Skin_Sun_Exposed_Lower_leg--rs415430_C--ARL17A
Skin_Sun_Exposed_Lower_leg--rs415430_C--ARL17B
Skin_Sun_Exposed_Lower_leg--rs415430_C--DND1P1
Skin_Sun_Exposed_Lower_leg--rs415430_C--KANSL1
Skin_Sun_Exposed_Lower_leg--rs415430_C--KANSL1-AS1
Skin_Sun_Exposed_Lower_leg--rs415430_C--LINC02210
Skin_Sun_Exposed_Lower_leg--rs415430_C--LRRC37A4P
Skin_Sun_Exposed_Lower_leg--rs415430_C--MAPK8IP1P1
Skin_Sun_Exposed_Lower_leg--rs415430_C--MAPK8IP1P2
Skin_Sun_Exposed_Lower_leg--rs415430_C--MAPT
Skin_Sun_Exposed_Lower_leg--rs415430_C--RP11-259G18.1
Skin_Sun_Exposed_Lower_leg--rs415430_C--RP11-259G18.3
Skin_Sun_Exposed_Lower_leg--rs415430_C--RP11-707O23.1
Skin_Sun_Exposed_Lower_leg--rs4266290_C--CD38
Skin_Sun_Exposed_Lower_leg--rs4698412_G--RP11-115L11.1
Skin_Sun_Exposed_Lower_leg--rs4713118_G--BTN2A2
Skin_Sun_Exposed_Lower_leg--rs4713118_G--BTN3A2
Skin_Sun_Exposed_Lower_leg--rs4713118_G--RP1-313I6.12
Skin_Sun_Exposed_Lower_leg--rs4713118_G--TRIM27
Skin_Sun_Exposed_Lower_leg--rs4713118_G--ZFP57
Skin_Sun_Exposed_Lower_leg--rs4713118_G--ZKSCAN3
Skin_Sun_Exposed_Lower_leg--rs4713118_G--ZNF391
Skin_Sun_Exposed_Lower_leg--rs4713118_G--ZSCAN23
Skin_Sun_Exposed_Lower_leg--rs4713118_G--ZSCAN26
Skin_Sun_Exposed_Lower_leg--rs4713118_G--ZSCAN31
Skin_Sun_Exposed_Lower_leg--rs504594_A--HLA-DOB
Skin_Sun_Exposed_Lower_leg--rs504594_A--HLA-DQA1
Skin_Sun_Exposed_Lower_leg--rs504594_A--HLA-DQA2
Skin_Sun_Exposed_Lower_leg--rs504594_A--HLA-DQB1
Skin_Sun_Exposed_Lower_leg--rs504594_A--HLA-DRB1
Skin_Sun_Exposed_Lower_leg--rs504594_A--HLA-DRB6
Skin_Sun_Exposed_Lower_leg--rs55818311_C--LSM7
Skin_Sun_Exposed_Lower_leg--rs55961674_T--CSTA
Skin_Sun_Exposed_Lower_leg--rs55961674_T--RP11-299J3.8
Skin_Sun_Exposed_Lower_leg--rs61169879_T--MED13
Skin_Sun_Exposed_Lower_leg--rs62053943_T--ARHGAP27
Skin_Sun_Exposed_Lower_leg--rs62053943_T--ARL17A
Skin_Sun_Exposed_Lower_leg--rs62053943_T--ARL17B
Skin_Sun_Exposed_Lower_leg--rs62053943_T--DND1P1
Skin_Sun_Exposed_Lower_leg--rs62053943_T--KANSL1
Skin_Sun_Exposed_Lower_leg--rs62053943_T--KANSL1-AS1
Skin_Sun_Exposed_Lower_leg--rs62053943_T--LINC02210
Skin_Sun_Exposed_Lower_leg--rs62053943_T--LRRC37A2
Skin_Sun_Exposed_Lower_leg--rs62053943_T--LRRC37A4P
Skin_Sun_Exposed_Lower_leg--rs62053943_T--MAPK8IP1P1
Skin_Sun_Exposed_Lower_leg--rs62053943_T--MAPK8IP1P2
Skin_Sun_Exposed_Lower_leg--rs62053943_T--MAPT
Skin_Sun_Exposed_Lower_leg--rs62053943_T--RP11-259G18.1
Skin_Sun_Exposed_Lower_leg--rs62053943_T--RP11-259G18.3
Skin_Sun_Exposed_Lower_leg--rs62053943_T--RP11-707O23.1
Skin_Sun_Exposed_Lower_leg--rs62120679_T--LSM7
Skin_Sun_Exposed_Lower_leg--rs62120679_T--SPPL2B
Skin_Sun_Exposed_Lower_leg--rs6416935_T--CELSR1
Skin_Sun_Exposed_Lower_leg--rs6416935_T--MED13
Skin_Sun_Exposed_Lower_leg--rs6449168_T--CD38
Skin_Sun_Exposed_Lower_leg--rs6449168_T--RP11-115L11.1
Skin_Sun_Exposed_Lower_leg--rs6465122_T--AC004980.10
Skin_Sun_Exposed_Lower_leg--rs6465122_T--AC004980.8
Skin_Sun_Exposed_Lower_leg--rs6465122_T--AC004980.9
Skin_Sun_Exposed_Lower_leg--rs6465122_T--DTX2P1
Skin_Sun_Exposed_Lower_leg--rs6465122_T--UPK3B
Skin_Sun_Exposed_Lower_leg--rs6465122_T--ZP3
Skin_Sun_Exposed_Lower_leg--rs6500328_G--CYLD
Skin_Sun_Exposed_Lower_leg--rs6500328_G--NOD2
Skin_Sun_Exposed_Lower_leg--rs6500328_G--RP11-327F22.1
Skin_Sun_Exposed_Lower_leg--rs6532197_G--MMRN1
Skin_Sun_Exposed_Lower_leg--rs6599388_T--DGKQ
Skin_Sun_Exposed_Lower_leg--rs6599388_T--IDUA
Skin_Sun_Exposed_Lower_leg--rs6658353_G--FCGR2C
Skin_Sun_Exposed_Lower_leg--rs6658353_G--HSPA7
Skin_Sun_Exposed_Lower_leg--rs666463_T--PGS1
Skin_Sun_Exposed_Lower_leg--rs666463_T--PRCD
Skin_Sun_Exposed_Lower_leg--rs6679073_A--NUCKS1
Skin_Sun_Exposed_Lower_leg--rs6679073_A--SLC41A1
Skin_Sun_Exposed_Lower_leg--rs67460515_C--EEF1GP4
Skin_Sun_Exposed_Lower_leg--rs67460515_C--LINC02067
Skin_Sun_Exposed_Lower_leg--rs67460515_C--NMD3
Skin_Sun_Exposed_Lower_leg--rs67460515_C--PSMC1P7
Skin_Sun_Exposed_Lower_leg--rs67460515_C--SPTSSB
Skin_Sun_Exposed_Lower_leg--rs6812193_T--FAM47E
Skin_Sun_Exposed_Lower_leg--rs6825004_G--FAM47E
Skin_Sun_Exposed_Lower_leg--rs6854006_T--FAM47E
Skin_Sun_Exposed_Lower_leg--rs687432_A--MED19
Skin_Sun_Exposed_Lower_leg--rs7221167_C--ARHGAP27
Skin_Sun_Exposed_Lower_leg--rs7221167_C--DND1P1
Skin_Sun_Exposed_Lower_leg--rs7221167_C--KANSL1-AS1
Skin_Sun_Exposed_Lower_leg--rs7221167_C--LINC02210
Skin_Sun_Exposed_Lower_leg--rs7221167_C--LRRC37A
Skin_Sun_Exposed_Lower_leg--rs7221167_C--LRRC37A17P
Skin_Sun_Exposed_Lower_leg--rs7221167_C--LRRC37A4P
Skin_Sun_Exposed_Lower_leg--rs7221167_C--MAPK8IP1P1
Skin_Sun_Exposed_Lower_leg--rs7221167_C--MAPK8IP1P2
Skin_Sun_Exposed_Lower_leg--rs7221167_C--MAPT
Skin_Sun_Exposed_Lower_leg--rs7221167_C--RP11-259G18.1
Skin_Sun_Exposed_Lower_leg--rs7221167_C--RP11-259G18.3
Skin_Sun_Exposed_Lower_leg--rs7221167_C--RP11-707O23.1
Skin_Sun_Exposed_Lower_leg--rs7221167_C--RP11-798G7.6
Skin_Sun_Exposed_Lower_leg--rs7221167_C--RP11-927P21.1
Skin_Sun_Exposed_Lower_leg--rs7221167_C--RP11-927P21.2
Skin_Sun_Exposed_Lower_leg--rs7225002_G--ARHGAP27
Skin_Sun_Exposed_Lower_leg--rs7225002_G--ARL17B
Skin_Sun_Exposed_Lower_leg--rs7225002_G--BBS9
Skin_Sun_Exposed_Lower_leg--rs7225002_G--DND1P1
Skin_Sun_Exposed_Lower_leg--rs7225002_G--KANSL1-AS1
Skin_Sun_Exposed_Lower_leg--rs7225002_G--LINC02210
Skin_Sun_Exposed_Lower_leg--rs7225002_G--LRRC37A17P
Skin_Sun_Exposed_Lower_leg--rs7225002_G--LRRC37A2
Skin_Sun_Exposed_Lower_leg--rs7225002_G--LRRC37A4P
Skin_Sun_Exposed_Lower_leg--rs7225002_G--MAPK8IP1P1
Skin_Sun_Exposed_Lower_leg--rs7225002_G--MAPK8IP1P2
Skin_Sun_Exposed_Lower_leg--rs7225002_G--MAPT
Skin_Sun_Exposed_Lower_leg--rs7225002_G--RP11-259G18.1
Skin_Sun_Exposed_Lower_leg--rs7225002_G--RP11-259G18.3
Skin_Sun_Exposed_Lower_leg--rs7225002_G--RP11-707O23.1
Skin_Sun_Exposed_Lower_leg--rs7225002_G--RP11-798G7.6
Skin_Sun_Exposed_Lower_leg--rs7225002_G--RP11-927P21.1
Skin_Sun_Exposed_Lower_leg--rs7225002_G--RP11-927P21.2
Skin_Sun_Exposed_Lower_leg--rs76904798_T--GLI3
Skin_Sun_Exposed_Lower_leg--rs76904798_T--LRRK2
Skin_Sun_Exposed_Lower_leg--rs7938782_G--AMPD3
Skin_Sun_Exposed_Lower_leg--rs7938782_G--MRVI1-AS1
Skin_Sun_Exposed_Lower_leg--rs8005172_T--GALC
Skin_Sun_Exposed_Lower_leg--rs8070723_G--ARHGAP27
Skin_Sun_Exposed_Lower_leg--rs8070723_G--ARL17A
Skin_Sun_Exposed_Lower_leg--rs8070723_G--ARL17B
Skin_Sun_Exposed_Lower_leg--rs8070723_G--DND1P1
Skin_Sun_Exposed_Lower_leg--rs8070723_G--KANSL1
Skin_Sun_Exposed_Lower_leg--rs8070723_G--KANSL1-AS1
Skin_Sun_Exposed_Lower_leg--rs8070723_G--LINC02210
Skin_Sun_Exposed_Lower_leg--rs8070723_G--LRRC37A2
Skin_Sun_Exposed_Lower_leg--rs8070723_G--LRRC37A4P
Skin_Sun_Exposed_Lower_leg--rs8070723_G--MAPK8IP1P1
Skin_Sun_Exposed_Lower_leg--rs8070723_G--MAPK8IP1P2
Skin_Sun_Exposed_Lower_leg--rs8070723_G--MAPT
Skin_Sun_Exposed_Lower_leg--rs8070723_G--RP11-259G18.1
Skin_Sun_Exposed_Lower_leg--rs8070723_G--RP11-259G18.3
Skin_Sun_Exposed_Lower_leg--rs8070723_G--RP11-707O23.1
Skin_Sun_Exposed_Lower_leg--rs823114_G--NUCKS1
Skin_Sun_Exposed_Lower_leg--rs823114_G--PM20D1
Skin_Sun_Exposed_Lower_leg--rs823114_G--RAB29
Skin_Sun_Exposed_Lower_leg--rs823114_G--SLC45A3
Skin_Sun_Exposed_Lower_leg--rs823118_C--NUCKS1
Skin_Sun_Exposed_Lower_leg--rs823118_C--PM20D1
Skin_Sun_Exposed_Lower_leg--rs823118_C--RAB29
Skin_Sun_Exposed_Lower_leg--rs823118_C--SLC45A3
Skin_Sun_Exposed_Lower_leg--rs823156_G--RAB29
Skin_Sun_Exposed_Lower_leg--rs849898_G--OBSCN
Skin_Sun_Exposed_Lower_leg--rs849898_G--RP5-1139B12.4
Skin_Sun_Exposed_Lower_leg--rs9261484_T--HCG4
Skin_Sun_Exposed_Lower_leg--rs9261484_T--HCG4P5
Skin_Sun_Exposed_Lower_leg--rs9261484_T--HLA-A
Skin_Sun_Exposed_Lower_leg--rs9261484_T--IFITM4P
Skin_Sun_Exposed_Lower_leg--rs9261484_T--RNF39
Skin_Sun_Exposed_Lower_leg--rs9261484_T--RPL23AP1
Skin_Sun_Exposed_Lower_leg--rs9267659_A--C4A
Skin_Sun_Exposed_Lower_leg--rs9267659_A--HCG27
Skin_Sun_Exposed_Lower_leg--rs9267659_A--HLA-C
Skin_Sun_Exposed_Lower_leg--rs9267659_A--HLA-DQA2
Skin_Sun_Exposed_Lower_leg--rs9267659_A--HLA-DQB1
Skin_Sun_Exposed_Lower_leg--rs9267659_A--HLA-DQB1-AS1
Skin_Sun_Exposed_Lower_leg--rs9267659_A--HLA-DRB5
Skin_Sun_Exposed_Lower_leg--rs9267659_A--HLA-DRB6
Skin_Sun_Exposed_Lower_leg--rs9267659_A--MICB
Skin_Sun_Exposed_Lower_leg--rs9267659_A--PRRT1
Skin_Sun_Exposed_Lower_leg--rs9267659_A--SKIV2L
Skin_Sun_Exposed_Lower_leg--rs9275152_C--HLA-DOB
Skin_Sun_Exposed_Lower_leg--rs9275152_C--HLA-DQA1
Skin_Sun_Exposed_Lower_leg--rs9275152_C--HLA-DQA2
Skin_Sun_Exposed_Lower_leg--rs9275152_C--HLA-DQB1
Skin_Sun_Exposed_Lower_leg--rs9275152_C--HLA-DRB1
Skin_Sun_Exposed_Lower_leg--rs9275152_C--HLA-DRB6
Skin_Sun_Exposed_Lower_leg--rs9275152_C--PSORS1C3
Skin_Sun_Exposed_Lower_leg--rs9275326_T--DMBT1
Skin_Sun_Exposed_Lower_leg--rs9275326_T--HLA-DOB
Skin_Sun_Exposed_Lower_leg--rs9275326_T--HLA-DQA1
Skin_Sun_Exposed_Lower_leg--rs9275326_T--HLA-DQA2
Skin_Sun_Exposed_Lower_leg--rs9275326_T--HLA-DQB1
Skin_Sun_Exposed_Lower_leg--rs9275326_T--HLA-DRB1
Skin_Sun_Exposed_Lower_leg--rs9275326_T--HLA-DRB6
Skin_Sun_Exposed_Lower_leg--rs9468199_A--RP1-313I6.12
Skin_Sun_Exposed_Lower_leg--rs9468199_A--ZSCAN23
Skin_Sun_Exposed_Lower_leg--rs9468199_A--ZSCAN31
Skin_Sun_Exposed_Lower_leg--rs947211_A--RAB29
Skin_Sun_Exposed_Lower_leg--rs979812_T--GALC
Skin_Sun_Exposed_Lower_leg--rs9912362_T--DND1P1
Skin_Sun_Exposed_Lower_leg--rs9912362_T--KANSL1-AS1
Skin_Sun_Exposed_Lower_leg--rs9912362_T--LINC02210
Skin_Sun_Exposed_Lower_leg--rs9912362_T--LRRC37A
Skin_Sun_Exposed_Lower_leg--rs9912362_T--LRRC37A4P
Skin_Sun_Exposed_Lower_leg--rs9912362_T--MAPK8IP1P1
Skin_Sun_Exposed_Lower_leg--rs9912362_T--MAPK8IP1P2
Skin_Sun_Exposed_Lower_leg--rs9912362_T--MAPT
Skin_Sun_Exposed_Lower_leg--rs9912362_T--RP11-259G18.3
Skin_Sun_Exposed_Lower_leg--rs9912362_T--RP11-707O23.1
Skin_Sun_Exposed_Lower_leg--rs997368_G--ZFAND3
Small_Intestine_Terminal_Ileum--rs10121009_T--SAMD4B
Small_Intestine_Terminal_Ileum--rs10256359_T--AC005082.12
Small_Intestine_Terminal_Ileum--rs10256359_T--KLHL7-AS1
Small_Intestine_Terminal_Ileum--rs10463554_C--EIF3KP1
Small_Intestine_Terminal_Ileum--rs10519131_C--STAC
Small_Intestine_Terminal_Ileum--rs10847864_T--ZNF469
Small_Intestine_Terminal_Ileum--rs10906923_C--PHACTR1
Small_Intestine_Terminal_Ileum--rs10906923_C--STXBP3
Small_Intestine_Terminal_Ileum--rs11012_T--ARL17A
Small_Intestine_Terminal_Ileum--rs11012_T--DND1P1
Small_Intestine_Terminal_Ileum--rs11012_T--KANSL1-AS1
Small_Intestine_Terminal_Ileum--rs11012_T--LINC02210
Small_Intestine_Terminal_Ileum--rs11012_T--LRRC37A4P
Small_Intestine_Terminal_Ileum--rs11012_T--MAPK8IP1P1
Small_Intestine_Terminal_Ileum--rs11012_T--MAPK8IP1P2
Small_Intestine_Terminal_Ileum--rs11012_T--RP11-259G18.1
Small_Intestine_Terminal_Ileum--rs11012_T--RP11-259G18.3
Small_Intestine_Terminal_Ileum--rs11012_T--RP11-707O23.1
Small_Intestine_Terminal_Ileum--rs11150601_G--HSD3B7
Small_Intestine_Terminal_Ileum--rs11150601_G--RP11-196G11.2
Small_Intestine_Terminal_Ileum--rs11150601_G--STX4
Small_Intestine_Terminal_Ileum--rs11150601_G--ZNF646
Small_Intestine_Terminal_Ileum--rs113434679_A--ARL17A
Small_Intestine_Terminal_Ileum--rs113434679_A--DND1P1
Small_Intestine_Terminal_Ileum--rs113434679_A--KANSL1-AS1
Small_Intestine_Terminal_Ileum--rs113434679_A--LINC02210
Small_Intestine_Terminal_Ileum--rs113434679_A--LRRC37A
Small_Intestine_Terminal_Ileum--rs113434679_A--LRRC37A2
Small_Intestine_Terminal_Ileum--rs113434679_A--LRRC37A4P
Small_Intestine_Terminal_Ileum--rs113434679_A--MAPK8IP1P1
Small_Intestine_Terminal_Ileum--rs113434679_A--MAPK8IP1P2
Small_Intestine_Terminal_Ileum--rs113434679_A--RP11-259G18.1
Small_Intestine_Terminal_Ileum--rs113434679_A--RP11-259G18.3
Small_Intestine_Terminal_Ileum--rs113434679_A--RP11-707O23.1
Small_Intestine_Terminal_Ileum--rs11707416_A--P2RY12
Small_Intestine_Terminal_Ileum--rs11865038_T--AC004381.6
Small_Intestine_Terminal_Ileum--rs11865038_T--HSD3B7
Small_Intestine_Terminal_Ileum--rs11865038_T--RP11-196G11.2
Small_Intestine_Terminal_Ileum--rs11931074_T--ETNPPL
Small_Intestine_Terminal_Ileum--rs12185268_G--DND1P1
Small_Intestine_Terminal_Ileum--rs12185268_G--KANSL1
Small_Intestine_Terminal_Ileum--rs12185268_G--KANSL1-AS1
Small_Intestine_Terminal_Ileum--rs12185268_G--LINC02210
Small_Intestine_Terminal_Ileum--rs12185268_G--LRRC37A4P
Small_Intestine_Terminal_Ileum--rs12185268_G--MAPK8IP1P1
Small_Intestine_Terminal_Ileum--rs12185268_G--MAPK8IP1P2
Small_Intestine_Terminal_Ileum--rs12185268_G--RP11-259G18.1
Small_Intestine_Terminal_Ileum--rs12185268_G--RP11-259G18.3
Small_Intestine_Terminal_Ileum--rs12185268_G--RP11-707O23.1
Small_Intestine_Terminal_Ileum--rs12497850_G--NCKIPSD
Small_Intestine_Terminal_Ileum--rs12497850_G--WDR6
Small_Intestine_Terminal_Ileum--rs14235_A--KAT8
Small_Intestine_Terminal_Ileum--rs14235_A--PRSS53
Small_Intestine_Terminal_Ileum--rs14235_A--VKORC1
Small_Intestine_Terminal_Ileum--rs1555399_A--TMEM229B
Small_Intestine_Terminal_Ileum--rs17425622_C--HLA-C
Small_Intestine_Terminal_Ileum--rs17425622_C--HLA-DQA2
Small_Intestine_Terminal_Ileum--rs17425622_C--HLA-DRB6
Small_Intestine_Terminal_Ileum--rs17577094_G--DND1P1
Small_Intestine_Terminal_Ileum--rs17577094_G--KANSL1
Small_Intestine_Terminal_Ileum--rs17577094_G--KANSL1-AS1
Small_Intestine_Terminal_Ileum--rs17577094_G--LINC02210
Small_Intestine_Terminal_Ileum--rs17577094_G--LRRC37A4P
Small_Intestine_Terminal_Ileum--rs17577094_G--MAPK8IP1P1
Small_Intestine_Terminal_Ileum--rs17577094_G--MAPK8IP1P2
Small_Intestine_Terminal_Ileum--rs17577094_G--RP11-259G18.1
Small_Intestine_Terminal_Ileum--rs17577094_G--RP11-259G18.3
Small_Intestine_Terminal_Ileum--rs17577094_G--RP11-707O23.1
Small_Intestine_Terminal_Ileum--rs17649553_T--ARL17A
Small_Intestine_Terminal_Ileum--rs17649553_T--DND1P1
Small_Intestine_Terminal_Ileum--rs17649553_T--KANSL1
Small_Intestine_Terminal_Ileum--rs17649553_T--KANSL1-AS1
Small_Intestine_Terminal_Ileum--rs17649553_T--LINC02210
Small_Intestine_Terminal_Ileum--rs17649553_T--LRRC37A
Small_Intestine_Terminal_Ileum--rs17649553_T--LRRC37A4P
Small_Intestine_Terminal_Ileum--rs17649553_T--MAPK8IP1P1
Small_Intestine_Terminal_Ileum--rs17649553_T--MAPK8IP1P2
Small_Intestine_Terminal_Ileum--rs17649553_T--RP11-259G18.1
Small_Intestine_Terminal_Ileum--rs17649553_T--RP11-259G18.3
Small_Intestine_Terminal_Ileum--rs17649553_T--RP11-707O23.1
Small_Intestine_Terminal_Ileum--rs183211_A--DND1P1
Small_Intestine_Terminal_Ileum--rs183211_A--KANSL1-AS1
Small_Intestine_Terminal_Ileum--rs183211_A--LINC02210
Small_Intestine_Terminal_Ileum--rs183211_A--LRRC37A
Small_Intestine_Terminal_Ileum--rs183211_A--LRRC37A4P
Small_Intestine_Terminal_Ileum--rs183211_A--MAPK8IP1P1
Small_Intestine_Terminal_Ileum--rs183211_A--RP11-259G18.1
Small_Intestine_Terminal_Ileum--rs183211_A--RP11-259G18.3
Small_Intestine_Terminal_Ileum--rs183211_A--RP11-707O23.1
Small_Intestine_Terminal_Ileum--rs183211_A--WNT3
Small_Intestine_Terminal_Ileum--rs1867598_G--ASCC3
Small_Intestine_Terminal_Ileum--rs199347_G--AC005082.12
Small_Intestine_Terminal_Ileum--rs199347_G--GPNMB
Small_Intestine_Terminal_Ileum--rs199347_G--KLHL7-AS1
Small_Intestine_Terminal_Ileum--rs199347_G--NUPL2
Small_Intestine_Terminal_Ileum--rs199351_C--AC005082.12
Small_Intestine_Terminal_Ileum--rs199351_C--GPNMB
Small_Intestine_Terminal_Ileum--rs199351_C--KLHL7-AS1
Small_Intestine_Terminal_Ileum--rs199351_C--NUPL2
Small_Intestine_Terminal_Ileum--rs199453_T--DND1P1
Small_Intestine_Terminal_Ileum--rs199453_T--KANSL1-AS1
Small_Intestine_Terminal_Ileum--rs199453_T--LINC02210
Small_Intestine_Terminal_Ileum--rs199453_T--LRRC37A
Small_Intestine_Terminal_Ileum--rs199453_T--LRRC37A4P
Small_Intestine_Terminal_Ileum--rs199453_T--MAPK8IP1P1
Small_Intestine_Terminal_Ileum--rs199453_T--MAPK8IP1P2
Small_Intestine_Terminal_Ileum--rs199453_T--RP11-259G18.1
Small_Intestine_Terminal_Ileum--rs199453_T--RP11-259G18.3
Small_Intestine_Terminal_Ileum--rs199453_T--RP11-707O23.1
Small_Intestine_Terminal_Ileum--rs199453_T--WNT3
Small_Intestine_Terminal_Ileum--rs199498_C--DND1P1
Small_Intestine_Terminal_Ileum--rs199498_C--KANSL1-AS1
Small_Intestine_Terminal_Ileum--rs199498_C--LINC02210
Small_Intestine_Terminal_Ileum--rs199498_C--LRRC37A2
Small_Intestine_Terminal_Ileum--rs199498_C--LRRC37A4P
Small_Intestine_Terminal_Ileum--rs199498_C--MAPK8IP1P1
Small_Intestine_Terminal_Ileum--rs199498_C--MAPK8IP1P2
Small_Intestine_Terminal_Ileum--rs199498_C--RP11-259G18.1
Small_Intestine_Terminal_Ileum--rs199498_C--RP11-259G18.3
Small_Intestine_Terminal_Ileum--rs199498_C--RP11-707O23.1
Small_Intestine_Terminal_Ileum--rs199515_G--DND1P1
Small_Intestine_Terminal_Ileum--rs199515_G--KANSL1-AS1
Small_Intestine_Terminal_Ileum--rs199515_G--LINC02210
Small_Intestine_Terminal_Ileum--rs199515_G--LRRC37A4P
Small_Intestine_Terminal_Ileum--rs199515_G--MAPK8IP1P1
Small_Intestine_Terminal_Ileum--rs199515_G--MAPK8IP1P2
Small_Intestine_Terminal_Ileum--rs199515_G--RP11-259G18.1
Small_Intestine_Terminal_Ileum--rs199515_G--RP11-259G18.3
Small_Intestine_Terminal_Ileum--rs199515_G--RP11-707O23.1
Small_Intestine_Terminal_Ileum--rs199533_A--DND1P1
Small_Intestine_Terminal_Ileum--rs199533_A--KANSL1
Small_Intestine_Terminal_Ileum--rs199533_A--KANSL1-AS1
Small_Intestine_Terminal_Ileum--rs199533_A--LINC02210
Small_Intestine_Terminal_Ileum--rs199533_A--MAPK8IP1P1
Small_Intestine_Terminal_Ileum--rs199533_A--RP11-259G18.1
Small_Intestine_Terminal_Ileum--rs199533_A--RP11-259G18.3
Small_Intestine_Terminal_Ileum--rs199533_A--RP11-707O23.1
Small_Intestine_Terminal_Ileum--rs2251086_T--RAI14
Small_Intestine_Terminal_Ileum--rs2270968_T--DENND1A
Small_Intestine_Terminal_Ileum--rs2395163_C--HLA-DQA2
Small_Intestine_Terminal_Ileum--rs2395163_C--HLA-DRB6
Small_Intestine_Terminal_Ileum--rs2395163_C--PCNX2
Small_Intestine_Terminal_Ileum--rs26431_G--EIF3KP1
Small_Intestine_Terminal_Ileum--rs2904880_C--RP11-1348G14.4
Small_Intestine_Terminal_Ileum--rs2904880_C--TUFM
Small_Intestine_Terminal_Ileum--rs2921073_T--AF131215.2
Small_Intestine_Terminal_Ileum--rs2942168_A--DND1P1
Small_Intestine_Terminal_Ileum--rs2942168_A--KANSL1
Small_Intestine_Terminal_Ileum--rs2942168_A--KANSL1-AS1
Small_Intestine_Terminal_Ileum--rs2942168_A--LINC02210
Small_Intestine_Terminal_Ileum--rs2942168_A--LRRC37A
Small_Intestine_Terminal_Ileum--rs2942168_A--LRRC37A4P
Small_Intestine_Terminal_Ileum--rs2942168_A--MAPK8IP1P1
Small_Intestine_Terminal_Ileum--rs2942168_A--MAPK8IP1P2
Small_Intestine_Terminal_Ileum--rs2942168_A--RP11-259G18.1
Small_Intestine_Terminal_Ileum--rs2942168_A--RP11-259G18.3
Small_Intestine_Terminal_Ileum--rs2942168_A--RP11-707O23.1
Small_Intestine_Terminal_Ileum--rs3027247_C--CTC1
Small_Intestine_Terminal_Ileum--rs3129882_G--HLA-DRB5
Small_Intestine_Terminal_Ileum--rs3129882_G--HLA-DRB6
Small_Intestine_Terminal_Ileum--rs316619_C--RPAP1
Small_Intestine_Terminal_Ileum--rs365825_G--DND1P1
Small_Intestine_Terminal_Ileum--rs365825_G--KANSL1-AS1
Small_Intestine_Terminal_Ileum--rs365825_G--LINC02210
Small_Intestine_Terminal_Ileum--rs365825_G--LRRC37A4P
Small_Intestine_Terminal_Ileum--rs365825_G--MAPK8IP1P1
Small_Intestine_Terminal_Ileum--rs365825_G--MAPK8IP1P2
Small_Intestine_Terminal_Ileum--rs365825_G--RP11-259G18.1
Small_Intestine_Terminal_Ileum--rs365825_G--RP11-259G18.3
Small_Intestine_Terminal_Ileum--rs365825_G--RP11-707O23.1
Small_Intestine_Terminal_Ileum--rs3793947_A--SUSD4
Small_Intestine_Terminal_Ileum--rs393152_G--DND1P1
Small_Intestine_Terminal_Ileum--rs393152_G--KANSL1-AS1
Small_Intestine_Terminal_Ileum--rs393152_G--LINC02210
Small_Intestine_Terminal_Ileum--rs393152_G--LRRC37A
Small_Intestine_Terminal_Ileum--rs393152_G--LRRC37A4P
Small_Intestine_Terminal_Ileum--rs393152_G--MAPK8IP1P1
Small_Intestine_Terminal_Ileum--rs393152_G--MAPK8IP1P2
Small_Intestine_Terminal_Ileum--rs393152_G--RP11-259G18.1
Small_Intestine_Terminal_Ileum--rs393152_G--RP11-259G18.3
Small_Intestine_Terminal_Ileum--rs393152_G--RP11-707O23.1
Small_Intestine_Terminal_Ileum--rs4073221_G--FAM107B
Small_Intestine_Terminal_Ileum--rs4140646_A--AL022393.9
Small_Intestine_Terminal_Ileum--rs415430_C--ARL17A
Small_Intestine_Terminal_Ileum--rs415430_C--DND1P1
Small_Intestine_Terminal_Ileum--rs415430_C--KANSL1-AS1
Small_Intestine_Terminal_Ileum--rs415430_C--LINC02210
Small_Intestine_Terminal_Ileum--rs415430_C--LRRC37A4P
Small_Intestine_Terminal_Ileum--rs415430_C--MAPK8IP1P1
Small_Intestine_Terminal_Ileum--rs415430_C--MAPK8IP1P2
Small_Intestine_Terminal_Ileum--rs415430_C--RP11-259G18.1
Small_Intestine_Terminal_Ileum--rs415430_C--RP11-259G18.3
Small_Intestine_Terminal_Ileum--rs415430_C--RP11-707O23.1
Small_Intestine_Terminal_Ileum--rs4713118_G--ZNF603P
Small_Intestine_Terminal_Ileum--rs4784227_T--EDEM3
Small_Intestine_Terminal_Ileum--rs504594_A--HLA-DQA2
Small_Intestine_Terminal_Ileum--rs504594_A--HLA-DQB2
Small_Intestine_Terminal_Ileum--rs504594_A--HLA-DRB6
Small_Intestine_Terminal_Ileum--rs55961674_T--RP11-299J3.8
Small_Intestine_Terminal_Ileum--rs61169879_T--C17orf75
Small_Intestine_Terminal_Ileum--rs62053943_T--DND1P1
Small_Intestine_Terminal_Ileum--rs62053943_T--KANSL1-AS1
Small_Intestine_Terminal_Ileum--rs62053943_T--LINC02210
Small_Intestine_Terminal_Ileum--rs62053943_T--LRRC37A2
Small_Intestine_Terminal_Ileum--rs62053943_T--LRRC37A4P
Small_Intestine_Terminal_Ileum--rs62053943_T--MAPK8IP1P1
Small_Intestine_Terminal_Ileum--rs62053943_T--MAPK8IP1P2
Small_Intestine_Terminal_Ileum--rs62053943_T--RP11-259G18.1
Small_Intestine_Terminal_Ileum--rs62053943_T--RP11-259G18.3
Small_Intestine_Terminal_Ileum--rs62053943_T--RP11-707O23.1
Small_Intestine_Terminal_Ileum--rs6497339_A--HNF4G
Small_Intestine_Terminal_Ileum--rs6497339_A--RAP1GAP
Small_Intestine_Terminal_Ileum--rs6658353_G--RP11-24F11.2
Small_Intestine_Terminal_Ileum--rs666463_T--DNAH17
Small_Intestine_Terminal_Ileum--rs6679073_A--PM20D1
Small_Intestine_Terminal_Ileum--rs7221167_C--DND1P1
Small_Intestine_Terminal_Ileum--rs7221167_C--KANSL1-AS1
Small_Intestine_Terminal_Ileum--rs7221167_C--LINC02210
Small_Intestine_Terminal_Ileum--rs7221167_C--LRRC37A
Small_Intestine_Terminal_Ileum--rs7221167_C--LRRC37A4P
Small_Intestine_Terminal_Ileum--rs7221167_C--MAPK8IP1P1
Small_Intestine_Terminal_Ileum--rs7221167_C--MAPK8IP1P2
Small_Intestine_Terminal_Ileum--rs7221167_C--RP11-259G18.3
Small_Intestine_Terminal_Ileum--rs7225002_G--DND1P1
Small_Intestine_Terminal_Ileum--rs7225002_G--KANSL1-AS1
Small_Intestine_Terminal_Ileum--rs7225002_G--LINC02210
Small_Intestine_Terminal_Ileum--rs7225002_G--LRRC37A2
Small_Intestine_Terminal_Ileum--rs7225002_G--LRRC37A4P
Small_Intestine_Terminal_Ileum--rs7225002_G--MAPK8IP1P1
Small_Intestine_Terminal_Ileum--rs7225002_G--MAPK8IP1P2
Small_Intestine_Terminal_Ileum--rs7225002_G--RP11-259G18.3
Small_Intestine_Terminal_Ileum--rs7984966_C--DIAPH3
Small_Intestine_Terminal_Ileum--rs8070723_G--ARL17A
Small_Intestine_Terminal_Ileum--rs8070723_G--DND1P1
Small_Intestine_Terminal_Ileum--rs8070723_G--KANSL1
Small_Intestine_Terminal_Ileum--rs8070723_G--KANSL1-AS1
Small_Intestine_Terminal_Ileum--rs8070723_G--LINC02210
Small_Intestine_Terminal_Ileum--rs8070723_G--LRRC37A2
Small_Intestine_Terminal_Ileum--rs8070723_G--LRRC37A4P
Small_Intestine_Terminal_Ileum--rs8070723_G--MAPK8IP1P1
Small_Intestine_Terminal_Ileum--rs8070723_G--MAPK8IP1P2
Small_Intestine_Terminal_Ileum--rs8070723_G--RP11-259G18.1
Small_Intestine_Terminal_Ileum--rs8070723_G--RP11-259G18.3
Small_Intestine_Terminal_Ileum--rs8070723_G--RP11-707O23.1
Small_Intestine_Terminal_Ileum--rs8087969_G--MEX3C
Small_Intestine_Terminal_Ileum--rs8180209_G--ETNPPL
Small_Intestine_Terminal_Ileum--rs823114_G--PM20D1
Small_Intestine_Terminal_Ileum--rs823114_G--RAB29
Small_Intestine_Terminal_Ileum--rs823118_C--PM20D1
Small_Intestine_Terminal_Ileum--rs823118_C--RAB29
Small_Intestine_Terminal_Ileum--rs896435_C--PHACTR1
Small_Intestine_Terminal_Ileum--rs896435_C--TUBGCP3
Small_Intestine_Terminal_Ileum--rs9267659_A--CYP21A2
Small_Intestine_Terminal_Ileum--rs9267659_A--HLA-DQB2
Small_Intestine_Terminal_Ileum--rs9267659_A--HLA-DRB5
Small_Intestine_Terminal_Ileum--rs9267659_A--HLA-DRB6
Small_Intestine_Terminal_Ileum--rs9267659_A--HLA-DRB9
Small_Intestine_Terminal_Ileum--rs9267659_A--SEMA3F
Small_Intestine_Terminal_Ileum--rs9275326_T--HLA-DQA2
Small_Intestine_Terminal_Ileum--rs9275326_T--TAP2
Small_Intestine_Terminal_Ileum--rs943437_G--CRISP3
Small_Intestine_Terminal_Ileum--rs947211_A--PM20D1
Small_Intestine_Terminal_Ileum--rs947211_A--RAB29
Small_Intestine_Terminal_Ileum--rs9912362_T--LINC02210
Small_Intestine_Terminal_Ileum--rs9912362_T--LRRC37A
Small_Intestine_Terminal_Ileum--rs9912362_T--LRRC37A4P
Small_Intestine_Terminal_Ileum--rs9912362_T--MAPK8IP1P1
Small_Intestine_Terminal_Ileum--rs9912362_T--RP11-259G18.3
Small_Intestine_Terminal_Ileum--rs997277_G--AP3B1
Spleen--rs10256359_T--FRMD4A
Spleen--rs10256359_T--GPNMB
Spleen--rs10256359_T--KLHL7-AS1
Spleen--rs10256359_T--NUPL2
Spleen--rs10463554_C--EIF3KP1
Spleen--rs10463554_C--PAM
Spleen--rs10463554_C--PPIP5K2
Spleen--rs10847864_T--OPCML
Spleen--rs10877840_C--KIAA1211
Spleen--rs11012_T--ARL17A
Spleen--rs11012_T--DND1P1
Spleen--rs11012_T--KANSL1-AS1
Spleen--rs11012_T--LINC02210
Spleen--rs11012_T--LRRC37A4P
Spleen--rs11012_T--MAPK8IP1P1
Spleen--rs11012_T--MAPK8IP1P2
Spleen--rs11012_T--MAPT
Spleen--rs11012_T--RP11-259G18.1
Spleen--rs11012_T--RP11-259G18.3
Spleen--rs11012_T--RP11-707O23.1
Spleen--rs11150601_G--KAT8
Spleen--rs11150601_G--RP11-196G11.2
Spleen--rs11150601_G--STX4
Spleen--rs11150601_G--ZNF646
Spleen--rs113434679_A--ARL17A
Spleen--rs113434679_A--DND1P1
Spleen--rs113434679_A--KANSL1-AS1
Spleen--rs113434679_A--LINC02210
Spleen--rs113434679_A--LRRC37A2
Spleen--rs113434679_A--LRRC37A4P
Spleen--rs113434679_A--MAPK8IP1P1
Spleen--rs113434679_A--MAPK8IP1P2
Spleen--rs113434679_A--RP11-259G18.1
Spleen--rs113434679_A--RP11-259G18.3
Spleen--rs113434679_A--RP11-707O23.1
Spleen--rs11578699_T--VAMP4
Spleen--rs11610045_G--RP11-503G7.2
Spleen--rs11707416_A--P2RY12
Spleen--rs11865038_T--KAT8
Spleen--rs11865038_T--RP11-196G11.2
Spleen--rs11865038_T--STX4
Spleen--rs11865038_T--ZNF646
Spleen--rs11950533_A--CAMLG
Spleen--rs11950533_A--TXNDC15
Spleen--rs12185268_G--DND1P1
Spleen--rs12185268_G--KANSL1-AS1
Spleen--rs12185268_G--LINC02210
Spleen--rs12185268_G--LRRC37A4P
Spleen--rs12185268_G--MAPK8IP1P1
Spleen--rs12185268_G--MAPK8IP1P2
Spleen--rs12185268_G--MAPT
Spleen--rs12185268_G--RP11-259G18.1
Spleen--rs12185268_G--RP11-259G18.3
Spleen--rs12185268_G--RP11-707O23.1
Spleen--rs12497850_G--AMT
Spleen--rs12497850_G--ARIH2
Spleen--rs12497850_G--CCDC36
Spleen--rs12497850_G--CCDC71
Spleen--rs12497850_G--NCKIPSD
Spleen--rs12497850_G--QRICH1
Spleen--rs12497850_G--RP11-3B7.1
Spleen--rs12497850_G--WDR6
Spleen--rs12600861_C--ARFGAP1
Spleen--rs12600861_C--CHRNB1
Spleen--rs12817488_A--OPCML
Spleen--rs12921479_C--COQ8B
Spleen--rs12921479_C--TRAPPC2L
Spleen--rs1293298_C--CTSB
Spleen--rs12951632_C--AC002117.1
Spleen--rs1296028_G--CTSB
Spleen--rs14235_A--KAT8
Spleen--rs14235_A--RP11-196G11.2
Spleen--rs1555399_A--CD59
Spleen--rs1555399_A--TMEM229B
Spleen--rs17425622_C--HLA-DQA1
Spleen--rs17425622_C--HLA-DQA2
Spleen--rs17425622_C--HLA-DRB1
Spleen--rs17425622_C--HLA-DRB6
Spleen--rs17577094_G--DND1P1
Spleen--rs17577094_G--KANSL1-AS1
Spleen--rs17577094_G--LINC02210
Spleen--rs17577094_G--LRRC37A4P
Spleen--rs17577094_G--MAPK8IP1P1
Spleen--rs17577094_G--MAPK8IP1P2
Spleen--rs17577094_G--MAPT
Spleen--rs17577094_G--RP11-259G18.1
Spleen--rs17577094_G--RP11-259G18.3
Spleen--rs17577094_G--RP11-707O23.1
Spleen--rs17649553_T--ARL17A
Spleen--rs17649553_T--DND1P1
Spleen--rs17649553_T--KANSL1-AS1
Spleen--rs17649553_T--LINC02210
Spleen--rs17649553_T--LRRC37A
Spleen--rs17649553_T--LRRC37A4P
Spleen--rs17649553_T--MAPK8IP1P1
Spleen--rs17649553_T--MAPK8IP1P2
Spleen--rs17649553_T--MAPT
Spleen--rs17649553_T--RP11-259G18.1
Spleen--rs17649553_T--RP11-259G18.3
Spleen--rs17649553_T--RP11-707O23.1
Spleen--rs183211_A--DND1P1
Spleen--rs183211_A--KANSL1-AS1
Spleen--rs183211_A--LINC02210
Spleen--rs183211_A--LRRC37A
Spleen--rs183211_A--LRRC37A4P
Spleen--rs183211_A--MAPK8IP1P1
Spleen--rs183211_A--MAPT
Spleen--rs183211_A--RP11-259G18.1
Spleen--rs183211_A--RP11-259G18.3
Spleen--rs183211_A--RP11-707O23.1
Spleen--rs183211_A--WNT3
Spleen--rs199347_G--AC005082.12
Spleen--rs199347_G--GPNMB
Spleen--rs199347_G--KLHL7-AS1
Spleen--rs199347_G--NUPL2
Spleen--rs199351_C--AC005082.12
Spleen--rs199351_C--GPNMB
Spleen--rs199351_C--KLHL7-AS1
Spleen--rs199351_C--NUPL2
Spleen--rs199453_T--DND1P1
Spleen--rs199453_T--KANSL1-AS1
Spleen--rs199453_T--LINC02210
Spleen--rs199453_T--LRRC37A
Spleen--rs199453_T--LRRC37A4P
Spleen--rs199453_T--MAPK8IP1P1
Spleen--rs199453_T--MAPK8IP1P2
Spleen--rs199453_T--MAPT
Spleen--rs199453_T--RP11-259G18.1
Spleen--rs199453_T--RP11-259G18.3
Spleen--rs199453_T--RP11-707O23.1
Spleen--rs199453_T--WNT3
Spleen--rs199498_C--ARL17A
Spleen--rs199498_C--DND1P1
Spleen--rs199498_C--KANSL1-AS1
Spleen--rs199498_C--LINC02210
Spleen--rs199498_C--LRRC37A2
Spleen--rs199498_C--LRRC37A4P
Spleen--rs199498_C--MAPK8IP1P1
Spleen--rs199498_C--MAPK8IP1P2
Spleen--rs199498_C--MAPT
Spleen--rs199498_C--RP11-259G18.1
Spleen--rs199498_C--RP11-259G18.3
Spleen--rs199498_C--RP11-707O23.1
Spleen--rs199498_C--WNT3
Spleen--rs199515_G--DND1P1
Spleen--rs199515_G--FAM222B
Spleen--rs199515_G--KANSL1-AS1
Spleen--rs199515_G--LINC02210
Spleen--rs199515_G--LRRC37A4P
Spleen--rs199515_G--MAPK8IP1P1
Spleen--rs199515_G--MAPK8IP1P2
Spleen--rs199515_G--MAPT
Spleen--rs199515_G--RP11-259G18.1
Spleen--rs199515_G--RP11-259G18.3
Spleen--rs199515_G--RP11-707O23.1
Spleen--rs199533_A--DND1P1
Spleen--rs199533_A--KANSL1-AS1
Spleen--rs199533_A--LINC02210
Spleen--rs199533_A--MAPK8IP1P1
Spleen--rs199533_A--MAPT
Spleen--rs199533_A--RP11-259G18.1
Spleen--rs199533_A--RP11-259G18.3
Spleen--rs199533_A--RP11-707O23.1
Spleen--rs2280104_T--BIN3
Spleen--rs2395163_C--HLA-DQA1
Spleen--rs2395163_C--HLA-DQA2
Spleen--rs2395163_C--HLA-DRB1
Spleen--rs2395163_C--HLA-DRB6
Spleen--rs26431_G--BTC
Spleen--rs26431_G--EIF3KP1
Spleen--rs26431_G--PPIP5K2
Spleen--rs2740594_G--CTSB
Spleen--rs2904880_C--PDZD3
Spleen--rs2904880_C--RP11-1348G14.4
Spleen--rs2904880_C--SULT1A1
Spleen--rs2904880_C--SULT1A2
Spleen--rs2904880_C--TUFM
Spleen--rs2921073_T--AF131215.2
Spleen--rs2921073_T--AF131215.9
Spleen--rs2942168_A--DND1P1
Spleen--rs2942168_A--KANSL1-AS1
Spleen--rs2942168_A--LINC02210
Spleen--rs2942168_A--LRRC37A
Spleen--rs2942168_A--LRRC37A4P
Spleen--rs2942168_A--MAPK8IP1P1
Spleen--rs2942168_A--MAPK8IP1P2
Spleen--rs2942168_A--MAPT
Spleen--rs2942168_A--RP11-259G18.1
Spleen--rs2942168_A--RP11-259G18.3
Spleen--rs2942168_A--RP11-707O23.1
Spleen--rs3027247_C--CTC1
Spleen--rs3027247_C--LRRFIP1
Spleen--rs3027247_C--PBX2
Spleen--rs3129882_G--HLA-DRB6
Spleen--rs316619_C--RPAP1
Spleen--rs316619_C--SPTBN5
Spleen--rs34311866_C--DGKQ
Spleen--rs34656641_C--RP11-401O9.4
Spleen--rs356203_C--LINC01933
Spleen--rs365825_G--DND1P1
Spleen--rs365825_G--KANSL1-AS1
Spleen--rs365825_G--LINC02210
Spleen--rs365825_G--LRRC37A4P
Spleen--rs365825_G--MAPK8IP1P1
Spleen--rs365825_G--MAPK8IP1P2
Spleen--rs365825_G--RP11-259G18.1
Spleen--rs365825_G--RP11-259G18.3
Spleen--rs365825_G--RP11-707O23.1
Spleen--rs393152_G--DND1P1
Spleen--rs393152_G--KANSL1-AS1
Spleen--rs393152_G--LINC02210
Spleen--rs393152_G--LRRC37A
Spleen--rs393152_G--LRRC37A4P
Spleen--rs393152_G--MAPK8IP1P1
Spleen--rs393152_G--MAPK8IP1P2
Spleen--rs393152_G--RP11-259G18.1
Spleen--rs393152_G--RP11-259G18.3
Spleen--rs393152_G--RP11-707O23.1
Spleen--rs4140646_A--BTN3A2
Spleen--rs4140646_A--LRFN2
Spleen--rs4140646_A--OR1F12
Spleen--rs4140646_A--ZNF602P
Spleen--rs415430_C--ARL17A
Spleen--rs415430_C--DND1P1
Spleen--rs415430_C--FAM222B
Spleen--rs415430_C--KANSL1-AS1
Spleen--rs415430_C--LINC02210
Spleen--rs415430_C--LRRC37A4P
Spleen--rs415430_C--MAPK8IP1P1
Spleen--rs415430_C--MAPK8IP1P2
Spleen--rs415430_C--MAPT
Spleen--rs415430_C--RP11-259G18.1
Spleen--rs415430_C--RP11-259G18.3
Spleen--rs415430_C--RP11-707O23.1
Spleen--rs4713118_G--BTN3A2
Spleen--rs4713118_G--ZNF603P
Spleen--rs4713118_G--ZSCAN26
Spleen--rs4778720_C--B3GNT5
Spleen--rs504594_A--HLA-DQA1
Spleen--rs504594_A--HLA-DQA2
Spleen--rs504594_A--HLA-DRB1
Spleen--rs504594_A--HLA-DRB6
Spleen--rs55818311_C--LSM7
Spleen--rs55961674_T--RP11-299J3.8
Spleen--rs61169879_T--MED13
Spleen--rs62053943_T--DND1P1
Spleen--rs62053943_T--KANSL1-AS1
Spleen--rs62053943_T--LINC02210
Spleen--rs62053943_T--LRRC37A2
Spleen--rs62053943_T--LRRC37A4P
Spleen--rs62053943_T--MAPK8IP1P1
Spleen--rs62053943_T--MAPK8IP1P2
Spleen--rs62053943_T--RP11-259G18.1
Spleen--rs62053943_T--RP11-259G18.3
Spleen--rs62053943_T--RP11-707O23.1
Spleen--rs62120679_T--LSM7
Spleen--rs6416935_T--MED13
Spleen--rs6465122_T--AC004980.7
Spleen--rs6465122_T--DTX2P1
Spleen--rs6465122_T--ZP3
Spleen--rs6500328_G--DCUN1D2
Spleen--rs6500328_G--RP11-327F22.1
Spleen--rs6599388_T--DGKQ
Spleen--rs6599388_T--IDUA
Spleen--rs6679073_A--PM20D1
Spleen--rs6679073_A--SLC41A1
Spleen--rs6812193_T--CD247
Spleen--rs6812193_T--FAM47E
Spleen--rs6854006_T--FAM47E
Spleen--rs7221167_C--DND1P1
Spleen--rs7221167_C--KANSL1-AS1
Spleen--rs7221167_C--LINC02210
Spleen--rs7221167_C--LRRC37A
Spleen--rs7221167_C--LRRC37A4P
Spleen--rs7221167_C--MAPK8IP1P1
Spleen--rs7221167_C--MAPK8IP1P2
Spleen--rs7221167_C--RP11-259G18.3
Spleen--rs7225002_G--DND1P1
Spleen--rs7225002_G--HEXIM2
Spleen--rs7225002_G--KANSL1-AS1
Spleen--rs7225002_G--LINC02210
Spleen--rs7225002_G--LRRC37A2
Spleen--rs7225002_G--LRRC37A4P
Spleen--rs7225002_G--MAPK8IP1P1
Spleen--rs7225002_G--MAPK8IP1P2
Spleen--rs7225002_G--RP11-259G18.3
Spleen--rs7225002_G--RP11-927P21.2
Spleen--rs77351827_T--FAR1
Spleen--rs8070723_G--ARL17A
Spleen--rs8070723_G--COL24A1
Spleen--rs8070723_G--DND1P1
Spleen--rs8070723_G--KANSL1-AS1
Spleen--rs8070723_G--LINC02210
Spleen--rs8070723_G--LRRC37A2
Spleen--rs8070723_G--LRRC37A4P
Spleen--rs8070723_G--MAPK8IP1P1
Spleen--rs8070723_G--MAPK8IP1P2
Spleen--rs8070723_G--RP11-259G18.1
Spleen--rs8070723_G--RP11-259G18.3
Spleen--rs8070723_G--RP11-707O23.1
Spleen--rs8087969_G--MEX3C
Spleen--rs823114_G--NUCKS1
Spleen--rs823114_G--PM20D1
Spleen--rs823114_G--RAB29
Spleen--rs823114_G--SLC41A1
Spleen--rs823118_C--NUCKS1
Spleen--rs823118_C--PM20D1
Spleen--rs823118_C--RAB29
Spleen--rs823118_C--SLC41A1
Spleen--rs823156_G--PM20D1
Spleen--rs9261484_T--HLA-C
Spleen--rs9261484_T--IFITM4P
Spleen--rs9261484_T--TRIM26
Spleen--rs9267659_A--GNPTG
Spleen--rs9267659_A--HLA-DRB5
Spleen--rs9267659_A--HLA-DRB9
Spleen--rs9267659_A--MICB
Spleen--rs9275152_C--HLA-DOB
Spleen--rs9275152_C--HLA-DQA1
Spleen--rs9275152_C--HLA-DQA2
Spleen--rs9275152_C--HLA-DRB6
Spleen--rs9275326_T--HLA-DOB
Spleen--rs9275326_T--HLA-DQA1
Spleen--rs9275326_T--HLA-DQA2
Spleen--rs9275326_T--HLA-DRB6
Spleen--rs9275326_T--TAP2
Spleen--rs947211_A--PM20D1
Spleen--rs947211_A--RAB29
Spleen--rs9912362_T--DND1P1
Spleen--rs9912362_T--LINC02210
Spleen--rs9912362_T--LRRC37A
Spleen--rs9912362_T--RP11-259G18.3
Stomach--rs10256359_T--GPNMB
Stomach--rs10256359_T--KLHL7-AS1
Stomach--rs10256359_T--NUPL2
Stomach--rs10463554_C--EIF3KP1
Stomach--rs11012_T--ARL17A
Stomach--rs11012_T--DND1P1
Stomach--rs11012_T--KANSL1-AS1
Stomach--rs11012_T--LINC02210
Stomach--rs11012_T--LRRC37A4P
Stomach--rs11012_T--MAPK8IP1P2
Stomach--rs11012_T--RP11-259G18.3
Stomach--rs11012_T--RP11-707O23.1
Stomach--rs11012_T--RP11-798G7.8
Stomach--rs11012_T--WNT3
Stomach--rs11026412_A--ANO5
Stomach--rs11060180_G--ATP10A
Stomach--rs11150601_G--HSD3B7
Stomach--rs11150601_G--KAT8
Stomach--rs11150601_G--RP11-196G11.2
Stomach--rs11150601_G--STX1B
Stomach--rs113434679_A--ARL17A
Stomach--rs113434679_A--DND1P1
Stomach--rs113434679_A--KANSL1-AS1
Stomach--rs113434679_A--LINC02210
Stomach--rs113434679_A--LRRC37A
Stomach--rs113434679_A--LRRC37A2
Stomach--rs113434679_A--LRRC37A4P
Stomach--rs113434679_A--MAPK8IP1P2
Stomach--rs113434679_A--RP11-259G18.3
Stomach--rs113434679_A--RP11-707O23.1
Stomach--rs113434679_A--WNT3
Stomach--rs11707416_A--P2RY12
Stomach--rs11707416_A--SEMA3D
Stomach--rs11865038_T--HSD3B7
Stomach--rs11865038_T--KAT8
Stomach--rs11865038_T--RP11-196G11.2
Stomach--rs11865038_T--STX1B
Stomach--rs11950533_A--CAMLG
Stomach--rs11950533_A--TXNDC15
Stomach--rs12147950_T--RP11-356O9.2
Stomach--rs12147950_T--SLC25A21-AS1
Stomach--rs12185268_G--DND1P1
Stomach--rs12185268_G--KANSL1-AS1
Stomach--rs12185268_G--LINC02210
Stomach--rs12185268_G--LRRC37A4P
Stomach--rs12185268_G--MAPK8IP1P2
Stomach--rs12185268_G--RP11-259G18.3
Stomach--rs12185268_G--RP11-707O23.1
Stomach--rs12185268_G--WNT3
Stomach--rs12497850_G--AMT
Stomach--rs12497850_G--ARIH2
Stomach--rs12497850_G--NCKIPSD
Stomach--rs12497850_G--WDR6
Stomach--rs12600861_C--CHRNB1
Stomach--rs12817488_A--ATP10A
Stomach--rs1293298_C--CTSB
Stomach--rs12951632_C--CNTNAP1
Stomach--rs1296028_G--CTSB
Stomach--rs13117519_T--TGM2
Stomach--rs14235_A--AC002310.14
Stomach--rs14235_A--KAT8
Stomach--rs14235_A--RP11-196G11.2
Stomach--rs14235_A--STX1B
Stomach--rs1491942_G--LRRK2
Stomach--rs1555399_A--TMEM229B
Stomach--rs17425622_C--HLA-DOB
Stomach--rs17425622_C--HLA-DQA2
Stomach--rs17425622_C--HLA-DQB1
Stomach--rs17425622_C--HLA-DQB2
Stomach--rs17425622_C--HLA-DRB6
Stomach--rs17577094_G--DND1P1
Stomach--rs17577094_G--KANSL1-AS1
Stomach--rs17577094_G--LINC02210
Stomach--rs17577094_G--LRRC37A4P
Stomach--rs17577094_G--MAPK8IP1P2
Stomach--rs17577094_G--RP11-259G18.3
Stomach--rs17577094_G--RP11-707O23.1
Stomach--rs17577094_G--WNT3
Stomach--rs17649553_T--ARL17A
Stomach--rs17649553_T--DND1P1
Stomach--rs17649553_T--KANSL1-AS1
Stomach--rs17649553_T--LINC02210
Stomach--rs17649553_T--LRRC37A
Stomach--rs17649553_T--LRRC37A4P
Stomach--rs17649553_T--MAPK8IP1P2
Stomach--rs17649553_T--RP11-259G18.3
Stomach--rs17649553_T--RP11-707O23.1
Stomach--rs17649553_T--WNT3
Stomach--rs183211_A--DND1P1
Stomach--rs183211_A--KANSL1-AS1
Stomach--rs183211_A--LINC02210
Stomach--rs183211_A--LRRC37A
Stomach--rs183211_A--LRRC37A4P
Stomach--rs183211_A--RP11-259G18.3
Stomach--rs183211_A--RP11-707O23.1
Stomach--rs183211_A--WNT3
Stomach--rs199347_G--AC005082.12
Stomach--rs199347_G--GPNMB
Stomach--rs199347_G--KLHL7-AS1
Stomach--rs199347_G--NUPL2
Stomach--rs199351_C--AC005082.12
Stomach--rs199351_C--GPNMB
Stomach--rs199351_C--KLHL7-AS1
Stomach--rs199351_C--NUPL2
Stomach--rs199453_T--DND1P1
Stomach--rs199453_T--KANSL1-AS1
Stomach--rs199453_T--LINC02210
Stomach--rs199453_T--LRRC37A
Stomach--rs199453_T--LRRC37A4P
Stomach--rs199453_T--MAPK8IP1P2
Stomach--rs199453_T--RP11-259G18.3
Stomach--rs199453_T--RP11-707O23.1
Stomach--rs199453_T--WNT3
Stomach--rs199498_C--ARL17A
Stomach--rs199498_C--DND1P1
Stomach--rs199498_C--KANSL1-AS1
Stomach--rs199498_C--LINC02210
Stomach--rs199498_C--LRRC37A
Stomach--rs199498_C--LRRC37A2
Stomach--rs199498_C--LRRC37A4P
Stomach--rs199498_C--MAPK8IP1P2
Stomach--rs199498_C--RP11-259G18.3
Stomach--rs199498_C--RP11-707O23.1
Stomach--rs199498_C--WNT3
Stomach--rs199515_G--DND1P1
Stomach--rs199515_G--KANSL1-AS1
Stomach--rs199515_G--LINC02210
Stomach--rs199515_G--LRRC37A4P
Stomach--rs199515_G--MAPK8IP1P2
Stomach--rs199515_G--RP11-259G18.3
Stomach--rs199515_G--RP11-707O23.1
Stomach--rs199515_G--WNT3
Stomach--rs199533_A--DND1P1
Stomach--rs199533_A--KANSL1-AS1
Stomach--rs199533_A--LINC02210
Stomach--rs199533_A--RP11-259G18.3
Stomach--rs199533_A--RP11-707O23.1
Stomach--rs199533_A--WNT3
Stomach--rs2248244_A--RGS9
Stomach--rs2270968_T--MCCC1
Stomach--rs2280104_T--BIN3
Stomach--rs2280104_T--CCAR2
Stomach--rs2295545_C--ITPA
Stomach--rs2395163_C--HLA-DQA2
Stomach--rs2395163_C--HLA-DQB2
Stomach--rs2395163_C--HLA-DRB6
Stomach--rs26431_G--EIF3KP1
Stomach--rs26431_G--PPIP5K2
Stomach--rs2740594_G--CTSB
Stomach--rs2904880_C--SULT1A1
Stomach--rs2904880_C--SULT1A2
Stomach--rs2921073_T--AF131215.2
Stomach--rs2921073_T--AF131215.9
Stomach--rs2921073_T--AF131216.5
Stomach--rs2921073_T--CTA-398F10.2
Stomach--rs2921073_T--CTSB
Stomach--rs2921073_T--FAM85B
Stomach--rs2942168_A--DND1P1
Stomach--rs2942168_A--KANSL1-AS1
Stomach--rs2942168_A--LINC02210
Stomach--rs2942168_A--LRRC37A
Stomach--rs2942168_A--LRRC37A4P
Stomach--rs2942168_A--MAPK8IP1P2
Stomach--rs2942168_A--RP11-259G18.3
Stomach--rs2942168_A--RP11-707O23.1
Stomach--rs2942168_A--WNT3
Stomach--rs3129882_G--HLA-DQB1-AS1
Stomach--rs3129882_G--HLA-DRB5
Stomach--rs3129882_G--HLA-DRB6
Stomach--rs316619_C--RPAP1
Stomach--rs316619_C--SPTBN5
Stomach--rs34311866_C--DGKQ
Stomach--rs34311866_C--RP11-1055B8.9
Stomach--rs365825_G--DND1P1
Stomach--rs365825_G--KANSL1-AS1
Stomach--rs365825_G--LINC02210
Stomach--rs365825_G--LRRC37A4P
Stomach--rs365825_G--MAPK8IP1P2
Stomach--rs365825_G--RP11-259G18.3
Stomach--rs365825_G--RP11-707O23.1
Stomach--rs365825_G--WNT3
Stomach--rs393152_G--DND1P1
Stomach--rs393152_G--KANSL1-AS1
Stomach--rs393152_G--LINC02210
Stomach--rs393152_G--LRRC37A
Stomach--rs393152_G--LRRC37A4P
Stomach--rs393152_G--MAPK8IP1P2
Stomach--rs393152_G--RP11-259G18.3
Stomach--rs393152_G--RP11-707O23.1
Stomach--rs393152_G--WNT3
Stomach--rs4140646_A--AL022393.9
Stomach--rs4140646_A--BTN3A2
Stomach--rs4140646_A--ZSCAN26
Stomach--rs415430_C--ARL17A
Stomach--rs415430_C--DND1P1
Stomach--rs415430_C--KANSL1-AS1
Stomach--rs415430_C--LINC02210
Stomach--rs415430_C--LRRC37A4P
Stomach--rs415430_C--MAPK8IP1P2
Stomach--rs415430_C--RP11-259G18.3
Stomach--rs415430_C--RP11-707O23.1
Stomach--rs415430_C--WNT3
Stomach--rs4653767_C--COQ8A
Stomach--rs4713118_G--ICK
Stomach--rs4954162_A--TMEM163
Stomach--rs504594_A--HLA-DQA2
Stomach--rs504594_A--HLA-DQB1
Stomach--rs504594_A--HLA-DQB2
Stomach--rs504594_A--HLA-DRB6
Stomach--rs504594_A--PSORS1C3
Stomach--rs55961674_T--RP11-299J3.8
Stomach--rs61169879_T--MED13
Stomach--rs62053943_T--ARL17A
Stomach--rs62053943_T--DND1P1
Stomach--rs62053943_T--KANSL1-AS1
Stomach--rs62053943_T--LINC02210
Stomach--rs62053943_T--LRRC37A2
Stomach--rs62053943_T--LRRC37A4P
Stomach--rs62053943_T--MAPK8IP1P2
Stomach--rs62053943_T--NOTCH1
Stomach--rs62053943_T--RP11-259G18.3
Stomach--rs62053943_T--RP11-707O23.1
Stomach--rs6416935_T--MED13
Stomach--rs6465122_T--AC004980.7
Stomach--rs6465122_T--DPY19L2P1
Stomach--rs6465122_T--DTX2P1
Stomach--rs6599388_T--DGKQ
Stomach--rs6599388_T--IDUA
Stomach--rs6679073_A--PM20D1
Stomach--rs6812193_T--FAM47E
Stomach--rs6812193_T--STBD1
Stomach--rs6825004_G--LINC02145
Stomach--rs6854006_T--FAM47E
Stomach--rs6854006_T--STBD1
Stomach--rs7221167_C--DND1P1
Stomach--rs7221167_C--KANSL1-AS1
Stomach--rs7221167_C--LINC02210
Stomach--rs7221167_C--LRRC37A
Stomach--rs7221167_C--LRRC37A4P
Stomach--rs7221167_C--MAPK8IP1P2
Stomach--rs7221167_C--RP11-259G18.3
Stomach--rs7221167_C--RP11-707O23.1
Stomach--rs7225002_G--DND1P1
Stomach--rs7225002_G--KANSL1-AS1
Stomach--rs7225002_G--LINC02210
Stomach--rs7225002_G--LRRC37A2
Stomach--rs7225002_G--LRRC37A4P
Stomach--rs7225002_G--MAPK8IP1P2
Stomach--rs7225002_G--RP11-259G18.3
Stomach--rs7225002_G--RP11-707O23.1
Stomach--rs7225002_G--RP11-927P21.2
Stomach--rs7577851_T--KCNJ3
Stomach--rs7577851_T--SLC5A11
Stomach--rs76904798_T--LRRK2
Stomach--rs8070723_G--ARL17A
Stomach--rs8070723_G--DND1P1
Stomach--rs8070723_G--KANSL1-AS1
Stomach--rs8070723_G--LINC02210
Stomach--rs8070723_G--LRRC37A2
Stomach--rs8070723_G--LRRC37A4P
Stomach--rs8070723_G--MAPK8IP1P2
Stomach--rs8070723_G--RP11-259G18.3
Stomach--rs8070723_G--RP11-707O23.1
Stomach--rs8070723_G--WNT3
Stomach--rs823114_G--NUCKS1
Stomach--rs823114_G--PM20D1
Stomach--rs823114_G--RAB29
Stomach--rs823118_C--NUCKS1
Stomach--rs823118_C--PM20D1
Stomach--rs823118_C--RAB29
Stomach--rs823156_G--PM20D1
Stomach--rs823156_G--RAB29
Stomach--rs9261484_T--RPL23AP1
Stomach--rs9267659_A--HCG27
Stomach--rs9267659_A--HLA-DQB1
Stomach--rs9267659_A--HLA-DQB1-AS1
Stomach--rs9267659_A--HLA-DRB5
Stomach--rs9267659_A--HLA-DRB6
Stomach--rs9267659_A--HLA-V
Stomach--rs9267659_A--NF1
Stomach--rs9275152_C--HLA-DOB
Stomach--rs9275152_C--HLA-DQA2
Stomach--rs9275152_C--HLA-DQB1
Stomach--rs9275152_C--HLA-DRB6
Stomach--rs9275326_T--HLA-DOB
Stomach--rs9275326_T--HLA-DQA2
Stomach--rs9275326_T--HLA-DQB1
Stomach--rs9275326_T--HLA-DRB6
Stomach--rs9275326_T--TAP2
Stomach--rs9468199_A--ICK
Stomach--rs947211_A--PM20D1
Stomach--rs947211_A--RAB29
Stomach--rs9912362_T--DND1P1
Stomach--rs9912362_T--KANSL1-AS1
Stomach--rs9912362_T--LINC02210
Stomach--rs9912362_T--LRRC37A4P
Stomach--rs9912362_T--MAPK8IP1P2
Stomach--rs9912362_T--RP11-259G18.3
Stomach--rs9912362_T--RP11-707O23.1
Testis--rs10256359_T--AK3P3
Testis--rs10256359_T--GPNMB
Testis--rs10256359_T--KLHL7-AS1
Testis--rs10256359_T--NUPL2
Testis--rs10788972_A--LDLRAD1
Testis--rs11012_T--AC091132.1
Testis--rs11012_T--ARHGAP27
Testis--rs11012_T--ARL17A
Testis--rs11012_T--ARL17B
Testis--rs11012_T--CTB-39G8.3
Testis--rs11012_T--DND1P1
Testis--rs11012_T--KANSL1-AS1
Testis--rs11012_T--LINC02210
Testis--rs11012_T--LRRC37A17P
Testis--rs11012_T--LRRC37A3
Testis--rs11012_T--LRRC37A4P
Testis--rs11012_T--MAPK8IP1P1
Testis--rs11012_T--MAPK8IP1P2
Testis--rs11012_T--MAPT
Testis--rs11012_T--MAPT-IT1
Testis--rs11012_T--NSF
Testis--rs11012_T--RP11-259G18.1
Testis--rs11012_T--RP11-259G18.3
Testis--rs11012_T--RP11-669E14.6
Testis--rs11012_T--RP11-707O23.1
Testis--rs11012_T--RPS26P8
Testis--rs11012_T--WNT2
Testis--rs11012_T--WNT3
Testis--rs11026412_A--HDAC9
Testis--rs11150601_G--RP11-1072A3.4
Testis--rs11150601_G--RP11-196G11.2
Testis--rs11150601_G--STX1B
Testis--rs11150601_G--STX4
Testis--rs11150601_G--ZNF668
Testis--rs11158026_T--RP11-665C16.6
Testis--rs113434679_A--AC091132.1
Testis--rs113434679_A--ARHGAP27
Testis--rs113434679_A--ARL17A
Testis--rs113434679_A--ARL17B
Testis--rs113434679_A--CTB-39G8.3
Testis--rs113434679_A--DND1P1
Testis--rs113434679_A--KANSL1-AS1
Testis--rs113434679_A--LINC02210
Testis--rs113434679_A--LRRC37A17P
Testis--rs113434679_A--LRRC37A3
Testis--rs113434679_A--LRRC37A4P
Testis--rs113434679_A--MAPK8IP1P1
Testis--rs113434679_A--MAPK8IP1P2
Testis--rs113434679_A--MAPT
Testis--rs113434679_A--MAPT-IT1
Testis--rs113434679_A--NSF
Testis--rs113434679_A--PLEKHM1
Testis--rs113434679_A--RP11-259G18.1
Testis--rs113434679_A--RP11-259G18.3
Testis--rs113434679_A--RP11-669E14.6
Testis--rs113434679_A--RP11-707O23.1
Testis--rs113434679_A--RPS26P8
Testis--rs11578699_T--VAMP4
Testis--rs11658976_G--LRRC37A4P
Testis--rs11707416_A--P2RY12
Testis--rs11865038_T--KAT8
Testis--rs11865038_T--RP11-196G11.2
Testis--rs11865038_T--STX1B
Testis--rs11865038_T--STX4
Testis--rs11865038_T--ZNF646
Testis--rs11865038_T--ZNF668
Testis--rs11931074_T--GPC5
Testis--rs12147950_T--MIPOL1
Testis--rs12185268_G--AC091132.1
Testis--rs12185268_G--ARHGAP27
Testis--rs12185268_G--ARL17B
Testis--rs12185268_G--CTB-39G8.3
Testis--rs12185268_G--DND1P1
Testis--rs12185268_G--IGFBP2
Testis--rs12185268_G--KANSL1-AS1
Testis--rs12185268_G--LINC02210
Testis--rs12185268_G--LRRC37A3
Testis--rs12185268_G--LRRC37A4P
Testis--rs12185268_G--LRRC37B
Testis--rs12185268_G--MAPK8IP1P1
Testis--rs12185268_G--MAPK8IP1P2
Testis--rs12185268_G--MAPT
Testis--rs12185268_G--MAPT-IT1
Testis--rs12185268_G--NSF
Testis--rs12185268_G--PLEKHM1
Testis--rs12185268_G--RP11-259G18.1
Testis--rs12185268_G--RP11-259G18.3
Testis--rs12185268_G--RP11-293E1.1
Testis--rs12185268_G--RP11-669E14.6
Testis--rs12185268_G--RP11-707O23.1
Testis--rs12185268_G--RPS26P8
Testis--rs12185268_G--SMURF2P1
Testis--rs12185268_G--UBAC1
Testis--rs12185268_G--WNT3
Testis--rs12497850_G--AC008697.1
Testis--rs12497850_G--AMT
Testis--rs12497850_G--CDHR4
Testis--rs12497850_G--NCKIPSD
Testis--rs12497850_G--QRICH1
Testis--rs12497850_G--WDR6
Testis--rs12497850_G--ZNF589
Testis--rs12600861_C--AC007091.1
Testis--rs12600861_C--CHRNB1
Testis--rs12600861_C--TRABD2B
Testis--rs12921479_C--METTL8
Testis--rs12921479_C--RP11-226L15.5
Testis--rs1293298_C--CTSB
Testis--rs1293298_C--FAM85B
Testis--rs1293298_C--NEIL2
Testis--rs1296028_G--CTSB
Testis--rs1296028_G--ENPP7P1
Testis--rs1296028_G--FAM85B
Testis--rs1296028_G--NEIL2
Testis--rs1296028_G--RP11-10A14.5
Testis--rs13016703_G--NPR3
Testis--rs13016703_G--RP1-273G13.3
Testis--rs13016703_G--STK39
Testis--rs14235_A--AC002310.14
Testis--rs14235_A--KAT8
Testis--rs14235_A--RP11-196G11.2
Testis--rs14235_A--STX1B
Testis--rs14235_A--VKORC1
Testis--rs1450522_G--B3GALNT1
Testis--rs1450522_G--EEF1GP4
Testis--rs1450522_G--NMD3
Testis--rs1450522_G--PSMC1P7
Testis--rs1474055_T--STK39
Testis--rs1491942_G--RORB
Testis--rs162227_C--CHRM3
Testis--rs162227_C--ELOVL7
Testis--rs162227_C--SPHKAP
Testis--rs17425622_C--HLA-DQA2
Testis--rs17425622_C--HLA-DQB2
Testis--rs17425622_C--HLA-DRB1
Testis--rs17425622_C--HLA-DRB6
Testis--rs17425622_C--PSORS1C3
Testis--rs17565841_A--KLHL1
Testis--rs17565841_A--NECAB1
Testis--rs17577094_G--AC091132.1
Testis--rs17577094_G--ARHGAP27
Testis--rs17577094_G--ARL17B
Testis--rs17577094_G--CTB-39G8.3
Testis--rs17577094_G--DND1P1
Testis--rs17577094_G--KANSL1-AS1
Testis--rs17577094_G--LINC02169
Testis--rs17577094_G--LINC02210
Testis--rs17577094_G--LRRC37A17P
Testis--rs17577094_G--LRRC37A3
Testis--rs17577094_G--LRRC37A4P
Testis--rs17577094_G--LRRC37BP1
Testis--rs17577094_G--MAPK8IP1P1
Testis--rs17577094_G--MAPK8IP1P2
Testis--rs17577094_G--MAPT
Testis--rs17577094_G--MAPT-IT1
Testis--rs17577094_G--NSF
Testis--rs17577094_G--PLEKHM1
Testis--rs17577094_G--RP11-259G18.1
Testis--rs17577094_G--RP11-259G18.3
Testis--rs17577094_G--RP11-293E1.1
Testis--rs17577094_G--RP11-669E14.6
Testis--rs17577094_G--RP11-707O23.1
Testis--rs17577094_G--RPS26P8
Testis--rs17577094_G--SMURF2P1
Testis--rs17577094_G--WNT3
Testis--rs17649553_T--AC091132.1
Testis--rs17649553_T--ARHGAP27
Testis--rs17649553_T--ARL17A
Testis--rs17649553_T--ARL17B
Testis--rs17649553_T--CTB-39G8.3
Testis--rs17649553_T--DND1P1
Testis--rs17649553_T--KANSL1-AS1
Testis--rs17649553_T--LINC02210
Testis--rs17649553_T--LRRC37A17P
Testis--rs17649553_T--LRRC37A3
Testis--rs17649553_T--LRRC37A4P
Testis--rs17649553_T--LRRC37B
Testis--rs17649553_T--MAPK8IP1P1
Testis--rs17649553_T--MAPK8IP1P2
Testis--rs17649553_T--MAPT
Testis--rs17649553_T--MAPT-IT1
Testis--rs17649553_T--NSF
Testis--rs17649553_T--PLEKHM1
Testis--rs17649553_T--RP11-259G18.1
Testis--rs17649553_T--RP11-259G18.3
Testis--rs17649553_T--RP11-293E1.1
Testis--rs17649553_T--RP11-669E14.6
Testis--rs17649553_T--RP11-707O23.1
Testis--rs17649553_T--RPS26P8
Testis--rs17649553_T--SMURF2P1
Testis--rs17649553_T--UBAC1
Testis--rs17649553_T--WNT3
Testis--rs183211_A--AC091132.1
Testis--rs183211_A--ARHGAP27
Testis--rs183211_A--ARL17B
Testis--rs183211_A--DND1P1
Testis--rs183211_A--KANSL1-AS1
Testis--rs183211_A--LINC02169
Testis--rs183211_A--LINC02210
Testis--rs183211_A--LRRC37A3
Testis--rs183211_A--LRRC37A4P
Testis--rs183211_A--MAPK8IP1P1
Testis--rs183211_A--MAPT
Testis--rs183211_A--MAPT-IT1
Testis--rs183211_A--NSF
Testis--rs183211_A--PLEKHM1
Testis--rs183211_A--RP11-259G18.1
Testis--rs183211_A--RP11-259G18.3
Testis--rs183211_A--RP11-707O23.1
Testis--rs183211_A--WNT3
Testis--rs1867598_G--CHRM3
Testis--rs1887316_A--RP1-97J1.2
Testis--rs1941184_C--DSG3
Testis--rs199347_G--GPNMB
Testis--rs199347_G--KLHL7-AS1
Testis--rs199347_G--NUPL2
Testis--rs199351_C--GPNMB
Testis--rs199351_C--KLHL7-AS1
Testis--rs199351_C--NUPL2
Testis--rs199453_T--ARHGAP27
Testis--rs199453_T--ARL17B
Testis--rs199453_T--DND1P1
Testis--rs199453_T--KANSL1-AS1
Testis--rs199453_T--LINC02169
Testis--rs199453_T--LINC02210
Testis--rs199453_T--LRRC37A3
Testis--rs199453_T--LRRC37A4P
Testis--rs199453_T--MAPK8IP1P1
Testis--rs199453_T--MAPK8IP1P2
Testis--rs199453_T--MAPT
Testis--rs199453_T--MAPT-IT1
Testis--rs199453_T--NSF
Testis--rs199453_T--PLEKHM1
Testis--rs199453_T--RP11-259G18.1
Testis--rs199453_T--RP11-259G18.3
Testis--rs199453_T--RP11-707O23.1
Testis--rs199453_T--RPS26P8
Testis--rs199453_T--WNT3
Testis--rs199498_C--AC091132.1
Testis--rs199498_C--ARHGAP27
Testis--rs199498_C--ARL17A
Testis--rs199498_C--ARL17B
Testis--rs199498_C--DND1P1
Testis--rs199498_C--KANSL1-AS1
Testis--rs199498_C--LINC02210
Testis--rs199498_C--LRRC37A17P
Testis--rs199498_C--LRRC37A4P
Testis--rs199498_C--MAPK8IP1P1
Testis--rs199498_C--MAPK8IP1P2
Testis--rs199498_C--MAPT
Testis--rs199498_C--MAPT-IT1
Testis--rs199498_C--NSF
Testis--rs199498_C--PLEKHM1
Testis--rs199498_C--RP11-259G18.1
Testis--rs199498_C--RP11-259G18.3
Testis--rs199498_C--RP11-707O23.1
Testis--rs199498_C--RPS26P8
Testis--rs199498_C--UBAC1
Testis--rs199498_C--ULK2
Testis--rs199498_C--WNT3
Testis--rs199515_G--AC091132.1
Testis--rs199515_G--ARHGAP27
Testis--rs199515_G--ARL17B
Testis--rs199515_G--DND1P1
Testis--rs199515_G--KANSL1-AS1
Testis--rs199515_G--LINC02210
Testis--rs199515_G--LRRC37A17P
Testis--rs199515_G--LRRC37A3
Testis--rs199515_G--LRRC37A4P
Testis--rs199515_G--MAPK8IP1P1
Testis--rs199515_G--MAPK8IP1P2
Testis--rs199515_G--MAPT
Testis--rs199515_G--MAPT-IT1
Testis--rs199515_G--NSF
Testis--rs199515_G--PLEKHM1
Testis--rs199515_G--RP11-259G18.1
Testis--rs199515_G--RP11-259G18.3
Testis--rs199515_G--RP11-669E14.6
Testis--rs199515_G--RP11-707O23.1
Testis--rs199515_G--RPS26P8
Testis--rs199515_G--SMURF2P1
Testis--rs199515_G--WNT3
Testis--rs199533_A--ARHGAP27
Testis--rs199533_A--ARL17B
Testis--rs199533_A--DND1P1
Testis--rs199533_A--KANSL1-AS1
Testis--rs199533_A--LINC02210
Testis--rs199533_A--LRRC37A17P
Testis--rs199533_A--LRRC37A3
Testis--rs199533_A--MAPK8IP1P1
Testis--rs199533_A--MAPT
Testis--rs199533_A--MAPT-IT1
Testis--rs199533_A--NSF
Testis--rs199533_A--PLEKHM1
Testis--rs199533_A--RP11-259G18.1
Testis--rs199533_A--RP11-259G18.3
Testis--rs199533_A--RP11-669E14.6
Testis--rs199533_A--RP11-707O23.1
Testis--rs199533_A--WNT3
Testis--rs2042477_A--PROM2
Testis--rs2102808_T--STK39
Testis--rs2242330_G--STAP1
Testis--rs2242330_G--UBA6
Testis--rs2269906_C--ASB16-AS1
Testis--rs2270968_T--MCCC1
Testis--rs2280104_T--BIN3
Testis--rs2280104_T--C8orf58
Testis--rs2295545_C--LINC01747
Testis--rs2395163_C--C6orf10
Testis--rs2395163_C--HLA-DQA2
Testis--rs2395163_C--HLA-DQB2
Testis--rs2395163_C--HLA-DRB1
Testis--rs2395163_C--HLA-DRB6
Testis--rs2395163_C--HNRNPA1P2
Testis--rs2395163_C--PSORS1C3
Testis--rs2694528_C--CHRM3
Testis--rs2694528_C--ELOVL7
Testis--rs2736990_G--NAP1L5
Testis--rs2740594_G--AF131215.2
Testis--rs2740594_G--CTSB
Testis--rs2740594_G--ENPP7P1
Testis--rs2740594_G--FAM85B
Testis--rs2740594_G--NEIL2
Testis--rs2904880_C--ATP2A1
Testis--rs2904880_C--IL27
Testis--rs2904880_C--NFATC2IP
Testis--rs2904880_C--NPIPB7
Testis--rs2904880_C--NUPR1
Testis--rs2904880_C--RP11-666O2.4
Testis--rs2904880_C--SULT1A2
Testis--rs2904880_C--TUFM
Testis--rs2921073_T--AF131215.2
Testis--rs2921073_T--AF131215.9
Testis--rs2921073_T--ENPP7P1
Testis--rs2921073_T--ERI1
Testis--rs2921073_T--FAM85B
Testis--rs2921073_T--FAM86B3P
Testis--rs2921073_T--LINC00208
Testis--rs2921073_T--MSRA
Testis--rs2921073_T--PRAG1
Testis--rs2921073_T--RP11-10A14.5
Testis--rs2921073_T--RP11-115J16.3
Testis--rs2942168_A--AC091132.1
Testis--rs2942168_A--ARHGAP27
Testis--rs2942168_A--ARL17B
Testis--rs2942168_A--CTB-39G8.3
Testis--rs2942168_A--DND1P1
Testis--rs2942168_A--KANSL1-AS1
Testis--rs2942168_A--LINC02210
Testis--rs2942168_A--LRRC37A17P
Testis--rs2942168_A--LRRC37A3
Testis--rs2942168_A--LRRC37A4P
Testis--rs2942168_A--LRRC37B
Testis--rs2942168_A--MAPK8IP1P1
Testis--rs2942168_A--MAPK8IP1P2
Testis--rs2942168_A--MAPT
Testis--rs2942168_A--MAPT-IT1
Testis--rs2942168_A--NSF
Testis--rs2942168_A--PLEKHM1
Testis--rs2942168_A--RP11-259G18.1
Testis--rs2942168_A--RP11-259G18.3
Testis--rs2942168_A--RP11-293E1.1
Testis--rs2942168_A--RP11-669E14.6
Testis--rs2942168_A--RP11-707O23.1
Testis--rs2942168_A--RPS26P8
Testis--rs2942168_A--UBAC1
Testis--rs2942168_A--WNT3
Testis--rs3104783_A--CASC16
Testis--rs3104783_A--PITPNC1
Testis--rs3104783_A--RP11-297L17.2
Testis--rs3129882_G--HLA-DRB1
Testis--rs3129882_G--HLA-DRB5
Testis--rs3129882_G--HLA-DRB6
Testis--rs316619_C--OIP5-AS1
Testis--rs316619_C--RPAP1
Testis--rs329648_T--IGSF9B
Testis--rs34025766_A--NCAPG
Testis--rs34656641_C--ATP5G2
Testis--rs365825_G--AC091132.1
Testis--rs365825_G--ARHGAP27
Testis--rs365825_G--ARL17B
Testis--rs365825_G--DND1P1
Testis--rs365825_G--KANSL1-AS1
Testis--rs365825_G--LINC02210
Testis--rs365825_G--LRRC37A17P
Testis--rs365825_G--LRRC37A3
Testis--rs365825_G--LRRC37A4P
Testis--rs365825_G--MAPK8IP1P1
Testis--rs365825_G--MAPK8IP1P2
Testis--rs365825_G--MAPT
Testis--rs365825_G--MAPT-IT1
Testis--rs365825_G--NRG1
Testis--rs365825_G--NSF
Testis--rs365825_G--PLEKHM1
Testis--rs365825_G--RP11-259G18.1
Testis--rs365825_G--RP11-259G18.3
Testis--rs365825_G--RP11-293E1.1
Testis--rs365825_G--RP11-669E14.6
Testis--rs365825_G--RP11-707O23.1
Testis--rs365825_G--RPS26P8
Testis--rs365825_G--WNT3
Testis--rs393152_G--AC091132.1
Testis--rs393152_G--ARHGAP27
Testis--rs393152_G--ARL17B
Testis--rs393152_G--DND1P1
Testis--rs393152_G--INPP1
Testis--rs393152_G--KANSL1-AS1
Testis--rs393152_G--LINC02210
Testis--rs393152_G--LRRC37A17P
Testis--rs393152_G--LRRC37A3
Testis--rs393152_G--LRRC37A4P
Testis--rs393152_G--MAPK8IP1P1
Testis--rs393152_G--MAPK8IP1P2
Testis--rs393152_G--MAPT
Testis--rs393152_G--MAPT-IT1
Testis--rs393152_G--NRG1
Testis--rs393152_G--NSF
Testis--rs393152_G--PLEKHM1
Testis--rs393152_G--RP11-259G18.1
Testis--rs393152_G--RP11-259G18.3
Testis--rs393152_G--RP11-293E1.1
Testis--rs393152_G--RP11-669E14.6
Testis--rs393152_G--RP11-707O23.1
Testis--rs393152_G--RPS26P8
Testis--rs393152_G--WNT3
Testis--rs4140646_A--BTN2A2
Testis--rs4140646_A--BTN3A1
Testis--rs4140646_A--BTN3A2
Testis--rs4140646_A--HIST1H3J
Testis--rs4140646_A--IQCB2P
Testis--rs4140646_A--OR2B7P
Testis--rs4140646_A--OR2B8P
Testis--rs4140646_A--RP1-313I6.12
Testis--rs4140646_A--RSL24D1P1
Testis--rs4140646_A--ZKSCAN4
Testis--rs4140646_A--ZNF602P
Testis--rs4140646_A--ZNF603P
Testis--rs4140646_A--ZSCAN12P1
Testis--rs415430_C--AC091132.1
Testis--rs415430_C--ARHGAP27
Testis--rs415430_C--ARL17A
Testis--rs415430_C--ARL17B
Testis--rs415430_C--DND1P1
Testis--rs415430_C--KANSL1-AS1
Testis--rs415430_C--LINC02210
Testis--rs415430_C--LRRC37A17P
Testis--rs415430_C--LRRC37A3
Testis--rs415430_C--LRRC37A4P
Testis--rs415430_C--LRRC37B
Testis--rs415430_C--MAPK8IP1P1
Testis--rs415430_C--MAPK8IP1P2
Testis--rs415430_C--MAPT
Testis--rs415430_C--MAPT-IT1
Testis--rs415430_C--NSF
Testis--rs415430_C--PLEKHM1
Testis--rs415430_C--RP11-259G18.1
Testis--rs415430_C--RP11-259G18.3
Testis--rs415430_C--RP11-669E14.6
Testis--rs415430_C--RP11-707O23.1
Testis--rs415430_C--RPS26P8
Testis--rs415430_C--SMURF2P1
Testis--rs415430_C--WNT3
Testis--rs4266290_C--RP11-799M12.2
Testis--rs4538475_G--RP11-799M12.2
Testis--rs4713118_G--AL022393.9
Testis--rs4713118_G--BTN3A2
Testis--rs4713118_G--HIST1H3J
Testis--rs4713118_G--IQCB2P
Testis--rs4713118_G--LINC01623
Testis--rs4713118_G--OR2B7P
Testis--rs4713118_G--OR2B8P
Testis--rs4713118_G--RP1-313I6.12
Testis--rs4713118_G--RSL24D1P1
Testis--rs4713118_G--ZKSCAN4
Testis--rs4713118_G--ZNF602P
Testis--rs4713118_G--ZNF603P
Testis--rs4713118_G--ZSCAN12P1
Testis--rs4784227_T--PGM5
Testis--rs4954162_A--CCNT2
Testis--rs504594_A--HLA-DQA1
Testis--rs504594_A--HLA-DQA2
Testis--rs504594_A--HLA-DQB2
Testis--rs504594_A--HLA-DRB1
Testis--rs504594_A--HLA-DRB6
Testis--rs504594_A--PSORS1C3
Testis--rs57891859_G--TMEM163
Testis--rs591323_A--FAT4
Testis--rs620513_T--FAT4
Testis--rs62053943_T--AC091132.1
Testis--rs62053943_T--ARHGAP27
Testis--rs62053943_T--ARL17A
Testis--rs62053943_T--ARL17B
Testis--rs62053943_T--DND1P1
Testis--rs62053943_T--KANSL1-AS1
Testis--rs62053943_T--LINC02210
Testis--rs62053943_T--LRRC37A17P
Testis--rs62053943_T--LRRC37A3
Testis--rs62053943_T--LRRC37A4P
Testis--rs62053943_T--LRRC37B
Testis--rs62053943_T--MAPK8IP1P1
Testis--rs62053943_T--MAPK8IP1P2
Testis--rs62053943_T--MAPT
Testis--rs62053943_T--MAPT-IT1
Testis--rs62053943_T--PLEKHM1
Testis--rs62053943_T--RP11-259G18.1
Testis--rs62053943_T--RP11-259G18.3
Testis--rs62053943_T--RP11-293E1.1
Testis--rs62053943_T--RP11-707O23.1
Testis--rs62053943_T--RPS26P8
Testis--rs62053943_T--WNT3
Testis--rs6416935_T--GH1
Testis--rs6416935_T--RP11-42I10.1
Testis--rs6430538_T--CCNT2-AS1
Testis--rs6430538_T--TMEM163
Testis--rs6449168_T--RP11-799M12.2
Testis--rs6465122_T--AC004980.8
Testis--rs6465122_T--AC004980.9
Testis--rs6465122_T--DTX2P1
Testis--rs6465122_T--SPDYE16
Testis--rs6465122_T--ZP3
Testis--rs6476434_C--KIF24
Testis--rs6476434_C--LINC01251
Testis--rs6476434_C--NUP98
Testis--rs6476434_C--RP11-384P7.7
Testis--rs6500328_G--RP11-327F22.1
Testis--rs6599388_T--DGKQ
Testis--rs6599388_T--IDUA
Testis--rs666463_T--PGS1
Testis--rs6679073_A--PM20D1
Testis--rs6679073_A--SLC41A1
Testis--rs67460515_C--B3GALNT1
Testis--rs67460515_C--EEF1GP4
Testis--rs67460515_C--NMD3
Testis--rs67460515_C--PSMC1P7
Testis--rs6812193_T--FAM47E
Testis--rs6812193_T--STBD1
Testis--rs6825004_G--STBD1
Testis--rs6826785_C--GPC5
Testis--rs6826785_C--SNCA
Testis--rs6854006_T--FAM47E
Testis--rs6854006_T--STBD1
Testis--rs687432_A--MED19
Testis--rs7134559_T--RP11-101K23.1
Testis--rs7221167_C--ARL17B
Testis--rs7221167_C--DND1P1
Testis--rs7221167_C--KANSL1-AS1
Testis--rs7221167_C--LINC02210
Testis--rs7221167_C--LRRC37A17P
Testis--rs7221167_C--LRRC37A4P
Testis--rs7221167_C--MAPK8IP1P1
Testis--rs7221167_C--MAPK8IP1P2
Testis--rs7221167_C--MAPT
Testis--rs7221167_C--MAPT-IT1
Testis--rs7221167_C--RP11-259G18.1
Testis--rs7221167_C--RP11-259G18.3
Testis--rs7221167_C--RP11-707O23.1
Testis--rs7225002_G--ARL17B
Testis--rs7225002_G--DND1P1
Testis--rs7225002_G--KANSL1-AS1
Testis--rs7225002_G--LINC02210
Testis--rs7225002_G--LRRC37A2
Testis--rs7225002_G--LRRC37A3
Testis--rs7225002_G--LRRC37A4P
Testis--rs7225002_G--LRRC37BP1
Testis--rs7225002_G--MAPK8IP1P1
Testis--rs7225002_G--MAPK8IP1P2
Testis--rs7225002_G--MAPT
Testis--rs7225002_G--MAPT-IT1
Testis--rs7225002_G--RP11-259G18.1
Testis--rs7225002_G--RP11-259G18.3
Testis--rs7225002_G--RP11-707O23.1
Testis--rs7225002_G--SMURF2P1
Testis--rs72840788_A--TXNP1
Testis--rs76904798_T--LRRK2
Testis--rs7938782_G--LYVE1
Testis--rs7938782_G--MRVI1
Testis--rs7938782_G--MRVI1-AS1
Testis--rs8005172_T--RP11-300J18.2
Testis--rs8005172_T--RP11-515E23.1
Testis--rs8070723_G--AC091132.1
Testis--rs8070723_G--ARHGAP27
Testis--rs8070723_G--ARL17A
Testis--rs8070723_G--ARL17B
Testis--rs8070723_G--CTB-39G8.3
Testis--rs8070723_G--DND1P1
Testis--rs8070723_G--KANSL1-AS1
Testis--rs8070723_G--LINC02210
Testis--rs8070723_G--LRRC37A17P
Testis--rs8070723_G--LRRC37A3
Testis--rs8070723_G--LRRC37A4P
Testis--rs8070723_G--LRRC37B
Testis--rs8070723_G--LRRC37BP1
Testis--rs8070723_G--MAPK8IP1P1
Testis--rs8070723_G--MAPK8IP1P2
Testis--rs8070723_G--MAPT
Testis--rs8070723_G--MAPT-IT1
Testis--rs8070723_G--NSF
Testis--rs8070723_G--PLEKHM1
Testis--rs8070723_G--RP11-259G18.1
Testis--rs8070723_G--RP11-259G18.3
Testis--rs8070723_G--RP11-293E1.1
Testis--rs8070723_G--RP11-669E14.6
Testis--rs8070723_G--RP11-707O23.1
Testis--rs8070723_G--RPS26P8
Testis--rs8070723_G--SMURF2P1
Testis--rs8070723_G--WNT3
Testis--rs8180209_G--GPC5
Testis--rs823114_G--NUCKS1
Testis--rs823114_G--PM20D1
Testis--rs823114_G--RAB29
Testis--rs823118_C--NUCKS1
Testis--rs823118_C--PM20D1
Testis--rs823118_C--RAB29
Testis--rs896435_C--AVEN
Testis--rs9261484_T--HLA-G
Testis--rs9261484_T--HLA-V
Testis--rs9261484_T--MCCD1P2
Testis--rs9261484_T--TRIM31
Testis--rs9261484_T--TRIM31-AS1
Testis--rs9261484_T--TRIM40
Testis--rs9267659_A--CYP21A2
Testis--rs9267659_A--HLA-B
Testis--rs9267659_A--HLA-DQB1
Testis--rs9267659_A--HLA-DRB1
Testis--rs9267659_A--HLA-DRB5
Testis--rs9267659_A--HLA-DRB6
Testis--rs9267659_A--SKIV2L
Testis--rs9267659_A--TNXA
Testis--rs9275152_C--HLA-DQA2
Testis--rs9275152_C--HLA-DRB1
Testis--rs9275152_C--HLA-DRB6
Testis--rs9275152_C--PSORS1C3
Testis--rs9275326_T--HLA-DQA2
Testis--rs9275326_T--HLA-DRB1
Testis--rs9275326_T--HLA-DRB6
Testis--rs9275326_T--PSORS1C3
Testis--rs943437_G--RP1-97J1.2
Testis--rs9468199_A--HIST1H3J
Testis--rs9468199_A--ZNF602P
Testis--rs9468199_A--ZNF603P
Testis--rs9468199_A--ZSCAN12P1
Testis--rs947211_A--RAB29
Testis--rs9568188_C--CAB39L
Testis--rs9568188_C--LINC00511
Testis--rs979812_T--RP11-300J18.2
Testis--rs979812_T--RP11-515E23.1
Testis--rs9912362_T--ARL17B
Testis--rs9912362_T--LINC02210
Testis--rs9912362_T--LRRC37A4P
Testis--rs9912362_T--MAPK8IP1P1
Testis--rs9912362_T--MAPK8IP1P2
Testis--rs9912362_T--MAPT
Testis--rs9912362_T--RP11-259G18.1
Testis--rs9912362_T--RP11-259G18.3
Testis--rs9912362_T--RP11-707O23.1
Testis--rs9917256_A--STK39
Testis--rs997368_G--RP1-97J1.2
Thyroid--rs10121009_T--UNC13B
Thyroid--rs10256359_T--AC005082.12
Thyroid--rs10256359_T--AK3P3
Thyroid--rs10256359_T--KLHL7
Thyroid--rs10256359_T--KLHL7-AS1
Thyroid--rs10256359_T--NUPL2
Thyroid--rs10463554_C--EIF3KP1
Thyroid--rs10463554_C--PPIP5K2
Thyroid--rs10464059_A--DERA
Thyroid--rs10513789_G--MCCC1-AS1
Thyroid--rs10748818_G--RPARP-AS1
Thyroid--rs10788972_A--HSPB11
Thyroid--rs10918270_A--ATF6
Thyroid--rs11012_T--ARL17A
Thyroid--rs11012_T--DND1P1
Thyroid--rs11012_T--KANSL1-AS1
Thyroid--rs11012_T--LINC02210
Thyroid--rs11012_T--LRRC37A4P
Thyroid--rs11012_T--MAPK8IP1P1
Thyroid--rs11012_T--MAPK8IP1P2
Thyroid--rs11012_T--RP11-259G18.1
Thyroid--rs11012_T--RP11-259G18.3
Thyroid--rs11012_T--RP11-707O23.1
Thyroid--rs11012_T--RP11-798G7.8
Thyroid--rs11012_T--WNT3
Thyroid--rs11026412_A--ANO5
Thyroid--rs11060180_G--HCAR1
Thyroid--rs11150601_G--CCDC189
Thyroid--rs11150601_G--HSD3B7
Thyroid--rs11150601_G--KAT8
Thyroid--rs11150601_G--RP11-1072A3.4
Thyroid--rs11150601_G--RP11-196G11.2
Thyroid--rs11150601_G--STX1B
Thyroid--rs11150601_G--STX4
Thyroid--rs11248060_T--DGKQ
Thyroid--rs11248060_T--IDUA
Thyroid--rs11248060_T--SLC26A1
Thyroid--rs113434679_A--ARL17A
Thyroid--rs113434679_A--DND1P1
Thyroid--rs113434679_A--KANSL1-AS1
Thyroid--rs113434679_A--LINC02210
Thyroid--rs113434679_A--LRRC37A
Thyroid--rs113434679_A--LRRC37A2
Thyroid--rs113434679_A--LRRC37A4P
Thyroid--rs113434679_A--MAPK8IP1P1
Thyroid--rs113434679_A--MAPK8IP1P2
Thyroid--rs113434679_A--RP11-259G18.1
Thyroid--rs113434679_A--RP11-259G18.3
Thyroid--rs113434679_A--RP11-707O23.1
Thyroid--rs113434679_A--WNT3
Thyroid--rs11557080_A--PM20D1
Thyroid--rs11578699_T--VAMP4
Thyroid--rs11658976_G--KANSL1
Thyroid--rs11658976_G--WNT3
Thyroid--rs11683001_A--MAP4K4
Thyroid--rs11707416_A--P2RY12
Thyroid--rs11724635_C--RP11-115L11.1
Thyroid--rs11865038_T--CCDC189
Thyroid--rs11865038_T--HSD3B7
Thyroid--rs11865038_T--KAT8
Thyroid--rs11865038_T--RP11-1072A3.4
Thyroid--rs11865038_T--RP11-196G11.2
Thyroid--rs11865038_T--STX1B
Thyroid--rs11865038_T--STX4
Thyroid--rs11868035_A--DRC3
Thyroid--rs11868035_A--DRG2
Thyroid--rs11868035_A--TVP23B
Thyroid--rs12185268_G--DND1P1
Thyroid--rs12185268_G--GMDS
Thyroid--rs12185268_G--KANSL1-AS1
Thyroid--rs12185268_G--LINC02210
Thyroid--rs12185268_G--LRRC37A4P
Thyroid--rs12185268_G--MAPK8IP1P1
Thyroid--rs12185268_G--MAPK8IP1P2
Thyroid--rs12185268_G--NMT1
Thyroid--rs12185268_G--RP11-259G18.1
Thyroid--rs12185268_G--RP11-259G18.3
Thyroid--rs12185268_G--RP11-707O23.1
Thyroid--rs12185268_G--WNT3
Thyroid--rs12497850_G--AMT
Thyroid--rs12497850_G--ARIH2
Thyroid--rs12497850_G--CCDC36
Thyroid--rs12497850_G--CCDC71
Thyroid--rs12497850_G--DALRD3
Thyroid--rs12497850_G--GPX1
Thyroid--rs12497850_G--KLHDC8B
Thyroid--rs12497850_G--MRPS18AP1
Thyroid--rs12497850_G--NCKIPSD
Thyroid--rs12497850_G--NICN1
Thyroid--rs12497850_G--P4HTM
Thyroid--rs12497850_G--QRICH1
Thyroid--rs12497850_G--SLC26A6
Thyroid--rs12497850_G--TCTA
Thyroid--rs12497850_G--WDR6
Thyroid--rs12497850_G--ZNF589
Thyroid--rs12600861_C--CHRNB1
Thyroid--rs12600861_C--PTPRN2
Thyroid--rs12637471_A--MCCC1-AS1
Thyroid--rs12817488_A--HCAR1
Thyroid--rs1293298_C--AF131215.2
Thyroid--rs1293298_C--AF131215.9
Thyroid--rs1293298_C--CTSB
Thyroid--rs1293298_C--PRAG1
Thyroid--rs1293298_C--RPL10P19
Thyroid--rs12951632_C--CNTNAP1
Thyroid--rs12951632_C--HSD17B1
Thyroid--rs12951632_C--PSMC3IP
Thyroid--rs12951632_C--TUBG2
Thyroid--rs1296028_G--AF131215.2
Thyroid--rs1296028_G--AF131215.9
Thyroid--rs1296028_G--CTA-398F10.2
Thyroid--rs1296028_G--CTSB
Thyroid--rs1296028_G--FAM85B
Thyroid--rs1296028_G--PRAG1
Thyroid--rs1296028_G--RPL10P19
Thyroid--rs1296028_G--TDH
Thyroid--rs1362858_C--MGST1
Thyroid--rs14235_A--CCDC189
Thyroid--rs14235_A--HSD3B7
Thyroid--rs14235_A--KAT8
Thyroid--rs14235_A--RP11-196G11.2
Thyroid--rs14235_A--STX1B
Thyroid--rs14235_A--ZNF668
Thyroid--rs1450522_G--NMD3
Thyroid--rs1450522_G--SPTSSB
Thyroid--rs1474055_T--RP11-406O23.2
Thyroid--rs1491942_G--LRRK2
Thyroid--rs17425622_C--CINP
Thyroid--rs17425622_C--HLA-DQA1
Thyroid--rs17425622_C--HLA-DQA2
Thyroid--rs17425622_C--HLA-DQB1
Thyroid--rs17425622_C--HLA-DQB2
Thyroid--rs17425622_C--HLA-DRB1
Thyroid--rs17425622_C--HLA-DRB6
Thyroid--rs17425622_C--HLA-DRB9
Thyroid--rs17577094_G--DND1P1
Thyroid--rs17577094_G--GMDS
Thyroid--rs17577094_G--KANSL1-AS1
Thyroid--rs17577094_G--LINC02210
Thyroid--rs17577094_G--LRRC37A4P
Thyroid--rs17577094_G--MAPK8IP1P1
Thyroid--rs17577094_G--MAPK8IP1P2
Thyroid--rs17577094_G--NMT1
Thyroid--rs17577094_G--RP11-259G18.1
Thyroid--rs17577094_G--RP11-259G18.3
Thyroid--rs17577094_G--RP11-707O23.1
Thyroid--rs17577094_G--WNT3
Thyroid--rs17649553_T--ARL17A
Thyroid--rs17649553_T--DND1P1
Thyroid--rs17649553_T--GMDS
Thyroid--rs17649553_T--KANSL1-AS1
Thyroid--rs17649553_T--LINC02210
Thyroid--rs17649553_T--LRRC37A
Thyroid--rs17649553_T--LRRC37A4P
Thyroid--rs17649553_T--MAPK8IP1P1
Thyroid--rs17649553_T--MAPK8IP1P2
Thyroid--rs17649553_T--NMT1
Thyroid--rs17649553_T--RP11-259G18.1
Thyroid--rs17649553_T--RP11-259G18.3
Thyroid--rs17649553_T--RP11-707O23.1
Thyroid--rs17649553_T--WNT3
Thyroid--rs183211_A--DND1P1
Thyroid--rs183211_A--KANSL1-AS1
Thyroid--rs183211_A--LINC02210
Thyroid--rs183211_A--LRRC37A
Thyroid--rs183211_A--LRRC37A4P
Thyroid--rs183211_A--MAPK8IP1P1
Thyroid--rs183211_A--RP11-259G18.1
Thyroid--rs183211_A--RP11-259G18.3
Thyroid--rs183211_A--RP11-707O23.1
Thyroid--rs183211_A--WNT3
Thyroid--rs1887316_A--FBN2
Thyroid--rs199347_G--AC005082.12
Thyroid--rs199347_G--AK3P3
Thyroid--rs199347_G--KLHL7
Thyroid--rs199347_G--KLHL7-AS1
Thyroid--rs199347_G--NUPL2
Thyroid--rs199347_G--RP11-469A15.2
Thyroid--rs199351_C--AC005082.12
Thyroid--rs199351_C--AK3P3
Thyroid--rs199351_C--KLHL7
Thyroid--rs199351_C--KLHL7-AS1
Thyroid--rs199351_C--NUPL2
Thyroid--rs199453_T--DND1P1
Thyroid--rs199453_T--KANSL1-AS1
Thyroid--rs199453_T--LINC02210
Thyroid--rs199453_T--LRRC37A
Thyroid--rs199453_T--LRRC37A4P
Thyroid--rs199453_T--MAPK8IP1P1
Thyroid--rs199453_T--MAPK8IP1P2
Thyroid--rs199453_T--RP11-259G18.1
Thyroid--rs199453_T--RP11-259G18.3
Thyroid--rs199453_T--RP11-707O23.1
Thyroid--rs199453_T--WNT3
Thyroid--rs199498_C--ARL17A
Thyroid--rs199498_C--DND1P1
Thyroid--rs199498_C--KANSL1-AS1
Thyroid--rs199498_C--LINC02210
Thyroid--rs199498_C--LRRC37A
Thyroid--rs199498_C--LRRC37A2
Thyroid--rs199498_C--LRRC37A4P
Thyroid--rs199498_C--MAPK8IP1P1
Thyroid--rs199498_C--MAPK8IP1P2
Thyroid--rs199498_C--RP11-259G18.1
Thyroid--rs199498_C--RP11-259G18.3
Thyroid--rs199498_C--RP11-707O23.1
Thyroid--rs199498_C--WNT3
Thyroid--rs199515_G--DND1P1
Thyroid--rs199515_G--KANSL1-AS1
Thyroid--rs199515_G--LINC02210
Thyroid--rs199515_G--LRRC37A4P
Thyroid--rs199515_G--MAPK8IP1P1
Thyroid--rs199515_G--MAPK8IP1P2
Thyroid--rs199515_G--MAPT
Thyroid--rs199515_G--RP11-259G18.1
Thyroid--rs199515_G--RP11-259G18.3
Thyroid--rs199515_G--RP11-707O23.1
Thyroid--rs199515_G--WNT3
Thyroid--rs199533_A--DND1P1
Thyroid--rs199533_A--GMDS
Thyroid--rs199533_A--KANSL1-AS1
Thyroid--rs199533_A--LINC02210
Thyroid--rs199533_A--MAPK8IP1P1
Thyroid--rs199533_A--MAPT
Thyroid--rs199533_A--RP11-259G18.1
Thyroid--rs199533_A--RP11-259G18.3
Thyroid--rs199533_A--RP11-707O23.1
Thyroid--rs199533_A--WNT3
Thyroid--rs2042477_A--FAHD2A
Thyroid--rs2042477_A--KCNIP3
Thyroid--rs2042477_A--PROM2
Thyroid--rs2102808_T--RP11-406O23.2
Thyroid--rs2242330_G--CENPC
Thyroid--rs2248244_A--DYRK1A
Thyroid--rs2270968_T--CEP89
Thyroid--rs2270968_T--MCCC1-AS1
Thyroid--rs2280104_T--BIN3
Thyroid--rs2280104_T--C8orf58
Thyroid--rs2280104_T--CCAR2
Thyroid--rs2292056_G--MCCC1-AS1
Thyroid--rs2295545_C--CFAP58
Thyroid--rs2295545_C--DDRGK1
Thyroid--rs2296887_C--RPARP-AS1
Thyroid--rs2395163_C--HLA-DQA1
Thyroid--rs2395163_C--HLA-DQA2
Thyroid--rs2395163_C--HLA-DQB1
Thyroid--rs2395163_C--HLA-DQB2
Thyroid--rs2395163_C--HLA-DRB1
Thyroid--rs2395163_C--HLA-DRB6
Thyroid--rs2395163_C--HLA-DRB9
Thyroid--rs2395163_C--HLA-L
Thyroid--rs2395163_C--STK19
Thyroid--rs26431_G--EIF3KP1
Thyroid--rs26431_G--PPIP5K2
Thyroid--rs2740594_G--AF131215.2
Thyroid--rs2740594_G--AF131215.9
Thyroid--rs2740594_G--CTSB
Thyroid--rs2740594_G--FAM85B
Thyroid--rs2740594_G--PRAG1
Thyroid--rs2740594_G--RPL10P19
Thyroid--rs2904880_C--CDC37P2
Thyroid--rs2904880_C--NFATC2IP
Thyroid--rs2904880_C--RP11-1348G14.4
Thyroid--rs2904880_C--SULT1A1
Thyroid--rs2904880_C--TUFM
Thyroid--rs2921073_T--AF131215.2
Thyroid--rs2921073_T--AF131215.9
Thyroid--rs2921073_T--CTA-398F10.2
Thyroid--rs2921073_T--CTD-3023L14.2
Thyroid--rs2921073_T--FAM85B
Thyroid--rs2921073_T--FAM86B3P
Thyroid--rs2921073_T--MTMR9
Thyroid--rs2921073_T--PRAG1
Thyroid--rs2921073_T--RP11-10A14.5
Thyroid--rs2921073_T--RPL10P19
Thyroid--rs2921073_T--TDH
Thyroid--rs2942168_A--DND1P1
Thyroid--rs2942168_A--GMDS
Thyroid--rs2942168_A--KANSL1-AS1
Thyroid--rs2942168_A--LINC02210
Thyroid--rs2942168_A--LRRC37A
Thyroid--rs2942168_A--LRRC37A4P
Thyroid--rs2942168_A--MAPK8IP1P1
Thyroid--rs2942168_A--MAPK8IP1P2
Thyroid--rs2942168_A--NMT1
Thyroid--rs2942168_A--RP11-259G18.1
Thyroid--rs2942168_A--RP11-259G18.3
Thyroid--rs2942168_A--RP11-707O23.1
Thyroid--rs2942168_A--WNT3
Thyroid--rs3129882_G--HLA-DQA2
Thyroid--rs3129882_G--HLA-DRB5
Thyroid--rs3129882_G--HLA-DRB6
Thyroid--rs316619_C--OIP5-AS1
Thyroid--rs316619_C--RPAP1
Thyroid--rs316619_C--RTF1
Thyroid--rs316619_C--SPTBN5
Thyroid--rs329648_T--IGSF9B
Thyroid--rs34025766_A--DCAF16
Thyroid--rs34043159_C--MAP4K4
Thyroid--rs34311866_C--DGKQ
Thyroid--rs34311866_C--IDUA
Thyroid--rs365825_G--DND1P1
Thyroid--rs365825_G--KANSL1-AS1
Thyroid--rs365825_G--LINC02210
Thyroid--rs365825_G--LRRC37A4P
Thyroid--rs365825_G--MAPK8IP1P1
Thyroid--rs365825_G--MAPK8IP1P2
Thyroid--rs365825_G--RP11-259G18.1
Thyroid--rs365825_G--RP11-259G18.3
Thyroid--rs365825_G--RP11-707O23.1
Thyroid--rs365825_G--WNT3
Thyroid--rs393152_G--DND1P1
Thyroid--rs393152_G--KANSL1-AS1
Thyroid--rs393152_G--LINC02210
Thyroid--rs393152_G--LRRC37A
Thyroid--rs393152_G--LRRC37A4P
Thyroid--rs393152_G--MAPK8IP1P1
Thyroid--rs393152_G--MAPK8IP1P2
Thyroid--rs393152_G--RP11-259G18.1
Thyroid--rs393152_G--RP11-259G18.3
Thyroid--rs393152_G--RP11-707O23.1
Thyroid--rs393152_G--WNT3
Thyroid--rs4140646_A--AL022393.9
Thyroid--rs4140646_A--BTN3A2
Thyroid--rs4140646_A--FLOT1
Thyroid--rs4140646_A--OR1F12
Thyroid--rs4140646_A--OR2B8P
Thyroid--rs4140646_A--RP1-313I6.12
Thyroid--rs4140646_A--ZFP57
Thyroid--rs4140646_A--ZKSCAN3
Thyroid--rs4140646_A--ZNF192P1
Thyroid--rs4140646_A--ZNF391
Thyroid--rs4140646_A--ZNF602P
Thyroid--rs4140646_A--ZSCAN26
Thyroid--rs4140646_A--ZSCAN31
Thyroid--rs4140646_A--ZSCAN9
Thyroid--rs415430_C--ARL17A
Thyroid--rs415430_C--DND1P1
Thyroid--rs415430_C--KANSL1-AS1
Thyroid--rs415430_C--LINC02210
Thyroid--rs415430_C--LRRC37A4P
Thyroid--rs415430_C--MAPK8IP1P1
Thyroid--rs415430_C--MAPK8IP1P2
Thyroid--rs415430_C--MAPT
Thyroid--rs415430_C--RP11-259G18.1
Thyroid--rs415430_C--RP11-259G18.3
Thyroid--rs415430_C--RP11-707O23.1
Thyroid--rs415430_C--WNT3
Thyroid--rs4266290_C--CD38
Thyroid--rs4698412_G--RP11-115L11.1
Thyroid--rs4713118_G--AL022393.9
Thyroid--rs4713118_G--BTN3A2
Thyroid--rs4713118_G--FLOT1
Thyroid--rs4713118_G--OR1F12
Thyroid--rs4713118_G--OR2B8P
Thyroid--rs4713118_G--RP1-313I6.12
Thyroid--rs4713118_G--ZFP57
Thyroid--rs4713118_G--ZNF192P1
Thyroid--rs4713118_G--ZNF391
Thyroid--rs4713118_G--ZNF602P
Thyroid--rs4713118_G--ZSCAN23
Thyroid--rs4713118_G--ZSCAN26
Thyroid--rs4713118_G--ZSCAN31
Thyroid--rs4784227_T--SLC9A5
Thyroid--rs4954162_A--CCNT2
Thyroid--rs504594_A--HLA-DQA1
Thyroid--rs504594_A--HLA-DQA2
Thyroid--rs504594_A--HLA-DQB1
Thyroid--rs504594_A--HLA-DQB2
Thyroid--rs504594_A--HLA-DRB1
Thyroid--rs504594_A--HLA-DRB6
Thyroid--rs504594_A--HLA-DRB9
Thyroid--rs55818311_C--LSM7
Thyroid--rs55818311_C--SPPL2B
Thyroid--rs55961674_T--PARP9
Thyroid--rs55961674_T--RP11-299J3.8
Thyroid--rs57891859_G--EIF4E2
Thyroid--rs57891859_G--TMEM163
Thyroid--rs5910_A--FAM171A2
Thyroid--rs5910_A--GRN
Thyroid--rs5910_A--ITGA2B
Thyroid--rs591323_A--IQCJ-SCHIP1
Thyroid--rs61169879_T--MED13
Thyroid--rs62053943_T--ARL17A
Thyroid--rs62053943_T--DND1P1
Thyroid--rs62053943_T--KANSL1-AS1
Thyroid--rs62053943_T--LINC02210
Thyroid--rs62053943_T--LRRC37A2
Thyroid--rs62053943_T--LRRC37A4P
Thyroid--rs62053943_T--MAPK8IP1P1
Thyroid--rs62053943_T--MAPK8IP1P2
Thyroid--rs62053943_T--MYO9B
Thyroid--rs62053943_T--NMT1
Thyroid--rs62053943_T--RP11-259G18.1
Thyroid--rs62053943_T--RP11-259G18.3
Thyroid--rs62053943_T--RP11-707O23.1
Thyroid--rs62053943_T--WNT3
Thyroid--rs62120679_T--LSM7
Thyroid--rs62120679_T--SPPL2B
Thyroid--rs62333164_A--CLCN3
Thyroid--rs6416935_T--MED13
Thyroid--rs6430538_T--CCNT2
Thyroid--rs6430538_T--TMEM163
Thyroid--rs6449168_T--CD38
Thyroid--rs6465122_T--AC004980.10
Thyroid--rs6465122_T--AC004980.7
Thyroid--rs6465122_T--AC004980.9
Thyroid--rs6465122_T--SSC4D
Thyroid--rs6465122_T--UPK3B
Thyroid--rs6465122_T--ZP3
Thyroid--rs6476434_C--CKAP5
Thyroid--rs6532197_G--MMRN1
Thyroid--rs6599388_T--DGKQ
Thyroid--rs6599388_T--GAK
Thyroid--rs6599388_T--IDUA
Thyroid--rs6599388_T--SLC26A1
Thyroid--rs6599388_T--TMEM175
Thyroid--rs666463_T--ACTN1
Thyroid--rs666463_T--PGS1
Thyroid--rs6679073_A--PM20D1
Thyroid--rs67460515_C--NMD3
Thyroid--rs67460515_C--SPTSSB
Thyroid--rs6812193_T--CCDC158
Thyroid--rs6812193_T--DNAH12
Thyroid--rs6812193_T--FAM47E
Thyroid--rs6812193_T--NUP54
Thyroid--rs6825004_G--FAM47E
Thyroid--rs6854006_T--CCDC158
Thyroid--rs6854006_T--DNAH12
Thyroid--rs6854006_T--FAM47E
Thyroid--rs6854006_T--NUP54
Thyroid--rs687432_A--MED19
Thyroid--rs7221167_C--DND1P1
Thyroid--rs7221167_C--KANSL1-AS1
Thyroid--rs7221167_C--LINC02210
Thyroid--rs7221167_C--LRRC37A
Thyroid--rs7221167_C--LRRC37A4P
Thyroid--rs7221167_C--MAPK8IP1P1
Thyroid--rs7221167_C--MAPK8IP1P2
Thyroid--rs7221167_C--RP11-259G18.1
Thyroid--rs7221167_C--RP11-259G18.3
Thyroid--rs7221167_C--RP11-707O23.1
Thyroid--rs7221167_C--RP11-798G7.6
Thyroid--rs7221167_C--RP11-927P21.1
Thyroid--rs7221167_C--RP11-927P21.2
Thyroid--rs7221167_C--WNT3
Thyroid--rs7225002_G--ARL17A
Thyroid--rs7225002_G--DND1P1
Thyroid--rs7225002_G--KANSL1-AS1
Thyroid--rs7225002_G--LINC02210
Thyroid--rs7225002_G--LRRC37A2
Thyroid--rs7225002_G--LRRC37A4P
Thyroid--rs7225002_G--MAPK8IP1P1
Thyroid--rs7225002_G--MAPK8IP1P2
Thyroid--rs7225002_G--RP11-259G18.1
Thyroid--rs7225002_G--RP11-259G18.3
Thyroid--rs7225002_G--RP11-707O23.1
Thyroid--rs7225002_G--RP11-927P21.1
Thyroid--rs7225002_G--RP11-927P21.2
Thyroid--rs7225002_G--WNT3
Thyroid--rs72840788_A--FNDC3B
Thyroid--rs7577851_T--AAK1
Thyroid--rs76904798_T--LRRK2
Thyroid--rs7702187_T--ENTPD1-AS1
Thyroid--rs8005172_T--GALC
Thyroid--rs8070723_G--ARL17A
Thyroid--rs8070723_G--DND1P1
Thyroid--rs8070723_G--GMDS
Thyroid--rs8070723_G--KANSL1-AS1
Thyroid--rs8070723_G--LINC02210
Thyroid--rs8070723_G--LRRC37A2
Thyroid--rs8070723_G--LRRC37A4P
Thyroid--rs8070723_G--MAPK8IP1P1
Thyroid--rs8070723_G--MAPK8IP1P2
Thyroid--rs8070723_G--NMT1
Thyroid--rs8070723_G--RP11-259G18.1
Thyroid--rs8070723_G--RP11-259G18.3
Thyroid--rs8070723_G--RP11-707O23.1
Thyroid--rs8070723_G--WNT3
Thyroid--rs8087969_G--MEX3C
Thyroid--rs823114_G--NUCKS1
Thyroid--rs823114_G--PM20D1
Thyroid--rs823114_G--RAB29
Thyroid--rs823114_G--SLC41A1
Thyroid--rs823118_C--NUCKS1
Thyroid--rs823118_C--PM20D1
Thyroid--rs823118_C--RAB29
Thyroid--rs823118_C--SLC41A1
Thyroid--rs823156_G--PM20D1
Thyroid--rs823156_G--RAB29
Thyroid--rs849898_G--C1orf145
Thyroid--rs850738_G--FAM171A2
Thyroid--rs850738_G--GRN
Thyroid--rs850738_G--ITGA2B
Thyroid--rs9261484_T--HCG4
Thyroid--rs9261484_T--HLA-J
Thyroid--rs9261484_T--HLA-K
Thyroid--rs9261484_T--IFITM4P
Thyroid--rs9261484_T--RPL23AP1
Thyroid--rs9261484_T--RPP21
Thyroid--rs9261484_T--TRIM31
Thyroid--rs9261484_T--VARS2
Thyroid--rs9267659_A--C4A
Thyroid--rs9267659_A--CYP21A2
Thyroid--rs9267659_A--HCG27
Thyroid--rs9267659_A--HLA-C
Thyroid--rs9267659_A--HLA-DQB1
Thyroid--rs9267659_A--HLA-DQB2
Thyroid--rs9267659_A--HLA-DRB1
Thyroid--rs9267659_A--HLA-DRB5
Thyroid--rs9267659_A--HLA-DRB6
Thyroid--rs9267659_A--HLA-DRB9
Thyroid--rs9267659_A--LY6G5B
Thyroid--rs9267659_A--MPIG6B
Thyroid--rs9267659_A--PRRT1
Thyroid--rs9468199_A--AL022393.9
Thyroid--rs9468199_A--OR1F12
Thyroid--rs9468199_A--OR2B8P
Thyroid--rs9468199_A--ZNF391
Thyroid--rs9468199_A--ZNF602P
Thyroid--rs947211_A--NUCKS1
Thyroid--rs947211_A--PM20D1
Thyroid--rs947211_A--RAB29
Thyroid--rs947211_A--SLC41A1
Thyroid--rs979812_T--ABCC8
Thyroid--rs979812_T--GALC
Thyroid--rs9858038_A--MCCC1-AS1
Thyroid--rs9912362_T--DND1P1
Thyroid--rs9912362_T--KANSL1-AS1
Thyroid--rs9912362_T--LINC02210
Thyroid--rs9912362_T--LRRC37A
Thyroid--rs9912362_T--LRRC37A4P
Thyroid--rs9912362_T--MAPK8IP1P1
Thyroid--rs9912362_T--MAPK8IP1P2
Thyroid--rs9912362_T--RP11-259G18.3
Thyroid--rs9912362_T--RP11-707O23.1
Thyroid--rs9912362_T--WNT3
Thyroid--rs997277_G--GULP1
Uterus--rs10256359_T--KLHL7-AS1
Uterus--rs10797576_T--CELF2
Uterus--rs10797576_T--SDC2
Uterus--rs11012_T--ARL17A
Uterus--rs11012_T--DND1P1
Uterus--rs11012_T--GANC
Uterus--rs11012_T--KANSL1-AS1
Uterus--rs11012_T--LINC02210
Uterus--rs11012_T--LRRC37A4P
Uterus--rs11012_T--MAPK8IP1P1
Uterus--rs11012_T--MAPK8IP1P2
Uterus--rs11012_T--RP11-259G18.1
Uterus--rs11012_T--RP11-259G18.3
Uterus--rs11012_T--RP11-707O23.1
Uterus--rs11012_T--RP11-798G7.8
Uterus--rs11150601_G--RP11-196G11.2
Uterus--rs113434679_A--ARL17A
Uterus--rs113434679_A--DND1P1
Uterus--rs113434679_A--KANSL1-AS1
Uterus--rs113434679_A--LINC02210
Uterus--rs113434679_A--LRRC37A
Uterus--rs113434679_A--LRRC37A2
Uterus--rs113434679_A--LRRC37A4P
Uterus--rs113434679_A--MAPK8IP1P1
Uterus--rs113434679_A--MAPK8IP1P2
Uterus--rs113434679_A--RP11-259G18.1
Uterus--rs113434679_A--RP11-259G18.3
Uterus--rs113434679_A--RP11-707O23.1
Uterus--rs11578699_T--VAMP4
Uterus--rs11865038_T--RP11-196G11.2
Uterus--rs11865038_T--STX1B
Uterus--rs12185268_G--DND1P1
Uterus--rs12185268_G--KANSL1-AS1
Uterus--rs12185268_G--LINC02210
Uterus--rs12185268_G--LRRC37A4P
Uterus--rs12185268_G--MAPK8IP1P1
Uterus--rs12185268_G--MAPK8IP1P2
Uterus--rs12185268_G--RP11-259G18.1
Uterus--rs12185268_G--RP11-259G18.3
Uterus--rs12185268_G--RP11-707O23.1
Uterus--rs12497850_G--NCKIPSD
Uterus--rs1362858_C--CHD9
Uterus--rs14235_A--RP11-196G11.2
Uterus--rs1450522_G--SPTSSB
Uterus--rs17425622_C--HLA-DQA2
Uterus--rs17425622_C--HLA-DRB6
Uterus--rs17565841_A--ALAS1
Uterus--rs17577094_G--DND1P1
Uterus--rs17577094_G--KANSL1-AS1
Uterus--rs17577094_G--LINC02210
Uterus--rs17577094_G--LRRC37A4P
Uterus--rs17577094_G--MAPK8IP1P1
Uterus--rs17577094_G--MAPK8IP1P2
Uterus--rs17577094_G--RP11-259G18.1
Uterus--rs17577094_G--RP11-259G18.3
Uterus--rs17577094_G--RP11-707O23.1
Uterus--rs17649553_T--ARL17A
Uterus--rs17649553_T--DND1P1
Uterus--rs17649553_T--KANSL1-AS1
Uterus--rs17649553_T--LINC02210
Uterus--rs17649553_T--LRRC37A
Uterus--rs17649553_T--LRRC37A4P
Uterus--rs17649553_T--MAPK8IP1P1
Uterus--rs17649553_T--MAPK8IP1P2
Uterus--rs17649553_T--RP11-259G18.1
Uterus--rs17649553_T--RP11-259G18.3
Uterus--rs17649553_T--RP11-707O23.1
Uterus--rs17686238_T--DND1P1
Uterus--rs17686238_T--KANSL1-AS1
Uterus--rs17686238_T--LINC02210
Uterus--rs17686238_T--LMTK2
Uterus--rs17686238_T--MAPK8IP1P1
Uterus--rs17686238_T--MAPK8IP1P2
Uterus--rs17686238_T--RP11-259G18.3
Uterus--rs17686238_T--RP11-707O23.1
Uterus--rs183211_A--DND1P1
Uterus--rs183211_A--KANSL1-AS1
Uterus--rs183211_A--LINC02210
Uterus--rs183211_A--LRRC37A
Uterus--rs183211_A--LRRC37A4P
Uterus--rs183211_A--MAPK8IP1P1
Uterus--rs183211_A--RP11-259G18.1
Uterus--rs183211_A--RP11-259G18.3
Uterus--rs183211_A--RP11-707O23.1
Uterus--rs199347_G--AC005082.12
Uterus--rs199347_G--KLHL7-AS1
Uterus--rs199347_G--NUPL2
Uterus--rs199351_C--AC005082.12
Uterus--rs199351_C--KLHL7-AS1
Uterus--rs199453_T--DND1P1
Uterus--rs199453_T--KANSL1-AS1
Uterus--rs199453_T--LINC02210
Uterus--rs199453_T--LRRC37A
Uterus--rs199453_T--LRRC37A4P
Uterus--rs199453_T--MAPK8IP1P1
Uterus--rs199453_T--MAPK8IP1P2
Uterus--rs199453_T--RP11-259G18.1
Uterus--rs199453_T--RP11-259G18.3
Uterus--rs199453_T--RP11-707O23.1
Uterus--rs199498_C--ARL17A
Uterus--rs199498_C--DND1P1
Uterus--rs199498_C--KANSL1-AS1
Uterus--rs199498_C--LINC02210
Uterus--rs199498_C--LRRC37A
Uterus--rs199498_C--LRRC37A2
Uterus--rs199498_C--LRRC37A4P
Uterus--rs199498_C--MAPK8IP1P1
Uterus--rs199498_C--MAPK8IP1P2
Uterus--rs199498_C--RP11-259G18.1
Uterus--rs199498_C--RP11-259G18.3
Uterus--rs199498_C--RP11-707O23.1
Uterus--rs199515_G--DND1P1
Uterus--rs199515_G--KANSL1-AS1
Uterus--rs199515_G--LINC02210
Uterus--rs199515_G--LRRC37A4P
Uterus--rs199515_G--MAPK8IP1P1
Uterus--rs199515_G--MAPK8IP1P2
Uterus--rs199515_G--RP11-259G18.1
Uterus--rs199515_G--RP11-259G18.3
Uterus--rs199515_G--RP11-707O23.1
Uterus--rs199533_A--DND1P1
Uterus--rs199533_A--KANSL1-AS1
Uterus--rs199533_A--LINC02210
Uterus--rs199533_A--MAPK8IP1P1
Uterus--rs199533_A--RP11-259G18.1
Uterus--rs199533_A--RP11-259G18.3
Uterus--rs199533_A--RP11-707O23.1
Uterus--rs2242330_G--SEMA6D
Uterus--rs2280104_T--BIN3
Uterus--rs2338971_T--TCEANC2
Uterus--rs2395163_C--HLA-DQA2
Uterus--rs2395163_C--HLA-DRB6
Uterus--rs26431_G--EIF3KP1
Uterus--rs26431_G--GIN1
Uterus--rs2904880_C--RP11-1348G14.4
Uterus--rs2904880_C--TUFM
Uterus--rs2921073_T--FAM85B
Uterus--rs2942168_A--DND1P1
Uterus--rs2942168_A--KANSL1-AS1
Uterus--rs2942168_A--LINC02210
Uterus--rs2942168_A--LRRC37A
Uterus--rs2942168_A--LRRC37A4P
Uterus--rs2942168_A--MAPK8IP1P1
Uterus--rs2942168_A--MAPK8IP1P2
Uterus--rs2942168_A--RP11-259G18.1
Uterus--rs2942168_A--RP11-259G18.3
Uterus--rs2942168_A--RP11-707O23.1
Uterus--rs3129882_G--HLA-DRB6
Uterus--rs365825_G--DND1P1
Uterus--rs365825_G--KANSL1-AS1
Uterus--rs365825_G--LINC02210
Uterus--rs365825_G--LRRC37A4P
Uterus--rs365825_G--MAPK8IP1P1
Uterus--rs365825_G--MAPK8IP1P2
Uterus--rs365825_G--RP11-259G18.1
Uterus--rs365825_G--RP11-259G18.3
Uterus--rs365825_G--RP11-707O23.1
Uterus--rs393152_G--DND1P1
Uterus--rs393152_G--KANSL1-AS1
Uterus--rs393152_G--LINC02210
Uterus--rs393152_G--LRRC37A
Uterus--rs393152_G--LRRC37A4P
Uterus--rs393152_G--MAPK8IP1P1
Uterus--rs393152_G--MAPK8IP1P2
Uterus--rs393152_G--RP11-259G18.1
Uterus--rs393152_G--RP11-259G18.3
Uterus--rs393152_G--RP11-707O23.1
Uterus--rs415430_C--ARL17A
Uterus--rs415430_C--DND1P1
Uterus--rs415430_C--KANSL1-AS1
Uterus--rs415430_C--LINC02210
Uterus--rs415430_C--LRRC37A4P
Uterus--rs415430_C--MAPK8IP1P1
Uterus--rs415430_C--MAPK8IP1P2
Uterus--rs415430_C--RP11-259G18.1
Uterus--rs415430_C--RP11-259G18.3
Uterus--rs415430_C--RP11-707O23.1
Uterus--rs429358_C--ZCWPW2
Uterus--rs4713118_G--ZSCAN23
Uterus--rs4784227_T--ADCY5
Uterus--rs504594_A--HLA-DQA2
Uterus--rs504594_A--HLA-DRB6
Uterus--rs57891859_G--KCNE4
Uterus--rs62053943_T--ARL17A
Uterus--rs62053943_T--DND1P1
Uterus--rs62053943_T--KANSL1-AS1
Uterus--rs62053943_T--LINC02210
Uterus--rs62053943_T--LRRC37A2
Uterus--rs62053943_T--LRRC37A4P
Uterus--rs62053943_T--MAPK8IP1P1
Uterus--rs62053943_T--MAPK8IP1P2
Uterus--rs62053943_T--RP11-259G18.1
Uterus--rs62053943_T--RP11-259G18.3
Uterus--rs62053943_T--RP11-707O23.1
Uterus--rs6599388_T--IDUA
Uterus--rs67460515_C--SPTSSB
Uterus--rs7221167_C--KANSL1-AS1
Uterus--rs7221167_C--LINC02210
Uterus--rs7221167_C--LRRC37A
Uterus--rs7221167_C--LRRC37A4P
Uterus--rs7221167_C--MAPK8IP1P1
Uterus--rs7221167_C--MAPK8IP1P2
Uterus--rs7221167_C--RP11-259G18.1
Uterus--rs7221167_C--RP11-259G18.3
Uterus--rs7221167_C--RP11-707O23.1
Uterus--rs7225002_G--DND1P1
Uterus--rs7225002_G--KANSL1-AS1
Uterus--rs7225002_G--LINC02210
Uterus--rs7225002_G--LRRC37A2
Uterus--rs7225002_G--LRRC37A4P
Uterus--rs7225002_G--MAPK8IP1P1
Uterus--rs7225002_G--MAPK8IP1P2
Uterus--rs7225002_G--RP11-259G18.1
Uterus--rs7225002_G--RP11-259G18.3
Uterus--rs7225002_G--RP11-707O23.1
Uterus--rs8070723_G--ARL17A
Uterus--rs8070723_G--DND1P1
Uterus--rs8070723_G--KANSL1-AS1
Uterus--rs8070723_G--LINC02210
Uterus--rs8070723_G--LRRC37A2
Uterus--rs8070723_G--LRRC37A4P
Uterus--rs8070723_G--MAPK8IP1P1
Uterus--rs8070723_G--MAPK8IP1P2
Uterus--rs8070723_G--RP11-259G18.1
Uterus--rs8070723_G--RP11-259G18.3
Uterus--rs8070723_G--RP11-707O23.1
Uterus--rs823114_G--PM20D1
Uterus--rs823118_C--PM20D1
Uterus--rs9275152_C--HLA-DQA2
Uterus--rs9275152_C--HLA-DRB6
Uterus--rs9275326_T--HLA-DQA2
Uterus--rs9275326_T--HLA-DRB6
Uterus--rs959573_T--VWA3B
Uterus--rs983361_T--EXOC6
Vagina--rs10256359_T--AC005082.12
Vagina--rs10256359_T--KLHL7-AS1
Vagina--rs10463554_C--EIF3KP1
Vagina--rs10464059_A--CAV2
Vagina--rs10464059_A--RP11-103J8.1
Vagina--rs11012_T--DND1P1
Vagina--rs11012_T--KANSL1-AS1
Vagina--rs11012_T--LINC02210
Vagina--rs11012_T--LRRC37A4P
Vagina--rs11012_T--MAPK8IP1P1
Vagina--rs11012_T--MAPK8IP1P2
Vagina--rs11012_T--RP11-259G18.1
Vagina--rs11012_T--RP11-259G18.3
Vagina--rs11012_T--RP11-707O23.1
Vagina--rs113434679_A--DND1P1
Vagina--rs113434679_A--KANSL1-AS1
Vagina--rs113434679_A--LINC02210
Vagina--rs113434679_A--LRRC37A2
Vagina--rs113434679_A--LRRC37A4P
Vagina--rs113434679_A--MAPK8IP1P1
Vagina--rs113434679_A--MAPK8IP1P2
Vagina--rs113434679_A--RP11-259G18.1
Vagina--rs113434679_A--RP11-259G18.3
Vagina--rs113434679_A--RP11-707O23.1
Vagina--rs11865038_T--KAT8
Vagina--rs11865038_T--RP11-196G11.2
Vagina--rs11868035_A--NUMA1
Vagina--rs12185268_G--DND1P1
Vagina--rs12185268_G--KANSL1-AS1
Vagina--rs12185268_G--LINC02210
Vagina--rs12185268_G--LRRC37A4P
Vagina--rs12185268_G--MAPK8IP1P1
Vagina--rs12185268_G--MAPK8IP1P2
Vagina--rs12185268_G--RP11-259G18.1
Vagina--rs12185268_G--RP11-259G18.3
Vagina--rs12185268_G--RP11-707O23.1
Vagina--rs12283611_A--BRWD1
Vagina--rs12497850_G--NCKIPSD
Vagina--rs12497850_G--WDR6
Vagina--rs12600861_C--HAUS4
Vagina--rs12921479_C--EIF1B-AS1
Vagina--rs13117519_T--LINGO2
Vagina--rs14235_A--KAT8
Vagina--rs17425622_C--HLA-DQA2
Vagina--rs17425622_C--HLA-DRB6
Vagina--rs17577094_G--DND1P1
Vagina--rs17577094_G--KANSL1-AS1
Vagina--rs17577094_G--LINC02210
Vagina--rs17577094_G--LRRC37A4P
Vagina--rs17577094_G--MAPK8IP1P1
Vagina--rs17577094_G--MAPK8IP1P2
Vagina--rs17577094_G--RP11-259G18.1
Vagina--rs17577094_G--RP11-259G18.3
Vagina--rs17577094_G--RP11-707O23.1
Vagina--rs17649553_T--DND1P1
Vagina--rs17649553_T--KANSL1-AS1
Vagina--rs17649553_T--LINC02210
Vagina--rs17649553_T--LRRC37A
Vagina--rs17649553_T--LRRC37A4P
Vagina--rs17649553_T--MAPK8IP1P1
Vagina--rs17649553_T--MAPK8IP1P2
Vagina--rs17649553_T--RP11-259G18.1
Vagina--rs17649553_T--RP11-259G18.3
Vagina--rs17649553_T--RP11-707O23.1
Vagina--rs17686238_T--DND1P1
Vagina--rs17686238_T--KANSL1-AS1
Vagina--rs17686238_T--LINC02210
Vagina--rs17686238_T--MAPK8IP1P1
Vagina--rs17686238_T--MAPK8IP1P2
Vagina--rs17686238_T--RP11-259G18.3
Vagina--rs17686238_T--RP11-707O23.1
Vagina--rs183211_A--DND1P1
Vagina--rs183211_A--KANSL1-AS1
Vagina--rs183211_A--LINC02210
Vagina--rs183211_A--LRRC37A
Vagina--rs183211_A--LRRC37A4P
Vagina--rs183211_A--MAPK8IP1P1
Vagina--rs183211_A--RP11-259G18.1
Vagina--rs183211_A--RP11-259G18.3
Vagina--rs183211_A--RP11-707O23.1
Vagina--rs199347_G--AC005082.12
Vagina--rs199347_G--KLHL7-AS1
Vagina--rs199351_C--AC005082.12
Vagina--rs199351_C--KLHL7-AS1
Vagina--rs199453_T--DND1P1
Vagina--rs199453_T--KANSL1-AS1
Vagina--rs199453_T--LINC02210
Vagina--rs199453_T--LRRC37A
Vagina--rs199453_T--LRRC37A4P
Vagina--rs199453_T--MAPK8IP1P1
Vagina--rs199453_T--MAPK8IP1P2
Vagina--rs199453_T--RP11-259G18.1
Vagina--rs199453_T--RP11-259G18.3
Vagina--rs199453_T--RP11-707O23.1
Vagina--rs199498_C--DND1P1
Vagina--rs199498_C--KANSL1-AS1
Vagina--rs199498_C--LINC02210
Vagina--rs199498_C--LRRC37A
Vagina--rs199498_C--LRRC37A2
Vagina--rs199498_C--LRRC37A4P
Vagina--rs199498_C--MAPK8IP1P1
Vagina--rs199498_C--MAPK8IP1P2
Vagina--rs199498_C--RP11-259G18.1
Vagina--rs199498_C--RP11-259G18.3
Vagina--rs199498_C--RP11-707O23.1
Vagina--rs199515_G--DND1P1
Vagina--rs199515_G--KANSL1-AS1
Vagina--rs199515_G--LINC02210
Vagina--rs199515_G--LRRC37A4P
Vagina--rs199515_G--MAPK8IP1P1
Vagina--rs199515_G--MAPK8IP1P2
Vagina--rs199515_G--RP11-259G18.1
Vagina--rs199515_G--RP11-259G18.3
Vagina--rs199515_G--RP11-707O23.1
Vagina--rs199533_A--DND1P1
Vagina--rs199533_A--KANSL1-AS1
Vagina--rs199533_A--LINC02210
Vagina--rs199533_A--MAPK8IP1P1
Vagina--rs199533_A--RP11-259G18.1
Vagina--rs199533_A--RP11-259G18.3
Vagina--rs199533_A--RP11-707O23.1
Vagina--rs2086641_C--RGS6
Vagina--rs2280104_T--BIN3
Vagina--rs2395163_C--HLA-DQA2
Vagina--rs2395163_C--HLA-DRB6
Vagina--rs26431_G--EIF3KP1
Vagina--rs2904880_C--SULT1A2
Vagina--rs2921073_T--ALG1L13P
Vagina--rs2921073_T--FAM86B3P
Vagina--rs2942168_A--DND1P1
Vagina--rs2942168_A--KANSL1-AS1
Vagina--rs2942168_A--LINC02210
Vagina--rs2942168_A--LRRC37A
Vagina--rs2942168_A--LRRC37A4P
Vagina--rs2942168_A--MAPK8IP1P1
Vagina--rs2942168_A--MAPK8IP1P2
Vagina--rs2942168_A--RP11-259G18.1
Vagina--rs2942168_A--RP11-259G18.3
Vagina--rs2942168_A--RP11-707O23.1
Vagina--rs3129882_G--HLA-DRB6
Vagina--rs356228_C--ERBB4
Vagina--rs365825_G--DND1P1
Vagina--rs365825_G--KANSL1-AS1
Vagina--rs365825_G--LINC02210
Vagina--rs365825_G--LRRC37A4P
Vagina--rs365825_G--MAPK8IP1P1
Vagina--rs365825_G--MAPK8IP1P2
Vagina--rs365825_G--RP11-259G18.1
Vagina--rs365825_G--RP11-259G18.3
Vagina--rs365825_G--RP11-707O23.1
Vagina--rs393152_G--DND1P1
Vagina--rs393152_G--KANSL1-AS1
Vagina--rs393152_G--LINC02210
Vagina--rs393152_G--LRRC37A4P
Vagina--rs393152_G--MAPK8IP1P1
Vagina--rs393152_G--MAPK8IP1P2
Vagina--rs393152_G--RP11-259G18.1
Vagina--rs393152_G--RP11-259G18.3
Vagina--rs393152_G--RP11-707O23.1
Vagina--rs4140646_A--BTN3A2
Vagina--rs4140646_A--ZFP57
Vagina--rs415430_C--DND1P1
Vagina--rs415430_C--KANSL1-AS1
Vagina--rs415430_C--LINC02210
Vagina--rs415430_C--LRRC37A4P
Vagina--rs415430_C--MAPK8IP1P1
Vagina--rs415430_C--MAPK8IP1P2
Vagina--rs415430_C--RP11-259G18.1
Vagina--rs415430_C--RP11-259G18.3
Vagina--rs415430_C--RP11-707O23.1
Vagina--rs4538475_G--SLC2A12
Vagina--rs504594_A--HLA-DQA2
Vagina--rs504594_A--HLA-DRB6
Vagina--rs55818311_C--LSM7
Vagina--rs5910_A--SLC35B1
Vagina--rs62053943_T--DND1P1
Vagina--rs62053943_T--KANSL1-AS1
Vagina--rs62053943_T--LINC02210
Vagina--rs62053943_T--LRRC37A2
Vagina--rs62053943_T--LRRC37A4P
Vagina--rs62053943_T--MAPK8IP1P1
Vagina--rs62053943_T--MAPK8IP1P2
Vagina--rs62053943_T--RP11-259G18.1
Vagina--rs62053943_T--RP11-259G18.3
Vagina--rs62053943_T--RP11-707O23.1
Vagina--rs62120679_T--MRI1
Vagina--rs7221167_C--DND1P1
Vagina--rs7221167_C--KANSL1-AS1
Vagina--rs7221167_C--LINC02210
Vagina--rs7221167_C--LRRC37A4P
Vagina--rs7221167_C--MAPK8IP1P1
Vagina--rs7221167_C--MAPK8IP1P2
Vagina--rs7221167_C--MAPT
Vagina--rs7221167_C--RP11-259G18.1
Vagina--rs7221167_C--RP11-259G18.3
Vagina--rs7221167_C--RP11-707O23.1
Vagina--rs7225002_G--DND1P1
Vagina--rs7225002_G--KANSL1-AS1
Vagina--rs7225002_G--LINC02210
Vagina--rs7225002_G--LRRC37A2
Vagina--rs7225002_G--LRRC37A4P
Vagina--rs7225002_G--MAPK8IP1P1
Vagina--rs7225002_G--MAPK8IP1P2
Vagina--rs7225002_G--RP11-259G18.3
Vagina--rs7225002_G--RP11-707O23.1
Vagina--rs72840788_A--MAD1L1
Vagina--rs8070723_G--DND1P1
Vagina--rs8070723_G--KANSL1-AS1
Vagina--rs8070723_G--LINC02210
Vagina--rs8070723_G--LRRC37A2
Vagina--rs8070723_G--LRRC37A4P
Vagina--rs8070723_G--MAPK8IP1P1
Vagina--rs8070723_G--MAPK8IP1P2
Vagina--rs8070723_G--RP11-259G18.1
Vagina--rs8070723_G--RP11-259G18.3
Vagina--rs8070723_G--RP11-707O23.1
Vagina--rs823114_G--PM20D1
Vagina--rs823118_C--PM20D1
Vagina--rs850738_G--SLC35B1
Vagina--rs9267659_A--HLA-DRB5
Vagina--rs9267659_A--HLA-DRB6
Vagina--rs9275152_C--HLA-DQA2
Vagina--rs9275152_C--HLA-DRB6
Vagina--rs9275326_T--HLA-DQA2
Vagina--rs9275326_T--HLA-DRB6
Vagina--rs947211_A--RAB29
Vagina--rs997368_G--PRR5L
Whole_Blood--rs10256359_T--AC005082.12
Whole_Blood--rs10256359_T--GPNMB
Whole_Blood--rs10256359_T--NUPL2
Whole_Blood--rs10463554_C--GIN1
Whole_Blood--rs10463554_C--PAM
Whole_Blood--rs10463554_C--PPIP5K2
Whole_Blood--rs10767971_T--PRRG4
Whole_Blood--rs10918270_A--HSPA7
Whole_Blood--rs11012_T--ARL17A
Whole_Blood--rs11012_T--DND1P1
Whole_Blood--rs11012_T--KANSL1
Whole_Blood--rs11012_T--KANSL1-AS1
Whole_Blood--rs11012_T--LINC02210
Whole_Blood--rs11012_T--LRRC37A4P
Whole_Blood--rs11012_T--MAPK8IP1P1
Whole_Blood--rs11012_T--MAPK8IP1P2
Whole_Blood--rs11012_T--RP11-259G18.3
Whole_Blood--rs11012_T--RP11-707O23.1
Whole_Blood--rs11150601_G--BCKDK
Whole_Blood--rs11150601_G--RP11-196G11.2
Whole_Blood--rs11150601_G--RP11-196G11.5
Whole_Blood--rs11150601_G--VKORC1
Whole_Blood--rs11150601_G--ZNF668
Whole_Blood--rs11158026_T--GCH1
Whole_Blood--rs11158026_T--JDP2
Whole_Blood--rs113434679_A--ARL17A
Whole_Blood--rs113434679_A--DND1P1
Whole_Blood--rs113434679_A--KANSL1
Whole_Blood--rs113434679_A--KANSL1-AS1
Whole_Blood--rs113434679_A--LINC02210
Whole_Blood--rs113434679_A--LRRC37A
Whole_Blood--rs113434679_A--LRRC37A2
Whole_Blood--rs113434679_A--LRRC37A4P
Whole_Blood--rs113434679_A--MAPK8IP1P1
Whole_Blood--rs113434679_A--MAPK8IP1P2
Whole_Blood--rs113434679_A--RP11-259G18.3
Whole_Blood--rs113434679_A--RP11-707O23.1
Whole_Blood--rs11578699_T--VAMP4
Whole_Blood--rs11658976_G--ARL17A
Whole_Blood--rs11658976_G--ARL17B
Whole_Blood--rs11658976_G--KANSL1
Whole_Blood--rs11683001_A--LINC01127
Whole_Blood--rs11707416_A--P2RY12
Whole_Blood--rs11711441_A--DNM3
Whole_Blood--rs11724635_C--BST1
Whole_Blood--rs11724635_C--RP11-115L11.1
Whole_Blood--rs11865038_T--BCKDK
Whole_Blood--rs11865038_T--ITGAX
Whole_Blood--rs11865038_T--KAT8
Whole_Blood--rs11865038_T--PRSS53
Whole_Blood--rs11865038_T--RP11-196G11.2
Whole_Blood--rs11865038_T--RP11-196G11.5
Whole_Blood--rs11865038_T--VKORC1
Whole_Blood--rs11865038_T--ZNF668
Whole_Blood--rs11868035_A--SREBF1
Whole_Blood--rs11950533_A--CAMLG
Whole_Blood--rs11950533_A--SAR1B
Whole_Blood--rs12147950_T--SLC25A21
Whole_Blood--rs12185268_G--DND1P1
Whole_Blood--rs12185268_G--KANSL1
Whole_Blood--rs12185268_G--KANSL1-AS1
Whole_Blood--rs12185268_G--LINC02210
Whole_Blood--rs12185268_G--LRRC37A4P
Whole_Blood--rs12185268_G--MAPK8IP1P1
Whole_Blood--rs12185268_G--MAPK8IP1P2
Whole_Blood--rs12185268_G--PLEKHM1
Whole_Blood--rs12185268_G--RP11-259G18.3
Whole_Blood--rs12185268_G--RP11-707O23.1
Whole_Blood--rs12497850_G--AMT
Whole_Blood--rs12497850_G--ATRIP
Whole_Blood--rs12497850_G--CCDC71
Whole_Blood--rs12497850_G--NCKIPSD
Whole_Blood--rs12497850_G--NME6
Whole_Blood--rs12497850_G--P4HTM
Whole_Blood--rs12497850_G--QRICH1
Whole_Blood--rs12497850_G--WDR6
Whole_Blood--rs12497850_G--ZNF589
Whole_Blood--rs12600861_C--CHRNB1
Whole_Blood--rs12600861_C--TNFSF12
Whole_Blood--rs12921479_C--GALNS
Whole_Blood--rs12921479_C--RUNX1
Whole_Blood--rs12959200_T--MIR646HG
Whole_Blood--rs1296028_G--FAM167A
Whole_Blood--rs1362858_C--ZNF827
Whole_Blood--rs14235_A--BCKDK
Whole_Blood--rs14235_A--HSD3B7
Whole_Blood--rs14235_A--RP11-1072A3.3
Whole_Blood--rs14235_A--RP11-196G11.2
Whole_Blood--rs14235_A--RP11-196G11.4
Whole_Blood--rs14235_A--VKORC1
Whole_Blood--rs14235_A--ZNF668
Whole_Blood--rs1474055_T--TLK1
Whole_Blood--rs1491942_G--RP11-476D10.1
Whole_Blood--rs1555399_A--MSH3
Whole_Blood--rs1555399_A--TMEM229B
Whole_Blood--rs17425622_C--HLA-C
Whole_Blood--rs17425622_C--HLA-DQA1
Whole_Blood--rs17425622_C--HLA-DQA2
Whole_Blood--rs17425622_C--HLA-DQB1
Whole_Blood--rs17425622_C--HLA-DQB1-AS1
Whole_Blood--rs17425622_C--HLA-DQB2
Whole_Blood--rs17425622_C--HLA-DRB1
Whole_Blood--rs17425622_C--HLA-DRB6
Whole_Blood--rs17425622_C--HLA-DRB9
Whole_Blood--rs17425622_C--VARS2
Whole_Blood--rs17577094_G--DND1P1
Whole_Blood--rs17577094_G--KANSL1
Whole_Blood--rs17577094_G--KANSL1-AS1
Whole_Blood--rs17577094_G--LINC02210
Whole_Blood--rs17577094_G--LRRC37A4P
Whole_Blood--rs17577094_G--MAPK8IP1P1
Whole_Blood--rs17577094_G--MAPK8IP1P2
Whole_Blood--rs17577094_G--PLEKHM1
Whole_Blood--rs17577094_G--RP11-259G18.3
Whole_Blood--rs17577094_G--RP11-707O23.1
Whole_Blood--rs17649553_T--ARL17A
Whole_Blood--rs17649553_T--DND1P1
Whole_Blood--rs17649553_T--KANSL1
Whole_Blood--rs17649553_T--KANSL1-AS1
Whole_Blood--rs17649553_T--LINC02210
Whole_Blood--rs17649553_T--LRRC37A
Whole_Blood--rs17649553_T--LRRC37A4P
Whole_Blood--rs17649553_T--MAPK8IP1P1
Whole_Blood--rs17649553_T--MAPK8IP1P2
Whole_Blood--rs17649553_T--PLEKHM1
Whole_Blood--rs17649553_T--RP11-259G18.3
Whole_Blood--rs17649553_T--RP11-707O23.1
Whole_Blood--rs183211_A--DND1P1
Whole_Blood--rs183211_A--KANSL1
Whole_Blood--rs183211_A--KANSL1-AS1
Whole_Blood--rs183211_A--LINC02210
Whole_Blood--rs183211_A--LRRC37A
Whole_Blood--rs183211_A--LRRC37A4P
Whole_Blood--rs183211_A--MAPK8IP1P1
Whole_Blood--rs183211_A--RP11-259G18.3
Whole_Blood--rs183211_A--RP11-707O23.1
Whole_Blood--rs199347_G--AC005082.12
Whole_Blood--rs199347_G--GPNMB
Whole_Blood--rs199347_G--NUPL2
Whole_Blood--rs199351_C--AC005082.12
Whole_Blood--rs199351_C--GPNMB
Whole_Blood--rs199351_C--NUPL2
Whole_Blood--rs199453_T--DND1P1
Whole_Blood--rs199453_T--KANSL1
Whole_Blood--rs199453_T--KANSL1-AS1
Whole_Blood--rs199453_T--LINC02210
Whole_Blood--rs199453_T--LRRC37A
Whole_Blood--rs199453_T--LRRC37A4P
Whole_Blood--rs199453_T--MAPK8IP1P1
Whole_Blood--rs199453_T--MAPK8IP1P2
Whole_Blood--rs199453_T--RP11-259G18.3
Whole_Blood--rs199453_T--RP11-707O23.1
Whole_Blood--rs199498_C--DND1P1
Whole_Blood--rs199498_C--KANSL1
Whole_Blood--rs199498_C--KANSL1-AS1
Whole_Blood--rs199498_C--LINC02210
Whole_Blood--rs199498_C--LRRC37A
Whole_Blood--rs199498_C--LRRC37A2
Whole_Blood--rs199498_C--LRRC37A4P
Whole_Blood--rs199498_C--MAPK8IP1P1
Whole_Blood--rs199498_C--MAPK8IP1P2
Whole_Blood--rs199498_C--RP11-259G18.3
Whole_Blood--rs199498_C--RP11-707O23.1
Whole_Blood--rs199498_C--WNT3
Whole_Blood--rs199515_G--DND1P1
Whole_Blood--rs199515_G--KANSL1
Whole_Blood--rs199515_G--KANSL1-AS1
Whole_Blood--rs199515_G--LINC02210
Whole_Blood--rs199515_G--LRRC37A4P
Whole_Blood--rs199515_G--MAPK8IP1P1
Whole_Blood--rs199515_G--MAPK8IP1P2
Whole_Blood--rs199515_G--PLEKHM1
Whole_Blood--rs199515_G--RP11-259G18.3
Whole_Blood--rs199515_G--RP11-707O23.1
Whole_Blood--rs199533_A--DND1P1
Whole_Blood--rs199533_A--KANSL1
Whole_Blood--rs199533_A--KANSL1-AS1
Whole_Blood--rs199533_A--LINC02210
Whole_Blood--rs199533_A--MAPK8IP1P1
Whole_Blood--rs199533_A--PLEKHM1
Whole_Blood--rs199533_A--RP11-259G18.3
Whole_Blood--rs199533_A--RP11-707O23.1
Whole_Blood--rs2042477_A--MAL
Whole_Blood--rs2042477_A--ZNF514
Whole_Blood--rs2269906_C--ASB16-AS1
Whole_Blood--rs2270968_T--MCCC1
Whole_Blood--rs2280104_T--BIN3
Whole_Blood--rs2280104_T--C8orf58
Whole_Blood--rs2280104_T--CCAR2
Whole_Blood--rs2295545_C--DDRGK1
Whole_Blood--rs2295545_C--ITPA
Whole_Blood--rs2395163_C--HLA-C
Whole_Blood--rs2395163_C--HLA-DQA1
Whole_Blood--rs2395163_C--HLA-DQA2
Whole_Blood--rs2395163_C--HLA-DQB1
Whole_Blood--rs2395163_C--HLA-DQB2
Whole_Blood--rs2395163_C--HLA-DRB1
Whole_Blood--rs2395163_C--HLA-DRB6
Whole_Blood--rs2395163_C--HLA-DRB9
Whole_Blood--rs2395163_C--LY6G5B
Whole_Blood--rs26431_G--GIN1
Whole_Blood--rs26431_G--PAM
Whole_Blood--rs26431_G--PPIP5K2
Whole_Blood--rs2904880_C--ANKS1A
Whole_Blood--rs2904880_C--ATXN2L
Whole_Blood--rs2904880_C--NPIPB7
Whole_Blood--rs2904880_C--SGF29
Whole_Blood--rs2904880_C--SH2B1
Whole_Blood--rs2904880_C--SPNS1
Whole_Blood--rs2904880_C--SULT1A1
Whole_Blood--rs2904880_C--SULT1A2
Whole_Blood--rs2904880_C--TUFM
Whole_Blood--rs2921073_T--AF131215.2
Whole_Blood--rs2921073_T--AF131215.9
Whole_Blood--rs2921073_T--ALG1L13P
Whole_Blood--rs2921073_T--BLK
Whole_Blood--rs2921073_T--CTSB
Whole_Blood--rs2921073_T--FAM167A
Whole_Blood--rs2921073_T--RP11-10A14.5
Whole_Blood--rs2921073_T--RPL10P19
Whole_Blood--rs2942168_A--DND1P1
Whole_Blood--rs2942168_A--KANSL1
Whole_Blood--rs2942168_A--KANSL1-AS1
Whole_Blood--rs2942168_A--LINC02210
Whole_Blood--rs2942168_A--LRRC37A
Whole_Blood--rs2942168_A--LRRC37A4P
Whole_Blood--rs2942168_A--MAPK8IP1P1
Whole_Blood--rs2942168_A--MAPK8IP1P2
Whole_Blood--rs2942168_A--MCF2
Whole_Blood--rs2942168_A--PLEKHM1
Whole_Blood--rs2942168_A--RP11-259G18.3
Whole_Blood--rs2942168_A--RP11-707O23.1
Whole_Blood--rs3027247_C--CTC1
Whole_Blood--rs3129882_G--C4A
Whole_Blood--rs3129882_G--HLA-DQA2
Whole_Blood--rs3129882_G--HLA-DQB1-AS1
Whole_Blood--rs3129882_G--HLA-DRB5
Whole_Blood--rs3129882_G--HLA-DRB6
Whole_Blood--rs3129882_G--HLA-DRB9
Whole_Blood--rs3129882_G--LY6G5B
Whole_Blood--rs316619_C--FASN
Whole_Blood--rs316619_C--JMJD7
Whole_Blood--rs329648_T--IGSF9B
Whole_Blood--rs34043159_C--LINC01127
Whole_Blood--rs34311866_C--DGKQ
Whole_Blood--rs365825_G--DND1P1
Whole_Blood--rs365825_G--KANSL1
Whole_Blood--rs365825_G--KANSL1-AS1
Whole_Blood--rs365825_G--LINC02210
Whole_Blood--rs365825_G--LRRC37A4P
Whole_Blood--rs365825_G--MAPK8IP1P1
Whole_Blood--rs365825_G--MAPK8IP1P2
Whole_Blood--rs365825_G--PLEKHM1
Whole_Blood--rs365825_G--RP11-259G18.3
Whole_Blood--rs365825_G--RP11-707O23.1
Whole_Blood--rs393152_G--DND1P1
Whole_Blood--rs393152_G--KANSL1
Whole_Blood--rs393152_G--KANSL1-AS1
Whole_Blood--rs393152_G--LINC02210
Whole_Blood--rs393152_G--LRRC37A
Whole_Blood--rs393152_G--LRRC37A4P
Whole_Blood--rs393152_G--MAPK8IP1P1
Whole_Blood--rs393152_G--MAPK8IP1P2
Whole_Blood--rs393152_G--MCF2
Whole_Blood--rs393152_G--PLEKHM1
Whole_Blood--rs393152_G--RP11-259G18.3
Whole_Blood--rs393152_G--RP11-707O23.1
Whole_Blood--rs4140646_A--BTN3A2
Whole_Blood--rs4140646_A--HMGN4
Whole_Blood--rs4140646_A--ZFP57
Whole_Blood--rs4140646_A--ZNF602P
Whole_Blood--rs415430_C--ARL17A
Whole_Blood--rs415430_C--DND1P1
Whole_Blood--rs415430_C--KANSL1
Whole_Blood--rs415430_C--KANSL1-AS1
Whole_Blood--rs415430_C--LINC02210
Whole_Blood--rs415430_C--LRRC37A4P
Whole_Blood--rs415430_C--MAPK8IP1P1
Whole_Blood--rs415430_C--MAPK8IP1P2
Whole_Blood--rs415430_C--PLEKHM1
Whole_Blood--rs415430_C--RP11-259G18.3
Whole_Blood--rs415430_C--RP11-707O23.1
Whole_Blood--rs4266290_C--RP11-115L11.1
Whole_Blood--rs4266290_C--RP11-799M12.2
Whole_Blood--rs4538475_G--RP11-799M12.2
Whole_Blood--rs4698412_G--BST1
Whole_Blood--rs4698412_G--RP11-115L11.1
Whole_Blood--rs4713118_G--BTN3A2
Whole_Blood--rs4713118_G--ZFP57
Whole_Blood--rs4713118_G--ZSCAN26
Whole_Blood--rs4778720_C--KIAA1024
Whole_Blood--rs4954162_A--MCM6
Whole_Blood--rs4954162_A--TMEM163
Whole_Blood--rs4964469_A--TCP11L2
Whole_Blood--rs504594_A--HCG4P3
Whole_Blood--rs504594_A--HLA-C
Whole_Blood--rs504594_A--HLA-DQA1
Whole_Blood--rs504594_A--HLA-DQA2
Whole_Blood--rs504594_A--HLA-DQB1
Whole_Blood--rs504594_A--HLA-DQB1-AS1
Whole_Blood--rs504594_A--HLA-DQB2
Whole_Blood--rs504594_A--HLA-DRB1
Whole_Blood--rs504594_A--HLA-DRB6
Whole_Blood--rs504594_A--HLA-DRB9
Whole_Blood--rs55818311_C--LSM7
Whole_Blood--rs55961674_T--KPNA1
Whole_Blood--rs5910_A--GRN
Whole_Blood--rs62053943_T--DND1P1
Whole_Blood--rs62053943_T--KANSL1
Whole_Blood--rs62053943_T--KANSL1-AS1
Whole_Blood--rs62053943_T--LINC02210
Whole_Blood--rs62053943_T--LRRC37A2
Whole_Blood--rs62053943_T--LRRC37A4P
Whole_Blood--rs62053943_T--MAPK8IP1P1
Whole_Blood--rs62053943_T--MAPK8IP1P2
Whole_Blood--rs62053943_T--PLEKHM1
Whole_Blood--rs62053943_T--RP11-259G18.3
Whole_Blood--rs62053943_T--RP11-707O23.1
Whole_Blood--rs62120679_T--LSM7
Whole_Blood--rs62333164_A--SH3RF1
Whole_Blood--rs6430538_T--TMEM163
Whole_Blood--rs6449168_T--RP11-115L11.1
Whole_Blood--rs6449168_T--RP11-799M12.2
Whole_Blood--rs6465122_T--DTX2
Whole_Blood--rs6465122_T--DTX2P1
Whole_Blood--rs6465122_T--SSC4D
Whole_Blood--rs6465122_T--UPK3B
Whole_Blood--rs6465122_T--ZP3
Whole_Blood--rs6500328_G--NOD2
Whole_Blood--rs6500328_G--RP11-327F22.1
Whole_Blood--rs6500328_G--RP11-327F22.6
Whole_Blood--rs6532197_G--CPLX1
Whole_Blood--rs6599388_T--DGKQ
Whole_Blood--rs6599388_T--IDUA
Whole_Blood--rs6658353_G--RPS23P10
Whole_Blood--rs666463_T--DNAH17
Whole_Blood--rs6679073_A--PM20D1
Whole_Blood--rs6679073_A--SLC41A1
Whole_Blood--rs6812193_T--SCARB2
Whole_Blood--rs6854006_T--SCARB2
Whole_Blood--rs7221167_C--DND1P1
Whole_Blood--rs7221167_C--KANSL1-AS1
Whole_Blood--rs7221167_C--LINC02210
Whole_Blood--rs7221167_C--LRRC37A
Whole_Blood--rs7221167_C--LRRC37A4P
Whole_Blood--rs7221167_C--MAPK8IP1P1
Whole_Blood--rs7221167_C--MAPK8IP1P2
Whole_Blood--rs7221167_C--RP11-259G18.3
Whole_Blood--rs7221167_C--RP11-707O23.1
Whole_Blood--rs7221167_C--RP11-927P21.1
Whole_Blood--rs7225002_G--DND1P1
Whole_Blood--rs7225002_G--KANSL1-AS1
Whole_Blood--rs7225002_G--LINC02210
Whole_Blood--rs7225002_G--LRRC37A2
Whole_Blood--rs7225002_G--LRRC37A4P
Whole_Blood--rs7225002_G--MAPK8IP1P1
Whole_Blood--rs7225002_G--MAPK8IP1P2
Whole_Blood--rs7225002_G--RP11-259G18.3
Whole_Blood--rs7225002_G--RP11-707O23.1
Whole_Blood--rs7225002_G--RP11-798G7.6
Whole_Blood--rs7225002_G--RP11-927P21.1
Whole_Blood--rs72840788_A--ZMYND11
Whole_Blood--rs76904798_T--LRRK2
Whole_Blood--rs76904798_T--RP11-476D10.1
Whole_Blood--rs7938782_G--AMPD3
Whole_Blood--rs7938782_G--MRVI1-AS1
Whole_Blood--rs8070723_G--ARL17A
Whole_Blood--rs8070723_G--DND1P1
Whole_Blood--rs8070723_G--KANSL1
Whole_Blood--rs8070723_G--KANSL1-AS1
Whole_Blood--rs8070723_G--LINC02210
Whole_Blood--rs8070723_G--LRRC37A2
Whole_Blood--rs8070723_G--LRRC37A4P
Whole_Blood--rs8070723_G--MAPK8IP1P1
Whole_Blood--rs8070723_G--MAPK8IP1P2
Whole_Blood--rs8070723_G--PLEKHM1
Whole_Blood--rs8070723_G--RP11-259G18.3
Whole_Blood--rs8070723_G--RP11-707O23.1
Whole_Blood--rs823114_G--NUCKS1
Whole_Blood--rs823114_G--PM20D1
Whole_Blood--rs823114_G--RAB29
Whole_Blood--rs823114_G--SLC41A1
Whole_Blood--rs823118_C--NUCKS1
Whole_Blood--rs823118_C--PM20D1
Whole_Blood--rs823118_C--RAB29
Whole_Blood--rs823118_C--SLC41A1
Whole_Blood--rs823156_G--PM20D1
Whole_Blood--rs823156_G--RAB29
Whole_Blood--rs849898_G--IBA57
Whole_Blood--rs850738_G--GRN
Whole_Blood--rs9261484_T--HCG4P5
Whole_Blood--rs9261484_T--HLA-A
Whole_Blood--rs9261484_T--HLA-F
Whole_Blood--rs9261484_T--HLA-J
Whole_Blood--rs9261484_T--IFITM4P
Whole_Blood--rs9261484_T--TRIM26
Whole_Blood--rs9261484_T--VARS2
Whole_Blood--rs9261484_T--ZFP57
Whole_Blood--rs9267659_A--C4A
Whole_Blood--rs9267659_A--C4B
Whole_Blood--rs9267659_A--CYP21A2
Whole_Blood--rs9267659_A--DDAH2
Whole_Blood--rs9267659_A--HCG27
Whole_Blood--rs9267659_A--HLA-DQA2
Whole_Blood--rs9267659_A--HLA-DQB1
Whole_Blood--rs9267659_A--HLA-DQB1-AS1
Whole_Blood--rs9267659_A--HLA-DQB2
Whole_Blood--rs9267659_A--HLA-DRB5
Whole_Blood--rs9267659_A--HLA-DRB6
Whole_Blood--rs9267659_A--HLA-DRB9
Whole_Blood--rs9267659_A--HLA-G
Whole_Blood--rs9267659_A--MICB
Whole_Blood--rs9267659_A--XXbac-BPG248L24.12
Whole_Blood--rs9267659_A--ZBTB12
Whole_Blood--rs9275152_C--HLA-C
Whole_Blood--rs9275152_C--HLA-DOB
Whole_Blood--rs9275152_C--HLA-DQA1
Whole_Blood--rs9275152_C--HLA-DQA2
Whole_Blood--rs9275152_C--HLA-DQB1
Whole_Blood--rs9275152_C--HLA-DQB2
Whole_Blood--rs9275152_C--HLA-DRB1
Whole_Blood--rs9275152_C--HLA-DRB6
Whole_Blood--rs9275152_C--TAP2
Whole_Blood--rs9275326_T--HLA-C
Whole_Blood--rs9275326_T--HLA-DOB
Whole_Blood--rs9275326_T--HLA-DQA1
Whole_Blood--rs9275326_T--HLA-DQA2
Whole_Blood--rs9275326_T--HLA-DQB1
Whole_Blood--rs9275326_T--HLA-DQB2
Whole_Blood--rs9275326_T--HLA-DRB1
Whole_Blood--rs9275326_T--HLA-DRB6
Whole_Blood--rs9275326_T--TAP2
Whole_Blood--rs947211_A--NUCKS1
Whole_Blood--rs947211_A--PM20D1
Whole_Blood--rs947211_A--RAB29
Whole_Blood--rs9516970_G--RAP2A
Whole_Blood--rs983361_T--SNCA
Whole_Blood--rs9912362_T--DND1P1
Whole_Blood--rs9912362_T--GORASP2
Whole_Blood--rs9912362_T--KANSL1-AS1
Whole_Blood--rs9912362_T--LINC02210
Whole_Blood--rs9912362_T--LRRC37A
Whole_Blood--rs9912362_T--LRRC37A4P
Whole_Blood--rs9912362_T--MAPK8IP1P1
Whole_Blood--rs9912362_T--MAPK8IP1P2
Whole_Blood--rs9912362_T--RP11-259G18.3
Whole_Blood--rs9912362_T--RP11-707O23.1

### Sheet: SNPs without eQTLs
SNPs that had no eQTLs that were used in the modelling process
rs1630500_A
rs114138760_C
rs12726330_A
rs35749011_A
rs76763715_C
rs2230288_T
rs34372695_T
rs35643925_A
rs823128_G
rs16846351_G
rs76116224_T
rs73038319_C
rs143918452_A
rs6783485_A
rs1879553_G
rs6599389_A
rs141863958_A
rs17000647_A
rs5019538_G
rs356220_T
rs78738012_C
rs246814_T
rs344650_G
rs6875262_T
rs17767294_G
rs12528068_T
rs75859381_C
rs2275336_A
rs9356013_A
rs76949143_A
rs74335301_G
rs73656147_G
rs17497526_C
rs188789342_T
rs117896735_A
rs7118648_C
rs181609621_C
rs144847051_A
rs1994090_G
rs1384236_C
rs28903073_A
rs34637584_A
rs190807041_G
rs117073808_C
rs141128804_T
rs1442190_A
rs138017112_C
rs144755950_C
rs9323124_A
rs79503702_A
rs117267308_A
rs10221156_A
rs117615688_A
rs78736162_G
