## Supplementary tables for "Machine learning identifies six genetic variants and alterations in the Heart Atrial Appendage as key contributors to PD risk predictivity": S. Table 7.xlsx (part 1 of 3)

### Sheet: S. Table 7
A summary of significant spatial eQTLs for T1D-associated SNPs analysed by CoDeS3D at FDR <0.05
SNP	SNP_Chromosome	SNP_Locus	Gene_Name	GENCODE_Id	Gene_Chromosome	Gene_Start	Gene_End	Tissue in which eQTL was identified	p-value (GTEx)	Adj_p-value	Effect_Size	Cell_Lines/tissues Hi-C contacts were detected in	cis_SNP-gene_interaction (True/false)	SNP-gene_Distance (bp)	Expression_Level_In_eQTL_Tissue (median Transcripts Per Million [TPM])	Max_Expressed_Tissue	Maximum_Expression_Level (median TPM)	Min_Expressed_Tissue	Min_Expression_Level (median TPM)
rs1015166	6	32798730	TAP2	ENSG00000204267.9	6	32789610	32806557	Adipose_Subcutaneous	0.000109865	0.0281622	0.158406	GM12878_Rao2014, HMEC_Rao2014, HUVEC_Rao2014, HeLa_Rao2014, IMR90_Rao2014, K562_Rao2014, KBM7_Rao2014, NHEK_Rao2014, Pancreas_Schmitt2016, Spleen_Schmitt2016	TRUE	0	26.96	Cells_EBV-transformed_lymphocytes	78.48	Pancreas	5.01
rs10492166	12	9885998	CLECL1	ENSG00000184293.3	12	9868456	9885895	Adipose_Subcutaneous	3.14461e-33	2.02262e-29	-0.701833	GM12878_Rao2014, HMEC_Rao2014, HUVEC_Rao2014, HeLa_Rao2014, IMR90_Rao2014, K562_Rao2014, KBM7_Rao2014, NHEK_Rao2014, Pancreas_Schmitt2016, Spleen_Schmitt2016	TRUE	103	0.38	Cells_EBV-transformed_lymphocytes	56.15	Brain_Anterior_cingulate_cortex_BA24	0.04
rs10492166	12	9885998	RP11-705C15.2	ENSG00000256594.3	12	9787188	9811008	Adipose_Subcutaneous	0.000110073	0.0282037	0.17793	GM12878_Rao2014, HMEC_Rao2014, HUVEC_Rao2014, HeLa_Rao2014, IMR90_Rao2014, K562_Rao2014, KBM7_Rao2014, NHEK_Rao2014, Spleen_Schmitt2016	TRUE	74990	4.3	Cells_EBV-transformed_lymphocytes	14.85	Brain_Cerebellar_Hemisphere	0.37
rs1052553	17	44073888	CRHR1-IT1	ENSG00000204650.9	17	43697694	43725582	Adipose_Subcutaneous	3.6038e-128	9.33814e-123	1.2628	KBM7_Rao2014	TRUE	348306	1.98	Brain_Cerebellar_Hemisphere	25.55	Liver	0.7
rs1052553	17	44073888	KANSL1	ENSG00000120071.8	17	44107282	44302733	Adipose_Subcutaneous	1.83587e-06	0.000772434	0.27262	GM12878_Rao2014, HUVEC_Rao2014, HeLa_Rao2014, IMR90_Rao2014, K562_Rao2014, KBM7_Rao2014, Pancreas_Schmitt2016, Spleen_Schmitt2016	TRUE	33394	29.65	Brain_Cerebellar_Hemisphere	57.27	Heart_Left_Ventricle	6.8
rs1052553	17	44073888	KANSL1-AS1	ENSG00000214401.4	17	44270942	44274089	Adipose_Subcutaneous	1.23813e-75	4.15882e-71	1.17599	GM12878_Rao2014	TRUE	197054	7.1	Thyroid	7.89	Cells_EBV-transformed_lymphocytes	2.3
rs1052553	17	44073888	WNT3	ENSG00000108379.5	17	44839872	44910424	Adipose_Subcutaneous	2.17957e-07	0.000115091	0.368257	GM12878_Rao2014, IMR90_Rao2014, K562_Rao2014, KBM7_Rao2014	TRUE	765984	0.97	Skin_Not_Sun_Exposed_Suprapubic	36.85	Whole_Blood	0.05
rs1052553	17	44073888	MAPT	ENSG00000186868.11	17	43971748	44105700	Adipose_Subcutaneous	0.000102552	0.0266112	0.131435	GM12878_Rao2014, HMEC_Rao2014, HUVEC_Rao2014, HeLa_Rao2014, IMR90_Rao2014, K562_Rao2014, KBM7_Rao2014, NHEK_Rao2014, Pancreas_Schmitt2016, Spleen_Schmitt2016	TRUE	0	3.68	Brain_Cerebellum	128.4	Whole_Blood	0.1
rs1052553	17	44073888	CRHR1	ENSG00000120088.10	17	43699267	43913194	Adipose_Subcutaneous	9.4222e-11	8.90584e-08	0.454216	GM12878_Rao2014, HUVEC_Rao2014, HeLa_Rao2014, IMR90_Rao2014, K562_Rao2014, KBM7_Rao2014, Pancreas_Schmitt2016, Spleen_Schmitt2016	TRUE	160694	0.09	Brain_Cerebellar_Hemisphere	61.55	Artery_Coronary	0.04
rs10947332	6	32677439	HLA-DQB1	ENSG00000179344.12	6	32627244	32636160	Adipose_Subcutaneous	1.94965e-09	1.50803e-06	0.530174	GM12878_Rao2014, HeLa_Rao2014, K562_Rao2014, KBM7_Rao2014, Pancreas_Schmitt2016, Spleen_Schmitt2016	TRUE	41279	77.55	Cells_EBV-transformed_lymphocytes	598.95	Cells_Transformed_fibroblasts	0.17
rs10947332	6	32677439	HLA-DQB2	ENSG00000232629.4	6	32723875	32731311	Adipose_Subcutaneous	1.14445e-13	1.60173e-10	-0.761277	GM12878_Rao2014, HMEC_Rao2014, HUVEC_Rao2014, K562_Rao2014, KBM7_Rao2014, Pancreas_Schmitt2016, Spleen_Schmitt2016	TRUE	46436	6.79	Cells_EBV-transformed_lymphocytes	59.48	Brain_Cerebellum	0.11
rs10947332	6	32677439	XXbac-BPG254F23.6	ENSG00000241287.1	6	32630131	32630227	Adipose_Subcutaneous	4.67219e-06	0.00178563	-0.449682	K562_Rao2014, Pancreas_Schmitt2016, Spleen_Schmitt2016	TRUE	47212	0.82	Cells_EBV-transformed_lymphocytes	3.86	Breast_Mammary_Tissue	0.61
rs10947332	6	32677439	HLA-DQA2	ENSG00000237541.3	6	32709119	32714992	Adipose_Subcutaneous	2.91594e-07	0.000149916	-0.565165	GM12878_Rao2014, HeLa_Rao2014, K562_Rao2014, Spleen_Schmitt2016	TRUE	31680	12.41	Cells_EBV-transformed_lymphocytes	159.1	Brain_Cerebellum	0.14
rs11052552	12	9855957	CLECL1	ENSG00000184293.3	12	9868456	9885895	Adipose_Subcutaneous	1.89471e-17	3.87015e-14	0.524463	GM12878_Rao2014, HUVEC_Rao2014, HeLa_Rao2014, IMR90_Rao2014, K562_Rao2014, KBM7_Rao2014, NHEK_Rao2014, Spleen_Schmitt2016	TRUE	12499	0.38	Cells_EBV-transformed_lymphocytes	56.15	Brain_Anterior_cingulate_cortex_BA24	0.04
rs11052552	12	9855957	RP11-705C15.2	ENSG00000256594.3	12	9787188	9811008	Adipose_Subcutaneous	8.15544e-05	0.0219566	-0.181345	GM12878_Rao2014, HMEC_Rao2014, HUVEC_Rao2014, HeLa_Rao2014, IMR90_Rao2014, K562_Rao2014, KBM7_Rao2014, NHEK_Rao2014, Pancreas_Schmitt2016, Spleen_Schmitt2016	TRUE	44949	4.3	Cells_EBV-transformed_lymphocytes	14.85	Brain_Cerebellar_Hemisphere	0.37
rs11145763	9	139263595	GPSM1	ENSG00000160360.7	9	139221932	139253931	Adipose_Subcutaneous	8.49031e-05	0.0227273	-0.112459	GM12878_Rao2014, HMEC_Rao2014, HUVEC_Rao2014, HeLa_Rao2014, IMR90_Rao2014, K562_Rao2014, KBM7_Rao2014, NHEK_Rao2014, Spleen_Schmitt2016	TRUE	9664	10.73	Brain_Cerebellum	111.2	Cells_EBV-transformed_lymphocytes	0.18
rs11171739	12	56470624	IKZF4	ENSG00000123411.10	12	56401443	56432219	Adipose_Subcutaneous	0.000146072	0.035666	-0.186529	GM12878_Rao2014, HMEC_Rao2014, HUVEC_Rao2014, HeLa_Rao2014, IMR90_Rao2014, K562_Rao2014, KBM7_Rao2014, Pancreas_Schmitt2016, Spleen_Schmitt2016	TRUE	38405	6.76	Ovary	15.32	Whole_Blood	0.59
rs11171739	12	56470624	RPS26	ENSG00000197728.5	12	56435637	56438116	Adipose_Subcutaneous	2.00823e-121	3.31145e-116	-1.11499	GM12878_Rao2014, HUVEC_Rao2014, K562_Rao2014, KBM7_Rao2014, NHEK_Rao2014, Spleen_Schmitt2016	TRUE	32508	411.4	Ovary	981	Brain_Hippocampus	132.3
rs11171739	12	56470624	SUOX	ENSG00000139531.8	12	56390964	56400425	Adipose_Subcutaneous	4.41227e-08	2.68111e-05	0.17601	GM12878_Rao2014, HUVEC_Rao2014, KBM7_Rao2014, Pancreas_Schmitt2016, Spleen_Schmitt2016	TRUE	70199	18.3	Adrenal_Gland	30.88	Whole_Blood	3.89
rs116522341	6	32367696	TAP2	ENSG00000204267.9	6	32789610	32806557	Adipose_Subcutaneous	3.14886e-07	0.000160166	-0.493587	GM12878_Rao2014, HeLa_Rao2014, IMR90_Rao2014, K562_Rao2014, KBM7_Rao2014, Pancreas_Schmitt2016, Spleen_Schmitt2016	TRUE	421914	26.96	Cells_EBV-transformed_lymphocytes	78.48	Pancreas	5.01
rs116522341	6	32367696	HLA-DRB6	ENSG00000229391.3	6	32520490	32527799	Adipose_Subcutaneous	7.14604e-05	0.0196301	0.669567	GM12878_Rao2014, HUVEC_Rao2014, HeLa_Rao2014, IMR90_Rao2014, KBM7_Rao2014	TRUE	152794	52.63	Cells_EBV-transformed_lymphocytes	145.35	Cells_Transformed_fibroblasts	0.1
rs116522341	6	32367696	HLA-DOB	ENSG00000241106.2	6	32780540	32784825	Adipose_Subcutaneous	4.45852e-09	3.22577e-06	0.783713	GM12878_Rao2014, IMR90_Rao2014, KBM7_Rao2014, Pancreas_Schmitt2016, Spleen_Schmitt2016	TRUE	412844	2.79	Spleen	89.56	Pancreas	0.34
rs116522341	6	32367696	HLA-DQA2	ENSG00000237541.3	6	32709119	32714992	Adipose_Subcutaneous	6.47623e-08	3.7991e-05	0.938882	GM12878_Rao2014, HUVEC_Rao2014, IMR90_Rao2014, K562_Rao2014, KBM7_Rao2014, NHEK_Rao2014, Spleen_Schmitt2016	TRUE	341423	12.41	Cells_EBV-transformed_lymphocytes	159.1	Brain_Cerebellum	0.14
rs116522341	6	32367696	HLA-DQA1	ENSG00000196735.7	6	32595956	32611429	Adipose_Subcutaneous	3.21534e-05	0.00984818	-0.464983	GM12878_Rao2014, HMEC_Rao2014, HeLa_Rao2014, K562_Rao2014, Pancreas_Schmitt2016, Spleen_Schmitt2016	TRUE	228260	32.8	Cells_EBV-transformed_lymphocytes	485.15	Cells_Transformed_fibroblasts	0.06
rs11705721	3	58400413	PXK	ENSG00000168297.11	3	58318607	58411748	Adipose_Subcutaneous	8.50131e-11	8.08174e-08	-0.278027	GM12878_Rao2014, HMEC_Rao2014, HUVEC_Rao2014, HeLa_Rao2014, IMR90_Rao2014, K562_Rao2014, KBM7_Rao2014, NHEK_Rao2014, Pancreas_Schmitt2016, Spleen_Schmitt2016	TRUE	0	17.4	Brain_Spinal_cord_cervical_c-1	80.07	Heart_Left_Ventricle	3.45
rs11741255	5	131811181	PDLIM4	ENSG00000131435.8	5	131593364	131609147	Adipose_Subcutaneous	0.000171876	0.0407735	-0.103191	GM12878_Rao2014, HUVEC_Rao2014, K562_Rao2014, KBM7_Rao2014, Pancreas_Schmitt2016, Spleen_Schmitt2016	TRUE	202034	19.91	Colon_Sigmoid	115	Whole_Blood	0.17
rs11741255	5	131811181	SLC22A5	ENSG00000197375.8	5	131705444	131731306	Adipose_Subcutaneous	2.76888e-06	0.0011126	-0.261244	GM12878_Rao2014, HUVEC_Rao2014, HeLa_Rao2014, IMR90_Rao2014, K562_Rao2014, KBM7_Rao2014, Pancreas_Schmitt2016, Spleen_Schmitt2016	TRUE	79875	7.63	Muscle_Skeletal	48.72	Whole_Blood	1.5
rs11741255	5	131811181	AC034220.3	ENSG00000233006.2	5	131646978	131705340	Adipose_Subcutaneous	5.05287e-08	3.02977e-05	0.267948	GM12878_Rao2014, HMEC_Rao2014, HUVEC_Rao2014, HeLa_Rao2014, IMR90_Rao2014, K562_Rao2014, NHEK_Rao2014, Pancreas_Schmitt2016, Spleen_Schmitt2016	TRUE	105841	1.86	Pituitary	15.68	Cells_Transformed_fibroblasts	0.25
rs12153924	6	29914088	MICD	ENSG00000229390.1	6	29938578	29940241	Adipose_Subcutaneous	7.23606e-05	0.0198411	0.311648	GM12878_Rao2014, HUVEC_Rao2014, IMR90_Rao2014, K562_Rao2014, KBM7_Rao2014, Spleen_Schmitt2016	TRUE	24490	0.16	Spleen	0.44	Cells_EBV-transformed_lymphocytes	0.12
rs12153924	6	29914088	HCG4	ENSG00000176998.3	6	29758816	29760213	Adipose_Subcutaneous	2.34236e-16	4.35313e-13	0.578592	GM12878_Rao2014, K562_Rao2014	TRUE	153875	0.57	Pituitary	15.15	Cells_EBV-transformed_lymphocytes	0.3
rs12153924	6	29914088	HLA-K	ENSG00000230795.2	6	29894955	29897009	Adipose_Subcutaneous	1.67608e-09	1.31721e-06	0.460683	GM12878_Rao2014, IMR90_Rao2014, K562_Rao2014, Spleen_Schmitt2016	TRUE	17079	11.12	Ovary	28.52	Muscle_Skeletal	1.61
rs12153924	6	29914088	HLA-J	ENSG00000204622.6	6	29975174	29977733	Adipose_Subcutaneous	6.37051e-15	1.04287e-11	0.539119	GM12878_Rao2014, IMR90_Rao2014, KBM7_Rao2014	TRUE	61086	5.57	Whole_Blood	17.38	Brain_Anterior_cingulate_cortex_BA24	0.71
rs12153924	6	29914088	HLA-A	ENSG00000206503.7	6	29909037	29913661	Adipose_Subcutaneous	1.96826e-14	3.02551e-11	0.30897	GM12878_Rao2014, HMEC_Rao2014, HUVEC_Rao2014, HeLa_Rao2014, IMR90_Rao2014, K562_Rao2014, KBM7_Rao2014, NHEK_Rao2014, Pancreas_Schmitt2016, Spleen_Schmitt2016	TRUE	427	1068.5	Whole_Blood	3151	Pancreas	119.2
rs12153924	6	29914088	GABBR1	ENSG00000204681.6	6	29570005	29601753	Adipose_Subcutaneous	5.25088e-06	0.00198132	0.150868	GM12878_Rao2014, IMR90_Rao2014, KBM7_Rao2014, Spleen_Schmitt2016	TRUE	312335	43.56	Brain_Cerebellar_Hemisphere	336.25	Liver	4.15
rs12153924	6	29914088	IFITM4P	ENSG00000235821.1	6	29718506	29718925	Adipose_Subcutaneous	1.13845e-16	2.17593e-13	0.543881	GM12878_Rao2014, Spleen_Schmitt2016	TRUE	195163	1.04	Uterus	2.39	Brain_Anterior_cingulate_cortex_BA24	0.15
rs12153924	6	29914088	ZFP57	ENSG00000204644.5	6	29640169	29648887	Adipose_Subcutaneous	0.000116606	0.0295611	-0.296818	GM12878_Rao2014, HMEC_Rao2014, K562_Rao2014, Pancreas_Schmitt2016	TRUE	265201	0.11	Brain_Spinal_cord_cervical_c-1	17.98	Liver	0.02
rs12189871	6	31251923	MICB	ENSG00000204516.5	6	31462658	31478901	Adipose_Subcutaneous	5.30827e-06	0.00200048	-0.449271	GM12878_Rao2014, IMR90_Rao2014, KBM7_Rao2014	TRUE	210735	4.32	Cells_EBV-transformed_lymphocytes	33.44	Muscle_Skeletal	0.43
rs12189871	6	31251923	PSORS1C1	ENSG00000204540.6	6	31082527	31107869	Adipose_Subcutaneous	5.67079e-06	0.00212255	0.463227	GM12878_Rao2014, HMEC_Rao2014, HUVEC_Rao2014, HeLa_Rao2014, K562_Rao2014, KBM7_Rao2014, NHEK_Rao2014, Pancreas_Schmitt2016, Spleen_Schmitt2016	TRUE	144054	1.04	Testis	46.73	Liver	0.05
rs12189871	6	31251923	HLA-C	ENSG00000204525.10	6	31236526	31239882	Adipose_Subcutaneous	7.43338e-07	0.000347321	0.368146	GM12878_Rao2014, HMEC_Rao2014, HeLa_Rao2014, IMR90_Rao2014, K562_Rao2014, KBM7_Rao2014, NHEK_Rao2014, Pancreas_Schmitt2016, Spleen_Schmitt2016	TRUE	12041	1106.5	Whole_Blood	5046	Brain_Cerebellar_Hemisphere	88.72
rs12189871	6	31251923	HLA-S	ENSG00000225851.1	6	31349851	31350065	Adipose_Subcutaneous	8.78243e-16	1.55262e-12	0.948418	GM12878_Rao2014, K562_Rao2014, KBM7_Rao2014, Pancreas_Schmitt2016, Spleen_Schmitt2016	TRUE	97928	4.13	Spleen	24.54	Pituitary	0.93
rs12189871	6	31251923	HLA-B	ENSG00000234745.5	6	31321649	31324219	Adipose_Subcutaneous	3.2331e-06	0.00128126	0.262013	GM12878_Rao2014, HUVEC_Rao2014, HeLa_Rao2014, IMR90_Rao2014, K562_Rao2014, Pancreas_Schmitt2016, Spleen_Schmitt2016	TRUE	69726	2174.5	Whole_Blood	8644	Brain_Anterior_cingulate_cortex_BA24	157.7
rs12189871	6	31251923	PSORS1C2	ENSG00000204538.3	6	31105313	31107127	Adipose_Subcutaneous	8.18402e-10	6.71391e-07	0.712329	GM12878_Rao2014, HMEC_Rao2014, HUVEC_Rao2014, KBM7_Rao2014, Pancreas_Schmitt2016, Spleen_Schmitt2016	TRUE	144796	0.42	Skin_Sun_Exposed_Lower_leg	163.9	Brain_Putamen_basal_ganglia	0.06
rs12189871	6	31251923	POU5F1	ENSG00000204531.11	6	31132119	31148508	Adipose_Subcutaneous	2.59102e-09	1.96804e-06	0.584793	GM12878_Rao2014, HMEC_Rao2014, HUVEC_Rao2014, HeLa_Rao2014, IMR90_Rao2014, K562_Rao2014, KBM7_Rao2014, NHEK_Rao2014, Pancreas_Schmitt2016, Spleen_Schmitt2016	TRUE	103415	1.08	Small_Intestine_Terminal_Ileum	8.29	Adrenal_Gland	0.08
rs12189871	6	31251923	CCHCR1	ENSG00000204536.9	6	31110216	31126015	Adipose_Subcutaneous	3.72436e-08	2.29853e-05	0.380542	GM12878_Rao2014, HMEC_Rao2014, HUVEC_Rao2014, HeLa_Rao2014, IMR90_Rao2014, K562_Rao2014, KBM7_Rao2014, Pancreas_Schmitt2016, Spleen_Schmitt2016	TRUE	125908	12.51	Testis	191.1	Whole_Blood	4.18
rs12189871	6	31251923	HLA-L	ENSG00000243753.1	6	30227361	30234728	Adipose_Subcutaneous	1.24403e-23	4.26552e-20	0.844277	GM12878_Rao2014, HeLa_Rao2014	FALSE	1017195	3.68	Cells_EBV-transformed_lymphocytes	10.57	Muscle_Skeletal	0.47
rs12189871	6	31251923	HLA-V	ENSG00000181126.9	6	29758731	29765588	Adipose_Subcutaneous	2.75101e-06	0.0011064	0.558155	GM12878_Rao2014	FALSE	1486335	0.08	Testis	7.09	Heart_Left_Ventricle	0.03
rs12232497	17	38040118	GSDMA	ENSG00000167914.6	17	38119226	38134019	Adipose_Subcutaneous	4.31412e-11	4.27835e-08	0.436747	GM12878_Rao2014, HMEC_Rao2014, HUVEC_Rao2014, HeLa_Rao2014, IMR90_Rao2014, K562_Rao2014, KBM7_Rao2014, NHEK_Rao2014, Pancreas_Schmitt2016, Spleen_Schmitt2016	TRUE	79108	0.97	Skin_Sun_Exposed_Lower_leg	93.09	Pancreas	0.04
rs12232497	17	38040118	GSDMB	ENSG00000073605.14	17	38060848	38074903	Adipose_Subcutaneous	0.000216524	0.0492092	0.139514	GM12878_Rao2014, HMEC_Rao2014, HUVEC_Rao2014, HeLa_Rao2014, IMR90_Rao2014, K562_Rao2014, KBM7_Rao2014, NHEK_Rao2014, Pancreas_Schmitt2016	TRUE	20730	24.05	Small_Intestine_Terminal_Ileum	86.94	Muscle_Skeletal	2.02
rs12232497	17	38040118	ORMDL3	ENSG00000172057.5	17	38077294	38083854	Adipose_Subcutaneous	1.35798e-08	9.07572e-06	0.137832	GM12878_Rao2014, HUVEC_Rao2014, IMR90_Rao2014, K562_Rao2014, NHEK_Rao2014, Pancreas_Schmitt2016, Spleen_Schmitt2016	TRUE	37176	66.43	Liver	89.31	Muscle_Skeletal	13.57
rs12232497	17	38040118	RP11-387H17.4	ENSG00000264968.1	17	38083995	38095854	Adipose_Subcutaneous	2.37118e-07	0.000124018	0.267482	GM12878_Rao2014, HMEC_Rao2014, HUVEC_Rao2014, HeLa_Rao2014, IMR90_Rao2014, K562_Rao2014, KBM7_Rao2014, NHEK_Rao2014, Spleen_Schmitt2016	TRUE	43877	0.75	Testis	9.67	Adrenal_Gland	0.07
rs12453507	17	38053206	GSDMA	ENSG00000167914.6	17	38119226	38134019	Adipose_Subcutaneous	4.80792e-11	4.73183e-08	0.436504	GM12878_Rao2014, HMEC_Rao2014, HUVEC_Rao2014, HeLa_Rao2014, IMR90_Rao2014, K562_Rao2014, Pancreas_Schmitt2016, Spleen_Schmitt2016	TRUE	66020	0.97	Skin_Sun_Exposed_Lower_leg	93.09	Pancreas	0.04
rs12453507	17	38053206	ORMDL3	ENSG00000172057.5	17	38077294	38083854	Adipose_Subcutaneous	1.83055e-06	0.000770911	0.116866	GM12878_Rao2014, HUVEC_Rao2014, IMR90_Rao2014, KBM7_Rao2014, NHEK_Rao2014, Pancreas_Schmitt2016, Spleen_Schmitt2016	TRUE	24088	66.43	Liver	89.31	Muscle_Skeletal	13.57
rs12453507	17	38053206	RP11-387H17.4	ENSG00000264968.1	17	38083995	38095854	Adipose_Subcutaneous	5.68574e-08	3.36806e-05	0.280864	GM12878_Rao2014, HMEC_Rao2014, HeLa_Rao2014, K562_Rao2014, KBM7_Rao2014, Pancreas_Schmitt2016, Spleen_Schmitt2016	TRUE	30789	0.75	Testis	9.67	Adrenal_Gland	0.07
rs12527228	6	32679991	HLA-DRB1	ENSG00000196126.6	6	32546546	32557625	Adipose_Subcutaneous	9.13553e-06	0.00324146	-0.505542	GM12878_Rao2014, HUVEC_Rao2014, HeLa_Rao2014, K562_Rao2014, KBM7_Rao2014	TRUE	122366	581.45	Cells_EBV-transformed_lymphocytes	1999.5	Cells_Transformed_fibroblasts	1.11
rs12598357	16	28340944	SH2B1	ENSG00000178188.10	16	28857921	28885526	Adipose_Subcutaneous	2.35375e-06	0.000962858	-0.133409	IMR90_Rao2014	TRUE	516977	28.57	Brain_Cerebellum	78.6	Whole_Blood	12.46
rs12598357	16	28340944	SULT1A2	ENSG00000197165.6	16	28603264	28608430	Adipose_Subcutaneous	4.31761e-31	2.50205e-27	0.587969	GM12878_Rao2014, IMR90_Rao2014	TRUE	262320	0.98	Small_Intestine_Terminal_Ileum	21.35	Cells_Transformed_fibroblasts	0.06
rs1264813	6	29939899	MICE	ENSG00000273340.1	6	29709508	29713011	Adipose_Subcutaneous	1.55977e-05	0.00520833	-0.388025	GM12878_Rao2014, IMR90_Rao2014, K562_Rao2014, KBM7_Rao2014, NHEK_Rao2014	TRUE	226888	1.27	Uterus	2.61	Brain_Putamen_basal_ganglia	0.11
rs1264813	6	29939899	HLA-K	ENSG00000230795.2	6	29894955	29897009	Adipose_Subcutaneous	5.51324e-17	1.08815e-13	-0.814672	GM12878_Rao2014, HMEC_Rao2014, K562_Rao2014, Spleen_Schmitt2016	TRUE	42890	11.12	Ovary	28.52	Muscle_Skeletal	1.61
rs1264813	6	29939899	HLA-H	ENSG00000206341.6	6	29856244	29858259	Adipose_Subcutaneous	7.9844e-10	6.58589e-07	0.570625	GM12878_Rao2014, HMEC_Rao2014, HeLa_Rao2014, K562_Rao2014, Spleen_Schmitt2016	TRUE	81640	33.37	Whole_Blood	87.87	Brain_Frontal_Cortex_BA9	4.02
rs1264813	6	29939899	HLA-W	ENSG00000235290.1	6	29924373	29926347	Adipose_Subcutaneous	2.50604e-11	2.5783e-08	0.674714	GM12878_Rao2014, HMEC_Rao2014, HUVEC_Rao2014, HeLa_Rao2014, IMR90_Rao2014, K562_Rao2014, NHEK_Rao2014, Spleen_Schmitt2016	TRUE	13552	1.38	Whole_Blood	12	Brain_Putamen_basal_ganglia	0.11
rs1264813	6	29939899	HLA-U	ENSG00000228078.1	6	29901878	29902063	Adipose_Subcutaneous	3.72433e-08	2.29853e-05	0.591674	GM12878_Rao2014, K562_Rao2014, Pancreas_Schmitt2016	TRUE	37836	10.15	Whole_Blood	40.1	Brain_Anterior_cingulate_cortex_BA24	0.95
rs1264813	6	29939899	HCG4P3	ENSG00000237669.1	6	29973898	29974893	Adipose_Subcutaneous	1.78803e-12	2.15781e-09	0.583637	GM12878_Rao2014, IMR90_Rao2014	TRUE	33999	1.81	Testis	12.66	Muscle_Skeletal	0.2
rs1264813	6	29939899	HCG4P7	ENSG00000230521.1	6	29855071	29856045	Adipose_Subcutaneous	3.26797e-21	9.33473e-18	-0.895823	GM12878_Rao2014, Spleen_Schmitt2016	TRUE	83854	2.16	Ovary	6.65	Muscle_Skeletal	0.25
rs12708716	16	11179872	RP11-876N24.5	ENSG00000263013.1	16	11032743	11033901	Adipose_Subcutaneous	0.000115248	0.0292815	0.229644	GM12878_Rao2014, KBM7_Rao2014, NHEK_Rao2014	TRUE	145971	2.2	Cells_EBV-transformed_lymphocytes	14.75	Whole_Blood	0.59
rs1270942	6	31918859	C4A	ENSG00000244731.3	6	31949801	31970458	Adipose_Subcutaneous	6.82883e-26	2.79602e-22	-0.990192	GM12878_Rao2014, HUVEC_Rao2014, K562_Rao2014, KBM7_Rao2014, Spleen_Schmitt2016	TRUE	30942	1.64	Liver	49.85	Muscle_Skeletal	0.21
rs1270942	6	31918859	C4B	ENSG00000224389.4	6	31982539	32003195	Adipose_Subcutaneous	4.99629e-07	0.000242052	0.470662	GM12878_Rao2014, Spleen_Schmitt2016	TRUE	63680	1.13	Adrenal_Gland	66.46	Whole_Blood	0.09
rs1270942	6	31918859	MICB	ENSG00000204516.5	6	31462658	31478901	Adipose_Subcutaneous	3.42101e-05	0.0103834	0.460453	GM12878_Rao2014, HeLa_Rao2014, IMR90_Rao2014, K562_Rao2014, KBM7_Rao2014	TRUE	439958	4.32	Cells_EBV-transformed_lymphocytes	33.44	Muscle_Skeletal	0.43
rs1270942	6	31918859	CLIC1	ENSG00000213719.4	6	31698395	31707540	Adipose_Subcutaneous	5.09004e-06	0.00192665	-0.215676	GM12878_Rao2014, HMEC_Rao2014, HeLa_Rao2014, IMR90_Rao2014, K562_Rao2014, KBM7_Rao2014, NHEK_Rao2014, Spleen_Schmitt2016	TRUE	211319	300.35	Whole_Blood	631.1	Brain_Cerebellar_Hemisphere	8.12
rs1270942	6	31918859	CCHCR1	ENSG00000204536.9	6	31110216	31126015	Adipose_Subcutaneous	2.06943e-07	0.00010998	0.404237	GM12878_Rao2014, HUVEC_Rao2014, K562_Rao2014, Pancreas_Schmitt2016	TRUE	792844	12.51	Testis	191.1	Whole_Blood	4.18
rs1270942	6	31918859	CYP21A2	ENSG00000231852.2	6	32006042	32009447	Adipose_Subcutaneous	1.12596e-09	9.09307e-07	0.753087	HeLa_Rao2014, K562_Rao2014, KBM7_Rao2014, Spleen_Schmitt2016	TRUE	87183	0.56	Adrenal_Gland	1639.5	Muscle_Skeletal	0.1
rs1270942	6	31918859	NOTCH4	ENSG00000204301.5	6	32162620	32191844	Adipose_Subcutaneous	3.52866e-09	2.60285e-06	-0.360501	GM12878_Rao2014, HMEC_Rao2014, HeLa_Rao2014, IMR90_Rao2014, K562_Rao2014, KBM7_Rao2014, NHEK_Rao2014, Pancreas_Schmitt2016, Spleen_Schmitt2016	TRUE	243761	62.1	Lung	70.71	Cells_Transformed_fibroblasts	0.41
rs1270942	6	31918859	HLA-DQB2	ENSG00000232629.4	6	32723875	32731311	Adipose_Subcutaneous	0.000166651	0.0396846	0.503382	GM12878_Rao2014, HUVEC_Rao2014	TRUE	805016	6.79	Cells_EBV-transformed_lymphocytes	59.48	Brain_Cerebellum	0.11
rs1270942	6	31918859	SKIV2L	ENSG00000204351.7	6	31926888	31937532	Adipose_Subcutaneous	2.36435e-05	0.00750007	-0.350914	GM12878_Rao2014, HMEC_Rao2014, HUVEC_Rao2014, HeLa_Rao2014, IMR90_Rao2014, K562_Rao2014, KBM7_Rao2014, NHEK_Rao2014, Spleen_Schmitt2016	TRUE	8029	35.02	Pituitary	65.06	Brain_Amygdala	11.46
rs1270942	6	31918859	GPANK1	ENSG00000204438.6	6	31629006	31634060	Adipose_Subcutaneous	6.14464e-05	0.0172475	-0.267114	GM12878_Rao2014, HMEC_Rao2014, HUVEC_Rao2014, IMR90_Rao2014, K562_Rao2014, KBM7_Rao2014, NHEK_Rao2014, Pancreas_Schmitt2016, Spleen_Schmitt2016	TRUE	284799	13.37	Testis	48.14	Brain_Hippocampus	5.6
rs1281934	6	32584381	HLA-DQA2	ENSG00000237541.3	6	32709119	32714992	Adipose_Subcutaneous	1.11107e-06	0.000494384	1.12579	GM12878_Rao2014, HUVEC_Rao2014, IMR90_Rao2014	TRUE	124738	12.41	Cells_EBV-transformed_lymphocytes	159.1	Brain_Cerebellum	0.14
rs1281935	6	32583819	HLA-DQA2	ENSG00000237541.3	6	32709119	32714992	Adipose_Subcutaneous	1.99479e-10	1.801e-07	1.02868	GM12878_Rao2014, HUVEC_Rao2014, IMR90_Rao2014	TRUE	125300	12.41	Cells_EBV-transformed_lymphocytes	159.1	Brain_Cerebellum	0.14
rs12928404	16	28847245	RP11-1348G14.4	ENSG00000251417.1	16	28814097	28829149	Adipose_Subcutaneous	4.18689e-19	1.00057e-15	-0.534491	GM12878_Rao2014, HMEC_Rao2014, HUVEC_Rao2014, HeLa_Rao2014, IMR90_Rao2014, K562_Rao2014, KBM7_Rao2014, NHEK_Rao2014, Pancreas_Schmitt2016, Spleen_Schmitt2016	TRUE	18096	0.82	Thyroid	2.32	Muscle_Skeletal	0.17
rs12928404	16	28847245	SULT1A2	ENSG00000197165.6	16	28603264	28608430	Adipose_Subcutaneous	3.24248e-22	9.93466e-19	0.494587	HeLa_Rao2014, KBM7_Rao2014, NHEK_Rao2014	TRUE	238815	0.98	Small_Intestine_Terminal_Ileum	21.35	Cells_Transformed_fibroblasts	0.06
rs12928404	16	28847245	SH2B1	ENSG00000178188.10	16	28857921	28885526	Adipose_Subcutaneous	1.66105e-10	1.51782e-07	-0.173852	GM12878_Rao2014, HMEC_Rao2014, HUVEC_Rao2014, HeLa_Rao2014, IMR90_Rao2014, K562_Rao2014, KBM7_Rao2014, NHEK_Rao2014, Pancreas_Schmitt2016, Spleen_Schmitt2016	TRUE	10676	28.57	Brain_Cerebellum	78.6	Whole_Blood	12.46
rs12928404	16	28847245	ATXN2L	ENSG00000168488.14	16	28834369	28848558	Adipose_Subcutaneous	8.05145e-05	0.0217418	-0.115232	GM12878_Rao2014, HMEC_Rao2014, HUVEC_Rao2014, HeLa_Rao2014, IMR90_Rao2014, K562_Rao2014, KBM7_Rao2014, NHEK_Rao2014, Pancreas_Schmitt2016, Spleen_Schmitt2016	TRUE	0	77.7	Testis	266.5	Heart_Left_Ventricle	22.93
rs12928404	16	28847245	NFATC2IP	ENSG00000176953.6	16	28962128	28978418	Adipose_Subcutaneous	1.18131e-05	0.00407978	0.164483	GM12878_Rao2014, HMEC_Rao2014, HUVEC_Rao2014, HeLa_Rao2014, IMR90_Rao2014, K562_Rao2014, KBM7_Rao2014, Pancreas_Schmitt2016, Spleen_Schmitt2016	TRUE	114883	30.02	Brain_Cerebellar_Hemisphere	61.83	Brain_Putamen_basal_ganglia	7.33
rs12928404	16	28847245	TUFM	ENSG00000178952.4	16	28853732	28857729	Adipose_Subcutaneous	3.47222e-19	8.38619e-16	0.250877	GM12878_Rao2014, HMEC_Rao2014, HUVEC_Rao2014, HeLa_Rao2014, IMR90_Rao2014, K562_Rao2014, KBM7_Rao2014, NHEK_Rao2014, Pancreas_Schmitt2016, Spleen_Schmitt2016	TRUE	6487	138.35	Cells_Transformed_fibroblasts	222.7	Whole_Blood	58.89
rs12982646	19	499977	SHC2	ENSG00000129946.6	19	416583	460996	Adipose_Subcutaneous	1.61448e-15	2.78365e-12	0.489472	GM12878_Rao2014, HMEC_Rao2014, HUVEC_Rao2014, HeLa_Rao2014, IMR90_Rao2014, K562_Rao2014, KBM7_Rao2014, NHEK_Rao2014, Spleen_Schmitt2016	TRUE	38981	29.86	Pituitary	136.9	Cells_EBV-transformed_lymphocytes	0.14
rs12982646	19	499977	AC005775.2	ENSG00000266933.1	19	490046	501624	Adipose_Subcutaneous	9.24302e-08	5.29208e-05	0.460732	GM12878_Rao2014, HMEC_Rao2014, HUVEC_Rao2014, HeLa_Rao2014, IMR90_Rao2014, K562_Rao2014, KBM7_Rao2014, NHEK_Rao2014, Pancreas_Schmitt2016, Spleen_Schmitt2016	TRUE	0	0.8	Testis	4.04	Pancreas	0.2
rs13217044	6	8226996	RREB1	ENSG00000124782.15	6	7107830	7252213	Adipose_Subcutaneous	0.000202399	0.0466596	-0.162068	GM12878_Rao2014, HMEC_Rao2014, HUVEC_Rao2014, HeLa_Rao2014, IMR90_Rao2014, KBM7_Rao2014, NHEK_Rao2014, Pancreas_Schmitt2016	TRUE	974783	20.61	Esophagus_Mucosa	36.95	Brain_Cerebellar_Hemisphere	0.69
rs144530872	6	29863886	HLA-A	ENSG00000206503.7	6	29909037	29913661	Adipose_Subcutaneous	3.48142e-10	3.04617e-07	-0.514169	GM12878_Rao2014, HUVEC_Rao2014, Pancreas_Schmitt2016, Spleen_Schmitt2016	TRUE	45151	1068.5	Whole_Blood	3151	Pancreas	119.2
rs144530872	6	29863886	HCG18	ENSG00000231074.4	6	30255174	30294927	Adipose_Subcutaneous	1.25135e-05	0.00429927	0.493665	GM12878_Rao2014	TRUE	391288	4.78	Pituitary	11.04	Whole_Blood	1.39
rs149663102	6	31344182	MICB	ENSG00000204516.5	6	31462658	31478901	Adipose_Subcutaneous	1.36963e-14	2.14347e-11	-1.14375	GM12878_Rao2014, HMEC_Rao2014, IMR90_Rao2014, K562_Rao2014, Pancreas_Schmitt2016, Spleen_Schmitt2016	TRUE	118476	4.32	Cells_EBV-transformed_lymphocytes	33.44	Muscle_Skeletal	0.43
rs149663102	6	31344182	HLA-S	ENSG00000225851.1	6	31349851	31350065	Adipose_Subcutaneous	1.00765e-06	0.000454541	0.922677	GM12878_Rao2014, HeLa_Rao2014, IMR90_Rao2014, K562_Rao2014, Pancreas_Schmitt2016, Spleen_Schmitt2016	TRUE	5669	4.13	Spleen	24.54	Pituitary	0.93
rs149663102	6	31344182	NOTCH4	ENSG00000204301.5	6	32162620	32191844	Adipose_Subcutaneous	4.42696e-05	0.01301	-0.349217	GM12878_Rao2014, IMR90_Rao2014, KBM7_Rao2014, NHEK_Rao2014	TRUE	818438	62.1	Lung	70.71	Cells_Transformed_fibroblasts	0.41
rs149663102	6	31344182	CCHCR1	ENSG00000204536.9	6	31110216	31126015	Adipose_Subcutaneous	0.000204723	0.0471116	0.403271	GM12878_Rao2014, HMEC_Rao2014, HUVEC_Rao2014, HeLa_Rao2014, IMR90_Rao2014, K562_Rao2014, KBM7_Rao2014, NHEK_Rao2014, Pancreas_Schmitt2016, Spleen_Schmitt2016	TRUE	218167	12.51	Testis	191.1	Whole_Blood	4.18
rs149663102	6	31344182	POU5F1	ENSG00000204531.11	6	31132119	31148508	Adipose_Subcutaneous	2.84734e-08	1.79638e-05	0.848189	GM12878_Rao2014, HMEC_Rao2014, HUVEC_Rao2014, HeLa_Rao2014, IMR90_Rao2014, K562_Rao2014, KBM7_Rao2014, NHEK_Rao2014, Pancreas_Schmitt2016, Spleen_Schmitt2016	TRUE	195674	1.08	Small_Intestine_Terminal_Ileum	8.29	Adrenal_Gland	0.08
rs149663102	6	31344182	XXbac-BPG181B23.7	ENSG00000272221.1	6	31362066	31363272	Adipose_Subcutaneous	6.39403e-08	3.75356e-05	-0.955787	GM12878_Rao2014, HUVEC_Rao2014, HeLa_Rao2014, K562_Rao2014, Pancreas_Schmitt2016, Spleen_Schmitt2016	TRUE	17884	5.71	Ovary	11.24	Brain_Hippocampus	0.84
rs149663102	6	31344182	HLA-L	ENSG00000243753.1	6	30227361	30234728	Adipose_Subcutaneous	1.4229e-08	9.47121e-06	0.780346	GM12878_Rao2014, K562_Rao2014, KBM7_Rao2014	FALSE	1109454	3.68	Cells_EBV-transformed_lymphocytes	10.57	Muscle_Skeletal	0.47
rs151234	16	28505659	SULT1A2	ENSG00000197165.6	16	28603264	28608430	Adipose_Subcutaneous	7.77685e-05	0.021104	-0.309013	GM12878_Rao2014, HUVEC_Rao2014, HeLa_Rao2014, IMR90_Rao2014, K562_Rao2014, KBM7_Rao2014, Pancreas_Schmitt2016	TRUE	97605	0.98	Small_Intestine_Terminal_Ileum	21.35	Cells_Transformed_fibroblasts	0.06
rs1538171	6	126752883	CENPW	ENSG00000203760.4	6	126661320	126670021	Adipose_Subcutaneous	2.32804e-06	0.000953846	-0.231402	GM12878_Rao2014, HMEC_Rao2014, HUVEC_Rao2014, K562_Rao2014, KBM7_Rao2014, NHEK_Rao2014	TRUE	82862	5.54	Testis	58.04	Heart_Left_Ventricle	0.42
rs1678536	12	57979189	CYP27B1	ENSG00000111012.5	12	58156122	58161034	Adipose_Subcutaneous	5.86999e-06	0.00219078	-0.219622	GM12878_Rao2014, HeLa_Rao2014, IMR90_Rao2014, K562_Rao2014, KBM7_Rao2014, NHEK_Rao2014	TRUE	176933	0.59	Thyroid	6.55	Whole_Blood	0.07
rs1678536	12	57979189	TSFM	ENSG00000123297.12	12	58176372	58201854	Adipose_Subcutaneous	6.06264e-08	3.57149e-05	-0.225519	GM12878_Rao2014, HMEC_Rao2014, HUVEC_Rao2014, HeLa_Rao2014, IMR90_Rao2014, K562_Rao2014, KBM7_Rao2014, NHEK_Rao2014, Spleen_Schmitt2016	TRUE	197183	12.71	Adrenal_Gland	38.38	Whole_Blood	2.91
rs1678536	12	57979189	METTL21B	ENSG00000123427.11	12	58165389	58176324	Adipose_Subcutaneous	4.11469e-12	4.66169e-09	0.314778	GM12878_Rao2014, HMEC_Rao2014, HUVEC_Rao2014, IMR90_Rao2014, K562_Rao2014, KBM7_Rao2014, NHEK_Rao2014, Pancreas_Schmitt2016	TRUE	186200	14.1	Ovary	21.72	Whole_Blood	0.89
rs16956936	17	7633691	EFNB3	ENSG00000108947.4	17	7608520	7614696	Adipose_Subcutaneous	0.000122611	0.0308767	0.28538	GM12878_Rao2014, HMEC_Rao2014, HUVEC_Rao2014, HeLa_Rao2014, IMR90_Rao2014, K562_Rao2014, KBM7_Rao2014, NHEK_Rao2014, Pancreas_Schmitt2016, Spleen_Schmitt2016	TRUE	18995	1.07	Brain_Nucleus_accumbens_basal_ganglia	57.09	Cells_EBV-transformed_lymphocytes	0.07
rs1701704	12	56412486	RPS26	ENSG00000197728.5	12	56435637	56438116	Adipose_Subcutaneous	2.51295e-62	5.12143e-58	1.00698	GM12878_Rao2014, HUVEC_Rao2014, HeLa_Rao2014, IMR90_Rao2014, K562_Rao2014, Spleen_Schmitt2016	TRUE	23151	411.4	Ovary	981	Brain_Hippocampus	132.3
rs1701704	12	56412486	PDE1B	ENSG00000123360.7	12	54943134	54973023	Adipose_Subcutaneous	0.000160892	0.0385969	0.154498	GM12878_Rao2014, K562_Rao2014, KBM7_Rao2014, Pancreas_Schmitt2016, Spleen_Schmitt2016	FALSE	1439463	37.37	Brain_Caudate_basal_ganglia	208.75	Cells_Transformed_fibroblasts	0.14
rs17211699	6	32626036	SKIV2L	ENSG00000204351.7	6	31926888	31937532	Adipose_Subcutaneous	4.65683e-05	0.0135865	0.308955	GM12878_Rao2014, HeLa_Rao2014	TRUE	688504	35.02	Pituitary	65.06	Brain_Amygdala	11.46
rs17211699	6	32626036	HLA-DRB6	ENSG00000229391.3	6	32520490	32527799	Adipose_Subcutaneous	7.67146e-12	8.41279e-09	0.822359	GM12878_Rao2014, HUVEC_Rao2014, KBM7_Rao2014	TRUE	98237	52.63	Cells_EBV-transformed_lymphocytes	145.35	Cells_Transformed_fibroblasts	0.1
rs17211699	6	32626036	HCG23	ENSG00000228962.1	6	32358287	32361463	Adipose_Subcutaneous	0.000114708	0.0291811	0.39294	GM12878_Rao2014, K562_Rao2014	TRUE	264573	0.48	Brain_Spinal_cord_cervical_c-1	7.69	Heart_Left_Ventricle	0.1
rs17211699	6	32626036	HLA-DQB2	ENSG00000232629.4	6	32723875	32731311	Adipose_Subcutaneous	1.37466e-18	3.12457e-15	1.02327	GM12878_Rao2014, HUVEC_Rao2014, IMR90_Rao2014, K562_Rao2014, KBM7_Rao2014, Spleen_Schmitt2016	TRUE	97839	6.79	Cells_EBV-transformed_lymphocytes	59.48	Brain_Cerebellum	0.11
rs17211699	6	32626036	HLA-DRA	ENSG00000204287.9	6	32407619	32412823	Adipose_Subcutaneous	1.35181e-06	0.000588988	0.342447	GM12878_Rao2014, HeLa_Rao2014, IMR90_Rao2014, K562_Rao2014, KBM7_Rao2014, Spleen_Schmitt2016	TRUE	213213	796.8	Cells_EBV-transformed_lymphocytes	4789	Cells_Transformed_fibroblasts	1.52
rs17211699	6	32626036	HLA-DQA2	ENSG00000237541.3	6	32709119	32714992	Adipose_Subcutaneous	1.5325e-05	0.00512765	0.552786	GM12878_Rao2014, HeLa_Rao2014, IMR90_Rao2014, K562_Rao2014, NHEK_Rao2014	TRUE	83083	12.41	Cells_EBV-transformed_lymphocytes	159.1	Brain_Cerebellum	0.14
rs17214657	6	33047172	HLA-DPB2	ENSG00000224557.3	6	33080228	33102442	Adipose_Subcutaneous	1.92625e-11	2.01726e-08	0.884588	GM12878_Rao2014, HMEC_Rao2014, HUVEC_Rao2014, HeLa_Rao2014, IMR90_Rao2014, K562_Rao2014, KBM7_Rao2014, NHEK_Rao2014, Pancreas_Schmitt2016, Spleen_Schmitt2016	TRUE	33056	0.13	Cells_EBV-transformed_lymphocytes	2.15	Skin_Not_Sun_Exposed_Suprapubic	0.06
rs17214657	6	33047172	HLA-DPA1	ENSG00000231389.3	6	33032346	33041549	Adipose_Subcutaneous	6.05795e-06	0.00225166	-0.370711	GM12878_Rao2014, HMEC_Rao2014, HUVEC_Rao2014, HeLa_Rao2014, IMR90_Rao2014, K562_Rao2014, KBM7_Rao2014, NHEK_Rao2014, Pancreas_Schmitt2016, Spleen_Schmitt2016	TRUE	5623	167.3	Cells_EBV-transformed_lymphocytes	873.2	Cells_Transformed_fibroblasts	3.46
rs17214657	6	33047172	RPL32P1	ENSG00000224796.1	6	33047228	33047637	Adipose_Subcutaneous	1.50428e-10	1.38013e-07	-0.728163	GM12878_Rao2014, HMEC_Rao2014, HUVEC_Rao2014, HeLa_Rao2014, IMR90_Rao2014, K562_Rao2014, KBM7_Rao2014, NHEK_Rao2014, Pancreas_Schmitt2016, Spleen_Schmitt2016	TRUE	56	1.88	Lung	4.31	Heart_Atrial_Appendage	0.19
rs1794265	6	32674736	HLA-DQB1-AS1	ENSG00000223534.1	6	32628132	32628506	Adipose_Subcutaneous	3.9847e-10	3.45322e-07	1.15689	HeLa_Rao2014, K562_Rao2014, Spleen_Schmitt2016	TRUE	46230	11.47	Spleen	28.16	Brain_Putamen_basal_ganglia	0.2
rs1980493	6	32363214	MICB	ENSG00000204516.5	6	31462658	31478901	Adipose_Subcutaneous	3.56319e-05	0.0107699	0.368072	HMEC_Rao2014, KBM7_Rao2014	TRUE	884313	4.32	Cells_EBV-transformed_lymphocytes	33.44	Muscle_Skeletal	0.43
rs1980493	6	32363214	NOTCH4	ENSG00000204301.5	6	32162620	32191844	Adipose_Subcutaneous	2.89123e-09	2.17783e-06	-0.290323	GM12878_Rao2014, HMEC_Rao2014, HUVEC_Rao2014, HeLa_Rao2014, IMR90_Rao2014, K562_Rao2014, KBM7_Rao2014, NHEK_Rao2014, Pancreas_Schmitt2016, Spleen_Schmitt2016	TRUE	171370	62.1	Lung	70.71	Cells_Transformed_fibroblasts	0.41
rs2165738	2	24692808	DAAM1	ENSG00000100592.11	14	59655398	59838123	Adipose_Subcutaneous	5.23703e-05	0.0150184	0.176499	K562_Rao2014, Pancreas_Schmitt2016	FALSE	NA	19.68	Skin_Sun_Exposed_Lower_leg	44.07	Whole_Blood	0.77
rs2251396	6	31364706	MICA	ENSG00000204520.8	6	31371356	31383092	Adipose_Subcutaneous	4.85923e-16	8.77872e-13	0.442646	GM12878_Rao2014, HMEC_Rao2014, HUVEC_Rao2014, HeLa_Rao2014, IMR90_Rao2014, K562_Rao2014, KBM7_Rao2014, NHEK_Rao2014, Pancreas_Schmitt2016, Spleen_Schmitt2016	TRUE	6650	58.8	Ovary	101.4	Brain_Hippocampus	6.07
rs2251396	6	31364706	PSORS1C1	ENSG00000204540.6	6	31082527	31107869	Adipose_Subcutaneous	1.32882e-09	1.06226e-06	-0.421702	GM12878_Rao2014, HUVEC_Rao2014, HeLa_Rao2014, IMR90_Rao2014, K562_Rao2014, KBM7_Rao2014, NHEK_Rao2014, Spleen_Schmitt2016	TRUE	256837	1.04	Testis	46.73	Liver	0.05
rs2289702	15	79237292	CTSH	ENSG00000103811.11	15	79213400	79241916	Adipose_Subcutaneous	6.4967e-23	2.10427e-19	-0.816701	GM12878_Rao2014, HMEC_Rao2014, HUVEC_Rao2014, HeLa_Rao2014, IMR90_Rao2014, K562_Rao2014, KBM7_Rao2014, NHEK_Rao2014, Pancreas_Schmitt2016, Spleen_Schmitt2016	TRUE	0	55.81	Cells_EBV-transformed_lymphocytes	256.7	Cells_Transformed_fibroblasts	3.96
rs2290400	17	38066239	GSDMA	ENSG00000167914.6	17	38119226	38134019	Adipose_Subcutaneous	1.18582e-12	1.46718e-09	0.462259	GM12878_Rao2014, HMEC_Rao2014, HUVEC_Rao2014, HeLa_Rao2014, IMR90_Rao2014, K562_Rao2014, KBM7_Rao2014, NHEK_Rao2014, Spleen_Schmitt2016	TRUE	52987	0.97	Skin_Sun_Exposed_Lower_leg	93.09	Pancreas	0.04
rs2290400	17	38066239	ORMDL3	ENSG00000172057.5	17	38077294	38083854	Adipose_Subcutaneous	4.49071e-06	0.00172317	0.110875	GM12878_Rao2014, HUVEC_Rao2014, HeLa_Rao2014, IMR90_Rao2014, K562_Rao2014, NHEK_Rao2014, Pancreas_Schmitt2016, Spleen_Schmitt2016	TRUE	11055	66.43	Liver	89.31	Muscle_Skeletal	13.57
rs2290400	17	38066239	RP11-387H17.4	ENSG00000264968.1	17	38083995	38095854	Adipose_Subcutaneous	3.57676e-09	2.63191e-06	0.299715	GM12878_Rao2014, HMEC_Rao2014, HUVEC_Rao2014, HeLa_Rao2014, IMR90_Rao2014, K562_Rao2014, KBM7_Rao2014, NHEK_Rao2014, Pancreas_Schmitt2016, Spleen_Schmitt2016	TRUE	17756	0.75	Testis	9.67	Adrenal_Gland	0.07
rs2292239	12	56482179	RPS26	ENSG00000197728.5	12	56435637	56438116	Adipose_Subcutaneous	2.71074e-61	5.40311e-57	-0.961576	GM12878_Rao2014, HeLa_Rao2014, Pancreas_Schmitt2016	TRUE	44063	411.4	Ovary	981	Brain_Hippocampus	132.3
rs2304256	19	10475651	TYK2	ENSG00000105397.9	19	10461209	10491352	Adipose_Subcutaneous	0.000179729	0.0422661	0.10512	GM12878_Rao2014, HMEC_Rao2014, HUVEC_Rao2014, HeLa_Rao2014, IMR90_Rao2014, K562_Rao2014, KBM7_Rao2014, NHEK_Rao2014, Pancreas_Schmitt2016, Spleen_Schmitt2016	TRUE	0	45.7	Spleen	104.45	Brain_Putamen_basal_ganglia	12.71
rs2395029	6	31431779	MICB	ENSG00000204516.5	6	31462658	31478901	Adipose_Subcutaneous	6.63201e-15	1.08081e-11	-1.11579	GM12878_Rao2014, HMEC_Rao2014, HUVEC_Rao2014, HeLa_Rao2014, IMR90_Rao2014, K562_Rao2014, KBM7_Rao2014, NHEK_Rao2014, Pancreas_Schmitt2016, Spleen_Schmitt2016	TRUE	30879	4.32	Cells_EBV-transformed_lymphocytes	33.44	Muscle_Skeletal	0.43
rs2395029	6	31431779	NOTCH4	ENSG00000204301.5	6	32162620	32191844	Adipose_Subcutaneous	2.40421e-05	0.00761585	-0.348224	GM12878_Rao2014, IMR90_Rao2014, K562_Rao2014, KBM7_Rao2014	TRUE	730841	62.1	Lung	70.71	Cells_Transformed_fibroblasts	0.41
rs2395029	6	31431779	POU5F1	ENSG00000204531.11	6	31132119	31148508	Adipose_Subcutaneous	2.4909e-07	0.000129681	0.763203	GM12878_Rao2014, HMEC_Rao2014, HUVEC_Rao2014, IMR90_Rao2014, K562_Rao2014, KBM7_Rao2014, NHEK_Rao2014, Spleen_Schmitt2016	TRUE	283271	1.08	Small_Intestine_Terminal_Ileum	8.29	Adrenal_Gland	0.08
rs2395029	6	31431779	HLA-C	ENSG00000204525.10	6	31236526	31239882	Adipose_Subcutaneous	0.000111534	0.0284935	0.433303	GM12878_Rao2014, KBM7_Rao2014	TRUE	191897	1106.5	Whole_Blood	5046	Brain_Cerebellar_Hemisphere	88.72
rs2395029	6	31431779	HLA-S	ENSG00000225851.1	6	31349851	31350065	Adipose_Subcutaneous	3.63461e-06	0.00142388	0.844922	GM12878_Rao2014, HMEC_Rao2014, HeLa_Rao2014, IMR90_Rao2014, K562_Rao2014, KBM7_Rao2014, Spleen_Schmitt2016	TRUE	81714	4.13	Spleen	24.54	Pituitary	0.93
rs2395029	6	31431779	XXbac-BPG181B23.7	ENSG00000272221.1	6	31362066	31363272	Adipose_Subcutaneous	2.80126e-07	0.000144388	-0.878104	GM12878_Rao2014, HUVEC_Rao2014, K562_Rao2014, KBM7_Rao2014, Pancreas_Schmitt2016, Spleen_Schmitt2016	TRUE	68507	5.71	Ovary	11.24	Brain_Hippocampus	0.84
rs2395029	6	31431779	HLA-L	ENSG00000243753.1	6	30227361	30234728	Adipose_Subcutaneous	1.40609e-07	7.75674e-05	0.701557	GM12878_Rao2014, K562_Rao2014	FALSE	1197051	3.68	Cells_EBV-transformed_lymphocytes	10.57	Muscle_Skeletal	0.47
rs2523989	6	30078274	HCG4	ENSG00000176998.3	6	29758816	29760213	Adipose_Subcutaneous	6.01969e-07	0.000286656	-0.508085	GM12878_Rao2014, Spleen_Schmitt2016	TRUE	318061	0.57	Pituitary	15.15	Cells_EBV-transformed_lymphocytes	0.3
rs2523989	6	30078274	ZFP57	ENSG00000204644.5	6	29640169	29648887	Adipose_Subcutaneous	4.16534e-06	0.00161092	0.492955	GM12878_Rao2014, HUVEC_Rao2014, K562_Rao2014	TRUE	429387	0.11	Brain_Spinal_cord_cervical_c-1	17.98	Liver	0.02
rs2524277	6	31407578	SKIV2L	ENSG00000204351.7	6	31926888	31937532	Adipose_Subcutaneous	1.20273e-05	0.00414823	0.413429	GM12878_Rao2014, HMEC_Rao2014, KBM7_Rao2014, NHEK_Rao2014	TRUE	519310	35.02	Pituitary	65.06	Brain_Amygdala	11.46
rs2524277	6	31407578	ATP6V1G2	ENSG00000213760.6	6	31512239	31514625	Adipose_Subcutaneous	0.000186687	0.0436234	0.454845	GM12878_Rao2014, IMR90_Rao2014, Pancreas_Schmitt2016	TRUE	104661	1.28	Brain_Cerebellar_Hemisphere	1030.5	Pancreas	0.44
rs2567287	6	33049184	RPS18	ENSG00000231500.2	6	33239825	33244287	Adipose_Subcutaneous	1.85028e-06	0.000777775	-0.569897	GM12878_Rao2014, IMR90_Rao2014, K562_Rao2014, KBM7_Rao2014, NHEK_Rao2014	TRUE	190641	3259.5	Cells_EBV-transformed_lymphocytes	8409.5	Heart_Left_Ventricle	597.2
rs2567287	6	33049184	VPS53	ENSG00000141252.15	17	411908	624957	Adipose_Subcutaneous	4.01432e-06	0.00155783	-0.698679	GM12878_Rao2014	FALSE	NA	5.78	Brain_Cerebellar_Hemisphere	33.85	Heart_Left_Ventricle	1.95
rs2664170	X	153945601	F8	ENSG00000185010.9	X	154064063	154251028	Adipose_Subcutaneous	1.04077e-05	0.00364156	0.167744	GM12878_Rao2014, HMEC_Rao2014, HUVEC_Rao2014, HeLa_Rao2014, IMR90_Rao2014, K562_Rao2014, KBM7_Rao2014, NHEK_Rao2014, Pancreas_Schmitt2016, Spleen_Schmitt2016	TRUE	118462	15.8	Adipose_Visceral_Omentum	19.99	Whole_Blood	0.79
rs2664170	X	153945601	TMLHE	ENSG00000185973.6	X	154719776	154899605	Adipose_Subcutaneous	3.21351e-06	0.00127479	-0.196085	GM12878_Rao2014, HMEC_Rao2014, IMR90_Rao2014, K562_Rao2014, KBM7_Rao2014, NHEK_Rao2014, Pancreas_Schmitt2016	TRUE	774175	5.51	Cells_EBV-transformed_lymphocytes	7.7	Testis	1.6
rs2738774	20	62269337	RTEL1	ENSG00000258366.3	20	62289163	62327606	Adipose_Subcutaneous	3.99085e-06	0.00155025	-0.187786	GM12878_Rao2014, HeLa_Rao2014, IMR90_Rao2014, K562_Rao2014, Pancreas_Schmitt2016, Spleen_Schmitt2016	TRUE	19826	17.83	Brain_Cerebellum	64.85	Heart_Left_Ventricle	4.47
rs2816316	1	192536812	RGS1	ENSG00000090104.7	1	192544857	192549161	Adipose_Subcutaneous	0.000100211	0.0260858	-0.198093	GM12878_Rao2014, HMEC_Rao2014, HeLa_Rao2014, K562_Rao2014, KBM7_Rao2014, NHEK_Rao2014, Spleen_Schmitt2016	TRUE	8045	23.48	Cells_EBV-transformed_lymphocytes	445.7	Cells_Transformed_fibroblasts	0.13
rs2857595	6	31568468	NOTCH4	ENSG00000204301.5	6	32162620	32191844	Adipose_Subcutaneous	4.78825e-08	2.89021e-05	-0.232463	GM12878_Rao2014, HeLa_Rao2014, Pancreas_Schmitt2016, Spleen_Schmitt2016	TRUE	594152	62.1	Lung	70.71	Cells_Transformed_fibroblasts	0.41
rs2857595	6	31568468	CCHCR1	ENSG00000204536.9	6	31110216	31126015	Adipose_Subcutaneous	0.000166235	0.0396167	0.205688	GM12878_Rao2014, IMR90_Rao2014, K562_Rao2014	TRUE	442453	12.51	Testis	191.1	Whole_Blood	4.18
rs2872507	17	38040762	GSDMA	ENSG00000167914.6	17	38119226	38134019	Adipose_Subcutaneous	7.86537e-12	8.59944e-09	0.441229	GM12878_Rao2014, HMEC_Rao2014, HUVEC_Rao2014, HeLa_Rao2014, IMR90_Rao2014, K562_Rao2014, KBM7_Rao2014, Pancreas_Schmitt2016, Spleen_Schmitt2016	TRUE	78464	0.97	Skin_Sun_Exposed_Lower_leg	93.09	Pancreas	0.04
rs2872507	17	38040762	ORMDL3	ENSG00000172057.5	17	38077294	38083854	Adipose_Subcutaneous	5.76687e-08	3.41277e-05	0.128833	GM12878_Rao2014, HMEC_Rao2014, HeLa_Rao2014, IMR90_Rao2014, K562_Rao2014, KBM7_Rao2014, NHEK_Rao2014, Pancreas_Schmitt2016, Spleen_Schmitt2016	TRUE	36532	66.43	Liver	89.31	Muscle_Skeletal	13.57
rs2872507	17	38040762	RP11-387H17.4	ENSG00000264968.1	17	38083995	38095854	Adipose_Subcutaneous	1.07133e-06	0.000479688	0.247024	GM12878_Rao2014, HMEC_Rao2014, HUVEC_Rao2014, HeLa_Rao2014, IMR90_Rao2014, K562_Rao2014, KBM7_Rao2014, NHEK_Rao2014, Spleen_Schmitt2016	TRUE	43233	0.75	Testis	9.67	Adrenal_Gland	0.07
rs3129889	6	32413544	HLA-DRB9	ENSG00000196301.3	6	32427598	32441277	Adipose_Subcutaneous	1.73442e-13	2.37969e-10	0.75317	GM12878_Rao2014, HMEC_Rao2014, HUVEC_Rao2014, HeLa_Rao2014, IMR90_Rao2014, K562_Rao2014, KBM7_Rao2014, NHEK_Rao2014, Pancreas_Schmitt2016, Spleen_Schmitt2016	TRUE	14054	0.77	Cells_EBV-transformed_lymphocytes	3.7	Brain_Spinal_cord_cervical_c-1	0.27
rs3129889	6	32413544	HLA-DRB1	ENSG00000196126.6	6	32546546	32557625	Adipose_Subcutaneous	3.0684e-10	2.70436e-07	-0.395301	GM12878_Rao2014, K562_Rao2014, Pancreas_Schmitt2016, Spleen_Schmitt2016	TRUE	133002	581.45	Cells_EBV-transformed_lymphocytes	1999.5	Cells_Transformed_fibroblasts	1.11
rs3129889	6	32413544	HLA-DRB6	ENSG00000229391.3	6	32520490	32527799	Adipose_Subcutaneous	4.3816e-28	2.09696e-24	1.10663	GM12878_Rao2014, HUVEC_Rao2014, HeLa_Rao2014, IMR90_Rao2014, K562_Rao2014, KBM7_Rao2014, Spleen_Schmitt2016	TRUE	106946	52.63	Cells_EBV-transformed_lymphocytes	145.35	Cells_Transformed_fibroblasts	0.1
rs3129889	6	32413544	HLA-DRB5	ENSG00000198502.5	6	32485120	32498064	Adipose_Subcutaneous	2.74488e-42	2.72063e-38	-1.20461	GM12878_Rao2014, K562_Rao2014, Pancreas_Schmitt2016	TRUE	71576	124.65	Cells_EBV-transformed_lymphocytes	433.05	Cells_Transformed_fibroblasts	0.28
rs3129889	6	32413544	HLA-DQB1	ENSG00000179344.12	6	32627244	32636160	Adipose_Subcutaneous	4.23301e-08	2.58431e-05	-0.497129	GM12878_Rao2014, HeLa_Rao2014, K562_Rao2014, KBM7_Rao2014, Pancreas_Schmitt2016, Spleen_Schmitt2016	TRUE	213700	77.55	Cells_EBV-transformed_lymphocytes	598.95	Cells_Transformed_fibroblasts	0.17
rs3129889	6	32413544	HLA-DQB2	ENSG00000232629.4	6	32723875	32731311	Adipose_Subcutaneous	3.53849e-09	2.60798e-06	0.62861	GM12878_Rao2014, HUVEC_Rao2014, HeLa_Rao2014, IMR90_Rao2014, Pancreas_Schmitt2016	TRUE	310331	6.79	Cells_EBV-transformed_lymphocytes	59.48	Brain_Cerebellum	0.11
rs3129889	6	32413544	C2	ENSG00000166278.10	6	31865562	31913426	Adipose_Subcutaneous	8.15784e-05	0.0219572	0.162268	GM12878_Rao2014, K562_Rao2014, KBM7_Rao2014	TRUE	500118	21.25	Liver	191.9	Cells_EBV-transformed_lymphocytes	0.36
rs3129889	6	32413544	NOTCH4	ENSG00000204301.5	6	32162620	32191844	Adipose_Subcutaneous	0.000162568	0.0389115	-0.189306	GM12878_Rao2014, HMEC_Rao2014, HUVEC_Rao2014, HeLa_Rao2014, IMR90_Rao2014, K562_Rao2014, KBM7_Rao2014, Spleen_Schmitt2016	TRUE	221700	62.1	Lung	70.71	Cells_Transformed_fibroblasts	0.41
rs3129889	6	32413544	XXbac-BPG254F23.6	ENSG00000241287.1	6	32630131	32630227	Adipose_Subcutaneous	2.55677e-12	3.00393e-09	-0.687566	KBM7_Rao2014, Pancreas_Schmitt2016	TRUE	216587	0.82	Cells_EBV-transformed_lymphocytes	3.86	Breast_Mammary_Tissue	0.61
rs3129889	6	32413544	HLA-DQA2	ENSG00000237541.3	6	32709119	32714992	Adipose_Subcutaneous	4.37513e-09	3.1743e-06	0.656889	GM12878_Rao2014, HUVEC_Rao2014, HeLa_Rao2014, IMR90_Rao2014, K562_Rao2014, KBM7_Rao2014	TRUE	295575	12.41	Cells_EBV-transformed_lymphocytes	159.1	Brain_Cerebellum	0.14
rs3135002	6	32668438	HLA-DRB9	ENSG00000196301.3	6	32427598	32441277	Adipose_Subcutaneous	1.08501e-06	0.000484497	0.423364	GM12878_Rao2014, HMEC_Rao2014, K562_Rao2014, KBM7_Rao2014, NHEK_Rao2014, Spleen_Schmitt2016	TRUE	227161	0.77	Cells_EBV-transformed_lymphocytes	3.7	Brain_Spinal_cord_cervical_c-1	0.27
rs3135002	6	32668438	HLA-DRB6	ENSG00000229391.3	6	32520490	32527799	Adipose_Subcutaneous	7.68457e-20	1.9715e-16	0.783537	GM12878_Rao2014	TRUE	140639	52.63	Cells_EBV-transformed_lymphocytes	145.35	Cells_Transformed_fibroblasts	0.1
rs3135002	6	32668438	HLA-DQB1	ENSG00000179344.12	6	32627244	32636160	Adipose_Subcutaneous	8.20331e-20	2.09865e-16	-0.65841	GM12878_Rao2014, HeLa_Rao2014, K562_Rao2014, KBM7_Rao2014, NHEK_Rao2014, Pancreas_Schmitt2016	TRUE	32278	77.55	Cells_EBV-transformed_lymphocytes	598.95	Cells_Transformed_fibroblasts	0.17
rs3135002	6	32668438	HLA-DQB2	ENSG00000232629.4	6	32723875	32731311	Adipose_Subcutaneous	1.35377e-22	4.27046e-19	0.824947	GM12878_Rao2014, HUVEC_Rao2014, IMR90_Rao2014, K562_Rao2014, KBM7_Rao2014, NHEK_Rao2014, Pancreas_Schmitt2016	TRUE	55437	6.79	Cells_EBV-transformed_lymphocytes	59.48	Brain_Cerebellum	0.11
rs3135002	6	32668438	HLA-DRB1	ENSG00000196126.6	6	32546546	32557625	Adipose_Subcutaneous	1.05983e-07	6.00474e-05	-0.27941	GM12878_Rao2014, HUVEC_Rao2014, K562_Rao2014, Spleen_Schmitt2016	TRUE	110813	581.45	Cells_EBV-transformed_lymphocytes	1999.5	Cells_Transformed_fibroblasts	1.11
rs3135002	6	32668438	HLA-DQB1-AS1	ENSG00000223534.1	6	32628132	32628506	Adipose_Subcutaneous	5.63502e-25	2.14727e-21	-0.695553	GM12878_Rao2014, NHEK_Rao2014	TRUE	39932	11.47	Spleen	28.16	Brain_Putamen_basal_ganglia	0.2
rs3135002	6	32668438	HLA-DQA1	ENSG00000196735.7	6	32595956	32611429	Adipose_Subcutaneous	2.44967e-05	0.00774228	-0.253182	GM12878_Rao2014, HMEC_Rao2014, HeLa_Rao2014, IMR90_Rao2014, KBM7_Rao2014, NHEK_Rao2014, Spleen_Schmitt2016	TRUE	57009	32.8	Cells_EBV-transformed_lymphocytes	485.15	Cells_Transformed_fibroblasts	0.06
rs3135002	6	32668438	HLA-DQA2	ENSG00000237541.3	6	32709119	32714992	Adipose_Subcutaneous	1.61394e-11	1.70298e-08	0.620346	GM12878_Rao2014, HUVEC_Rao2014, IMR90_Rao2014, K562_Rao2014, Pancreas_Schmitt2016	TRUE	40681	12.41	Cells_EBV-transformed_lymphocytes	159.1	Brain_Cerebellum	0.14
rs34593439	15	79234956	CTSH	ENSG00000103811.11	15	79213400	79241916	Adipose_Subcutaneous	1.13312e-20	3.11408e-17	-0.732566	GM12878_Rao2014, HMEC_Rao2014, HUVEC_Rao2014, HeLa_Rao2014, IMR90_Rao2014, K562_Rao2014, KBM7_Rao2014, NHEK_Rao2014, Pancreas_Schmitt2016, Spleen_Schmitt2016	TRUE	0	55.81	Cells_EBV-transformed_lymphocytes	256.7	Cells_Transformed_fibroblasts	3.96
rs34884278	1	172838847	RP1-15D23.2	ENSG00000224228.2	1	172745045	173033155	Adipose_Subcutaneous	2.63832e-05	0.00828223	0.240164	GM12878_Rao2014, HMEC_Rao2014, HUVEC_Rao2014, HeLa_Rao2014, IMR90_Rao2014, K562_Rao2014, KBM7_Rao2014, NHEK_Rao2014, Pancreas_Schmitt2016, Spleen_Schmitt2016	TRUE	0	0.16	Lung	0.65	Vagina	0.07
rs36001488	2	234185266	ATG16L1	ENSG00000085978.17	2	234118697	234204320	Adipose_Subcutaneous	4.97851e-07	0.000241449	-0.22898	GM12878_Rao2014, HMEC_Rao2014, HUVEC_Rao2014, HeLa_Rao2014, IMR90_Rao2014, K562_Rao2014, KBM7_Rao2014, NHEK_Rao2014, Pancreas_Schmitt2016, Spleen_Schmitt2016	TRUE	0	20.11	Brain_Cerebellar_Hemisphere	57.06	Brain_Amygdala	7.22
rs3761980	6	35993905	SLC26A8	ENSG00000112053.9	6	35911291	35992645	Adipose_Subcutaneous	8.89345e-22	2.62724e-18	0.949355	GM12878_Rao2014, HMEC_Rao2014, HUVEC_Rao2014, HeLa_Rao2014, IMR90_Rao2014, K562_Rao2014, KBM7_Rao2014, NHEK_Rao2014, Pancreas_Schmitt2016, Spleen_Schmitt2016	TRUE	1260	0.28	Testis	63.01	Heart_Atrial_Appendage	0.07
rs3764021	12	9833627	CLECL1	ENSG00000184293.3	12	9868456	9885895	Adipose_Subcutaneous	6.23245e-19	1.47388e-15	-0.535896	GM12878_Rao2014, HMEC_Rao2014, HUVEC_Rao2014, HeLa_Rao2014, IMR90_Rao2014, K562_Rao2014, KBM7_Rao2014, NHEK_Rao2014, Spleen_Schmitt2016	TRUE	34829	0.38	Cells_EBV-transformed_lymphocytes	56.15	Brain_Anterior_cingulate_cortex_BA24	0.04
rs3764021	12	9833627	RP11-705C15.2	ENSG00000256594.3	12	9787188	9811008	Adipose_Subcutaneous	8.26935e-07	0.000380981	0.221321	GM12878_Rao2014, HMEC_Rao2014, HUVEC_Rao2014, HeLa_Rao2014, IMR90_Rao2014, K562_Rao2014, KBM7_Rao2014, NHEK_Rao2014, Pancreas_Schmitt2016, Spleen_Schmitt2016	TRUE	22619	4.3	Cells_EBV-transformed_lymphocytes	14.85	Brain_Cerebellar_Hemisphere	0.37
rs3764021	12	9833627	RP11-599J14.2	ENSG00000256673.1	12	9550951	9567447	Adipose_Subcutaneous	0.0002119	0.0483704	-0.219377	GM12878_Rao2014, K562_Rao2014, Pancreas_Schmitt2016	TRUE	266180	5.05	Testis	52.16	Cells_Transformed_fibroblasts	0.25
rs3764021	12	9833627	RP11-75L1.2	ENSG00000213443.2	12	9848414	9848823	Adipose_Subcutaneous	0.000111698	0.0285314	-0.173638	GM12878_Rao2014, HMEC_Rao2014, IMR90_Rao2014, K562_Rao2014, KBM7_Rao2014, Spleen_Schmitt2016	TRUE	14787	16.45	Cells_EBV-transformed_lymphocytes	140.45	Muscle_Skeletal	2.25
rs402072	19	47219121	PRKD2	ENSG00000105287.8	19	47177532	47220384	Adipose_Subcutaneous	9.49215e-09	6.53156e-06	0.228212	GM12878_Rao2014, HMEC_Rao2014, HUVEC_Rao2014, HeLa_Rao2014, IMR90_Rao2014, K562_Rao2014, KBM7_Rao2014, NHEK_Rao2014, Pancreas_Schmitt2016, Spleen_Schmitt2016	TRUE	0	41.78	Spleen	83.45	Brain_Cerebellar_Hemisphere	2.44
rs402072	19	47219121	FKRP	ENSG00000181027.6	19	47249303	47280231	Adipose_Subcutaneous	2.40709e-14	3.65055e-11	0.500478	GM12878_Rao2014, HMEC_Rao2014, HUVEC_Rao2014, HeLa_Rao2014, IMR90_Rao2014, K562_Rao2014, KBM7_Rao2014, NHEK_Rao2014, Pancreas_Schmitt2016, Spleen_Schmitt2016	TRUE	30182	9.43	Pituitary	19.84	Whole_Blood	3.12
rs416603	16	11364078	RMI2	ENSG00000175643.7	16	11343506	11445619	Adipose_Subcutaneous	8.03516e-12	8.76922e-09	0.343618	GM12878_Rao2014, HMEC_Rao2014, HUVEC_Rao2014, HeLa_Rao2014, IMR90_Rao2014, K562_Rao2014, KBM7_Rao2014, NHEK_Rao2014, Pancreas_Schmitt2016, Spleen_Schmitt2016	TRUE	0	0.76	Cells_EBV-transformed_lymphocytes	28.63	Brain_Cerebellar_Hemisphere	0.18
rs425105	19	47208480	PRKD2	ENSG00000105287.8	19	47177532	47220384	Adipose_Subcutaneous	8.04781e-09	5.59287e-06	0.219691	GM12878_Rao2014, HMEC_Rao2014, HUVEC_Rao2014, HeLa_Rao2014, IMR90_Rao2014, K562_Rao2014, KBM7_Rao2014, NHEK_Rao2014, Pancreas_Schmitt2016, Spleen_Schmitt2016	TRUE	0	41.78	Spleen	83.45	Brain_Cerebellar_Hemisphere	2.44
rs425105	19	47208480	FKRP	ENSG00000181027.6	19	47249303	47280231	Adipose_Subcutaneous	1.89027e-12	2.26762e-09	0.445746	GM12878_Rao2014, HeLa_Rao2014, IMR90_Rao2014, K562_Rao2014, KBM7_Rao2014, NHEK_Rao2014, Pancreas_Schmitt2016, Spleen_Schmitt2016	TRUE	40823	9.43	Pituitary	19.84	Whole_Blood	3.12
rs4625	3	49572139	APEH	ENSG00000164062.8	3	49711435	49721379	Adipose_Subcutaneous	1.0955e-09	8.86215e-07	0.144859	GM12878_Rao2014, HMEC_Rao2014, HUVEC_Rao2014, HeLa_Rao2014, IMR90_Rao2014, K562_Rao2014, KBM7_Rao2014, NHEK_Rao2014, Spleen_Schmitt2016	TRUE	139296	35.09	Pituitary	88.47	Brain_Hippocampus	19.59
rs4625	3	49572139	MST1	ENSG00000173531.11	3	49721397	49726931	Adipose_Subcutaneous	0.000176633	0.0416785	0.12469	GM12878_Rao2014, IMR90_Rao2014, K562_Rao2014, KBM7_Rao2014, Spleen_Schmitt2016	TRUE	149258	10.62	Liver	395.8	Heart_Left_Ventricle	1.47
rs4625	3	49572139	AMT	ENSG00000145020.10	3	49454211	49460186	Adipose_Subcutaneous	3.75346e-11	3.76141e-08	0.20604	GM12878_Rao2014, HMEC_Rao2014, HeLa_Rao2014, K562_Rao2014, KBM7_Rao2014, Spleen_Schmitt2016	TRUE	111953	27.05	Brain_Cerebellum	78.71	Whole_Blood	5.41
rs4625	3	49572139	RNF123	ENSG00000164068.11	3	49726935	49753910	Adipose_Subcutaneous	1.17e-08	7.9186e-06	-0.213474	GM12878_Rao2014, HMEC_Rao2014, HeLa_Rao2014, IMR90_Rao2014, K562_Rao2014, KBM7_Rao2014, NHEK_Rao2014, Spleen_Schmitt2016	TRUE	154796	16.63	Muscle_Skeletal	74.31	Brain_Substantia_nigra	5.7
rs4625	3	49572139	RBM6	ENSG00000004534.10	3	49977440	50114683	Adipose_Subcutaneous	5.0904e-09	3.6538e-06	0.239732	GM12878_Rao2014, HUVEC_Rao2014, HeLa_Rao2014, IMR90_Rao2014, K562_Rao2014, KBM7_Rao2014, Pancreas_Schmitt2016, Spleen_Schmitt2016	TRUE	405301	77.31	Uterus	172.9	Muscle_Skeletal	26.32
rs4625	3	49572139	QRICH1	ENSG00000198218.6	3	49067140	49131796	Adipose_Subcutaneous	6.97705e-06	0.00255197	-0.168371	GM12878_Rao2014, HUVEC_Rao2014, HeLa_Rao2014, K562_Rao2014, KBM7_Rao2014, NHEK_Rao2014, Pancreas_Schmitt2016, Spleen_Schmitt2016	TRUE	440343	54.41	Testis	79.21	Brain_Amygdala	12.35
rs4625	3	49572139	NICN1	ENSG00000145029.7	3	49460959	49466759	Adipose_Subcutaneous	1.74407e-06	0.000740335	0.160488	GM12878_Rao2014, HMEC_Rao2014, K562_Rao2014	TRUE	105380	20.25	Brain_Cerebellum	55.21	Whole_Blood	4.98
rs4759229	12	56474479	RPS26	ENSG00000197728.5	12	56435637	56438116	Adipose_Subcutaneous	2.99215e-57	5.07221e-53	-0.953471	GM12878_Rao2014, HUVEC_Rao2014, HeLa_Rao2014, IMR90_Rao2014, K562_Rao2014, KBM7_Rao2014, Spleen_Schmitt2016	TRUE	36363	411.4	Ovary	981	Brain_Hippocampus	132.3
rs4763879	12	9910163	CLECL1	ENSG00000184293.3	12	9868456	9885895	Adipose_Subcutaneous	6.27505e-09	4.44085e-06	0.395329	GM12878_Rao2014, HMEC_Rao2014, HUVEC_Rao2014, HeLa_Rao2014, IMR90_Rao2014, K562_Rao2014, KBM7_Rao2014, Pancreas_Schmitt2016, Spleen_Schmitt2016	TRUE	24268	0.38	Cells_EBV-transformed_lymphocytes	56.15	Brain_Anterior_cingulate_cortex_BA24	0.04
rs478222	2	25301754	CENPO	ENSG00000138092.6	2	25016252	25045245	Adipose_Subcutaneous	0.000216591	0.0492183	-0.152638	GM12878_Rao2014, HMEC_Rao2014, HeLa_Rao2014, K562_Rao2014, KBM7_Rao2014, Spleen_Schmitt2016	TRUE	256509	10	Cells_EBV-transformed_lymphocytes	20.73	Pancreas	1.25
rs478222	2	25301754	ADCY3	ENSG00000138031.10	2	25042038	25142708	Adipose_Subcutaneous	8.3821e-06	0.00300826	-0.155024	GM12878_Rao2014, HMEC_Rao2014, HUVEC_Rao2014, HeLa_Rao2014, IMR90_Rao2014, K562_Rao2014, KBM7_Rao2014, NHEK_Rao2014, Pancreas_Schmitt2016, Spleen_Schmitt2016	TRUE	159046	65.7	Nerve_Tibial	107.35	Liver	1.28
rs4788084	16	28539847	RP11-1348G14.4	ENSG00000251417.1	16	28814097	28829149	Adipose_Subcutaneous	9.62598e-15	1.52355e-11	-0.504872	IMR90_Rao2014, K562_Rao2014, Spleen_Schmitt2016	TRUE	274250	0.82	Thyroid	2.32	Muscle_Skeletal	0.17
rs4788084	16	28539847	SULT1A2	ENSG00000197165.6	16	28603264	28608430	Adipose_Subcutaneous	4.21036e-38	3.51931e-34	0.670065	GM12878_Rao2014, HeLa_Rao2014, IMR90_Rao2014, K562_Rao2014, Pancreas_Schmitt2016, Spleen_Schmitt2016	TRUE	63417	0.98	Small_Intestine_Terminal_Ileum	21.35	Cells_Transformed_fibroblasts	0.06
rs4788084	16	28539847	SH2B1	ENSG00000178188.10	16	28857921	28885526	Adipose_Subcutaneous	4.2774e-10	3.67912e-07	-0.182571	GM12878_Rao2014, HUVEC_Rao2014, HeLa_Rao2014, IMR90_Rao2014, K562_Rao2014, KBM7_Rao2014, NHEK_Rao2014	TRUE	318074	28.57	Brain_Cerebellum	78.6	Whole_Blood	12.46
rs4788084	16	28539847	NPIPB7	ENSG00000233232.2	16	28467693	28481868	Adipose_Subcutaneous	1.73416e-09	1.35698e-06	-0.446139	Pancreas_Schmitt2016, Spleen_Schmitt2016	TRUE	57979	0.21	Testis	6.42	Cells_Transformed_fibroblasts	0.08
rs4788084	16	28539847	NFATC2IP	ENSG00000176953.6	16	28962128	28978418	Adipose_Subcutaneous	9.35503e-05	0.0246635	0.1579	GM12878_Rao2014, HUVEC_Rao2014, HeLa_Rao2014, KBM7_Rao2014	TRUE	422281	30.02	Brain_Cerebellar_Hemisphere	61.83	Brain_Putamen_basal_ganglia	7.33
rs4788084	16	28539847	TUFM	ENSG00000178952.4	16	28853732	28857729	Adipose_Subcutaneous	2.71716e-10	2.40648e-07	0.19582	HeLa_Rao2014, K562_Rao2014, KBM7_Rao2014	TRUE	313885	138.35	Cells_Transformed_fibroblasts	222.7	Whole_Blood	58.89
rs4869313	5	96223879	ERAP2	ENSG00000164308.12	5	96211643	96255420	Adipose_Subcutaneous	2.29293e-117	2.97071e-112	-1.03625	GM12878_Rao2014, HMEC_Rao2014, HUVEC_Rao2014, HeLa_Rao2014, IMR90_Rao2014, K562_Rao2014, KBM7_Rao2014, NHEK_Rao2014, Pancreas_Schmitt2016, Spleen_Schmitt2016	TRUE	0	11.53	Cells_EBV-transformed_lymphocytes	36.1	Brain_Cerebellar_Hemisphere	0.75
rs4869313	5	96223879	CTD-2260A17.1	ENSG00000248734.2	5	96120481	96121703	Adipose_Subcutaneous	5.34426e-05	0.0152775	-0.260059	GM12878_Rao2014, IMR90_Rao2014	TRUE	102176	3.31	Testis	8.79	Brain_Amygdala	0.25
rs4869313	5	96223879	LNPEP	ENSG00000113441.11	5	96271514	96373219	Adipose_Subcutaneous	8.23871e-06	0.00296383	-0.105293	GM12878_Rao2014, HMEC_Rao2014, HUVEC_Rao2014, HeLa_Rao2014, IMR90_Rao2014, K562_Rao2014, KBM7_Rao2014, NHEK_Rao2014, Pancreas_Schmitt2016, Spleen_Schmitt2016	TRUE	47635	9.06	Cells_EBV-transformed_lymphocytes	33.14	Liver	1.36
rs516246	19	49206171	SEC1P	ENSG00000232871.4	19	49141402	49184461	Adipose_Subcutaneous	0.000102733	0.0266467	0.239947	GM12878_Rao2014, HMEC_Rao2014, HUVEC_Rao2014, HeLa_Rao2014, IMR90_Rao2014, K562_Rao2014, KBM7_Rao2014, NHEK_Rao2014, Pancreas_Schmitt2016, Spleen_Schmitt2016	TRUE	21710	0.29	Testis	9.37	Liver	0.05
rs559047	1	238753915	KCNT2	ENSG00000162687.12	1	196194909	196578355	Adipose_Subcutaneous	0.000209264	0.0478954	0.195282	GM12878_Rao2014, NHEK_Rao2014	FALSE	42175560	2.35	Ovary	13.13	Muscle_Skeletal	0.11
rs579459	9	136154167	SURF1	ENSG00000148290.5	9	136218610	136223552	Adipose_Subcutaneous	0.00010741	0.0276935	-0.208845	GM12878_Rao2014, IMR90_Rao2014, K562_Rao2014, KBM7_Rao2014, Spleen_Schmitt2016	TRUE	64443	49.13	Thyroid	66.29	Brain_Cerebellum	25.92
rs579459	9	136154167	ABO	ENSG00000175164.9	9	136130951	136150617	Adipose_Subcutaneous	2.20625e-09	1.69366e-06	0.382147	GM12878_Rao2014, HMEC_Rao2014, HUVEC_Rao2014, HeLa_Rao2014, IMR90_Rao2014, K562_Rao2014, KBM7_Rao2014, NHEK_Rao2014, Pancreas_Schmitt2016, Spleen_Schmitt2016	TRUE	3550	2.61	Ovary	39.23	Liver	0.07
rs614226	12	120974509	GATC	ENSG00000257218.1	12	120884241	120899389	Adipose_Subcutaneous	0.000104788	0.0271138	0.204375	GM12878_Rao2014, HMEC_Rao2014, HUVEC_Rao2014, HeLa_Rao2014, IMR90_Rao2014, K562_Rao2014, KBM7_Rao2014, NHEK_Rao2014, Pancreas_Schmitt2016, Spleen_Schmitt2016	TRUE	75120	14.41	Cells_Transformed_fibroblasts	31.36	Heart_Left_Ventricle	3.42
rs62131887	19	10587595	TYK2	ENSG00000105397.9	19	10461209	10491352	Adipose_Subcutaneous	5.65615e-09	4.03117e-06	0.163104	GM12878_Rao2014, HMEC_Rao2014, K562_Rao2014, Spleen_Schmitt2016	TRUE	96243	45.7	Spleen	104.45	Brain_Putamen_basal_ganglia	12.71
rs62406889	6	32672213	HLA-DQB1	ENSG00000179344.12	6	32627244	32636160	Adipose_Subcutaneous	6.18293e-05	0.0173374	0.520438	GM12878_Rao2014, HeLa_Rao2014, IMR90_Rao2014, K562_Rao2014, KBM7_Rao2014, Pancreas_Schmitt2016	TRUE	36053	77.55	Cells_EBV-transformed_lymphocytes	598.95	Cells_Transformed_fibroblasts	0.17
rs62406889	6	32672213	HLA-DQB2	ENSG00000232629.4	6	32723875	32731311	Adipose_Subcutaneous	2.40292e-06	0.000981202	-0.718432	GM12878_Rao2014, HeLa_Rao2014, IMR90_Rao2014, K562_Rao2014, Pancreas_Schmitt2016	TRUE	51662	6.79	Cells_EBV-transformed_lymphocytes	59.48	Brain_Cerebellum	0.11
rs62447205	7	50465829	FIGNL1	ENSG00000132436.7	7	50511831	50518088	Adipose_Subcutaneous	6.66791e-06	0.00245374	-0.270542	GM12878_Rao2014, HMEC_Rao2014, IMR90_Rao2014, K562_Rao2014, KBM7_Rao2014, NHEK_Rao2014	TRUE	46002	3.09	Cells_EBV-transformed_lymphocytes	18.48	Whole_Blood	0.36
rs6518350	21	45621816	ICOSLG	ENSG00000160223.12	21	45642874	45660849	Adipose_Subcutaneous	4.63368e-05	0.0135298	0.233284	GM12878_Rao2014, HMEC_Rao2014, HUVEC_Rao2014, HeLa_Rao2014, IMR90_Rao2014, K562_Rao2014, KBM7_Rao2014, NHEK_Rao2014, Pancreas_Schmitt2016, Spleen_Schmitt2016	TRUE	21058	5.09	Cells_EBV-transformed_lymphocytes	29.11	Cells_Transformed_fibroblasts	0.65
rs657152	9	136139264	ABO	ENSG00000175164.9	9	136130951	136150617	Adipose_Subcutaneous	1.32075e-16	2.51377e-13	0.445809	GM12878_Rao2014, HMEC_Rao2014, HUVEC_Rao2014, HeLa_Rao2014, IMR90_Rao2014, K562_Rao2014, KBM7_Rao2014, NHEK_Rao2014, Pancreas_Schmitt2016, Spleen_Schmitt2016	TRUE	0	2.61	Ovary	39.23	Liver	0.07
rs660895	6	32577379	HLA-DRB6	ENSG00000229391.3	6	32520490	32527799	Adipose_Subcutaneous	2.06737e-09	1.59365e-06	0.512903	GM12878_Rao2014	TRUE	49580	52.63	Cells_EBV-transformed_lymphocytes	145.35	Cells_Transformed_fibroblasts	0.1
rs660895	6	32577379	HLA-DQB1	ENSG00000179344.12	6	32627244	32636160	Adipose_Subcutaneous	9.93187e-12	1.06786e-08	-0.486026	GM12878_Rao2014, HMEC_Rao2014, HeLa_Rao2014, IMR90_Rao2014, K562_Rao2014, KBM7_Rao2014, Pancreas_Schmitt2016, Spleen_Schmitt2016	TRUE	49865	77.55	Cells_EBV-transformed_lymphocytes	598.95	Cells_Transformed_fibroblasts	0.17
rs660895	6	32577379	PFDN6	ENSG00000204220.5	6	33257305	33266178	Adipose_Subcutaneous	9.72531e-05	0.0254327	0.137928	GM12878_Rao2014	TRUE	679926	20.54	Testis	62.54	Whole_Blood	8.01
rs660895	6	32577379	HLA-DRB1	ENSG00000196126.6	6	32546546	32557625	Adipose_Subcutaneous	3.53138e-11	3.55852e-08	-0.330398	GM12878_Rao2014, HMEC_Rao2014, HUVEC_Rao2014, HeLa_Rao2014, K562_Rao2014, Spleen_Schmitt2016	TRUE	19754	581.45	Cells_EBV-transformed_lymphocytes	1999.5	Cells_Transformed_fibroblasts	1.11
rs660895	6	32577379	HLA-DQB1-AS1	ENSG00000223534.1	6	32628132	32628506	Adipose_Subcutaneous	0.000211052	0.0482298	-0.257495	HMEC_Rao2014, Pancreas_Schmitt2016, Spleen_Schmitt2016	TRUE	50753	11.47	Spleen	28.16	Brain_Putamen_basal_ganglia	0.2
rs660895	6	32577379	HLA-DQA1	ENSG00000196735.7	6	32595956	32611429	Adipose_Subcutaneous	7.22919e-11	6.96365e-08	-0.368516	GM12878_Rao2014, HMEC_Rao2014, HUVEC_Rao2014, HeLa_Rao2014, IMR90_Rao2014, K562_Rao2014, KBM7_Rao2014, Pancreas_Schmitt2016, Spleen_Schmitt2016	TRUE	18577	32.8	Cells_EBV-transformed_lymphocytes	485.15	Cells_Transformed_fibroblasts	0.06
rs660895	6	32577379	HLA-DQA2	ENSG00000237541.3	6	32709119	32714992	Adipose_Subcutaneous	1.77413e-35	1.29236e-31	1.01364	GM12878_Rao2014, Pancreas_Schmitt2016	TRUE	131740	12.41	Cells_EBV-transformed_lymphocytes	159.1	Brain_Cerebellum	0.14
rs6691977	1	200814958	CAMSAP2	ENSG00000118200.10	1	200708686	200829832	Adipose_Subcutaneous	1.76897e-06	0.000749677	0.157733	GM12878_Rao2014, HMEC_Rao2014, HUVEC_Rao2014, HeLa_Rao2014, IMR90_Rao2014, K562_Rao2014, KBM7_Rao2014, NHEK_Rao2014, Pancreas_Schmitt2016, Spleen_Schmitt2016	TRUE	0	22.09	Brain_Cerebellar_Hemisphere	47.02	Whole_Blood	0.26
rs6691977	1	200814958	RP11-92G12.3	ENSG00000260088.1	1	200638635	200663378	Adipose_Subcutaneous	6.55315e-06	0.00241592	0.376902	GM12878_Rao2014, HMEC_Rao2014, HUVEC_Rao2014, HeLa_Rao2014, IMR90_Rao2014, K562_Rao2014, KBM7_Rao2014, NHEK_Rao2014	TRUE	151580	0.22	Brain_Nucleus_accumbens_basal_ganglia	2.89	Liver	0.09
rs6934289	6	33044955	HLA-DPB2	ENSG00000224557.3	6	33080228	33102442	Adipose_Subcutaneous	0.000102666	0.026637	-0.388027	GM12878_Rao2014, HeLa_Rao2014, K562_Rao2014, KBM7_Rao2014, NHEK_Rao2014, Pancreas_Schmitt2016, Spleen_Schmitt2016	TRUE	35273	0.13	Cells_EBV-transformed_lymphocytes	2.15	Skin_Not_Sun_Exposed_Suprapubic	0.06
rs6934289	6	33044955	RPL32P1	ENSG00000224796.1	6	33047228	33047637	Adipose_Subcutaneous	1.92111e-09	1.48977e-06	0.507457	GM12878_Rao2014, IMR90_Rao2014, K562_Rao2014, KBM7_Rao2014, Pancreas_Schmitt2016, Spleen_Schmitt2016	TRUE	2273	1.88	Lung	4.31	Heart_Atrial_Appendage	0.19
rs7100025	10	37592537	ZNF25	ENSG00000175395.11	10	38238500	38265561	Adipose_Subcutaneous	9.46265e-06	0.00334444	-0.148248	GM12878_Rao2014, IMR90_Rao2014, NHEK_Rao2014	TRUE	645963	20.36	Brain_Cerebellar_Hemisphere	63.94	Whole_Blood	1.52
rs71597855	4	54656436	UNC5C	ENSG00000182168.10	4	96083655	96470279	Adipose_Subcutaneous	6.27057e-05	0.0175359	0.590685	GM12878_Rao2014, NHEK_Rao2014, Pancreas_Schmitt2016, Spleen_Schmitt2016	FALSE	41427219	0.52	Thyroid	11.68	Muscle_Skeletal	0.08
rs71597855	4	54656436	SRD5A3	ENSG00000128039.6	4	56212276	56239263	Adipose_Subcutaneous	9.00133e-05	0.0238802	0.620118	GM12878_Rao2014	FALSE	1555840	9.32	Cells_Transformed_fibroblasts	14.48	Whole_Blood	1.66
rs7202877	16	75247244	CFDP1	ENSG00000153774.4	16	75327596	75467383	Adipose_Subcutaneous	1.53876e-09	1.21668e-06	0.244259	GM12878_Rao2014, HMEC_Rao2014, HUVEC_Rao2014, HeLa_Rao2014, IMR90_Rao2014, K562_Rao2014, KBM7_Rao2014, NHEK_Rao2014, Pancreas_Schmitt2016, Spleen_Schmitt2016	TRUE	80352	36.69	Ovary	84.75	Whole_Blood	8.26
rs7221109	17	38770285	SMARCE1	ENSG00000073584.14	17	38781214	38804760	Adipose_Subcutaneous	2.24433e-15	3.80453e-12	-0.3107	GM12878_Rao2014, HMEC_Rao2014, HUVEC_Rao2014, HeLa_Rao2014, IMR90_Rao2014, K562_Rao2014, KBM7_Rao2014, NHEK_Rao2014, Pancreas_Schmitt2016, Spleen_Schmitt2016	TRUE	10929	35.81	Uterus	56.04	Whole_Blood	7.45
rs72848653	6	29836601	HLA-K	ENSG00000230795.2	6	29894955	29897009	Adipose_Subcutaneous	1.84954e-18	4.14168e-15	-0.872712	GM12878_Rao2014, HMEC_Rao2014, HeLa_Rao2014, IMR90_Rao2014, K562_Rao2014, NHEK_Rao2014	TRUE	58354	11.12	Ovary	28.52	Muscle_Skeletal	1.61
rs72848653	6	29836601	HLA-H	ENSG00000206341.6	6	29856244	29858259	Adipose_Subcutaneous	1.89426e-15	3.23529e-12	0.744549	GM12878_Rao2014, HMEC_Rao2014, HUVEC_Rao2014, IMR90_Rao2014, K562_Rao2014, NHEK_Rao2014	TRUE	19643	33.37	Whole_Blood	87.87	Brain_Frontal_Cortex_BA9	4.02
rs72848653	6	29836601	HLA-G	ENSG00000204632.7	6	29794744	29798902	Adipose_Subcutaneous	7.70157e-05	0.0209373	0.392109	GM12878_Rao2014, HUVEC_Rao2014, HeLa_Rao2014, IMR90_Rao2014, K562_Rao2014, Spleen_Schmitt2016	TRUE	37699	3.89	Pituitary	27.78	Brain_Cerebellar_Hemisphere	0.33
rs72848653	6	29836601	HLA-W	ENSG00000235290.1	6	29924373	29926347	Adipose_Subcutaneous	7.14698e-15	1.15539e-11	0.79952	GM12878_Rao2014	TRUE	87772	1.38	Whole_Blood	12	Brain_Putamen_basal_ganglia	0.11
rs72848653	6	29836601	HLA-U	ENSG00000228078.1	6	29901878	29902063	Adipose_Subcutaneous	7.73731e-12	8.47081e-09	0.747225	GM12878_Rao2014, K562_Rao2014, Spleen_Schmitt2016	TRUE	65277	10.15	Whole_Blood	40.1	Brain_Anterior_cingulate_cortex_BA24	0.95
rs72848653	6	29836601	HCG4P3	ENSG00000237669.1	6	29973898	29974893	Adipose_Subcutaneous	1.29368e-10	1.19965e-07	0.550932	GM12878_Rao2014, Pancreas_Schmitt2016	TRUE	137297	1.81	Testis	12.66	Muscle_Skeletal	0.2
rs72848653	6	29836601	HCG4P5	ENSG00000227766.1	6	29909874	29910844	Adipose_Subcutaneous	0.000144476	0.035346	-0.357607	GM12878_Rao2014, HMEC_Rao2014, Pancreas_Schmitt2016, Spleen_Schmitt2016	TRUE	73273	0.69	Spleen	2.09	Heart_Atrial_Appendage	0.25
rs72848653	6	29836601	HCG4P7	ENSG00000230521.1	6	29855071	29856045	Adipose_Subcutaneous	2.219e-31	1.31104e-27	-1.09746	GM12878_Rao2014	TRUE	18470	2.16	Ovary	6.65	Muscle_Skeletal	0.25
rs7454108	6	32681482	TAP2	ENSG00000204267.9	6	32789610	32806557	Adipose_Subcutaneous	2.74951e-09	2.08145e-06	-0.390641	GM12878_Rao2014, HUVEC_Rao2014, HeLa_Rao2014, IMR90_Rao2014, K562_Rao2014, KBM7_Rao2014, Pancreas_Schmitt2016, Spleen_Schmitt2016	TRUE	108128	26.96	Cells_EBV-transformed_lymphocytes	78.48	Pancreas	5.01
rs7454108	6	32681482	HLA-DRB1	ENSG00000196126.6	6	32546546	32557625	Adipose_Subcutaneous	2.15201e-06	0.000890169	-0.319569	GM12878_Rao2014, HUVEC_Rao2014, HeLa_Rao2014, IMR90_Rao2014, K562_Rao2014	TRUE	123857	581.45	Cells_EBV-transformed_lymphocytes	1999.5	Cells_Transformed_fibroblasts	1.11
rs7454108	6	32681482	HLA-DRB6	ENSG00000229391.3	6	32520490	32527799	Adipose_Subcutaneous	2.40449e-12	2.83573e-09	0.789516	GM12878_Rao2014, HUVEC_Rao2014, HeLa_Rao2014	TRUE	153683	52.63	Cells_EBV-transformed_lymphocytes	145.35	Cells_Transformed_fibroblasts	0.1
rs7454108	6	32681482	HLA-DQB1	ENSG00000179344.12	6	32627244	32636160	Adipose_Subcutaneous	5.04887e-08	3.02838e-05	-0.523989	GM12878_Rao2014, HMEC_Rao2014, HUVEC_Rao2014, HeLa_Rao2014, K562_Rao2014, KBM7_Rao2014, Spleen_Schmitt2016	TRUE	45322	77.55	Cells_EBV-transformed_lymphocytes	598.95	Cells_Transformed_fibroblasts	0.17
rs7454108	6	32681482	HLA-DOB	ENSG00000241106.2	6	32780540	32784825	Adipose_Subcutaneous	1.52642e-10	1.39832e-07	0.583493	GM12878_Rao2014, HMEC_Rao2014, HUVEC_Rao2014, HeLa_Rao2014, IMR90_Rao2014, K562_Rao2014	TRUE	99058	2.79	Spleen	89.56	Pancreas	0.34
rs7454108	6	32681482	HLA-DQA1	ENSG00000196735.7	6	32595956	32611429	Adipose_Subcutaneous	1.50283e-09	1.18982e-06	-0.45657	GM12878_Rao2014, HeLa_Rao2014, IMR90_Rao2014, K562_Rao2014, KBM7_Rao2014, NHEK_Rao2014, Spleen_Schmitt2016	TRUE	70053	32.8	Cells_EBV-transformed_lymphocytes	485.15	Cells_Transformed_fibroblasts	0.06
rs7454108	6	32681482	HLA-DQA2	ENSG00000237541.3	6	32709119	32714992	Adipose_Subcutaneous	3.28211e-20	8.66551e-17	1.05115	GM12878_Rao2014, HMEC_Rao2014, HeLa_Rao2014, IMR90_Rao2014, K562_Rao2014, KBM7_Rao2014, NHEK_Rao2014, Spleen_Schmitt2016	TRUE	27637	12.41	Cells_EBV-transformed_lymphocytes	159.1	Brain_Cerebellum	0.14
rs7528684	1	157670815	FCRL3	ENSG00000160856.16	1	157644111	157670647	Adipose_Subcutaneous	3.81837e-09	2.79608e-06	0.319904	GM12878_Rao2014, HMEC_Rao2014, HUVEC_Rao2014, HeLa_Rao2014, IMR90_Rao2014, K562_Rao2014, KBM7_Rao2014, NHEK_Rao2014, Pancreas_Schmitt2016, Spleen_Schmitt2016	TRUE	168	0.14	Spleen	35.94	Heart_Atrial_Appendage	0.07
rs75658393	6	32395516	HLA-DRB9	ENSG00000196301.3	6	32427598	32441277	Adipose_Subcutaneous	2.0764e-06	0.000861644	1.06955	GM12878_Rao2014, HMEC_Rao2014, HeLa_Rao2014, IMR90_Rao2014, K562_Rao2014, KBM7_Rao2014, NHEK_Rao2014, Pancreas_Schmitt2016	TRUE	32082	0.77	Cells_EBV-transformed_lymphocytes	3.7	Brain_Spinal_cord_cervical_c-1	0.27
rs75658393	6	32395516	HLA-DRB6	ENSG00000229391.3	6	32520490	32527799	Adipose_Subcutaneous	2.77729e-09	2.1016e-06	1.37371	GM12878_Rao2014, HeLa_Rao2014	TRUE	124974	52.63	Cells_EBV-transformed_lymphocytes	145.35	Cells_Transformed_fibroblasts	0.1
rs75658393	6	32395516	HLA-DQA2	ENSG00000237541.3	6	32709119	32714992	Adipose_Subcutaneous	4.9932e-05	0.0144217	0.99028	GM12878_Rao2014, HMEC_Rao2014, IMR90_Rao2014, K562_Rao2014, KBM7_Rao2014, NHEK_Rao2014, Pancreas_Schmitt2016	TRUE	313603	12.41	Cells_EBV-transformed_lymphocytes	159.1	Brain_Cerebellum	0.14
rs757411	17	38775149	SMARCE1	ENSG00000073584.14	17	38781214	38804760	Adipose_Subcutaneous	1.9041e-15	3.24903e-12	-0.305818	GM12878_Rao2014, HUVEC_Rao2014, HeLa_Rao2014, IMR90_Rao2014, Pancreas_Schmitt2016, Spleen_Schmitt2016	TRUE	6065	35.81	Uterus	56.04	Whole_Blood	7.45
rs7804356	7	26891664	HOXA7	ENSG00000122592.6	7	27195586	27197555	Adipose_Subcutaneous	9.20558e-06	0.00326248	0.290539	GM12878_Rao2014, HeLa_Rao2014, IMR90_Rao2014, KBM7_Rao2014, NHEK_Rao2014, Spleen_Schmitt2016	TRUE	303922	5.26	Adrenal_Gland	10.49	Ovary	0.32
rs7804356	7	26891664	HOXA5	ENSG00000106004.4	7	27180671	27183287	Adipose_Subcutaneous	0.000115043	0.0292417	0.224678	HMEC_Rao2014, HUVEC_Rao2014, HeLa_Rao2014, IMR90_Rao2014, KBM7_Rao2014, NHEK_Rao2014, Pancreas_Schmitt2016, Spleen_Schmitt2016	TRUE	289007	8.99	Adrenal_Gland	52.73	Brain_Substantia_nigra	0.04
rs80028505	6	35998387	SLC26A8	ENSG00000112053.9	6	35911291	35992645	Adipose_Subcutaneous	5.82346e-25	2.20979e-21	1.02972	GM12878_Rao2014, HUVEC_Rao2014, HeLa_Rao2014, IMR90_Rao2014, K562_Rao2014, NHEK_Rao2014, Pancreas_Schmitt2016, Spleen_Schmitt2016	TRUE	5742	0.28	Testis	63.01	Heart_Atrial_Appendage	0.07
rs8056814	16	75252326	CFDP1	ENSG00000153774.4	16	75327596	75467383	Adipose_Subcutaneous	7.72317e-08	4.47557e-05	0.219548	GM12878_Rao2014, HMEC_Rao2014, HUVEC_Rao2014, HeLa_Rao2014, IMR90_Rao2014, K562_Rao2014, KBM7_Rao2014, NHEK_Rao2014, Pancreas_Schmitt2016, Spleen_Schmitt2016	TRUE	75270	36.69	Ovary	84.75	Whole_Blood	8.26
rs886424	6	30782001	MICB	ENSG00000204516.5	6	31462658	31478901	Adipose_Subcutaneous	0.000148947	0.0362346	0.394894	GM12878_Rao2014, IMR90_Rao2014	TRUE	680657	4.32	Cells_EBV-transformed_lymphocytes	33.44	Muscle_Skeletal	0.43
rs886424	6	30782001	PSORS1C1	ENSG00000204540.6	6	31082527	31107869	Adipose_Subcutaneous	3.08132e-05	0.00950026	-0.447653	GM12878_Rao2014, HMEC_Rao2014, HUVEC_Rao2014, HeLa_Rao2014, IMR90_Rao2014, K562_Rao2014, KBM7_Rao2014, NHEK_Rao2014, Pancreas_Schmitt2016, Spleen_Schmitt2016	TRUE	300526	1.04	Testis	46.73	Liver	0.05
rs886424	6	30782001	FLOT1	ENSG00000137312.10	6	30695486	30710510	Adipose_Subcutaneous	1.63109e-05	0.00541359	0.223881	GM12878_Rao2014, HMEC_Rao2014, HUVEC_Rao2014, HeLa_Rao2014, IMR90_Rao2014, K562_Rao2014, KBM7_Rao2014, NHEK_Rao2014, Pancreas_Schmitt2016, Spleen_Schmitt2016	TRUE	71491	216.8	Whole_Blood	442.9	Pancreas	56.09
rs886424	6	30782001	VARS2	ENSG00000137411.12	6	30881982	30894236	Adipose_Subcutaneous	5.2881e-05	0.0151409	-0.378145	GM12878_Rao2014, HUVEC_Rao2014, HeLa_Rao2014, IMR90_Rao2014, K562_Rao2014, KBM7_Rao2014, Spleen_Schmitt2016	TRUE	99981	21.59	Brain_Cerebellum	100.5	Whole_Blood	6.29
rs886424	6	30782001	CCHCR1	ENSG00000204536.9	6	31110216	31126015	Adipose_Subcutaneous	1.71879e-09	1.34786e-06	0.435121	GM12878_Rao2014, HeLa_Rao2014, K562_Rao2014, KBM7_Rao2014, Pancreas_Schmitt2016	TRUE	328215	12.51	Testis	191.1	Whole_Blood	4.18
rs886424	6	30782001	POU5F1	ENSG00000204531.11	6	31132119	31148508	Adipose_Subcutaneous	3.44964e-05	0.0104546	0.433015	GM12878_Rao2014, HeLa_Rao2014, IMR90_Rao2014, K562_Rao2014, KBM7_Rao2014	TRUE	350118	1.08	Small_Intestine_Terminal_Ileum	8.29	Adrenal_Gland	0.08
rs886424	6	30782001	BTN3A2	ENSG00000186470.9	6	26365387	26378546	Adipose_Subcutaneous	2.84097e-12	3.31173e-09	-0.519451	GM12878_Rao2014, KBM7_Rao2014	FALSE	4403455	18.46	Spleen	95.36	Muscle_Skeletal	2.54
rs917911	12	9905850	CLECL1	ENSG00000184293.3	12	9868456	9885895	Adipose_Subcutaneous	1.18659e-08	8.02191e-06	0.387084	GM12878_Rao2014, HMEC_Rao2014, HUVEC_Rao2014, HeLa_Rao2014, IMR90_Rao2014, K562_Rao2014, KBM7_Rao2014, NHEK_Rao2014, Pancreas_Schmitt2016, Spleen_Schmitt2016	TRUE	19955	0.38	Cells_EBV-transformed_lymphocytes	56.15	Brain_Anterior_cingulate_cortex_BA24	0.04
rs917997	2	103070567	IL18RAP	ENSG00000115607.5	2	103035149	103069025	Adipose_Subcutaneous	0.000197976	0.0458205	0.189136	GM12878_Rao2014, HMEC_Rao2014, HUVEC_Rao2014, HeLa_Rao2014, IMR90_Rao2014, K562_Rao2014, KBM7_Rao2014, NHEK_Rao2014, Pancreas_Schmitt2016, Spleen_Schmitt2016	TRUE	1542	2.63	Whole_Blood	170.3	Cells_Transformed_fibroblasts	0.09
rs9259118	6	29850908	HLA-H	ENSG00000206341.6	6	29856244	29858259	Adipose_Subcutaneous	5.06858e-22	1.52971e-18	0.798924	GM12878_Rao2014, K562_Rao2014, Spleen_Schmitt2016	TRUE	5336	33.37	Whole_Blood	87.87	Brain_Frontal_Cortex_BA9	4.02
rs9259118	6	29850908	ABCF1	ENSG00000204574.8	6	30539153	30564956	Adipose_Subcutaneous	1.4277e-05	0.00481878	0.165802	Pancreas_Schmitt2016, Spleen_Schmitt2016	TRUE	688245	46.2	Cells_EBV-transformed_lymphocytes	78.94	Brain_Amygdala	12.94
rs9259118	6	29850908	HCG4P7	ENSG00000230521.1	6	29855071	29856045	Adipose_Subcutaneous	1.38058e-16	2.6194e-13	-0.740296	K562_Rao2014, Spleen_Schmitt2016	TRUE	4163	2.16	Ovary	6.65	Muscle_Skeletal	0.25
rs9259118	6	29850908	HLA-A	ENSG00000206503.7	6	29909037	29913661	Adipose_Subcutaneous	0.000202381	0.0466596	-0.188653	GM12878_Rao2014, Spleen_Schmitt2016	TRUE	58129	1068.5	Whole_Blood	3151	Pancreas	119.2
rs9260151	6	29911029	MICE	ENSG00000273340.1	6	29709508	29713011	Adipose_Subcutaneous	1.94535e-09	1.50599e-06	0.502964	GM12878_Rao2014, HMEC_Rao2014, K562_Rao2014, Spleen_Schmitt2016	TRUE	198018	1.27	Uterus	2.61	Brain_Putamen_basal_ganglia	0.11
rs9260151	6	29911029	HLA-A	ENSG00000206503.7	6	29909037	29913661	Adipose_Subcutaneous	4.37611e-22	1.32735e-18	-0.469178	GM12878_Rao2014, HMEC_Rao2014, HUVEC_Rao2014, HeLa_Rao2014, IMR90_Rao2014, K562_Rao2014, KBM7_Rao2014, NHEK_Rao2014, Pancreas_Schmitt2016, Spleen_Schmitt2016	TRUE	0	1068.5	Whole_Blood	3151	Pancreas	119.2
rs9260151	6	29911029	HLA-F-AS1	ENSG00000214922.5	6	29702805	29716770	Adipose_Subcutaneous	2.53131e-06	0.00102669	0.270116	GM12878_Rao2014, HMEC_Rao2014, HUVEC_Rao2014, HeLa_Rao2014, K562_Rao2014, Spleen_Schmitt2016	TRUE	194259	2.28	Uterus	4.52	Muscle_Skeletal	0.31
rs9260151	6	29911029	ZNRD1-AS1	ENSG00000204623.4	6	29968788	30029030	Adipose_Subcutaneous	4.39927e-09	3.18927e-06	-0.258834	GM12878_Rao2014, HMEC_Rao2014, HUVEC_Rao2014, HeLa_Rao2014, IMR90_Rao2014, K562_Rao2014, KBM7_Rao2014, NHEK_Rao2014, Spleen_Schmitt2016	TRUE	57759	1.55	Testis	9.31	Whole_Blood	0.31
rs9260151	6	29911029	HCG18	ENSG00000231074.4	6	30255174	30294927	Adipose_Subcutaneous	9.33275e-05	0.0246191	0.273478	GM12878_Rao2014	TRUE	344145	4.78	Pituitary	11.04	Whole_Blood	1.39
rs9260151	6	29911029	HLA-V	ENSG00000181126.9	6	29758731	29765588	Adipose_Subcutaneous	2.92634e-16	5.40519e-13	0.758845	GM12878_Rao2014, HMEC_Rao2014, HUVEC_Rao2014, IMR90_Rao2014, NHEK_Rao2014	TRUE	145441	0.08	Testis	7.09	Heart_Left_Ventricle	0.03
rs9260151	6	29911029	HCG4P5	ENSG00000227766.1	6	29909874	29910844	Adipose_Subcutaneous	3.13368e-11	3.17541e-08	0.561301	GM12878_Rao2014, HMEC_Rao2014, HUVEC_Rao2014, HeLa_Rao2014, IMR90_Rao2014, K562_Rao2014, KBM7_Rao2014, NHEK_Rao2014, Pancreas_Schmitt2016, Spleen_Schmitt2016	TRUE	185	0.69	Spleen	2.09	Heart_Atrial_Appendage	0.25
rs9260151	6	29911029	ZFP57	ENSG00000204644.5	6	29640169	29648887	Adipose_Subcutaneous	1.67762e-05	0.00554873	-0.40822	GM12878_Rao2014, Pancreas_Schmitt2016	TRUE	262142	0.11	Brain_Spinal_cord_cervical_c-1	17.98	Liver	0.02
rs9268645	6	32408526	HLA-DQB1	ENSG00000179344.12	6	32627244	32636160	Adipose_Subcutaneous	3.93006e-09	2.8686e-06	-0.345995	GM12878_Rao2014, HMEC_Rao2014, KBM7_Rao2014, Spleen_Schmitt2016	TRUE	218718	77.55	Cells_EBV-transformed_lymphocytes	598.95	Cells_Transformed_fibroblasts	0.17
rs9268645	6	32408526	HLA-DRB9	ENSG00000196301.3	6	32427598	32441277	Adipose_Subcutaneous	7.96892e-09	5.54229e-06	0.389745	GM12878_Rao2014, HMEC_Rao2014, HUVEC_Rao2014, HeLa_Rao2014, IMR90_Rao2014, K562_Rao2014, KBM7_Rao2014, NHEK_Rao2014, Pancreas_Schmitt2016, Spleen_Schmitt2016	TRUE	19072	0.77	Cells_EBV-transformed_lymphocytes	3.7	Brain_Spinal_cord_cervical_c-1	0.27
rs9268645	6	32408526	HLA-DRB1	ENSG00000196126.6	6	32546546	32557625	Adipose_Subcutaneous	3.30533e-05	0.0100711	-0.172483	GM12878_Rao2014, IMR90_Rao2014, Pancreas_Schmitt2016	TRUE	138020	581.45	Cells_EBV-transformed_lymphocytes	1999.5	Cells_Transformed_fibroblasts	1.11
rs9268645	6	32408526	HLA-DRB6	ENSG00000229391.3	6	32520490	32527799	Adipose_Subcutaneous	3.78858e-09	2.77539e-06	0.41187	GM12878_Rao2014, HUVEC_Rao2014, Pancreas_Schmitt2016, Spleen_Schmitt2016	TRUE	111964	52.63	Cells_EBV-transformed_lymphocytes	145.35	Cells_Transformed_fibroblasts	0.1
rs9268645	6	32408526	HLA-DQB2	ENSG00000232629.4	6	32723875	32731311	Adipose_Subcutaneous	2.95557e-07	0.000151567	0.357266	GM12878_Rao2014, IMR90_Rao2014, NHEK_Rao2014, Pancreas_Schmitt2016, Spleen_Schmitt2016	TRUE	315349	6.79	Cells_EBV-transformed_lymphocytes	59.48	Brain_Cerebellum	0.11
rs9268645	6	32408526	ATF6B	ENSG00000213676.6	6	32083112	32096030	Adipose_Subcutaneous	9.59231e-05	0.0251647	0.136038	GM12878_Rao2014, K562_Rao2014, KBM7_Rao2014, Pancreas_Schmitt2016	TRUE	312496	70.63	Ovary	140.4	Muscle_Skeletal	17.61
rs9268645	6	32408526	HLA-DQA1	ENSG00000196735.7	6	32595956	32611429	Adipose_Subcutaneous	4.52232e-06	0.00173383	-0.215126	GM12878_Rao2014, IMR90_Rao2014, K562_Rao2014, Pancreas_Schmitt2016, Spleen_Schmitt2016	TRUE	187430	32.8	Cells_EBV-transformed_lymphocytes	485.15	Cells_Transformed_fibroblasts	0.06
rs9268645	6	32408526	HLA-DQA2	ENSG00000237541.3	6	32709119	32714992	Adipose_Subcutaneous	9.25372e-17	1.79324e-13	0.589214	GM12878_Rao2014, HUVEC_Rao2014, IMR90_Rao2014, K562_Rao2014, Spleen_Schmitt2016	TRUE	300593	12.41	Cells_EBV-transformed_lymphocytes	159.1	Brain_Cerebellum	0.14
rs9271346	6	32583467	HLA-DQB1	ENSG00000179344.12	6	32627244	32636160	Adipose_Subcutaneous	1.26226e-15	2.19936e-12	-0.602021	GM12878_Rao2014, HeLa_Rao2014, K562_Rao2014, KBM7_Rao2014, NHEK_Rao2014, Spleen_Schmitt2016	TRUE	43777	77.55	Cells_EBV-transformed_lymphocytes	598.95	Cells_Transformed_fibroblasts	0.17
rs9271346	6	32583467	HLA-DRB9	ENSG00000196301.3	6	32427598	32441277	Adipose_Subcutaneous	2.75999e-13	3.6756e-10	0.636547	GM12878_Rao2014, HMEC_Rao2014, HeLa_Rao2014, IMR90_Rao2014, K562_Rao2014, KBM7_Rao2014, NHEK_Rao2014	TRUE	142190	0.77	Cells_EBV-transformed_lymphocytes	3.7	Brain_Spinal_cord_cervical_c-1	0.27
rs9271346	6	32583467	HLA-DRB1	ENSG00000196126.6	6	32546546	32557625	Adipose_Subcutaneous	2.2211e-09	1.70419e-06	-0.320833	GM12878_Rao2014, HUVEC_Rao2014, HeLa_Rao2014, K562_Rao2014, KBM7_Rao2014, Spleen_Schmitt2016	TRUE	25842	581.45	Cells_EBV-transformed_lymphocytes	1999.5	Cells_Transformed_fibroblasts	1.11
rs9271346	6	32583467	HLA-DRB6	ENSG00000229391.3	6	32520490	32527799	Adipose_Subcutaneous	5.84084e-37	4.6671e-33	1.05777	GM12878_Rao2014, HUVEC_Rao2014, HeLa_Rao2014	TRUE	55668	52.63	Cells_EBV-transformed_lymphocytes	145.35	Cells_Transformed_fibroblasts	0.1
rs9271346	6	32583467	HLA-DRB5	ENSG00000198502.5	6	32485120	32498064	Adipose_Subcutaneous	8.70857e-37	6.86778e-33	-0.971286	GM12878_Rao2014, HeLa_Rao2014, IMR90_Rao2014, KBM7_Rao2014	TRUE	85403	124.65	Cells_EBV-transformed_lymphocytes	433.05	Cells_Transformed_fibroblasts	0.28
rs9271346	6	32583467	HLA-DQB2	ENSG00000232629.4	6	32723875	32731311	Adipose_Subcutaneous	1.78118e-13	2.43831e-10	0.657928	GM12878_Rao2014, HeLa_Rao2014, IMR90_Rao2014, K562_Rao2014, NHEK_Rao2014	TRUE	140408	6.79	Cells_EBV-transformed_lymphocytes	59.48	Brain_Cerebellum	0.11
rs9271346	6	32583467	XXbac-BPG154L12.4	ENSG00000225914.1	6	32223488	32233615	Adipose_Subcutaneous	0.000186286	0.043554	0.336968	GM12878_Rao2014, HUVEC_Rao2014, HeLa_Rao2014, KBM7_Rao2014	TRUE	349852	0.06	Testis	0.62	Colon_Transverse	0.05
rs9271346	6	32583467	HLA-DQB1-AS1	ENSG00000223534.1	6	32628132	32628506	Adipose_Subcutaneous	1.17626e-27	5.42886e-24	-0.747149	GM12878_Rao2014, HeLa_Rao2014, NHEK_Rao2014, Spleen_Schmitt2016	TRUE	44665	11.47	Spleen	28.16	Brain_Putamen_basal_ganglia	0.2
rs9271346	6	32583467	HLA-DQA2	ENSG00000237541.3	6	32709119	32714992	Adipose_Subcutaneous	6.8852e-15	1.11605e-11	0.7275	GM12878_Rao2014, HMEC_Rao2014, HUVEC_Rao2014, IMR90_Rao2014, K562_Rao2014	TRUE	125652	12.41	Cells_EBV-transformed_lymphocytes	159.1	Brain_Cerebellum	0.14
rs9273369	6	32626483	HLA-DRB5	ENSG00000198502.5	6	32485120	32498064	Adipose_Subcutaneous	1.20131e-06	0.000529907	-0.506555	GM12878_Rao2014, IMR90_Rao2014, KBM7_Rao2014, NHEK_Rao2014, Spleen_Schmitt2016	TRUE	128419	124.65	Cells_EBV-transformed_lymphocytes	433.05	Cells_Transformed_fibroblasts	0.28
rs9273369	6	32626483	HLA-DQB1	ENSG00000179344.12	6	32627244	32636160	Adipose_Subcutaneous	8.8176e-06	0.00314403	-0.425061	GM12878_Rao2014, HMEC_Rao2014, HUVEC_Rao2014, HeLa_Rao2014, IMR90_Rao2014, K562_Rao2014, KBM7_Rao2014, NHEK_Rao2014, Pancreas_Schmitt2016, Spleen_Schmitt2016	TRUE	761	77.55	Cells_EBV-transformed_lymphocytes	598.95	Cells_Transformed_fibroblasts	0.17
rs9273369	6	32626483	HLA-DQB2	ENSG00000232629.4	6	32723875	32731311	Adipose_Subcutaneous	8.03692e-10	6.62319e-07	0.682734	GM12878_Rao2014, HUVEC_Rao2014, IMR90_Rao2014, K562_Rao2014, KBM7_Rao2014, Spleen_Schmitt2016	TRUE	97392	6.79	Cells_EBV-transformed_lymphocytes	59.48	Brain_Cerebellum	0.11
rs9273369	6	32626483	XXbac-BPG254F23.6	ENSG00000241287.1	6	32630131	32630227	Adipose_Subcutaneous	1.00706e-05	0.00353452	-0.464157	Pancreas_Schmitt2016, Spleen_Schmitt2016	TRUE	3648	0.82	Cells_EBV-transformed_lymphocytes	3.86	Breast_Mammary_Tissue	0.61
rs9273369	6	32626483	PSMB9	ENSG00000240065.3	6	32821938	32827362	Adipose_Subcutaneous	6.08402e-05	0.0171012	0.175008	GM12878_Rao2014, HUVEC_Rao2014, IMR90_Rao2014, KBM7_Rao2014, Spleen_Schmitt2016	TRUE	195455	58.02	Cells_EBV-transformed_lymphocytes	503.7	Brain_Cerebellar_Hemisphere	5.48
rs9273369	6	32626483	NOTCH4	ENSG00000204301.5	6	32162620	32191844	Adipose_Subcutaneous	3.86822e-08	2.38326e-05	-0.285073	GM12878_Rao2014, HUVEC_Rao2014, HeLa_Rao2014, IMR90_Rao2014, K562_Rao2014, KBM7_Rao2014	TRUE	434639	62.1	Lung	70.71	Cells_Transformed_fibroblasts	0.41
rs9275490	6	32673384	HLA-DRB1	ENSG00000196126.6	6	32546546	32557625	Adipose_Subcutaneous	2.15201e-06	0.000890169	-0.319569	GM12878_Rao2014, K562_Rao2014, KBM7_Rao2014, Spleen_Schmitt2016	TRUE	115759	581.45	Cells_EBV-transformed_lymphocytes	1999.5	Cells_Transformed_fibroblasts	1.11
rs9275490	6	32673384	HLA-DRB6	ENSG00000229391.3	6	32520490	32527799	Adipose_Subcutaneous	2.40449e-12	2.83573e-09	0.789516	GM12878_Rao2014, KBM7_Rao2014	TRUE	145585	52.63	Cells_EBV-transformed_lymphocytes	145.35	Cells_Transformed_fibroblasts	0.1
rs9275490	6	32673384	TAP2	ENSG00000204267.9	6	32789610	32806557	Adipose_Subcutaneous	2.74951e-09	2.08145e-06	-0.390641	GM12878_Rao2014, HMEC_Rao2014, HeLa_Rao2014, K562_Rao2014, KBM7_Rao2014, Pancreas_Schmitt2016, Spleen_Schmitt2016	TRUE	116226	26.96	Cells_EBV-transformed_lymphocytes	78.48	Pancreas	5.01
rs9275490	6	32673384	HLA-DQB1	ENSG00000179344.12	6	32627244	32636160	Adipose_Subcutaneous	5.04887e-08	3.02838e-05	-0.523989	GM12878_Rao2014, HUVEC_Rao2014, HeLa_Rao2014, K562_Rao2014, KBM7_Rao2014, NHEK_Rao2014, Pancreas_Schmitt2016	TRUE	37224	77.55	Cells_EBV-transformed_lymphocytes	598.95	Cells_Transformed_fibroblasts	0.17
rs9275490	6	32673384	HLA-DOB	ENSG00000241106.2	6	32780540	32784825	Adipose_Subcutaneous	1.52642e-10	1.39832e-07	0.583493	GM12878_Rao2014, HeLa_Rao2014, IMR90_Rao2014, K562_Rao2014, KBM7_Rao2014, NHEK_Rao2014, Spleen_Schmitt2016	TRUE	107156	2.79	Spleen	89.56	Pancreas	0.34
rs9275490	6	32673384	HLA-DQA2	ENSG00000237541.3	6	32709119	32714992	Adipose_Subcutaneous	3.28211e-20	8.66551e-17	1.05115	GM12878_Rao2014, HeLa_Rao2014, IMR90_Rao2014, K562_Rao2014, KBM7_Rao2014, NHEK_Rao2014, Pancreas_Schmitt2016	TRUE	35735	12.41	Cells_EBV-transformed_lymphocytes	159.1	Brain_Cerebellum	0.14
rs9275490	6	32673384	HLA-DQA1	ENSG00000196735.7	6	32595956	32611429	Adipose_Subcutaneous	1.50283e-09	1.18982e-06	-0.45657	GM12878_Rao2014, HMEC_Rao2014, IMR90_Rao2014, K562_Rao2014, KBM7_Rao2014, Spleen_Schmitt2016	TRUE	61955	32.8	Cells_EBV-transformed_lymphocytes	485.15	Cells_Transformed_fibroblasts	0.06
rs9388489	6	126698718	CENPW	ENSG00000203760.4	6	126661320	126670021	Adipose_Subcutaneous	4.50968e-07	0.000221016	-0.245541	GM12878_Rao2014, HMEC_Rao2014, HUVEC_Rao2014, HeLa_Rao2014, IMR90_Rao2014, K562_Rao2014, NHEK_Rao2014	TRUE	28697	5.54	Testis	58.04	Heart_Left_Ventricle	0.42
rs9585056	13	100081765	DNAJC3	ENSG00000102580.10	13	96329393	96447243	Adipose_Subcutaneous	0.000118076	0.0298828	-0.121042	GM12878_Rao2014, K562_Rao2014, Pancreas_Schmitt2016	FALSE	3634522	28.38	Artery_Aorta	43.09	Brain_Cortex	6.82
rs9850225	3	80865763	FRMD4B	ENSG00000114541.10	3	69219141	69591734	Adipose_Subcutaneous	0.000159939	0.038409	0.134709	GM12878_Rao2014, HUVEC_Rao2014, HeLa_Rao2014, IMR90_Rao2014	FALSE	11274029	8.98	Thyroid	29.96	Cells_Transformed_fibroblasts	0.38
rs9924471	16	28591529	CCDC101	ENSG00000176476.4	16	28565247	28603111	Adipose_Subcutaneous	8.34102e-07	0.000383601	-0.202962	GM12878_Rao2014, HMEC_Rao2014, HUVEC_Rao2014, HeLa_Rao2014, IMR90_Rao2014, K562_Rao2014, KBM7_Rao2014, NHEK_Rao2014, Pancreas_Schmitt2016, Spleen_Schmitt2016	TRUE	0	30.75	Testis	108.9	Brain_Amygdala	7.95
rs10137082	14	23840032	EFS	ENSG00000100842.8	14	23825611	23834961	Adipose_Visceral_Omentum	5.29124e-05	0.0151475	0.161454	GM12878_Rao2014, HMEC_Rao2014, HeLa_Rao2014, IMR90_Rao2014, K562_Rao2014, KBM7_Rao2014, Pancreas_Schmitt2016, Spleen_Schmitt2016	TRUE	5071	25.24	Nerve_Tibial	106.25	Cells_EBV-transformed_lymphocytes	0.1
rs10492166	12	9885998	CLECL1	ENSG00000184293.3	12	9868456	9885895	Adipose_Visceral_Omentum	4.06924e-28	1.95263e-24	-0.681304	GM12878_Rao2014, HMEC_Rao2014, HUVEC_Rao2014, HeLa_Rao2014, IMR90_Rao2014, K562_Rao2014, KBM7_Rao2014, NHEK_Rao2014, Pancreas_Schmitt2016, Spleen_Schmitt2016	TRUE	103	0.44	Cells_EBV-transformed_lymphocytes	56.15	Brain_Anterior_cingulate_cortex_BA24	0.04
rs10492166	12	9885998	RP11-705C15.2	ENSG00000256594.3	12	9787188	9811008	Adipose_Visceral_Omentum	0.000108772	0.0279541	0.163421	GM12878_Rao2014, HMEC_Rao2014, HUVEC_Rao2014, HeLa_Rao2014, IMR90_Rao2014, K562_Rao2014, KBM7_Rao2014, NHEK_Rao2014, Spleen_Schmitt2016	TRUE	74990	4.42	Cells_EBV-transformed_lymphocytes	14.85	Brain_Cerebellar_Hemisphere	0.37
rs1052553	17	44073888	CRHR1-IT1	ENSG00000204650.9	17	43697694	43725582	Adipose_Visceral_Omentum	3.84136e-108	3.3179e-103	0.973606	KBM7_Rao2014	TRUE	348306	2.54	Brain_Cerebellar_Hemisphere	25.55	Liver	0.7
rs1052553	17	44073888	KANSL1	ENSG00000120071.8	17	44107282	44302733	Adipose_Visceral_Omentum	0.000106162	0.0274224	0.212379	GM12878_Rao2014, HUVEC_Rao2014, HeLa_Rao2014, IMR90_Rao2014, K562_Rao2014, KBM7_Rao2014, Pancreas_Schmitt2016, Spleen_Schmitt2016	TRUE	33394	22.22	Brain_Cerebellar_Hemisphere	57.27	Heart_Left_Ventricle	6.8
rs1052553	17	44073888	KANSL1-AS1	ENSG00000214401.4	17	44270942	44274089	Adipose_Visceral_Omentum	3.45722e-71	1.028e-66	1.2295	GM12878_Rao2014	TRUE	197054	5.06	Thyroid	7.89	Cells_EBV-transformed_lymphocytes	2.3
rs1052553	17	44073888	CRHR1	ENSG00000120088.10	17	43699267	43913194	Adipose_Visceral_Omentum	3.77248e-14	5.59955e-11	0.476877	GM12878_Rao2014, HUVEC_Rao2014, HeLa_Rao2014, IMR90_Rao2014, K562_Rao2014, KBM7_Rao2014, Pancreas_Schmitt2016, Spleen_Schmitt2016	TRUE	160694	0.22	Brain_Cerebellar_Hemisphere	61.55	Artery_Coronary	0.04
rs10947332	6	32677439	HLA-DQB1	ENSG00000179344.12	6	32627244	32636160	Adipose_Visceral_Omentum	5.51093e-07	0.000264163	0.518655	GM12878_Rao2014, HeLa_Rao2014, K562_Rao2014, KBM7_Rao2014, Pancreas_Schmitt2016, Spleen_Schmitt2016	TRUE	41279	42.61	Cells_EBV-transformed_lymphocytes	598.95	Cells_Transformed_fibroblasts	0.17
rs10947332	6	32677439	HLA-DQB2	ENSG00000232629.4	6	32723875	32731311	Adipose_Visceral_Omentum	7.79112e-10	6.44405e-07	-0.693184	GM12878_Rao2014, HMEC_Rao2014, HUVEC_Rao2014, K562_Rao2014, KBM7_Rao2014, Pancreas_Schmitt2016, Spleen_Schmitt2016	TRUE	46436	3.78	Cells_EBV-transformed_lymphocytes	59.48	Brain_Cerebellum	0.11
rs10947332	6	32677439	HLA-DQA1	ENSG00000196735.7	6	32595956	32611429	Adipose_Visceral_Omentum	1.50662e-07	8.26356e-05	0.461341	GM12878_Rao2014, HMEC_Rao2014, HeLa_Rao2014, K562_Rao2014, KBM7_Rao2014, NHEK_Rao2014, Spleen_Schmitt2016	TRUE	66010	14.18	Cells_EBV-transformed_lymphocytes	485.15	Cells_Transformed_fibroblasts	0.06
rs10947332	6	32677439	HLA-DQA2	ENSG00000237541.3	6	32709119	32714992	Adipose_Visceral_Omentum	1.11091e-05	0.00385943	-0.557385	GM12878_Rao2014, HeLa_Rao2014, K562_Rao2014, Spleen_Schmitt2016	TRUE	31680	4.51	Cells_EBV-transformed_lymphocytes	159.1	Brain_Cerebellum	0.14
rs11052552	12	9855957	CLECL1	ENSG00000184293.3	12	9868456	9885895	Adipose_Visceral_Omentum	4.6569e-14	6.85064e-11	0.492079	GM12878_Rao2014, HUVEC_Rao2014, HeLa_Rao2014, IMR90_Rao2014, K562_Rao2014, KBM7_Rao2014, NHEK_Rao2014, Spleen_Schmitt2016	TRUE	12499	0.44	Cells_EBV-transformed_lymphocytes	56.15	Brain_Anterior_cingulate_cortex_BA24	0.04
rs11052552	12	9855957	RP11-705C15.2	ENSG00000256594.3	12	9787188	9811008	Adipose_Visceral_Omentum	1.14903e-05	0.00397814	-0.183335	GM12878_Rao2014, HMEC_Rao2014, HUVEC_Rao2014, HeLa_Rao2014, IMR90_Rao2014, K562_Rao2014, KBM7_Rao2014, NHEK_Rao2014, Pancreas_Schmitt2016, Spleen_Schmitt2016	TRUE	44949	4.42	Cells_EBV-transformed_lymphocytes	14.85	Brain_Cerebellar_Hemisphere	0.37
rs11145763	9	139263595	CARD9	ENSG00000187796.9	9	139258408	139268133	Adipose_Visceral_Omentum	0.000212281	0.0484452	0.164101	GM12878_Rao2014, HMEC_Rao2014, HUVEC_Rao2014, HeLa_Rao2014, IMR90_Rao2014, K562_Rao2014, KBM7_Rao2014, NHEK_Rao2014, Pancreas_Schmitt2016, Spleen_Schmitt2016	TRUE	0	2.4	Spleen	21.44	Muscle_Skeletal	0.28
rs11171739	12	56470624	RPS26	ENSG00000197728.5	12	56435637	56438116	Adipose_Visceral_Omentum	3.94185e-99	2.46547e-94	-1.10481	GM12878_Rao2014, HUVEC_Rao2014, K562_Rao2014, KBM7_Rao2014, NHEK_Rao2014, Spleen_Schmitt2016	TRUE	32508	443.6	Ovary	981	Brain_Hippocampus	132.3
rs116522341	6	32367696	HLA-DOB	ENSG00000241106.2	6	32780540	32784825	Adipose_Visceral_Omentum	4.85893e-08	2.92898e-05	0.890109	GM12878_Rao2014, IMR90_Rao2014, KBM7_Rao2014, Pancreas_Schmitt2016, Spleen_Schmitt2016	TRUE	412844	2.2	Spleen	89.56	Pancreas	0.34
rs116522341	6	32367696	HLA-DQA2	ENSG00000237541.3	6	32709119	32714992	Adipose_Visceral_Omentum	9.64246e-06	0.00339938	0.932256	GM12878_Rao2014, HUVEC_Rao2014, IMR90_Rao2014, K562_Rao2014, KBM7_Rao2014, NHEK_Rao2014, Spleen_Schmitt2016	TRUE	341423	4.51	Cells_EBV-transformed_lymphocytes	159.1	Brain_Cerebellum	0.14
rs11705721	3	58400413	PDHB	ENSG00000168291.8	3	58413357	58419584	Adipose_Visceral_Omentum	8.88093e-06	0.00316288	0.131317	GM12878_Rao2014, HMEC_Rao2014, HUVEC_Rao2014, IMR90_Rao2014, K562_Rao2014, KBM7_Rao2014, NHEK_Rao2014, Pancreas_Schmitt2016, Spleen_Schmitt2016	TRUE	12944	72.84	Muscle_Skeletal	120.55	Whole_Blood	23.29
rs11705721	3	58400413	PXK	ENSG00000168297.11	3	58318607	58411748	Adipose_Visceral_Omentum	6.33292e-11	6.14929e-08	-0.325194	GM12878_Rao2014, HMEC_Rao2014, HUVEC_Rao2014, HeLa_Rao2014, IMR90_Rao2014, K562_Rao2014, KBM7_Rao2014, NHEK_Rao2014, Pancreas_Schmitt2016, Spleen_Schmitt2016	TRUE	0	15.85	Brain_Spinal_cord_cervical_c-1	80.07	Heart_Left_Ventricle	3.45
rs11741255	5	131811181	AC034220.3	ENSG00000233006.2	5	131646978	131705340	Adipose_Visceral_Omentum	1.26044e-08	8.47379e-06	0.240617	GM12878_Rao2014, HMEC_Rao2014, HUVEC_Rao2014, HeLa_Rao2014, IMR90_Rao2014, K562_Rao2014, NHEK_Rao2014, Pancreas_Schmitt2016, Spleen_Schmitt2016	TRUE	105841	2.39	Pituitary	15.68	Cells_Transformed_fibroblasts	0.25
rs12153924	6	29914088	HCG4	ENSG00000176998.3	6	29758816	29760213	Adipose_Visceral_Omentum	4.29731e-19	1.02561e-15	0.661357	GM12878_Rao2014, K562_Rao2014	TRUE	153875	0.65	Pituitary	15.15	Cells_EBV-transformed_lymphocytes	0.3
rs12153924	6	29914088	HCG4B	ENSG00000227262.3	6	29893760	29894750	Adipose_Visceral_Omentum	1.87478e-05	0.00613705	0.350969	GM12878_Rao2014, HUVEC_Rao2014, IMR90_Rao2014, Spleen_Schmitt2016	TRUE	19338	0.71	Ovary	2.59	Brain_Hippocampus	0.14
rs12153924	6	29914088	HLA-K	ENSG00000230795.2	6	29894955	29897009	Adipose_Visceral_Omentum	3.9734e-14	5.88334e-11	0.604635	GM12878_Rao2014, IMR90_Rao2014, K562_Rao2014, Spleen_Schmitt2016	TRUE	17079	9.1	Ovary	28.52	Muscle_Skeletal	1.61
rs12153924	6	29914088	HLA-J	ENSG00000204622.6	6	29975174	29977733	Adipose_Visceral_Omentum	1.42335e-12	1.74795e-09	0.490678	GM12878_Rao2014, IMR90_Rao2014, KBM7_Rao2014	TRUE	61086	4.43	Whole_Blood	17.38	Brain_Anterior_cingulate_cortex_BA24	0.71
rs12153924	6	29914088	HLA-A	ENSG00000206503.7	6	29909037	29913661	Adipose_Visceral_Omentum	6.73207e-10	5.62712e-07	0.294178	GM12878_Rao2014, HMEC_Rao2014, HUVEC_Rao2014, HeLa_Rao2014, IMR90_Rao2014, K562_Rao2014, KBM7_Rao2014, NHEK_Rao2014, Pancreas_Schmitt2016, Spleen_Schmitt2016	TRUE	427	897	Whole_Blood	3151	Pancreas	119.2
rs12153924	6	29914088	IFITM4P	ENSG00000235821.1	6	29718506	29718925	Adipose_Visceral_Omentum	1.24162e-14	1.94818e-11	0.502045	GM12878_Rao2014, Spleen_Schmitt2016	TRUE	195163	0.71	Uterus	2.39	Brain_Anterior_cingulate_cortex_BA24	0.15
rs12189871	6	31251923	MICB	ENSG00000204516.5	6	31462658	31478901	Adipose_Visceral_Omentum	2.52313e-06	0.00102383	-0.47429	GM12878_Rao2014, IMR90_Rao2014, KBM7_Rao2014	TRUE	210735	3.93	Cells_EBV-transformed_lymphocytes	33.44	Muscle_Skeletal	0.43
rs12189871	6	31251923	PSORS1C1	ENSG00000204540.6	6	31082527	31107869	Adipose_Visceral_Omentum	1.05336e-06	0.000472809	0.564819	GM12878_Rao2014, HMEC_Rao2014, HUVEC_Rao2014, HeLa_Rao2014, K562_Rao2014, KBM7_Rao2014, NHEK_Rao2014, Pancreas_Schmitt2016, Spleen_Schmitt2016	TRUE	144054	0.95	Testis	46.73	Liver	0.05
rs12189871	6	31251923	HLA-S	ENSG00000225851.1	6	31349851	31350065	Adipose_Visceral_Omentum	4.38205e-11	4.33864e-08	1.01267	GM12878_Rao2014, K562_Rao2014, KBM7_Rao2014, Pancreas_Schmitt2016, Spleen_Schmitt2016	TRUE	97928	2.49	Spleen	24.54	Pituitary	0.93
rs12189871	6	31251923	HLA-B	ENSG00000234745.5	6	31321649	31324219	Adipose_Visceral_Omentum	0.000115749	0.0293718	0.317826	GM12878_Rao2014, HUVEC_Rao2014, HeLa_Rao2014, IMR90_Rao2014, K562_Rao2014, Pancreas_Schmitt2016, Spleen_Schmitt2016	TRUE	69726	1932	Whole_Blood	8644	Brain_Anterior_cingulate_cortex_BA24	157.7
rs12189871	6	31251923	PSORS1C2	ENSG00000204538.3	6	31105313	31107127	Adipose_Visceral_Omentum	1.5949e-07	8.67162e-05	0.722715	GM12878_Rao2014, HMEC_Rao2014, HUVEC_Rao2014, KBM7_Rao2014, Pancreas_Schmitt2016, Spleen_Schmitt2016	TRUE	144796	0.39	Skin_Sun_Exposed_Lower_leg	163.9	Brain_Putamen_basal_ganglia	0.06
rs12189871	6	31251923	CCHCR1	ENSG00000204536.9	6	31110216	31126015	Adipose_Visceral_Omentum	2.43142e-05	0.00769264	0.320929	GM12878_Rao2014, HMEC_Rao2014, HUVEC_Rao2014, HeLa_Rao2014, IMR90_Rao2014, K562_Rao2014, KBM7_Rao2014, Pancreas_Schmitt2016, Spleen_Schmitt2016	TRUE	125908	9.31	Testis	191.1	Whole_Blood	4.18
rs12189871	6	31251923	HLA-L	ENSG00000243753.1	6	30227361	30234728	Adipose_Visceral_Omentum	6.9894e-18	1.49324e-14	0.988654	GM12878_Rao2014, HeLa_Rao2014	FALSE	1017195	3	Cells_EBV-transformed_lymphocytes	10.57	Muscle_Skeletal	0.47
rs12232497	17	38040118	GSDMA	ENSG00000167914.6	17	38119226	38134019	Adipose_Visceral_Omentum	3.56963e-11	3.59108e-08	0.423706	GM12878_Rao2014, HMEC_Rao2014, HUVEC_Rao2014, HeLa_Rao2014, IMR90_Rao2014, K562_Rao2014, KBM7_Rao2014, NHEK_Rao2014, Pancreas_Schmitt2016, Spleen_Schmitt2016	TRUE	79108	0.95	Skin_Sun_Exposed_Lower_leg	93.09	Pancreas	0.04
rs12416116	10	90035653	RBM20	ENSG00000203867.7	10	112404155	112599227	Adipose_Visceral_Omentum	6.93604e-05	0.0191285	-0.271505	IMR90_Rao2014, KBM7_Rao2014, Spleen_Schmitt2016	FALSE	22368502	1.08	Heart_Left_Ventricle	30.3	Cells_Transformed_fibroblasts	0.05
rs12453507	17	38053206	PGAP3	ENSG00000161395.8	17	37827375	37853050	Adipose_Visceral_Omentum	0.000107483	0.0277005	-0.147789	GM12878_Rao2014, Pancreas_Schmitt2016, Spleen_Schmitt2016	TRUE	200156	13.87	Thyroid	66.46	Muscle_Skeletal	5.77
rs12453507	17	38053206	GSDMA	ENSG00000167914.6	17	38119226	38134019	Adipose_Visceral_Omentum	7.81084e-11	7.4921e-08	0.408304	GM12878_Rao2014, HMEC_Rao2014, HUVEC_Rao2014, HeLa_Rao2014, IMR90_Rao2014, K562_Rao2014, Pancreas_Schmitt2016, Spleen_Schmitt2016	TRUE	66020	0.95	Skin_Sun_Exposed_Lower_leg	93.09	Pancreas	0.04
rs12453507	17	38053206	RP11-387H17.4	ENSG00000264968.1	17	38083995	38095854	Adipose_Visceral_Omentum	6.68426e-05	0.0185271	0.225431	GM12878_Rao2014, HMEC_Rao2014, HeLa_Rao2014, K562_Rao2014, KBM7_Rao2014, Pancreas_Schmitt2016, Spleen_Schmitt2016	TRUE	30789	0.6	Testis	9.67	Adrenal_Gland	0.07
rs12598357	16	28340944	SH2B1	ENSG00000178188.10	16	28857921	28885526	Adipose_Visceral_Omentum	5.21964e-07	0.000251663	-0.123535	IMR90_Rao2014	TRUE	516977	23.19	Brain_Cerebellum	78.6	Whole_Blood	12.46
rs12598357	16	28340944	SULT1A2	ENSG00000197165.6	16	28603264	28608430	Adipose_Visceral_Omentum	4.10347e-20	1.07714e-16	0.49959	GM12878_Rao2014, IMR90_Rao2014	TRUE	262320	1.97	Small_Intestine_Terminal_Ileum	21.35	Cells_Transformed_fibroblasts	0.06
rs1264813	6	29939899	HCG4B	ENSG00000227262.3	6	29893760	29894750	Adipose_Visceral_Omentum	0.000215175	0.0489885	-0.419851	GM12878_Rao2014, Spleen_Schmitt2016	TRUE	45149	0.71	Ovary	2.59	Brain_Hippocampus	0.14
rs1264813	6	29939899	HLA-K	ENSG00000230795.2	6	29894955	29897009	Adipose_Visceral_Omentum	2.30752e-09	1.76676e-06	-0.671265	GM12878_Rao2014, HMEC_Rao2014, K562_Rao2014, Spleen_Schmitt2016	TRUE	42890	9.1	Ovary	28.52	Muscle_Skeletal	1.61
rs1264813	6	29939899	HLA-H	ENSG00000206341.6	6	29856244	29858259	Adipose_Visceral_Omentum	1.67344e-08	1.09658e-05	0.626179	GM12878_Rao2014, HMEC_Rao2014, HeLa_Rao2014, K562_Rao2014, Spleen_Schmitt2016	TRUE	81640	26.54	Whole_Blood	87.87	Brain_Frontal_Cortex_BA9	4.02
rs1264813	6	29939899	HLA-W	ENSG00000235290.1	6	29924373	29926347	Adipose_Visceral_Omentum	1.47633e-12	1.81056e-09	0.873313	GM12878_Rao2014, HMEC_Rao2014, HUVEC_Rao2014, HeLa_Rao2014, IMR90_Rao2014, K562_Rao2014, NHEK_Rao2014, Spleen_Schmitt2016	TRUE	13552	0.89	Whole_Blood	12	Brain_Putamen_basal_ganglia	0.11
rs1264813	6	29939899	HLA-U	ENSG00000228078.1	6	29901878	29902063	Adipose_Visceral_Omentum	0.000136923	0.0338267	0.490873	GM12878_Rao2014, K562_Rao2014, Pancreas_Schmitt2016	TRUE	37836	8.06	Whole_Blood	40.1	Brain_Anterior_cingulate_cortex_BA24	0.95
rs1264813	6	29939899	HCG4P3	ENSG00000237669.1	6	29973898	29974893	Adipose_Visceral_Omentum	5.03503e-07	0.000243604	0.444371	GM12878_Rao2014, IMR90_Rao2014	TRUE	33999	2.04	Testis	12.66	Muscle_Skeletal	0.2
rs1264813	6	29939899	HCG4P5	ENSG00000227766.1	6	29909874	29910844	Adipose_Visceral_Omentum	2.64506e-05	0.00830052	-0.423694	GM12878_Rao2014, HeLa_Rao2014, K562_Rao2014, Spleen_Schmitt2016	TRUE	29055	0.75	Spleen	2.09	Heart_Atrial_Appendage	0.25
rs1264813	6	29939899	HCG4P7	ENSG00000230521.1	6	29855071	29856045	Adipose_Visceral_Omentum	1.67832e-21	4.88635e-18	-0.882137	GM12878_Rao2014, Spleen_Schmitt2016	TRUE	83854	1.52	Ovary	6.65	Muscle_Skeletal	0.25
rs1270942	6	31918859	C4A	ENSG00000244731.3	6	31949801	31970458	Adipose_Visceral_Omentum	2.11734e-17	4.31033e-14	-0.632441	GM12878_Rao2014, HUVEC_Rao2014, K562_Rao2014, KBM7_Rao2014, Spleen_Schmitt2016	TRUE	30942	8.62	Liver	49.85	Muscle_Skeletal	0.21
rs1270942	6	31918859	MICB	ENSG00000204516.5	6	31462658	31478901	Adipose_Visceral_Omentum	4.9984e-07	0.00024209	0.441371	GM12878_Rao2014, HeLa_Rao2014, IMR90_Rao2014, K562_Rao2014, KBM7_Rao2014	TRUE	439958	3.93	Cells_EBV-transformed_lymphocytes	33.44	Muscle_Skeletal	0.43
rs1270942	6	31918859	CCHCR1	ENSG00000204536.9	6	31110216	31126015	Adipose_Visceral_Omentum	5.39883e-10	4.57811e-07	0.404438	GM12878_Rao2014, HUVEC_Rao2014, K562_Rao2014, Pancreas_Schmitt2016	TRUE	792844	9.31	Testis	191.1	Whole_Blood	4.18
rs1270942	6	31918859	NOTCH4	ENSG00000204301.5	6	32162620	32191844	Adipose_Visceral_Omentum	7.92902e-13	9.95289e-10	-0.463893	GM12878_Rao2014, HMEC_Rao2014, HeLa_Rao2014, IMR90_Rao2014, K562_Rao2014, KBM7_Rao2014, NHEK_Rao2014, Pancreas_Schmitt2016, Spleen_Schmitt2016	TRUE	243761	68.07	Lung	70.71	Cells_Transformed_fibroblasts	0.41
rs1270942	6	31918859	HLA-DQB1	ENSG00000179344.12	6	32627244	32636160	Adipose_Visceral_Omentum	1.73881e-05	0.00572918	-0.530658	K562_Rao2014, KBM7_Rao2014	TRUE	708385	42.61	Cells_EBV-transformed_lymphocytes	598.95	Cells_Transformed_fibroblasts	0.17
rs1270942	6	31918859	HLA-DQB2	ENSG00000232629.4	6	32723875	32731311	Adipose_Visceral_Omentum	2.7587e-07	0.000142437	0.694009	GM12878_Rao2014, HUVEC_Rao2014	TRUE	805016	3.78	Cells_EBV-transformed_lymphocytes	59.48	Brain_Cerebellum	0.11
rs1270942	6	31918859	PSORS1C1	ENSG00000204540.6	6	31082527	31107869	Adipose_Visceral_Omentum	2.69575e-06	0.00108635	-0.475327	GM12878_Rao2014, IMR90_Rao2014, K562_Rao2014, KBM7_Rao2014	TRUE	810990	0.95	Testis	46.73	Liver	0.05
rs1270942	6	31918859	PSMB9	ENSG00000240065.3	6	32821938	32827362	Adipose_Visceral_Omentum	1.57875e-05	0.00526299	0.298726	HeLa_Rao2014, KBM7_Rao2014, Pancreas_Schmitt2016, Spleen_Schmitt2016	TRUE	903079	60.37	Cells_EBV-transformed_lymphocytes	503.7	Brain_Cerebellar_Hemisphere	5.48
rs1281934	6	32584381	HLA-DQA2	ENSG00000237541.3	6	32709119	32714992	Adipose_Visceral_Omentum	8.63559e-06	0.00308945	1.20439	GM12878_Rao2014, HUVEC_Rao2014, IMR90_Rao2014	TRUE	124738	4.51	Cells_EBV-transformed_lymphocytes	159.1	Brain_Cerebellum	0.14
rs1281935	6	32583819	HLA-DRB6	ENSG00000229391.3	6	32520490	32527799	Adipose_Visceral_Omentum	1.88637e-06	0.000790564	0.80583	GM12878_Rao2014, HeLa_Rao2014, K562_Rao2014	TRUE	56020	35.24	Cells_EBV-transformed_lymphocytes	145.35	Cells_Transformed_fibroblasts	0.1
rs1281935	6	32583819	HLA-DQA2	ENSG00000237541.3	6	32709119	32714992	Adipose_Visceral_Omentum	5.12042e-12	5.71896e-09	1.27337	GM12878_Rao2014, HUVEC_Rao2014, IMR90_Rao2014	TRUE	125300	4.51	Cells_EBV-transformed_lymphocytes	159.1	Brain_Cerebellum	0.14
rs12928404	16	28847245	RP11-1348G14.4	ENSG00000251417.1	16	28814097	28829149	Adipose_Visceral_Omentum	6.7868e-11	6.56891e-08	-0.387981	GM12878_Rao2014, HMEC_Rao2014, HUVEC_Rao2014, HeLa_Rao2014, IMR90_Rao2014, K562_Rao2014, KBM7_Rao2014, NHEK_Rao2014, Pancreas_Schmitt2016, Spleen_Schmitt2016	TRUE	18096	0.58	Thyroid	2.32	Muscle_Skeletal	0.17
rs12928404	16	28847245	SULT1A2	ENSG00000197165.6	16	28603264	28608430	Adipose_Visceral_Omentum	3.14866e-17	6.33165e-14	0.465852	HeLa_Rao2014, KBM7_Rao2014, NHEK_Rao2014	TRUE	238815	1.97	Small_Intestine_Terminal_Ileum	21.35	Cells_Transformed_fibroblasts	0.06
rs12928404	16	28847245	SH2B1	ENSG00000178188.10	16	28857921	28885526	Adipose_Visceral_Omentum	2.65795e-06	0.00107278	-0.116245	GM12878_Rao2014, HMEC_Rao2014, HUVEC_Rao2014, HeLa_Rao2014, IMR90_Rao2014, K562_Rao2014, KBM7_Rao2014, NHEK_Rao2014, Pancreas_Schmitt2016, Spleen_Schmitt2016	TRUE	10676	23.19	Brain_Cerebellum	78.6	Whole_Blood	12.46
rs12928404	16	28847245	TUFM	ENSG00000178952.4	16	28853732	28857729	Adipose_Visceral_Omentum	1.18848e-09	9.56391e-07	0.126568	GM12878_Rao2014, HMEC_Rao2014, HUVEC_Rao2014, HeLa_Rao2014, IMR90_Rao2014, K562_Rao2014, KBM7_Rao2014, NHEK_Rao2014, Pancreas_Schmitt2016, Spleen_Schmitt2016	TRUE	6487	133.6	Cells_Transformed_fibroblasts	222.7	Whole_Blood	58.89
rs12982646	19	499977	SHC2	ENSG00000129946.6	19	416583	460996	Adipose_Visceral_Omentum	9.42373e-08	5.38026e-05	0.263562	GM12878_Rao2014, HMEC_Rao2014, HUVEC_Rao2014, HeLa_Rao2014, IMR90_Rao2014, K562_Rao2014, KBM7_Rao2014, NHEK_Rao2014, Spleen_Schmitt2016	TRUE	38981	38.12	Pituitary	136.9	Cells_EBV-transformed_lymphocytes	0.14
rs12982646	19	499977	AC005775.2	ENSG00000266933.1	19	490046	501624	Adipose_Visceral_Omentum	1.20119e-07	6.72457e-05	0.450712	GM12878_Rao2014, HMEC_Rao2014, HUVEC_Rao2014, HeLa_Rao2014, IMR90_Rao2014, K562_Rao2014, KBM7_Rao2014, NHEK_Rao2014, Pancreas_Schmitt2016, Spleen_Schmitt2016	TRUE	0	0.46	Testis	4.04	Pancreas	0.2
rs144530872	6	29863886	HCG18	ENSG00000231074.4	6	30255174	30294927	Adipose_Visceral_Omentum	7.16028e-05	0.0196632	0.502012	GM12878_Rao2014	TRUE	391288	4.33	Pituitary	11.04	Whole_Blood	1.39
rs149663102	6	31344182	MICB	ENSG00000204516.5	6	31462658	31478901	Adipose_Visceral_Omentum	1.72459e-12	2.0868e-09	-1.09286	GM12878_Rao2014, HMEC_Rao2014, IMR90_Rao2014, K562_Rao2014, Pancreas_Schmitt2016, Spleen_Schmitt2016	TRUE	118476	3.93	Cells_EBV-transformed_lymphocytes	33.44	Muscle_Skeletal	0.43
rs149663102	6	31344182	HLA-S	ENSG00000225851.1	6	31349851	31350065	Adipose_Visceral_Omentum	6.25492e-05	0.0174948	0.995601	GM12878_Rao2014, HeLa_Rao2014, IMR90_Rao2014, K562_Rao2014, Pancreas_Schmitt2016, Spleen_Schmitt2016	TRUE	5669	2.49	Spleen	24.54	Pituitary	0.93
rs149663102	6	31344182	XXbac-BPG181B23.7	ENSG00000272221.1	6	31362066	31363272	Adipose_Visceral_Omentum	6.99066e-05	0.0192577	-0.90838	GM12878_Rao2014, HUVEC_Rao2014, HeLa_Rao2014, K562_Rao2014, Pancreas_Schmitt2016, Spleen_Schmitt2016	TRUE	17884	3.93	Ovary	11.24	Brain_Hippocampus	0.84
rs149663102	6	31344182	HLA-L	ENSG00000243753.1	6	30227361	30234728	Adipose_Visceral_Omentum	2.10336e-08	1.36255e-05	1.05541	GM12878_Rao2014, K562_Rao2014, KBM7_Rao2014	FALSE	1109454	3	Cells_EBV-transformed_lymphocytes	10.57	Muscle_Skeletal	0.47
rs151234	16	28505659	SULT1A2	ENSG00000197165.6	16	28603264	28608430	Adipose_Visceral_Omentum	3.19196e-09	2.38218e-06	-0.464838	GM12878_Rao2014, HUVEC_Rao2014, HeLa_Rao2014, IMR90_Rao2014, K562_Rao2014, KBM7_Rao2014, Pancreas_Schmitt2016	TRUE	97605	1.97	Small_Intestine_Terminal_Ileum	21.35	Cells_Transformed_fibroblasts	0.06
rs1678536	12	57979189	TSFM	ENSG00000123297.12	12	58176372	58201854	Adipose_Visceral_Omentum	2.81359e-07	0.0001449	-0.173522	GM12878_Rao2014, HMEC_Rao2014, HUVEC_Rao2014, HeLa_Rao2014, IMR90_Rao2014, K562_Rao2014, KBM7_Rao2014, NHEK_Rao2014, Spleen_Schmitt2016	TRUE	197183	13.13	Adrenal_Gland	38.38	Whole_Blood	2.91
rs1678536	12	57979189	METTL21B	ENSG00000123427.11	12	58165389	58176324	Adipose_Visceral_Omentum	5.8745e-14	8.51748e-11	0.36688	GM12878_Rao2014, HMEC_Rao2014, HUVEC_Rao2014, IMR90_Rao2014, K562_Rao2014, KBM7_Rao2014, NHEK_Rao2014, Pancreas_Schmitt2016	TRUE	186200	9.95	Ovary	21.72	Whole_Blood	0.89
rs16822632	6	32411711	HLA-DQA2	ENSG00000237541.3	6	32709119	32714992	Adipose_Visceral_Omentum	5.55423e-05	0.0157907	-1.56409	GM12878_Rao2014, HUVEC_Rao2014, HeLa_Rao2014, IMR90_Rao2014, K562_Rao2014, KBM7_Rao2014, NHEK_Rao2014	TRUE	297408	4.51	Cells_EBV-transformed_lymphocytes	159.1	Brain_Cerebellum	0.14
rs1701704	12	56412486	RPS26	ENSG00000197728.5	12	56435637	56438116	Adipose_Visceral_Omentum	1.24333e-53	1.87933e-49	0.997586	GM12878_Rao2014, HUVEC_Rao2014, HeLa_Rao2014, IMR90_Rao2014, K562_Rao2014, Spleen_Schmitt2016	TRUE	23151	443.6	Ovary	981	Brain_Hippocampus	132.3
rs17211699	6	32626036	HLA-DRB6	ENSG00000229391.3	6	32520490	32527799	Adipose_Visceral_Omentum	8.17623e-05	0.0220026	0.561529	GM12878_Rao2014, HUVEC_Rao2014, KBM7_Rao2014	TRUE	98237	35.24	Cells_EBV-transformed_lymphocytes	145.35	Cells_Transformed_fibroblasts	0.1
rs17211699	6	32626036	HLA-DQB2	ENSG00000232629.4	6	32723875	32731311	Adipose_Visceral_Omentum	3.6938e-09	2.71033e-06	0.833759	GM12878_Rao2014, HUVEC_Rao2014, IMR90_Rao2014, K562_Rao2014, KBM7_Rao2014, Spleen_Schmitt2016	TRUE	97839	3.78	Cells_EBV-transformed_lymphocytes	59.48	Brain_Cerebellum	0.11
rs17214657	6	33047172	HLA-DPB2	ENSG00000224557.3	6	33080228	33102442	Adipose_Visceral_Omentum	1.15771e-07	6.50726e-05	0.823469	GM12878_Rao2014, HMEC_Rao2014, HUVEC_Rao2014, HeLa_Rao2014, IMR90_Rao2014, K562_Rao2014, KBM7_Rao2014, NHEK_Rao2014, Pancreas_Schmitt2016, Spleen_Schmitt2016	TRUE	33056	0.09	Cells_EBV-transformed_lymphocytes	2.15	Skin_Not_Sun_Exposed_Suprapubic	0.06
rs17214657	6	33047172	RPL32P1	ENSG00000224796.1	6	33047228	33047637	Adipose_Visceral_Omentum	4.48326e-07	0.000219959	-0.679494	GM12878_Rao2014, HMEC_Rao2014, HUVEC_Rao2014, HeLa_Rao2014, IMR90_Rao2014, K562_Rao2014, KBM7_Rao2014, NHEK_Rao2014, Pancreas_Schmitt2016, Spleen_Schmitt2016	TRUE	56	0.75	Lung	4.31	Heart_Atrial_Appendage	0.19
rs1794265	6	32674736	HLA-DQB1-AS1	ENSG00000223534.1	6	32628132	32628506	Adipose_Visceral_Omentum	1.5206e-06	0.000654202	0.902772	HeLa_Rao2014, K562_Rao2014, Spleen_Schmitt2016	TRUE	46230	5.25	Spleen	28.16	Brain_Putamen_basal_ganglia	0.2
rs1893217	18	12809339	RP11-973H7.1	ENSG00000260302.1	18	12774650	12775922	Adipose_Visceral_Omentum	3.2483e-05	0.00992567	0.443816	GM12878_Rao2014, HUVEC_Rao2014, HeLa_Rao2014, IMR90_Rao2014, K562_Rao2014, Spleen_Schmitt2016	TRUE	33417	0.09	Testis	4.58	Brain_Putamen_basal_ganglia	0.04
rs193778	16	11351210	RP11-166B2.1	ENSG00000234719.4	16	12021230	12070500	Adipose_Visceral_Omentum	6.62486e-06	0.00244087	-0.454157	GM12878_Rao2014, IMR90_Rao2014, K562_Rao2014, KBM7_Rao2014	TRUE	670020	1.03	Testis	19.97	Heart_Left_Ventricle	0.23
rs1980493	6	32363214	MICB	ENSG00000204516.5	6	31462658	31478901	Adipose_Visceral_Omentum	7.77175e-07	0.000361268	0.351667	HMEC_Rao2014, KBM7_Rao2014	TRUE	884313	3.93	Cells_EBV-transformed_lymphocytes	33.44	Muscle_Skeletal	0.43
rs1980493	6	32363214	HLA-DQB2	ENSG00000232629.4	6	32723875	32731311	Adipose_Visceral_Omentum	0.000188644	0.0440147	0.413202	GM12878_Rao2014, HMEC_Rao2014, HeLa_Rao2014, IMR90_Rao2014, K562_Rao2014, KBM7_Rao2014, NHEK_Rao2014, Pancreas_Schmitt2016	TRUE	360661	3.78	Cells_EBV-transformed_lymphocytes	59.48	Brain_Cerebellum	0.11
rs1980493	6	32363214	NOTCH4	ENSG00000204301.5	6	32162620	32191844	Adipose_Visceral_Omentum	3.02979e-09	2.27182e-06	-0.31577	GM12878_Rao2014, HMEC_Rao2014, HUVEC_Rao2014, HeLa_Rao2014, IMR90_Rao2014, K562_Rao2014, KBM7_Rao2014, NHEK_Rao2014, Pancreas_Schmitt2016, Spleen_Schmitt2016	TRUE	171370	68.07	Lung	70.71	Cells_Transformed_fibroblasts	0.41
rs1980493	6	32363214	CCHCR1	ENSG00000204536.9	6	31110216	31126015	Adipose_Visceral_Omentum	3.02874e-06	0.00120845	0.250285	GM12878_Rao2014, KBM7_Rao2014	FALSE	1237199	9.31	Testis	191.1	Whole_Blood	4.18
rs2069762	4	123377979	MARCH1	ENSG00000145416.9	4	164445450	165305202	Adipose_Visceral_Omentum	7.74585e-05	0.0210325	0.172191	GM12878_Rao2014, IMR90_Rao2014, NHEK_Rao2014, Pancreas_Schmitt2016	FALSE	41067471	3.61	Spleen	16.13	Heart_Left_Ventricle	0.48
rs2251396	6	31364706	MICA	ENSG00000204520.8	6	31371356	31383092	Adipose_Visceral_Omentum	2.80614e-11	2.8627e-08	0.322638	GM12878_Rao2014, HMEC_Rao2014, HUVEC_Rao2014, HeLa_Rao2014, IMR90_Rao2014, K562_Rao2014, KBM7_Rao2014, NHEK_Rao2014, Pancreas_Schmitt2016, Spleen_Schmitt2016	TRUE	6650	45.08	Ovary	101.4	Brain_Hippocampus	6.07
rs2251396	6	31364706	PSORS1C1	ENSG00000204540.6	6	31082527	31107869	Adipose_Visceral_Omentum	4.03898e-08	2.47669e-05	-0.346716	GM12878_Rao2014, HUVEC_Rao2014, HeLa_Rao2014, IMR90_Rao2014, K562_Rao2014, KBM7_Rao2014, NHEK_Rao2014, Spleen_Schmitt2016	TRUE	256837	0.95	Testis	46.73	Liver	0.05
rs2251396	6	31364706	XXbac-BPG299F13.17	ENSG00000272501.1	6	31162977	31165814	Adipose_Visceral_Omentum	9.86204e-05	0.0257494	-0.236896	GM12878_Rao2014, HMEC_Rao2014, HUVEC_Rao2014, K562_Rao2014, Pancreas_Schmitt2016	TRUE	198892	2.96	Brain_Cerebellar_Hemisphere	44.81	Cells_Transformed_fibroblasts	0.7
rs2251396	6	31364706	PSORS1C2	ENSG00000204538.3	6	31105313	31107127	Adipose_Visceral_Omentum	3.7768e-05	0.0113175	-0.315141	GM12878_Rao2014, HUVEC_Rao2014, HeLa_Rao2014, K562_Rao2014, Spleen_Schmitt2016	TRUE	257579	0.39	Skin_Sun_Exposed_Lower_leg	163.9	Brain_Putamen_basal_ganglia	0.06
rs2289702	15	79237292	CTSH	ENSG00000103811.11	15	79213400	79241916	Adipose_Visceral_Omentum	3.59367e-22	1.09674e-18	-1.04864	GM12878_Rao2014, HMEC_Rao2014, HUVEC_Rao2014, HeLa_Rao2014, IMR90_Rao2014, K562_Rao2014, KBM7_Rao2014, NHEK_Rao2014, Pancreas_Schmitt2016, Spleen_Schmitt2016	TRUE	0	52.69	Cells_EBV-transformed_lymphocytes	256.7	Cells_Transformed_fibroblasts	3.96
rs2290400	17	38066239	PGAP3	ENSG00000161395.8	17	37827375	37853050	Adipose_Visceral_Omentum	0.000120163	0.030356	-0.150828	GM12878_Rao2014, HUVEC_Rao2014, HeLa_Rao2014, IMR90_Rao2014, K562_Rao2014, KBM7_Rao2014, NHEK_Rao2014, Pancreas_Schmitt2016, Spleen_Schmitt2016	TRUE	213189	13.87	Thyroid	66.46	Muscle_Skeletal	5.77
rs2290400	17	38066239	GSDMA	ENSG00000167914.6	17	38119226	38134019	Adipose_Visceral_Omentum	3.54659e-11	3.57186e-08	0.426545	GM12878_Rao2014, HMEC_Rao2014, HUVEC_Rao2014, HeLa_Rao2014, IMR90_Rao2014, K562_Rao2014, KBM7_Rao2014, NHEK_Rao2014, Spleen_Schmitt2016	TRUE	52987	0.95	Skin_Sun_Exposed_Lower_leg	93.09	Pancreas	0.04
rs2290400	17	38066239	RP11-387H17.4	ENSG00000264968.1	17	38083995	38095854	Adipose_Visceral_Omentum	1.79296e-05	0.00589368	0.248604	GM12878_Rao2014, HMEC_Rao2014, HUVEC_Rao2014, HeLa_Rao2014, IMR90_Rao2014, K562_Rao2014, KBM7_Rao2014, NHEK_Rao2014, Pancreas_Schmitt2016, Spleen_Schmitt2016	TRUE	17756	0.6	Testis	9.67	Adrenal_Gland	0.07
rs2292239	12	56482179	RPS26	ENSG00000197728.5	12	56435637	56438116	Adipose_Visceral_Omentum	1.63007e-46	1.81391e-42	-0.935363	GM12878_Rao2014, HeLa_Rao2014, Pancreas_Schmitt2016	TRUE	44063	443.6	Ovary	981	Brain_Hippocampus	132.3
rs229533	22	37587110	FBN2	ENSG00000138829.6	5	127593601	127994878	Adipose_Visceral_Omentum	0.000136977	0.0338323	-0.272817	GM12878_Rao2014, Spleen_Schmitt2016	FALSE	NA	0.1	Cells_Transformed_fibroblasts	135.7	Artery_Tibial	0.06
rs2395029	6	31431779	MICB	ENSG00000204516.5	6	31462658	31478901	Adipose_Visceral_Omentum	1.27046e-11	1.35235e-08	-0.998981	GM12878_Rao2014, HMEC_Rao2014, HUVEC_Rao2014, HeLa_Rao2014, IMR90_Rao2014, K562_Rao2014, KBM7_Rao2014, NHEK_Rao2014, Pancreas_Schmitt2016, Spleen_Schmitt2016	TRUE	30879	3.93	Cells_EBV-transformed_lymphocytes	33.44	Muscle_Skeletal	0.43
rs2395029	6	31431779	HLA-S	ENSG00000225851.1	6	31349851	31350065	Adipose_Visceral_Omentum	9.35268e-05	0.0246609	0.922652	GM12878_Rao2014, HMEC_Rao2014, HeLa_Rao2014, IMR90_Rao2014, K562_Rao2014, KBM7_Rao2014, Spleen_Schmitt2016	TRUE	81714	2.49	Spleen	24.54	Pituitary	0.93
rs2395029	6	31431779	XXbac-BPG181B23.7	ENSG00000272221.1	6	31362066	31363272	Adipose_Visceral_Omentum	2.15867e-05	0.00693003	-0.91876	GM12878_Rao2014, HUVEC_Rao2014, K562_Rao2014, KBM7_Rao2014, Pancreas_Schmitt2016, Spleen_Schmitt2016	TRUE	68507	3.93	Ovary	11.24	Brain_Hippocampus	0.84
rs2395029	6	31431779	HLA-L	ENSG00000243753.1	6	30227361	30234728	Adipose_Visceral_Omentum	5.24904e-08	3.13496e-05	0.974351	GM12878_Rao2014, K562_Rao2014	FALSE	1197051	3	Cells_EBV-transformed_lymphocytes	10.57	Muscle_Skeletal	0.47
rs2523989	6	30078274	ZFP57	ENSG00000204644.5	6	29640169	29648887	Adipose_Visceral_Omentum	1.14863e-11	1.22699e-08	0.7894	GM12878_Rao2014, HUVEC_Rao2014, K562_Rao2014	TRUE	429387	0.07	Brain_Spinal_cord_cervical_c-1	17.98	Liver	0.02
rs2523989	6	30078274	MICB	ENSG00000204516.5	6	31462658	31478901	Adipose_Visceral_Omentum	5.10804e-05	0.0147066	0.315759	GM12878_Rao2014, HUVEC_Rao2014	FALSE	1384384	3.93	Cells_EBV-transformed_lymphocytes	33.44	Muscle_Skeletal	0.43
rs2524277	6	31407578	ATP6V1G2	ENSG00000213760.6	6	31512239	31514625	Adipose_Visceral_Omentum	4.04202e-05	0.0120189	0.536381	GM12878_Rao2014, IMR90_Rao2014, Pancreas_Schmitt2016	TRUE	104661	1.42	Brain_Cerebellar_Hemisphere	1030.5	Pancreas	0.44
rs2542151	18	12779946	RP11-973H7.1	ENSG00000260302.1	18	12774650	12775922	Adipose_Visceral_Omentum	9.30991e-07	0.000423649	-0.493938	GM12878_Rao2014, HMEC_Rao2014, HUVEC_Rao2014, HeLa_Rao2014, IMR90_Rao2014, K562_Rao2014, KBM7_Rao2014, NHEK_Rao2014, Pancreas_Schmitt2016, Spleen_Schmitt2016	TRUE	4024	0.09	Testis	4.58	Brain_Putamen_basal_ganglia	0.04
rs2664170	X	153945601	FAM3A	ENSG00000071889.12	X	153733350	153744566	Adipose_Visceral_Omentum	2.6688e-05	0.00836633	-0.156034	GM12878_Rao2014, HUVEC_Rao2014	TRUE	201035	29.14	Ovary	71.23	Whole_Blood	12.72
rs2664170	X	153945601	F8	ENSG00000185010.9	X	154064063	154251028	Adipose_Visceral_Omentum	6.40156e-05	0.0178554	0.163581	GM12878_Rao2014, HMEC_Rao2014, HUVEC_Rao2014, HeLa_Rao2014, IMR90_Rao2014, K562_Rao2014, KBM7_Rao2014, NHEK_Rao2014, Pancreas_Schmitt2016, Spleen_Schmitt2016	TRUE	118462	19.99	Adipose_Visceral_Omentum	19.99	Whole_Blood	0.79
rs2738774	20	62269337	GMEB2	ENSG00000101216.6	20	62218955	62258394	Adipose_Visceral_Omentum	4.50825e-07	0.000221006	0.194464	GM12878_Rao2014, HUVEC_Rao2014, HeLa_Rao2014, IMR90_Rao2014, Pancreas_Schmitt2016, Spleen_Schmitt2016	TRUE	10943	11.96	Thyroid	33.67	Heart_Left_Ventricle	4.13
rs2857595	6	31568468	NOTCH4	ENSG00000204301.5	6	32162620	32191844	Adipose_Visceral_Omentum	7.80598e-06	0.00282272	-0.223662	GM12878_Rao2014, HeLa_Rao2014, Pancreas_Schmitt2016, Spleen_Schmitt2016	TRUE	594152	68.07	Lung	70.71	Cells_Transformed_fibroblasts	0.41
rs2857595	6	31568468	CCHCR1	ENSG00000204536.9	6	31110216	31126015	Adipose_Visceral_Omentum	7.87325e-08	4.55382e-05	0.264862	GM12878_Rao2014, IMR90_Rao2014, K562_Rao2014	TRUE	442453	9.31	Testis	191.1	Whole_Blood	4.18
rs2872507	17	38040762	GSDMA	ENSG00000167914.6	17	38119226	38134019	Adipose_Visceral_Omentum	3.21425e-12	3.71345e-09	0.429931	GM12878_Rao2014, HMEC_Rao2014, HUVEC_Rao2014, HeLa_Rao2014, IMR90_Rao2014, K562_Rao2014, KBM7_Rao2014, Pancreas_Schmitt2016, Spleen_Schmitt2016	TRUE	78464	0.95	Skin_Sun_Exposed_Lower_leg	93.09	Pancreas	0.04
rs3129889	6	32413544	HLA-DRB9	ENSG00000196301.3	6	32427598	32441277	Adipose_Visceral_Omentum	6.86135e-06	0.00251596	0.507866	GM12878_Rao2014, HMEC_Rao2014, HUVEC_Rao2014, HeLa_Rao2014, IMR90_Rao2014, K562_Rao2014, KBM7_Rao2014, NHEK_Rao2014, Pancreas_Schmitt2016, Spleen_Schmitt2016	TRUE	14054	0.61	Cells_EBV-transformed_lymphocytes	3.7	Brain_Spinal_cord_cervical_c-1	0.27
rs3129889	6	32413544	HLA-DRB1	ENSG00000196126.6	6	32546546	32557625	Adipose_Visceral_Omentum	6.12782e-06	0.00227484	-0.335813	GM12878_Rao2014, K562_Rao2014, Pancreas_Schmitt2016, Spleen_Schmitt2016	TRUE	133002	375.1	Cells_EBV-transformed_lymphocytes	1999.5	Cells_Transformed_fibroblasts	1.11
rs3129889	6	32413544	HLA-DRB6	ENSG00000229391.3	6	32520490	32527799	Adipose_Visceral_Omentum	1.39239e-22	4.38466e-19	1.06611	GM12878_Rao2014, HUVEC_Rao2014, HeLa_Rao2014, IMR90_Rao2014, K562_Rao2014, KBM7_Rao2014, Spleen_Schmitt2016	TRUE	106946	35.24	Cells_EBV-transformed_lymphocytes	145.35	Cells_Transformed_fibroblasts	0.1
rs3129889	6	32413544	HLA-DRB5	ENSG00000198502.5	6	32485120	32498064	Adipose_Visceral_Omentum	9.37408e-39	8.17453e-35	-1.28826	GM12878_Rao2014, K562_Rao2014, Pancreas_Schmitt2016	TRUE	71576	79.69	Cells_EBV-transformed_lymphocytes	433.05	Cells_Transformed_fibroblasts	0.28
rs3129889	6	32413544	HLA-DQB1	ENSG00000179344.12	6	32627244	32636160	Adipose_Visceral_Omentum	1.04039e-05	0.00364093	-0.472881	GM12878_Rao2014, HeLa_Rao2014, K562_Rao2014, KBM7_Rao2014, Pancreas_Schmitt2016, Spleen_Schmitt2016	TRUE	213700	42.61	Cells_EBV-transformed_lymphocytes	598.95	Cells_Transformed_fibroblasts	0.17
rs3129889	6	32413544	HLA-DQB2	ENSG00000232629.4	6	32723875	32731311	Adipose_Visceral_Omentum	6.20737e-07	0.000294819	0.585938	GM12878_Rao2014, HUVEC_Rao2014, HeLa_Rao2014, IMR90_Rao2014, Pancreas_Schmitt2016	TRUE	310331	3.78	Cells_EBV-transformed_lymphocytes	59.48	Brain_Cerebellum	0.11
rs3129889	6	32413544	HLA-DQA2	ENSG00000237541.3	6	32709119	32714992	Adipose_Visceral_Omentum	4.2678e-06	0.00164739	0.599721	GM12878_Rao2014, HUVEC_Rao2014, HeLa_Rao2014, IMR90_Rao2014, K562_Rao2014, KBM7_Rao2014	TRUE	295575	4.51	Cells_EBV-transformed_lymphocytes	159.1	Brain_Cerebellum	0.14
rs3135002	6	32668438	HLA-DRB6	ENSG00000229391.3	6	32520490	32527799	Adipose_Visceral_Omentum	4.25073e-18	9.25584e-15	0.821294	GM12878_Rao2014	TRUE	140639	35.24	Cells_EBV-transformed_lymphocytes	145.35	Cells_Transformed_fibroblasts	0.1
rs3135002	6	32668438	HLA-DQB1	ENSG00000179344.12	6	32627244	32636160	Adipose_Visceral_Omentum	1.06889e-14	1.68006e-11	-0.680918	GM12878_Rao2014, HeLa_Rao2014, K562_Rao2014, KBM7_Rao2014, NHEK_Rao2014, Pancreas_Schmitt2016	TRUE	32278	42.61	Cells_EBV-transformed_lymphocytes	598.95	Cells_Transformed_fibroblasts	0.17
rs3135002	6	32668438	HLA-DQB2	ENSG00000232629.4	6	32723875	32731311	Adipose_Visceral_Omentum	1.95502e-15	3.33278e-12	0.768368	GM12878_Rao2014, HUVEC_Rao2014, IMR90_Rao2014, K562_Rao2014, KBM7_Rao2014, NHEK_Rao2014, Pancreas_Schmitt2016	TRUE	55437	3.78	Cells_EBV-transformed_lymphocytes	59.48	Brain_Cerebellum	0.11
rs3135002	6	32668438	HLA-DQB1-AS1	ENSG00000223534.1	6	32628132	32628506	Adipose_Visceral_Omentum	1.02258e-16	1.96482e-13	-0.582995	GM12878_Rao2014, NHEK_Rao2014	TRUE	39932	5.25	Spleen	28.16	Brain_Putamen_basal_ganglia	0.2
rs3135002	6	32668438	HLA-DQA2	ENSG00000237541.3	6	32709119	32714992	Adipose_Visceral_Omentum	2.68368e-09	2.03501e-06	0.65293	GM12878_Rao2014, HUVEC_Rao2014, IMR90_Rao2014, K562_Rao2014, Pancreas_Schmitt2016	TRUE	40681	4.51	Cells_EBV-transformed_lymphocytes	159.1	Brain_Cerebellum	0.14
rs34593439	15	79234956	CTSH	ENSG00000103811.11	15	79213400	79241916	Adipose_Visceral_Omentum	4.01186e-19	9.61275e-16	-0.938529	GM12878_Rao2014, HMEC_Rao2014, HUVEC_Rao2014, HeLa_Rao2014, IMR90_Rao2014, K562_Rao2014, KBM7_Rao2014, NHEK_Rao2014, Pancreas_Schmitt2016, Spleen_Schmitt2016	TRUE	0	52.69	Cells_EBV-transformed_lymphocytes	256.7	Cells_Transformed_fibroblasts	3.96
rs3761980	6	35993905	SLC26A8	ENSG00000112053.9	6	35911291	35992645	Adipose_Visceral_Omentum	1.20706e-09	9.70482e-07	0.49165	GM12878_Rao2014, HMEC_Rao2014, HUVEC_Rao2014, HeLa_Rao2014, IMR90_Rao2014, K562_Rao2014, KBM7_Rao2014, NHEK_Rao2014, Pancreas_Schmitt2016, Spleen_Schmitt2016	TRUE	1260	0.29	Testis	63.01	Heart_Atrial_Appendage	0.07
rs3764021	12	9833627	CLECL1	ENSG00000184293.3	12	9868456	9885895	Adipose_Visceral_Omentum	6.43532e-15	1.05159e-11	-0.498074	GM12878_Rao2014, HMEC_Rao2014, HUVEC_Rao2014, HeLa_Rao2014, IMR90_Rao2014, K562_Rao2014, KBM7_Rao2014, NHEK_Rao2014, Spleen_Schmitt2016	TRUE	34829	0.44	Cells_EBV-transformed_lymphocytes	56.15	Brain_Anterior_cingulate_cortex_BA24	0.04
rs3764021	12	9833627	RP11-705C15.2	ENSG00000256594.3	12	9787188	9811008	Adipose_Visceral_Omentum	1.68529e-05	0.00557105	0.176841	GM12878_Rao2014, HMEC_Rao2014, HUVEC_Rao2014, HeLa_Rao2014, IMR90_Rao2014, K562_Rao2014, KBM7_Rao2014, NHEK_Rao2014, Pancreas_Schmitt2016, Spleen_Schmitt2016	TRUE	22619	4.42	Cells_EBV-transformed_lymphocytes	14.85	Brain_Cerebellar_Hemisphere	0.37
rs402072	19	47219121	FKRP	ENSG00000181027.6	19	47249303	47280231	Adipose_Visceral_Omentum	1.21392e-07	6.79164e-05	0.31185	GM12878_Rao2014, HMEC_Rao2014, HUVEC_Rao2014, HeLa_Rao2014, IMR90_Rao2014, K562_Rao2014, KBM7_Rao2014, NHEK_Rao2014, Pancreas_Schmitt2016, Spleen_Schmitt2016	TRUE	30182	9.81	Pituitary	19.84	Whole_Blood	3.12
rs416603	16	11364078	RMI2	ENSG00000175643.7	16	11343506	11445619	Adipose_Visceral_Omentum	2.1934e-13	2.94701e-10	0.413622	GM12878_Rao2014, HMEC_Rao2014, HUVEC_Rao2014, HeLa_Rao2014, IMR90_Rao2014, K562_Rao2014, KBM7_Rao2014, NHEK_Rao2014, Pancreas_Schmitt2016, Spleen_Schmitt2016	TRUE	0	0.74	Cells_EBV-transformed_lymphocytes	28.63	Brain_Cerebellar_Hemisphere	0.18
rs425105	19	47208480	FKRP	ENSG00000181027.6	19	47249303	47280231	Adipose_Visceral_Omentum	1.43964e-08	9.5721e-06	0.322073	GM12878_Rao2014, HeLa_Rao2014, IMR90_Rao2014, K562_Rao2014, KBM7_Rao2014, NHEK_Rao2014, Pancreas_Schmitt2016, Spleen_Schmitt2016	TRUE	40823	9.81	Pituitary	19.84	Whole_Blood	3.12
rs45450798	18	12792939	RP11-973H7.1	ENSG00000260302.1	18	12774650	12775922	Adipose_Visceral_Omentum	1.98989e-05	0.00647065	0.456098	GM12878_Rao2014, HMEC_Rao2014, IMR90_Rao2014, KBM7_Rao2014, NHEK_Rao2014, Pancreas_Schmitt2016, Spleen_Schmitt2016	TRUE	17017	0.09	Testis	4.58	Brain_Putamen_basal_ganglia	0.04
rs4625	3	49572139	AMT	ENSG00000145020.10	3	49454211	49460186	Adipose_Visceral_Omentum	3.43662e-09	2.54323e-06	0.191096	GM12878_Rao2014, HMEC_Rao2014, HeLa_Rao2014, K562_Rao2014, KBM7_Rao2014, Spleen_Schmitt2016	TRUE	111953	19.67	Brain_Cerebellum	78.71	Whole_Blood	5.41
rs4625	3	49572139	RNF123	ENSG00000164068.11	3	49726935	49753910	Adipose_Visceral_Omentum	6.25107e-07	0.000296739	-0.19753	GM12878_Rao2014, HMEC_Rao2014, HeLa_Rao2014, IMR90_Rao2014, K562_Rao2014, KBM7_Rao2014, NHEK_Rao2014, Spleen_Schmitt2016	TRUE	154796	14.6	Muscle_Skeletal	74.31	Brain_Substantia_nigra	5.7
rs4625	3	49572139	RBM6	ENSG00000004534.10	3	49977440	50114683	Adipose_Visceral_Omentum	1.87959e-10	1.70378e-07	0.262662	GM12878_Rao2014, HUVEC_Rao2014, HeLa_Rao2014, IMR90_Rao2014, K562_Rao2014, KBM7_Rao2014, Pancreas_Schmitt2016, Spleen_Schmitt2016	TRUE	405301	81.27	Uterus	172.9	Muscle_Skeletal	26.32
rs4625	3	49572139	NICN1	ENSG00000145029.7	3	49460959	49466759	Adipose_Visceral_Omentum	5.69048e-05	0.0161325	0.165353	GM12878_Rao2014, HMEC_Rao2014, K562_Rao2014	TRUE	105380	15.6	Brain_Cerebellum	55.21	Whole_Blood	4.98
rs4759229	12	56474479	RPS26	ENSG00000197728.5	12	56435637	56438116	Adipose_Visceral_Omentum	6.95197e-47	7.78378e-43	-0.945164	GM12878_Rao2014, HUVEC_Rao2014, HeLa_Rao2014, IMR90_Rao2014, K562_Rao2014, KBM7_Rao2014, Spleen_Schmitt2016	TRUE	36363	443.6	Ovary	981	Brain_Hippocampus	132.3
rs4763879	12	9910163	CLECL1	ENSG00000184293.3	12	9868456	9885895	Adipose_Visceral_Omentum	6.26579e-10	5.26406e-07	0.418774	GM12878_Rao2014, HMEC_Rao2014, HUVEC_Rao2014, HeLa_Rao2014, IMR90_Rao2014, K562_Rao2014, KBM7_Rao2014, Pancreas_Schmitt2016, Spleen_Schmitt2016	TRUE	24268	0.44	Cells_EBV-transformed_lymphocytes	56.15	Brain_Anterior_cingulate_cortex_BA24	0.04
rs4788084	16	28539847	RP11-1348G14.4	ENSG00000251417.1	16	28814097	28829149	Adipose_Visceral_Omentum	1.38003e-09	1.09883e-06	-0.378299	IMR90_Rao2014, K562_Rao2014, Spleen_Schmitt2016	TRUE	274250	0.58	Thyroid	2.32	Muscle_Skeletal	0.17
rs4788084	16	28539847	SULT1A2	ENSG00000197165.6	16	28603264	28608430	Adipose_Visceral_Omentum	1.60553e-26	6.93373e-23	0.591335	GM12878_Rao2014, HeLa_Rao2014, IMR90_Rao2014, K562_Rao2014, Pancreas_Schmitt2016, Spleen_Schmitt2016	TRUE	63417	1.97	Small_Intestine_Terminal_Ileum	21.35	Cells_Transformed_fibroblasts	0.06
rs4788084	16	28539847	SH2B1	ENSG00000178188.10	16	28857921	28885526	Adipose_Visceral_Omentum	1.03863e-07	5.89272e-05	-0.136753	GM12878_Rao2014, HUVEC_Rao2014, HeLa_Rao2014, IMR90_Rao2014, K562_Rao2014, KBM7_Rao2014, NHEK_Rao2014	TRUE	318074	23.19	Brain_Cerebellum	78.6	Whole_Blood	12.46
rs4788084	16	28539847	NPIPB7	ENSG00000233232.2	16	28467693	28481868	Adipose_Visceral_Omentum	3.88447e-05	0.0115999	-0.327069	Pancreas_Schmitt2016, Spleen_Schmitt2016	TRUE	57979	0.15	Testis	6.42	Cells_Transformed_fibroblasts	0.08
rs4788084	16	28539847	TUFM	ENSG00000178952.4	16	28853732	28857729	Adipose_Visceral_Omentum	3.45249e-08	2.14314e-05	0.120662	HeLa_Rao2014, K562_Rao2014, KBM7_Rao2014	TRUE	313885	133.6	Cells_Transformed_fibroblasts	222.7	Whole_Blood	58.89
rs4869313	5	96223879	ERAP2	ENSG00000164308.12	5	96211643	96255420	Adipose_Visceral_Omentum	1.22535e-95	7.16962e-91	-1.049	GM12878_Rao2014, HMEC_Rao2014, HUVEC_Rao2014, HeLa_Rao2014, IMR90_Rao2014, K562_Rao2014, KBM7_Rao2014, NHEK_Rao2014, Pancreas_Schmitt2016, Spleen_Schmitt2016	TRUE	0	9.06	Cells_EBV-transformed_lymphocytes	36.1	Brain_Cerebellar_Hemisphere	0.75
rs4869313	5	96223879	CTD-2260A17.1	ENSG00000248734.2	5	96120481	96121703	Adipose_Visceral_Omentum	8.90341e-05	0.0236585	-0.26793	GM12878_Rao2014, IMR90_Rao2014	TRUE	102176	2.89	Testis	8.79	Brain_Amygdala	0.25
rs579459	9	136154167	SURF1	ENSG00000148290.5	9	136218610	136223552	Adipose_Visceral_Omentum	0.000172233	0.0408293	-0.198647	GM12878_Rao2014, IMR90_Rao2014, K562_Rao2014, KBM7_Rao2014, Spleen_Schmitt2016	TRUE	64443	42.39	Thyroid	66.29	Brain_Cerebellum	25.92
rs579459	9	136154167	ABO	ENSG00000175164.9	9	136130951	136150617	Adipose_Visceral_Omentum	2.61522e-07	0.000135802	0.35371	GM12878_Rao2014, HMEC_Rao2014, HUVEC_Rao2014, HeLa_Rao2014, IMR90_Rao2014, K562_Rao2014, KBM7_Rao2014, NHEK_Rao2014, Pancreas_Schmitt2016, Spleen_Schmitt2016	TRUE	3550	4.27	Ovary	39.23	Liver	0.07
rs62406889	6	32672213	HLA-DQB1	ENSG00000179344.12	6	32627244	32636160	Adipose_Visceral_Omentum	1.86239e-05	0.0061031	0.701098	GM12878_Rao2014, HeLa_Rao2014, IMR90_Rao2014, K562_Rao2014, KBM7_Rao2014, Pancreas_Schmitt2016	TRUE	36053	42.61	Cells_EBV-transformed_lymphocytes	598.95	Cells_Transformed_fibroblasts	0.17
rs62406889	6	32672213	HLA-DQB2	ENSG00000232629.4	6	32723875	32731311	Adipose_Visceral_Omentum	5.85223e-05	0.0165317	-0.726486	GM12878_Rao2014, HeLa_Rao2014, IMR90_Rao2014, K562_Rao2014, Pancreas_Schmitt2016	TRUE	51662	3.78	Cells_EBV-transformed_lymphocytes	59.48	Brain_Cerebellum	0.11
rs62447205	7	50465829	FIGNL1	ENSG00000132436.7	7	50511831	50518088	Adipose_Visceral_Omentum	1.33624e-07	7.40066e-05	-0.252781	GM12878_Rao2014, HMEC_Rao2014, IMR90_Rao2014, K562_Rao2014, KBM7_Rao2014, NHEK_Rao2014	TRUE	46002	3.16	Cells_EBV-transformed_lymphocytes	18.48	Whole_Blood	0.36
rs657152	9	136139264	ABO	ENSG00000175164.9	9	136130951	136150617	Adipose_Visceral_Omentum	1.96116e-32	1.19772e-28	0.669339	GM12878_Rao2014, HMEC_Rao2014, HUVEC_Rao2014, HeLa_Rao2014, IMR90_Rao2014, K562_Rao2014, KBM7_Rao2014, NHEK_Rao2014, Pancreas_Schmitt2016, Spleen_Schmitt2016	TRUE	0	4.27	Ovary	39.23	Liver	0.07
rs660895	6	32577379	HLA-DRB6	ENSG00000229391.3	6	32520490	32527799	Adipose_Visceral_Omentum	8.02932e-11	7.68136e-08	0.573201	GM12878_Rao2014	TRUE	49580	35.24	Cells_EBV-transformed_lymphocytes	145.35	Cells_Transformed_fibroblasts	0.1
rs660895	6	32577379	HLA-DQB1	ENSG00000179344.12	6	32627244	32636160	Adipose_Visceral_Omentum	5.13153e-10	4.36369e-07	-0.504235	GM12878_Rao2014, HMEC_Rao2014, HeLa_Rao2014, IMR90_Rao2014, K562_Rao2014, KBM7_Rao2014, Pancreas_Schmitt2016, Spleen_Schmitt2016	TRUE	49865	42.61	Cells_EBV-transformed_lymphocytes	598.95	Cells_Transformed_fibroblasts	0.17
rs660895	6	32577379	HLA-DQB2	ENSG00000232629.4	6	32723875	32731311	Adipose_Visceral_Omentum	0.000148462	0.0361311	0.34687	GM12878_Rao2014, HeLa_Rao2014, IMR90_Rao2014, K562_Rao2014, KBM7_Rao2014, Pancreas_Schmitt2016, Spleen_Schmitt2016	TRUE	146496	3.78	Cells_EBV-transformed_lymphocytes	59.48	Brain_Cerebellum	0.11
rs660895	6	32577379	HLA-DRB1	ENSG00000196126.6	6	32546546	32557625	Adipose_Visceral_Omentum	9.21162e-06	0.00326399	-0.253845	GM12878_Rao2014, HMEC_Rao2014, HUVEC_Rao2014, HeLa_Rao2014, K562_Rao2014, Spleen_Schmitt2016	TRUE	19754	375.1	Cells_EBV-transformed_lymphocytes	1999.5	Cells_Transformed_fibroblasts	1.11
rs660895	6	32577379	HLA-DQB1-AS1	ENSG00000223534.1	6	32628132	32628506	Adipose_Visceral_Omentum	6.96228e-07	0.000327841	-0.327995	HMEC_Rao2014, Pancreas_Schmitt2016, Spleen_Schmitt2016	TRUE	50753	5.25	Spleen	28.16	Brain_Putamen_basal_ganglia	0.2
rs660895	6	32577379	HLA-DQA2	ENSG00000237541.3	6	32709119	32714992	Adipose_Visceral_Omentum	1.88835e-35	1.37006e-31	1.10628	GM12878_Rao2014, Pancreas_Schmitt2016	TRUE	131740	4.51	Cells_EBV-transformed_lymphocytes	159.1	Brain_Cerebellum	0.14
rs6691977	1	200814958	RP11-92G12.3	ENSG00000260088.1	1	200638635	200663378	Adipose_Visceral_Omentum	1.37583e-05	0.00466441	0.328342	GM12878_Rao2014, HMEC_Rao2014, HUVEC_Rao2014, HeLa_Rao2014, IMR90_Rao2014, K562_Rao2014, KBM7_Rao2014, NHEK_Rao2014	TRUE	151580	0.28	Brain_Nucleus_accumbens_basal_ganglia	2.89	Liver	0.09
rs6934289	6	33044955	RPL32P1	ENSG00000224796.1	6	33047228	33047637	Adipose_Visceral_Omentum	1.87461e-05	0.00613705	0.422619	GM12878_Rao2014, IMR90_Rao2014, K562_Rao2014, KBM7_Rao2014, Pancreas_Schmitt2016, Spleen_Schmitt2016	TRUE	2273	0.75	Lung	4.31	Heart_Atrial_Appendage	0.19
rs7202877	16	75247244	CFDP1	ENSG00000153774.4	16	75327596	75467383	Adipose_Visceral_Omentum	1.34774e-08	9.01393e-06	0.267726	GM12878_Rao2014, HMEC_Rao2014, HUVEC_Rao2014, HeLa_Rao2014, IMR90_Rao2014, K562_Rao2014, KBM7_Rao2014, NHEK_Rao2014, Pancreas_Schmitt2016, Spleen_Schmitt2016	TRUE	80352	37.9	Ovary	84.75	Whole_Blood	8.26
rs7221109	17	38770285	SMARCE1	ENSG00000073584.14	17	38781214	38804760	Adipose_Visceral_Omentum	2.13268e-11	2.21427e-08	-0.309847	GM12878_Rao2014, HMEC_Rao2014, HUVEC_Rao2014, HeLa_Rao2014, IMR90_Rao2014, K562_Rao2014, KBM7_Rao2014, NHEK_Rao2014, Pancreas_Schmitt2016, Spleen_Schmitt2016	TRUE	10929	27.09	Uterus	56.04	Whole_Blood	7.45
rs72848653	6	29836601	HCG4B	ENSG00000227262.3	6	29893760	29894750	Adipose_Visceral_Omentum	2.23375e-05	0.00715081	-0.491815	GM12878_Rao2014, IMR90_Rao2014	TRUE	57159	0.71	Ovary	2.59	Brain_Hippocampus	0.14
rs72848653	6	29836601	HLA-K	ENSG00000230795.2	6	29894955	29897009	Adipose_Visceral_Omentum	3.57578e-09	2.63191e-06	-0.681309	GM12878_Rao2014, HMEC_Rao2014, HeLa_Rao2014, IMR90_Rao2014, K562_Rao2014, NHEK_Rao2014	TRUE	58354	9.1	Ovary	28.52	Muscle_Skeletal	1.61
rs72848653	6	29836601	HLA-H	ENSG00000206341.6	6	29856244	29858259	Adipose_Visceral_Omentum	2.33624e-11	2.41261e-08	0.752205	GM12878_Rao2014, HMEC_Rao2014, HUVEC_Rao2014, IMR90_Rao2014, K562_Rao2014, NHEK_Rao2014	TRUE	19643	26.54	Whole_Blood	87.87	Brain_Frontal_Cortex_BA9	4.02
rs72848653	6	29836601	HLA-W	ENSG00000235290.1	6	29924373	29926347	Adipose_Visceral_Omentum	7.94504e-14	1.13383e-10	0.941401	GM12878_Rao2014	TRUE	87772	0.89	Whole_Blood	12	Brain_Putamen_basal_ganglia	0.11
rs72848653	6	29836601	HLA-U	ENSG00000228078.1	6	29901878	29902063	Adipose_Visceral_Omentum	1.38734e-05	0.00469654	0.571829	GM12878_Rao2014, K562_Rao2014, Spleen_Schmitt2016	TRUE	65277	8.06	Whole_Blood	40.1	Brain_Anterior_cingulate_cortex_BA24	0.95
rs72848653	6	29836601	HCG4P3	ENSG00000237669.1	6	29973898	29974893	Adipose_Visceral_Omentum	5.04616e-07	0.000244077	0.456106	GM12878_Rao2014, Pancreas_Schmitt2016	TRUE	137297	2.04	Testis	12.66	Muscle_Skeletal	0.2
rs72848653	6	29836601	HCG4P5	ENSG00000227766.1	6	29909874	29910844	Adipose_Visceral_Omentum	2.35461e-05	0.00748095	-0.437543	GM12878_Rao2014, HMEC_Rao2014, Pancreas_Schmitt2016, Spleen_Schmitt2016	TRUE	73273	0.75	Spleen	2.09	Heart_Atrial_Appendage	0.25
rs72848653	6	29836601	HCG4P7	ENSG00000230521.1	6	29855071	29856045	Adipose_Visceral_Omentum	4.95663e-30	2.70798e-26	-1.04558	GM12878_Rao2014	TRUE	18470	1.52	Ovary	6.65	Muscle_Skeletal	0.25
rs7454108	6	32681482	HLA-DRB6	ENSG00000229391.3	6	32520490	32527799	Adipose_Visceral_Omentum	2.44324e-12	2.87768e-09	0.832077	GM12878_Rao2014, HUVEC_Rao2014, HeLa_Rao2014	TRUE	153683	35.24	Cells_EBV-transformed_lymphocytes	145.35	Cells_Transformed_fibroblasts	0.1
rs7454108	6	32681482	HLA-DQB1	ENSG00000179344.12	6	32627244	32636160	Adipose_Visceral_Omentum	3.87338e-07	0.000192642	-0.564842	GM12878_Rao2014, HMEC_Rao2014, HUVEC_Rao2014, HeLa_Rao2014, K562_Rao2014, KBM7_Rao2014, Spleen_Schmitt2016	TRUE	45322	42.61	Cells_EBV-transformed_lymphocytes	598.95	Cells_Transformed_fibroblasts	0.17
rs7454108	6	32681482	HLA-DQB1-AS1	ENSG00000223534.1	6	32628132	32628506	Adipose_Visceral_Omentum	1.00351e-06	0.000452899	-0.438426	GM12878_Rao2014, HeLa_Rao2014	TRUE	52976	5.25	Spleen	28.16	Brain_Putamen_basal_ganglia	0.2
rs7454108	6	32681482	HLA-DOB	ENSG00000241106.2	6	32780540	32784825	Adipose_Visceral_Omentum	2.93001e-07	0.000150426	0.54318	GM12878_Rao2014, HMEC_Rao2014, HUVEC_Rao2014, HeLa_Rao2014, IMR90_Rao2014, K562_Rao2014	TRUE	99058	2.2	Spleen	89.56	Pancreas	0.34
rs7454108	6	32681482	HLA-DQA2	ENSG00000237541.3	6	32709119	32714992	Adipose_Visceral_Omentum	1.76403e-18	3.95508e-15	1.13386	GM12878_Rao2014, HMEC_Rao2014, HeLa_Rao2014, IMR90_Rao2014, K562_Rao2014, KBM7_Rao2014, NHEK_Rao2014, Spleen_Schmitt2016	TRUE	27637	4.51	Cells_EBV-transformed_lymphocytes	159.1	Brain_Cerebellum	0.14
rs7528684	1	157670815	FCRL3	ENSG00000160856.16	1	157644111	157670647	Adipose_Visceral_Omentum	4.04751e-07	0.000200478	0.277739	GM12878_Rao2014, HMEC_Rao2014, HUVEC_Rao2014, HeLa_Rao2014, IMR90_Rao2014, K562_Rao2014, KBM7_Rao2014, NHEK_Rao2014, Pancreas_Schmitt2016, Spleen_Schmitt2016	TRUE	168	0.21	Spleen	35.94	Heart_Atrial_Appendage	0.07
rs75658393	6	32395516	HLA-DRB9	ENSG00000196301.3	6	32427598	32441277	Adipose_Visceral_Omentum	1.77057e-08	1.15522e-05	1.22464	GM12878_Rao2014, HMEC_Rao2014, HeLa_Rao2014, IMR90_Rao2014, K562_Rao2014, KBM7_Rao2014, NHEK_Rao2014, Pancreas_Schmitt2016	TRUE	32082	0.61	Cells_EBV-transformed_lymphocytes	3.7	Brain_Spinal_cord_cervical_c-1	0.27
rs75658393	6	32395516	HLA-DRB6	ENSG00000229391.3	6	32520490	32527799	Adipose_Visceral_Omentum	8.14958e-10	6.69373e-07	1.37465	GM12878_Rao2014, HeLa_Rao2014	TRUE	124974	35.24	Cells_EBV-transformed_lymphocytes	145.35	Cells_Transformed_fibroblasts	0.1
rs75658393	6	32395516	HLA-DQB1	ENSG00000179344.12	6	32627244	32636160	Adipose_Visceral_Omentum	7.63134e-05	0.0207713	-0.82886	GM12878_Rao2014, KBM7_Rao2014, Pancreas_Schmitt2016	TRUE	231728	42.61	Cells_EBV-transformed_lymphocytes	598.95	Cells_Transformed_fibroblasts	0.17
rs75658393	6	32395516	HLA-DQA2	ENSG00000237541.3	6	32709119	32714992	Adipose_Visceral_Omentum	3.10159e-06	0.00123453	1.18342	GM12878_Rao2014, HMEC_Rao2014, IMR90_Rao2014, K562_Rao2014, KBM7_Rao2014, NHEK_Rao2014, Pancreas_Schmitt2016	TRUE	313603	4.51	Cells_EBV-transformed_lymphocytes	159.1	Brain_Cerebellum	0.14
rs757411	17	38775149	SMARCE1	ENSG00000073584.14	17	38781214	38804760	Adipose_Visceral_Omentum	3.13766e-12	3.63655e-09	-0.315753	GM12878_Rao2014, HUVEC_Rao2014, HeLa_Rao2014, IMR90_Rao2014, Pancreas_Schmitt2016, Spleen_Schmitt2016	TRUE	6065	27.09	Uterus	56.04	Whole_Blood	7.45
rs80028505	6	35998387	SLC26A8	ENSG00000112053.9	6	35911291	35992645	Adipose_Visceral_Omentum	1.41013e-11	1.49226e-08	0.553273	GM12878_Rao2014, HUVEC_Rao2014, HeLa_Rao2014, IMR90_Rao2014, K562_Rao2014, NHEK_Rao2014, Pancreas_Schmitt2016, Spleen_Schmitt2016	TRUE	5742	0.29	Testis	63.01	Heart_Atrial_Appendage	0.07
rs8056814	16	75252326	CFDP1	ENSG00000153774.4	16	75327596	75467383	Adipose_Visceral_Omentum	7.81248e-08	4.52444e-05	0.261966	GM12878_Rao2014, HMEC_Rao2014, HUVEC_Rao2014, HeLa_Rao2014, IMR90_Rao2014, K562_Rao2014, KBM7_Rao2014, NHEK_Rao2014, Pancreas_Schmitt2016, Spleen_Schmitt2016	TRUE	75270	37.9	Ovary	84.75	Whole_Blood	8.26
rs886424	6	30782001	MICB	ENSG00000204516.5	6	31462658	31478901	Adipose_Visceral_Omentum	1.88985e-05	0.00618303	0.358805	GM12878_Rao2014, IMR90_Rao2014	TRUE	680657	3.93	Cells_EBV-transformed_lymphocytes	33.44	Muscle_Skeletal	0.43
rs886424	6	30782001	PSORS1C1	ENSG00000204540.6	6	31082527	31107869	Adipose_Visceral_Omentum	2.27758e-05	0.00726676	-0.408726	GM12878_Rao2014, HMEC_Rao2014, HUVEC_Rao2014, HeLa_Rao2014, IMR90_Rao2014, K562_Rao2014, KBM7_Rao2014, NHEK_Rao2014, Pancreas_Schmitt2016, Spleen_Schmitt2016	TRUE	300526	0.95	Testis	46.73	Liver	0.05
rs886424	6	30782001	HLA-C	ENSG00000204525.10	6	31236526	31239882	Adipose_Visceral_Omentum	1.17409e-05	0.00405794	0.398246	GM12878_Rao2014, Spleen_Schmitt2016	TRUE	454525	970.7	Whole_Blood	5046	Brain_Cerebellar_Hemisphere	88.72
rs886424	6	30782001	FLOT1	ENSG00000137312.10	6	30695486	30710510	Adipose_Visceral_Omentum	1.0586e-06	0.000474866	0.238705	GM12878_Rao2014, HMEC_Rao2014, HUVEC_Rao2014, HeLa_Rao2014, IMR90_Rao2014, K562_Rao2014, KBM7_Rao2014, NHEK_Rao2014, Pancreas_Schmitt2016, Spleen_Schmitt2016	TRUE	71491	213.7	Whole_Blood	442.9	Pancreas	56.09
rs886424	6	30782001	CCHCR1	ENSG00000204536.9	6	31110216	31126015	Adipose_Visceral_Omentum	2.91486e-10	2.57655e-07	0.389309	GM12878_Rao2014, HeLa_Rao2014, K562_Rao2014, KBM7_Rao2014, Pancreas_Schmitt2016	TRUE	328215	9.31	Testis	191.1	Whole_Blood	4.18
rs886424	6	30782001	POU5F1	ENSG00000204531.11	6	31132119	31148508	Adipose_Visceral_Omentum	7.16754e-07	0.000336023	0.57386	GM12878_Rao2014, HeLa_Rao2014, IMR90_Rao2014, K562_Rao2014, KBM7_Rao2014	TRUE	350118	0.87	Small_Intestine_Terminal_Ileum	8.29	Adrenal_Gland	0.08
rs886424	6	30782001	BTN3A2	ENSG00000186470.9	6	26365387	26378546	Adipose_Visceral_Omentum	0.000201795	0.0465558	-0.283682	GM12878_Rao2014, KBM7_Rao2014	FALSE	4403455	21.22	Spleen	95.36	Muscle_Skeletal	2.54
rs886424	6	30782001	NOTCH4	ENSG00000204301.5	6	32162620	32191844	Adipose_Visceral_Omentum	0.000118594	0.0300014	-0.244823	GM12878_Rao2014, K562_Rao2014, Pancreas_Schmitt2016	FALSE	1380619	68.07	Lung	70.71	Cells_Transformed_fibroblasts	0.41
rs917911	12	9905850	CLECL1	ENSG00000184293.3	12	9868456	9885895	Adipose_Visceral_Omentum	5.09069e-10	4.33505e-07	0.420184	GM12878_Rao2014, HMEC_Rao2014, HUVEC_Rao2014, HeLa_Rao2014, IMR90_Rao2014, K562_Rao2014, KBM7_Rao2014, NHEK_Rao2014, Pancreas_Schmitt2016, Spleen_Schmitt2016	TRUE	19955	0.44	Cells_EBV-transformed_lymphocytes	56.15	Brain_Anterior_cingulate_cortex_BA24	0.04
rs9259118	6	29850908	HLA-H	ENSG00000206341.6	6	29856244	29858259	Adipose_Visceral_Omentum	6.62985e-14	9.56678e-11	0.758161	GM12878_Rao2014, K562_Rao2014, Spleen_Schmitt2016	TRUE	5336	26.54	Whole_Blood	87.87	Brain_Frontal_Cortex_BA9	4.02
rs9259118	6	29850908	ABCF1	ENSG00000204574.8	6	30539153	30564956	Adipose_Visceral_Omentum	3.72773e-05	0.011189	0.142941	Pancreas_Schmitt2016, Spleen_Schmitt2016	TRUE	688245	44.96	Cells_EBV-transformed_lymphocytes	78.94	Brain_Amygdala	12.94
rs9259118	6	29850908	HCG4P7	ENSG00000230521.1	6	29855071	29856045	Adipose_Visceral_Omentum	3.15967e-10	2.77267e-07	-0.569533	K562_Rao2014, Spleen_Schmitt2016	TRUE	4163	1.52	Ovary	6.65	Muscle_Skeletal	0.25
rs9260151	6	29911029	HLA-A	ENSG00000206503.7	6	29909037	29913661	Adipose_Visceral_Omentum	3.11056e-14	4.67056e-11	-0.468081	GM12878_Rao2014, HMEC_Rao2014, HUVEC_Rao2014, HeLa_Rao2014, IMR90_Rao2014, K562_Rao2014, KBM7_Rao2014, NHEK_Rao2014, Pancreas_Schmitt2016, Spleen_Schmitt2016	TRUE	0	897	Whole_Blood	3151	Pancreas	119.2
rs9260151	6	29911029	ZNRD1-AS1	ENSG00000204623.4	6	29968788	30029030	Adipose_Visceral_Omentum	5.31797e-06	0.00200331	-0.201259	GM12878_Rao2014, HMEC_Rao2014, HUVEC_Rao2014, HeLa_Rao2014, IMR90_Rao2014, K562_Rao2014, KBM7_Rao2014, NHEK_Rao2014, Spleen_Schmitt2016	TRUE	57759	1.06	Testis	9.31	Whole_Blood	0.31
rs9260151	6	29911029	ZNRD1	ENSG00000066379.10	6	30029418	30032686	Adipose_Visceral_Omentum	5.5082e-05	0.0156844	0.220129	GM12878_Rao2014, Spleen_Schmitt2016	TRUE	118389	43.62	Cells_EBV-transformed_lymphocytes	109.1	Brain_Amygdala	12.58
rs9260151	6	29911029	HLA-V	ENSG00000181126.9	6	29758731	29765588	Adipose_Visceral_Omentum	5.11294e-14	7.49113e-11	0.763631	GM12878_Rao2014, HMEC_Rao2014, HUVEC_Rao2014, IMR90_Rao2014, NHEK_Rao2014	TRUE	145441	0.09	Testis	7.09	Heart_Left_Ventricle	0.03
rs9260151	6	29911029	HCG4P5	ENSG00000227766.1	6	29909874	29910844	Adipose_Visceral_Omentum	6.87409e-08	4.01949e-05	0.514537	GM12878_Rao2014, HMEC_Rao2014, HUVEC_Rao2014, HeLa_Rao2014, IMR90_Rao2014, K562_Rao2014, KBM7_Rao2014, NHEK_Rao2014, Pancreas_Schmitt2016, Spleen_Schmitt2016	TRUE	185	0.75	Spleen	2.09	Heart_Atrial_Appendage	0.25
rs9260151	6	29911029	ZFP57	ENSG00000204644.5	6	29640169	29648887	Adipose_Visceral_Omentum	2.42721e-06	0.000989561	-0.535756	GM12878_Rao2014, Pancreas_Schmitt2016	TRUE	262142	0.07	Brain_Spinal_cord_cervical_c-1	17.98	Liver	0.02
rs9268645	6	32408526	HLA-DQB1	ENSG00000179344.12	6	32627244	32636160	Adipose_Visceral_Omentum	2.1078e-06	0.000874074	-0.335513	GM12878_Rao2014, HMEC_Rao2014, KBM7_Rao2014, Spleen_Schmitt2016	TRUE	218718	42.61	Cells_EBV-transformed_lymphocytes	598.95	Cells_Transformed_fibroblasts	0.17
rs9268645	6	32408526	HLA-DRB9	ENSG00000196301.3	6	32427598	32441277	Adipose_Visceral_Omentum	1.69658e-10	1.54794e-07	0.467822	GM12878_Rao2014, HMEC_Rao2014, HUVEC_Rao2014, HeLa_Rao2014, IMR90_Rao2014, K562_Rao2014, KBM7_Rao2014, NHEK_Rao2014, Pancreas_Schmitt2016, Spleen_Schmitt2016	TRUE	19072	0.61	Cells_EBV-transformed_lymphocytes	3.7	Brain_Spinal_cord_cervical_c-1	0.27
rs9268645	6	32408526	HLA-DRB6	ENSG00000229391.3	6	32520490	32527799	Adipose_Visceral_Omentum	4.17011e-08	2.54848e-05	0.420048	GM12878_Rao2014, HUVEC_Rao2014, Pancreas_Schmitt2016, Spleen_Schmitt2016	TRUE	111964	35.24	Cells_EBV-transformed_lymphocytes	145.35	Cells_Transformed_fibroblasts	0.1
rs9268645	6	32408526	HLA-DQB1-AS1	ENSG00000223534.1	6	32628132	32628506	Adipose_Visceral_Omentum	0.000137483	0.0339327	-0.218497	GM12878_Rao2014, KBM7_Rao2014, Spleen_Schmitt2016	TRUE	219606	5.25	Spleen	28.16	Brain_Putamen_basal_ganglia	0.2
rs9268645	6	32408526	HLA-DQA2	ENSG00000237541.3	6	32709119	32714992	Adipose_Visceral_Omentum	1.9482e-12	2.32941e-09	0.591233	GM12878_Rao2014, HUVEC_Rao2014, IMR90_Rao2014, K562_Rao2014, Spleen_Schmitt2016	TRUE	300593	4.51	Cells_EBV-transformed_lymphocytes	159.1	Brain_Cerebellum	0.14
rs9271346	6	32583467	HLA-DQB1	ENSG00000179344.12	6	32627244	32636160	Adipose_Visceral_Omentum	3.07337e-13	4.05424e-10	-0.663848	GM12878_Rao2014, HeLa_Rao2014, K562_Rao2014, KBM7_Rao2014, NHEK_Rao2014, Spleen_Schmitt2016	TRUE	43777	42.61	Cells_EBV-transformed_lymphocytes	598.95	Cells_Transformed_fibroblasts	0.17
rs9271346	6	32583467	HLA-DRB9	ENSG00000196301.3	6	32427598	32441277	Adipose_Visceral_Omentum	4.5215e-06	0.00173383	0.453296	GM12878_Rao2014, HMEC_Rao2014, HeLa_Rao2014, IMR90_Rao2014, K562_Rao2014, KBM7_Rao2014, NHEK_Rao2014	TRUE	142190	0.61	Cells_EBV-transformed_lymphocytes	3.7	Brain_Spinal_cord_cervical_c-1	0.27
rs9271346	6	32583467	HLA-DRB1	ENSG00000196126.6	6	32546546	32557625	Adipose_Visceral_Omentum	6.63713e-05	0.0184246	-0.260648	GM12878_Rao2014, HUVEC_Rao2014, HeLa_Rao2014, K562_Rao2014, KBM7_Rao2014, Spleen_Schmitt2016	TRUE	25842	375.1	Cells_EBV-transformed_lymphocytes	1999.5	Cells_Transformed_fibroblasts	1.11
rs9271346	6	32583467	HLA-DRB6	ENSG00000229391.3	6	32520490	32527799	Adipose_Visceral_Omentum	8.97993e-31	5.12204e-27	1.06557	GM12878_Rao2014, HUVEC_Rao2014, HeLa_Rao2014	TRUE	55668	35.24	Cells_EBV-transformed_lymphocytes	145.35	Cells_Transformed_fibroblasts	0.1
rs9271346	6	32583467	HLA-DRB5	ENSG00000198502.5	6	32485120	32498064	Adipose_Visceral_Omentum	3.71136e-30	2.03994e-26	-1.02346	GM12878_Rao2014, HeLa_Rao2014, IMR90_Rao2014, KBM7_Rao2014	TRUE	85403	79.69	Cells_EBV-transformed_lymphocytes	433.05	Cells_Transformed_fibroblasts	0.28
rs9271346	6	32583467	HLA-DQB2	ENSG00000232629.4	6	32723875	32731311	Adipose_Visceral_Omentum	3.29198e-11	3.32838e-08	0.670915	GM12878_Rao2014, HeLa_Rao2014, IMR90_Rao2014, K562_Rao2014, NHEK_Rao2014	TRUE	140408	3.78	Cells_EBV-transformed_lymphocytes	59.48	Brain_Cerebellum	0.11
rs9271346	6	32583467	HLA-DQB1-AS1	ENSG00000223534.1	6	32628132	32628506	Adipose_Visceral_Omentum	4.12385e-21	1.16875e-17	-0.668028	GM12878_Rao2014, HeLa_Rao2014, NHEK_Rao2014, Spleen_Schmitt2016	TRUE	44665	5.25	Spleen	28.16	Brain_Putamen_basal_ganglia	0.2
rs9271346	6	32583467	HLA-DQA2	ENSG00000237541.3	6	32709119	32714992	Adipose_Visceral_Omentum	5.68197e-12	6.30731e-09	0.767854	GM12878_Rao2014, HMEC_Rao2014, HUVEC_Rao2014, IMR90_Rao2014, K562_Rao2014	TRUE	125652	4.51	Cells_EBV-transformed_lymphocytes	159.1	Brain_Cerebellum	0.14
rs9273369	6	32626483	HLA-DQB1	ENSG00000179344.12	6	32627244	32636160	Adipose_Visceral_Omentum	2.73518e-07	0.000141424	-0.544826	GM12878_Rao2014, HMEC_Rao2014, HUVEC_Rao2014, HeLa_Rao2014, IMR90_Rao2014, K562_Rao2014, KBM7_Rao2014, NHEK_Rao2014, Pancreas_Schmitt2016, Spleen_Schmitt2016	TRUE	761	42.61	Cells_EBV-transformed_lymphocytes	598.95	Cells_Transformed_fibroblasts	0.17
rs9273369	6	32626483	HLA-DQB2	ENSG00000232629.4	6	32723875	32731311	Adipose_Visceral_Omentum	3.62957e-10	3.16816e-07	0.723052	GM12878_Rao2014, HUVEC_Rao2014, IMR90_Rao2014, K562_Rao2014, KBM7_Rao2014, Spleen_Schmitt2016	TRUE	97392	3.78	Cells_EBV-transformed_lymphocytes	59.48	Brain_Cerebellum	0.11
rs9273369	6	32626483	PSMB9	ENSG00000240065.3	6	32821938	32827362	Adipose_Visceral_Omentum	1.52642e-07	8.35195e-05	0.311348	GM12878_Rao2014, HUVEC_Rao2014, IMR90_Rao2014, KBM7_Rao2014, Spleen_Schmitt2016	TRUE	195455	60.37	Cells_EBV-transformed_lymphocytes	503.7	Brain_Cerebellar_Hemisphere	5.48
rs9273369	6	32626483	NOTCH4	ENSG00000204301.5	6	32162620	32191844	Adipose_Visceral_Omentum	4.04453e-10	3.49671e-07	-0.354076	GM12878_Rao2014, HUVEC_Rao2014, HeLa_Rao2014, IMR90_Rao2014, K562_Rao2014, KBM7_Rao2014	TRUE	434639	68.07	Lung	70.71	Cells_Transformed_fibroblasts	0.41
rs9275490	6	32673384	HLA-DRB6	ENSG00000229391.3	6	32520490	32527799	Adipose_Visceral_Omentum	2.44324e-12	2.87768e-09	0.832077	GM12878_Rao2014, KBM7_Rao2014	TRUE	145585	35.24	Cells_EBV-transformed_lymphocytes	145.35	Cells_Transformed_fibroblasts	0.1
rs9275490	6	32673384	HLA-DQB1	ENSG00000179344.12	6	32627244	32636160	Adipose_Visceral_Omentum	3.87338e-07	0.000192642	-0.564842	GM12878_Rao2014, HUVEC_Rao2014, HeLa_Rao2014, K562_Rao2014, KBM7_Rao2014, NHEK_Rao2014, Pancreas_Schmitt2016	TRUE	37224	42.61	Cells_EBV-transformed_lymphocytes	598.95	Cells_Transformed_fibroblasts	0.17
rs9275490	6	32673384	HLA-DOB	ENSG00000241106.2	6	32780540	32784825	Adipose_Visceral_Omentum	2.93001e-07	0.000150426	0.54318	GM12878_Rao2014, HeLa_Rao2014, IMR90_Rao2014, K562_Rao2014, KBM7_Rao2014, NHEK_Rao2014, Spleen_Schmitt2016	TRUE	107156	2.2	Spleen	89.56	Pancreas	0.34
rs9275490	6	32673384	HLA-DQA2	ENSG00000237541.3	6	32709119	32714992	Adipose_Visceral_Omentum	1.76403e-18	3.95508e-15	1.13386	GM12878_Rao2014, HeLa_Rao2014, IMR90_Rao2014, K562_Rao2014, KBM7_Rao2014, NHEK_Rao2014, Pancreas_Schmitt2016	TRUE	35735	4.51	Cells_EBV-transformed_lymphocytes	159.1	Brain_Cerebellum	0.14
rs9924471	16	28591529	SULT1A2	ENSG00000197165.6	16	28603264	28608430	Adipose_Visceral_Omentum	2.55616e-10	2.27277e-07	-0.438789	GM12878_Rao2014, HMEC_Rao2014, HUVEC_Rao2014, HeLa_Rao2014, IMR90_Rao2014, K562_Rao2014, KBM7_Rao2014, NHEK_Rao2014, Pancreas_Schmitt2016, Spleen_Schmitt2016	TRUE	11735	1.97	Small_Intestine_Terminal_Ileum	21.35	Cells_Transformed_fibroblasts	0.06
rs10186458	2	20598509	SDC1	ENSG00000115884.6	2	20400558	20425194	Adrenal_Gland	3.64698e-07	0.000182483	-0.415668	GM12878_Rao2014, HMEC_Rao2014, HUVEC_Rao2014, HeLa_Rao2014, IMR90_Rao2014, K562_Rao2014, KBM7_Rao2014, NHEK_Rao2014, Spleen_Schmitt2016	TRUE	173315	21.25	Skin_Not_Sun_Exposed_Suprapubic	651.1	Heart_Left_Ventricle	0.22
rs10492166	12	9885998	CLECL1	ENSG00000184293.3	12	9868456	9885895	Adrenal_Gland	7.25135e-19	1.70152e-15	-0.736525	GM12878_Rao2014, HMEC_Rao2014, HUVEC_Rao2014, HeLa_Rao2014, IMR90_Rao2014, K562_Rao2014, KBM7_Rao2014, NHEK_Rao2014, Pancreas_Schmitt2016, Spleen_Schmitt2016	TRUE	103	0.31	Cells_EBV-transformed_lymphocytes	56.15	Brain_Anterior_cingulate_cortex_BA24	0.04
rs1052553	17	44073888	CRHR1-IT1	ENSG00000204650.9	17	43697694	43725582	Adrenal_Gland	1.13174e-50	1.53193e-46	1.17497	KBM7_Rao2014	TRUE	348306	3.17	Brain_Cerebellar_Hemisphere	25.55	Liver	0.7
rs1052553	17	44073888	KANSL1-AS1	ENSG00000214401.4	17	44270942	44274089	Adrenal_Gland	1.23395e-32	7.665e-29	1.21596	GM12878_Rao2014	TRUE	197054	4.32	Thyroid	7.89	Cells_EBV-transformed_lymphocytes	2.3
rs1052553	17	44073888	WNT3	ENSG00000108379.5	17	44839872	44910424	Adrenal_Gland	5.7124e-09	4.06646e-06	0.616609	GM12878_Rao2014, IMR90_Rao2014, K562_Rao2014, KBM7_Rao2014	TRUE	765984	0.4	Skin_Not_Sun_Exposed_Suprapubic	36.85	Whole_Blood	0.05
rs10947332	6	32677439	TAP2	ENSG00000204267.9	6	32789610	32806557	Adrenal_Gland	0.000184429	0.0431755	0.367725	GM12878_Rao2014, IMR90_Rao2014, K562_Rao2014, KBM7_Rao2014, Pancreas_Schmitt2016, Spleen_Schmitt2016	TRUE	112171	14.69	Cells_EBV-transformed_lymphocytes	78.48	Pancreas	5.01
rs11052552	12	9855957	CLECL1	ENSG00000184293.3	12	9868456	9885895	Adrenal_Gland	1.97417e-11	2.06268e-08	0.60995	GM12878_Rao2014, HUVEC_Rao2014, HeLa_Rao2014, IMR90_Rao2014, K562_Rao2014, KBM7_Rao2014, NHEK_Rao2014, Spleen_Schmitt2016	TRUE	12499	0.31	Cells_EBV-transformed_lymphocytes	56.15	Brain_Anterior_cingulate_cortex_BA24	0.04
rs11170466	12	53585858	STAT2	ENSG00000170581.9	12	56735381	56753910	Adrenal_Gland	0.000197771	0.0457929	-0.497821	HMEC_Rao2014, Pancreas_Schmitt2016	FALSE	3149523	46.38	Pituitary	140.3	Muscle_Skeletal	13.8
rs11171739	12	56470624	RPS26	ENSG00000197728.5	12	56435637	56438116	Adrenal_Gland	3.35965e-45	3.62729e-41	-0.947389	GM12878_Rao2014, HUVEC_Rao2014, K562_Rao2014, KBM7_Rao2014, NHEK_Rao2014, Spleen_Schmitt2016	TRUE	32508	596.5	Ovary	981	Brain_Hippocampus	132.3
rs11171739	12	56470624	SUOX	ENSG00000139531.8	12	56390964	56400425	Adrenal_Gland	6.49695e-05	0.0180936	0.211984	GM12878_Rao2014, HUVEC_Rao2014, KBM7_Rao2014, Pancreas_Schmitt2016, Spleen_Schmitt2016	TRUE	70199	30.88	Adrenal_Gland	30.88	Whole_Blood	3.89
rs11705721	3	58400413	PXK	ENSG00000168297.11	3	58318607	58411748	Adrenal_Gland	2.24943e-05	0.00719974	-0.305243	GM12878_Rao2014, HMEC_Rao2014, HUVEC_Rao2014, HeLa_Rao2014, IMR90_Rao2014, K562_Rao2014, KBM7_Rao2014, NHEK_Rao2014, Pancreas_Schmitt2016, Spleen_Schmitt2016	TRUE	0	11.81	Brain_Spinal_cord_cervical_c-1	80.07	Heart_Left_Ventricle	3.45
rs11705721	3	58400413	RPP14	ENSG00000163684.7	3	58291974	58310422	Adrenal_Gland	0.000110671	0.0283169	0.25752	GM12878_Rao2014, HMEC_Rao2014, HUVEC_Rao2014, HeLa_Rao2014, IMR90_Rao2014, K562_Rao2014, KBM7_Rao2014, NHEK_Rao2014, Pancreas_Schmitt2016, Spleen_Schmitt2016	TRUE	89991	6.22	Brain_Cerebellar_Hemisphere	14.65	Whole_Blood	1.75
rs11741255	5	131811181	AC034220.3	ENSG00000233006.2	5	131646978	131705340	Adrenal_Gland	9.19238e-06	0.00325844	0.394803	GM12878_Rao2014, HMEC_Rao2014, HUVEC_Rao2014, HeLa_Rao2014, IMR90_Rao2014, K562_Rao2014, NHEK_Rao2014, Pancreas_Schmitt2016, Spleen_Schmitt2016	TRUE	105841	2.74	Pituitary	15.68	Cells_Transformed_fibroblasts	0.25
rs12153924	6	29914088	HCG4	ENSG00000176998.3	6	29758816	29760213	Adrenal_Gland	1.63745e-09	1.28909e-06	0.829289	GM12878_Rao2014, K562_Rao2014	TRUE	153875	2.88	Pituitary	15.15	Cells_EBV-transformed_lymphocytes	0.3
rs12153924	6	29914088	HLA-J	ENSG00000204622.6	6	29975174	29977733	Adrenal_Gland	3.72724e-09	2.73376e-06	0.725685	GM12878_Rao2014, IMR90_Rao2014, KBM7_Rao2014	TRUE	61086	9.42	Whole_Blood	17.38	Brain_Anterior_cingulate_cortex_BA24	0.71
rs12153924	6	29914088	IFITM4P	ENSG00000235821.1	6	29718506	29718925	Adrenal_Gland	2.54401e-08	1.61909e-05	0.66407	GM12878_Rao2014, Spleen_Schmitt2016	TRUE	195163	0.44	Uterus	2.39	Brain_Anterior_cingulate_cortex_BA24	0.15
rs12153924	6	29914088	ZNRD1-AS1	ENSG00000204623.4	6	29968788	30029030	Adrenal_Gland	7.1806e-05	0.0197071	0.267812	GM12878_Rao2014, HMEC_Rao2014, HUVEC_Rao2014, HeLa_Rao2014, IMR90_Rao2014, K562_Rao2014, KBM7_Rao2014, NHEK_Rao2014, Spleen_Schmitt2016	TRUE	54700	1.66	Testis	9.31	Whole_Blood	0.31
rs12189871	6	31251923	HLA-S	ENSG00000225851.1	6	31349851	31350065	Adrenal_Gland	1.42362e-09	1.13007e-06	1.04246	GM12878_Rao2014, K562_Rao2014, KBM7_Rao2014, Pancreas_Schmitt2016, Spleen_Schmitt2016	TRUE	97928	1.22	Spleen	24.54	Pituitary	0.93
rs12189871	6	31251923	HLA-L	ENSG00000243753.1	6	30227361	30234728	Adrenal_Gland	7.77663e-11	7.46324e-08	0.984919	GM12878_Rao2014, HeLa_Rao2014	FALSE	1017195	2.37	Cells_EBV-transformed_lymphocytes	10.57	Muscle_Skeletal	0.47
rs12232497	17	38040118	GSDMA	ENSG00000167914.6	17	38119226	38134019	Adrenal_Gland	8.26662e-06	0.00297211	0.44277	GM12878_Rao2014, HMEC_Rao2014, HUVEC_Rao2014, HeLa_Rao2014, IMR90_Rao2014, K562_Rao2014, KBM7_Rao2014, NHEK_Rao2014, Pancreas_Schmitt2016, Spleen_Schmitt2016	TRUE	79108	0.39	Skin_Sun_Exposed_Lower_leg	93.09	Pancreas	0.04
rs12598357	16	28340944	RABEP2	ENSG00000177548.8	16	28915831	28947832	Adrenal_Gland	1.36997e-06	0.000595613	0.229635	GM12878_Rao2014, K562_Rao2014, Pancreas_Schmitt2016	TRUE	574887	22.07	Spleen	48.16	Muscle_Skeletal	2.73
rs12598357	16	28340944	SH2B1	ENSG00000178188.10	16	28857921	28885526	Adrenal_Gland	2.41198e-07	0.000125934	-0.22346	IMR90_Rao2014	TRUE	516977	35.56	Brain_Cerebellum	78.6	Whole_Blood	12.46
rs12598357	16	28340944	SULT1A2	ENSG00000197165.6	16	28603264	28608430	Adrenal_Gland	2.97261e-24	1.04696e-20	0.945215	GM12878_Rao2014, IMR90_Rao2014	TRUE	262320	2.68	Small_Intestine_Terminal_Ileum	21.35	Cells_Transformed_fibroblasts	0.06
rs1264813	6	29939899	HLA-H	ENSG00000206341.6	6	29856244	29858259	Adrenal_Gland	1.07965e-08	7.36759e-06	0.923449	GM12878_Rao2014, HMEC_Rao2014, HeLa_Rao2014, K562_Rao2014, Spleen_Schmitt2016	TRUE	81640	23.82	Whole_Blood	87.87	Brain_Frontal_Cortex_BA9	4.02
rs1264813	6	29939899	HLA-G	ENSG00000204632.7	6	29794744	29798902	Adrenal_Gland	2.2214e-08	1.43084e-05	0.789514	GM12878_Rao2014, HUVEC_Rao2014, IMR90_Rao2014, K562_Rao2014, Pancreas_Schmitt2016	TRUE	140997	2.55	Pituitary	27.78	Brain_Cerebellar_Hemisphere	0.33
rs1264813	6	29939899	HLA-W	ENSG00000235290.1	6	29924373	29926347	Adrenal_Gland	3.32814e-07	0.000168289	0.821613	GM12878_Rao2014, HMEC_Rao2014, HUVEC_Rao2014, HeLa_Rao2014, IMR90_Rao2014, K562_Rao2014, NHEK_Rao2014, Spleen_Schmitt2016	TRUE	13552	0.94	Whole_Blood	12	Brain_Putamen_basal_ganglia	0.11
rs1264813	6	29939899	HLA-A	ENSG00000206503.7	6	29909037	29913661	Adrenal_Gland	0.000110703	0.0283211	0.451617	GM12878_Rao2014, HUVEC_Rao2014, HeLa_Rao2014, IMR90_Rao2014, K562_Rao2014, KBM7_Rao2014, Spleen_Schmitt2016	TRUE	26238	939	Whole_Blood	3151	Pancreas	119.2
rs1264813	6	29939899	HCG4P7	ENSG00000230521.1	6	29855071	29856045	Adrenal_Gland	3.16791e-09	2.36658e-06	-0.900134	GM12878_Rao2014, Spleen_Schmitt2016	TRUE	83854	2.44	Ovary	6.65	Muscle_Skeletal	0.25
rs1270942	6	31918859	C4A	ENSG00000244731.3	6	31949801	31970458	Adrenal_Gland	9.94434e-13	1.23798e-09	-0.846604	GM12878_Rao2014, HUVEC_Rao2014, K562_Rao2014, KBM7_Rao2014, Spleen_Schmitt2016	TRUE	30942	38.8	Liver	49.85	Muscle_Skeletal	0.21
rs1270942	6	31918859	HLA-DQB2	ENSG00000232629.4	6	32723875	32731311	Adrenal_Gland	4.79399e-06	0.00182679	0.917929	GM12878_Rao2014, HUVEC_Rao2014	TRUE	805016	1.4	Cells_EBV-transformed_lymphocytes	59.48	Brain_Cerebellum	0.11
rs1270942	6	31918859	RNF5	ENSG00000204308.6	6	32146131	32151657	Adrenal_Gland	5.18407e-06	0.00195938	-0.447599	GM12878_Rao2014, HUVEC_Rao2014, IMR90_Rao2014, K562_Rao2014, KBM7_Rao2014	TRUE	227272	85.21	Nerve_Tibial	105.5	Pancreas	22.8
rs1270942	6	31918859	DXO	ENSG00000204348.5	6	31937587	31940069	Adrenal_Gland	7.19689e-07	0.000337225	0.500828	GM12878_Rao2014, HMEC_Rao2014, HUVEC_Rao2014, HeLa_Rao2014, IMR90_Rao2014, K562_Rao2014, KBM7_Rao2014, NHEK_Rao2014, Spleen_Schmitt2016	TRUE	18728	46.12	Testis	133.5	Muscle_Skeletal	8.5
rs1281935	6	32583819	HLA-DQA2	ENSG00000237541.3	6	32709119	32714992	Adrenal_Gland	0.000153377	0.0371192	1.0063	GM12878_Rao2014, HUVEC_Rao2014, IMR90_Rao2014	TRUE	125300	1.94	Cells_EBV-transformed_lymphocytes	159.1	Brain_Cerebellum	0.14
rs12928404	16	28847245	RP11-1348G14.4	ENSG00000251417.1	16	28814097	28829149	Adrenal_Gland	1.73697e-06	0.000737549	-0.384883	GM12878_Rao2014, HMEC_Rao2014, HUVEC_Rao2014, HeLa_Rao2014, IMR90_Rao2014, K562_Rao2014, KBM7_Rao2014, NHEK_Rao2014, Pancreas_Schmitt2016, Spleen_Schmitt2016	TRUE	18096	0.47	Thyroid	2.32	Muscle_Skeletal	0.17
rs12928404	16	28847245	SULT1A2	ENSG00000197165.6	16	28603264	28608430	Adrenal_Gland	4.95097e-21	1.39662e-17	0.839361	HeLa_Rao2014, KBM7_Rao2014, NHEK_Rao2014	TRUE	238815	2.68	Small_Intestine_Terminal_Ileum	21.35	Cells_Transformed_fibroblasts	0.06
rs12928404	16	28847245	SH2B1	ENSG00000178188.10	16	28857921	28885526	Adrenal_Gland	8.7996e-06	0.00313823	-0.182311	GM12878_Rao2014, HMEC_Rao2014, HUVEC_Rao2014, HeLa_Rao2014, IMR90_Rao2014, K562_Rao2014, KBM7_Rao2014, NHEK_Rao2014, Pancreas_Schmitt2016, Spleen_Schmitt2016	TRUE	10676	35.56	Brain_Cerebellum	78.6	Whole_Blood	12.46
rs12928404	16	28847245	RABEP2	ENSG00000177548.8	16	28915831	28947832	Adrenal_Gland	5.36425e-07	0.000257881	0.222497	GM12878_Rao2014, HMEC_Rao2014, HUVEC_Rao2014, HeLa_Rao2014, IMR90_Rao2014, K562_Rao2014, KBM7_Rao2014, NHEK_Rao2014, Pancreas_Schmitt2016, Spleen_Schmitt2016	TRUE	68586	22.07	Spleen	48.16	Muscle_Skeletal	2.73
rs12982646	19	499977	SHC2	ENSG00000129946.6	19	416583	460996	Adrenal_Gland	1.17349e-07	6.58576e-05	0.470889	GM12878_Rao2014, HMEC_Rao2014, HUVEC_Rao2014, HeLa_Rao2014, IMR90_Rao2014, K562_Rao2014, KBM7_Rao2014, NHEK_Rao2014, Spleen_Schmitt2016	TRUE	38981	33.8	Pituitary	136.9	Cells_EBV-transformed_lymphocytes	0.14
rs12982646	19	499977	AC005775.2	ENSG00000266933.1	19	490046	501624	Adrenal_Gland	3.41461e-05	0.010371	0.458754	GM12878_Rao2014, HMEC_Rao2014, HUVEC_Rao2014, HeLa_Rao2014, IMR90_Rao2014, K562_Rao2014, KBM7_Rao2014, NHEK_Rao2014, Pancreas_Schmitt2016, Spleen_Schmitt2016	TRUE	0	1	Testis	4.04	Pancreas	0.2
rs1678536	12	57979189	METTL21B	ENSG00000123427.11	12	58165389	58176324	Adrenal_Gland	1.81671e-07	9.78097e-05	0.481643	GM12878_Rao2014, HMEC_Rao2014, HUVEC_Rao2014, IMR90_Rao2014, K562_Rao2014, KBM7_Rao2014, NHEK_Rao2014, Pancreas_Schmitt2016	TRUE	186200	8.44	Ovary	21.72	Whole_Blood	0.89
rs1689510	12	56396767	SUOX	ENSG00000139531.8	12	56390964	56400425	Adrenal_Gland	0.000151876	0.0368237	-0.221473	GM12878_Rao2014, HMEC_Rao2014, HUVEC_Rao2014, HeLa_Rao2014, IMR90_Rao2014, K562_Rao2014, KBM7_Rao2014, NHEK_Rao2014, Pancreas_Schmitt2016, Spleen_Schmitt2016	TRUE	0	30.88	Adrenal_Gland	30.88	Whole_Blood	3.89
rs1701704	12	56412486	RPS26	ENSG00000197728.5	12	56435637	56438116	Adrenal_Gland	1.57332e-28	7.75473e-25	0.88857	GM12878_Rao2014, HUVEC_Rao2014, HeLa_Rao2014, IMR90_Rao2014, K562_Rao2014, Spleen_Schmitt2016	TRUE	23151	596.5	Ovary	981	Brain_Hippocampus	132.3
rs1701704	12	56412486	RARG	ENSG00000172819.12	12	53604354	53626764	Adrenal_Gland	0.000197014	0.0456504	0.201151	GM12878_Rao2014, HUVEC_Rao2014	FALSE	2785722	15.58	Esophagus_Mucosa	135.2	Liver	1.39
rs1738074	6	159465976	TAGAP	ENSG00000164691.12	6	159455500	159466184	Adrenal_Gland	3.4737e-07	0.000174923	0.492814	GM12878_Rao2014, HMEC_Rao2014, HUVEC_Rao2014, HeLa_Rao2014, IMR90_Rao2014, K562_Rao2014, KBM7_Rao2014, NHEK_Rao2014, Pancreas_Schmitt2016, Spleen_Schmitt2016	TRUE	0	1.69	Whole_Blood	49.66	Muscle_Skeletal	0.17
rs1893217	18	12809339	RP11-973H7.1	ENSG00000260302.1	18	12774650	12775922	Adrenal_Gland	6.22052e-08	3.65856e-05	0.852859	GM12878_Rao2014, HUVEC_Rao2014, HeLa_Rao2014, IMR90_Rao2014, K562_Rao2014, Spleen_Schmitt2016	TRUE	33417	0.06	Testis	4.58	Brain_Putamen_basal_ganglia	0.04
rs2251396	6	31364706	MICA	ENSG00000204520.8	6	31371356	31383092	Adrenal_Gland	2.17017e-07	0.000114661	0.466583	GM12878_Rao2014, HMEC_Rao2014, HUVEC_Rao2014, HeLa_Rao2014, IMR90_Rao2014, K562_Rao2014, KBM7_Rao2014, NHEK_Rao2014, Pancreas_Schmitt2016, Spleen_Schmitt2016	TRUE	6650	47.83	Ovary	101.4	Brain_Hippocampus	6.07
rs2251396	6	31364706	PSORS1C1	ENSG00000204540.6	6	31082527	31107869	Adrenal_Gland	4.01178e-07	0.000199035	-0.601624	GM12878_Rao2014, HUVEC_Rao2014, HeLa_Rao2014, IMR90_Rao2014, K562_Rao2014, KBM7_Rao2014, NHEK_Rao2014, Spleen_Schmitt2016	TRUE	256837	0.67	Testis	46.73	Liver	0.05
rs2281808	20	1610550	C20orf194	ENSG00000088854.11	20	3229951	3388272	Adrenal_Gland	0.000114238	0.0290902	-0.265435	GM12878_Rao2014, HMEC_Rao2014, IMR90_Rao2014, NHEK_Rao2014	FALSE	1619401	11.95	Nerve_Tibial	28.81	Cells_EBV-transformed_lymphocytes	0.79
rs2289702	15	79237292	CTSH	ENSG00000103811.11	15	79213400	79241916	Adrenal_Gland	4.57185e-12	5.14109e-09	-1.01676	GM12878_Rao2014, HMEC_Rao2014, HUVEC_Rao2014, HeLa_Rao2014, IMR90_Rao2014, K562_Rao2014, KBM7_Rao2014, NHEK_Rao2014, Pancreas_Schmitt2016, Spleen_Schmitt2016	TRUE	0	38.16	Cells_EBV-transformed_lymphocytes	256.7	Cells_Transformed_fibroblasts	3.96
rs2290400	17	38066239	GSDMA	ENSG00000167914.6	17	38119226	38134019	Adrenal_Gland	5.79404e-05	0.0163851	0.377852	GM12878_Rao2014, HMEC_Rao2014, HUVEC_Rao2014, HeLa_Rao2014, IMR90_Rao2014, K562_Rao2014, KBM7_Rao2014, NHEK_Rao2014, Spleen_Schmitt2016	TRUE	52987	0.39	Skin_Sun_Exposed_Lower_leg	93.09	Pancreas	0.04
rs2292239	12	56482179	RPS26	ENSG00000197728.5	12	56435637	56438116	Adrenal_Gland	1.74693e-24	6.24979e-21	-0.777935	GM12878_Rao2014, HeLa_Rao2014, Pancreas_Schmitt2016	TRUE	44063	596.5	Ovary	981	Brain_Hippocampus	132.3
rs2304256	19	10475651	TYK2	ENSG00000105397.9	19	10461209	10491352	Adrenal_Gland	5.45934e-09	3.90163e-06	0.440643	GM12878_Rao2014, HMEC_Rao2014, HUVEC_Rao2014, HeLa_Rao2014, IMR90_Rao2014, K562_Rao2014, KBM7_Rao2014, NHEK_Rao2014, Pancreas_Schmitt2016, Spleen_Schmitt2016	TRUE	0	33.46	Spleen	104.45	Brain_Putamen_basal_ganglia	12.71
rs2523989	6	30078274	HCG4	ENSG00000176998.3	6	29758816	29760213	Adrenal_Gland	0.000187491	0.0437793	-0.611918	GM12878_Rao2014, Spleen_Schmitt2016	TRUE	318061	2.88	Pituitary	15.15	Cells_EBV-transformed_lymphocytes	0.3
rs2523989	6	30078274	PPP1R18	ENSG00000146112.7	6	30644166	30655672	Adrenal_Gland	0.000170214	0.0404427	-0.304514	GM12878_Rao2014, HMEC_Rao2014, KBM7_Rao2014	TRUE	565892	22.59	Whole_Blood	241.1	Brain_Putamen_basal_ganglia	4.8
rs2524277	6	31407578	ATP6V1G2	ENSG00000213760.6	6	31512239	31514625	Adrenal_Gland	0.000133425	0.0331113	0.619657	GM12878_Rao2014, IMR90_Rao2014, Pancreas_Schmitt2016	TRUE	104661	1.86	Brain_Cerebellar_Hemisphere	1030.5	Pancreas	0.44
rs2542151	18	12779946	RP11-973H7.1	ENSG00000260302.1	18	12774650	12775922	Adrenal_Gland	7.23837e-09	5.07311e-06	-0.87057	GM12878_Rao2014, HMEC_Rao2014, HUVEC_Rao2014, HeLa_Rao2014, IMR90_Rao2014, K562_Rao2014, KBM7_Rao2014, NHEK_Rao2014, Pancreas_Schmitt2016, Spleen_Schmitt2016	TRUE	4024	0.06	Testis	4.58	Brain_Putamen_basal_ganglia	0.04
rs2664170	X	153945601	FUNDC2	ENSG00000165775.13	X	154254255	154288578	Adrenal_Gland	0.000168368	0.0400514	0.166651	GM12878_Rao2014, HeLa_Rao2014, IMR90_Rao2014, K562_Rao2014, Pancreas_Schmitt2016, Spleen_Schmitt2016	TRUE	308654	22.2	Muscle_Skeletal	44.04	Whole_Blood	7.18
rs2664170	X	153945601	TMLHE	ENSG00000185973.6	X	154719776	154899605	Adrenal_Gland	1.32487e-05	0.00451709	-0.205193	GM12878_Rao2014, HMEC_Rao2014, IMR90_Rao2014, K562_Rao2014, KBM7_Rao2014, NHEK_Rao2014, Pancreas_Schmitt2016	TRUE	774175	5.86	Cells_EBV-transformed_lymphocytes	7.7	Testis	1.6
rs2872507	17	38040762	GSDMA	ENSG00000167914.6	17	38119226	38134019	Adrenal_Gland	6.79612e-06	0.00249535	0.421248	GM12878_Rao2014, HMEC_Rao2014, HUVEC_Rao2014, HeLa_Rao2014, IMR90_Rao2014, K562_Rao2014, KBM7_Rao2014, Pancreas_Schmitt2016, Spleen_Schmitt2016	TRUE	78464	0.39	Skin_Sun_Exposed_Lower_leg	93.09	Pancreas	0.04
rs2872507	17	38040762	KCTD2	ENSG00000180901.6	17	73028670	73061984	Adrenal_Gland	9.81183e-05	0.0256257	-0.26134	GM12878_Rao2014, Spleen_Schmitt2016	FALSE	34987908	26.61	Brain_Cerebellar_Hemisphere	224.8	Liver	6.36
rs2903692	16	11238782	RP4-794H19.2	ENSG00000234807.4	1	59250823	59365384	Adrenal_Gland	0.000197167	0.0456755	-0.294862	HeLa_Rao2014, Spleen_Schmitt2016	FALSE	NA	1.52	Brain_Spinal_cord_cervical_c-1	2.93	Heart_Left_Ventricle	0.07
rs3129889	6	32413544	HLA-DRB9	ENSG00000196301.3	6	32427598	32441277	Adrenal_Gland	7.54223e-07	0.000351951	0.736295	GM12878_Rao2014, HMEC_Rao2014, HUVEC_Rao2014, HeLa_Rao2014, IMR90_Rao2014, K562_Rao2014, KBM7_Rao2014, NHEK_Rao2014, Pancreas_Schmitt2016, Spleen_Schmitt2016	TRUE	14054	0.31	Cells_EBV-transformed_lymphocytes	3.7	Brain_Spinal_cord_cervical_c-1	0.27
rs3129889	6	32413544	HLA-DRB6	ENSG00000229391.3	6	32520490	32527799	Adrenal_Gland	7.50569e-12	8.23598e-09	1.09662	GM12878_Rao2014, HUVEC_Rao2014, HeLa_Rao2014, IMR90_Rao2014, K562_Rao2014, KBM7_Rao2014, Spleen_Schmitt2016	TRUE	106946	18.96	Cells_EBV-transformed_lymphocytes	145.35	Cells_Transformed_fibroblasts	0.1
rs3129889	6	32413544	HLA-DRB5	ENSG00000198502.5	6	32485120	32498064	Adrenal_Gland	3.77857e-15	6.29936e-12	-1.14059	GM12878_Rao2014, K562_Rao2014, Pancreas_Schmitt2016	TRUE	71576	46.12	Cells_EBV-transformed_lymphocytes	433.05	Cells_Transformed_fibroblasts	0.28
rs3129889	6	32413544	HLA-DQB1	ENSG00000179344.12	6	32627244	32636160	Adrenal_Gland	1.78677e-06	0.000755279	-0.674087	GM12878_Rao2014, HeLa_Rao2014, K562_Rao2014, KBM7_Rao2014, Pancreas_Schmitt2016, Spleen_Schmitt2016	TRUE	213700	18.65	Cells_EBV-transformed_lymphocytes	598.95	Cells_Transformed_fibroblasts	0.17
rs3129889	6	32413544	HLA-DQB2	ENSG00000232629.4	6	32723875	32731311	Adrenal_Gland	0.000187273	0.043734	0.614788	GM12878_Rao2014, HUVEC_Rao2014, HeLa_Rao2014, IMR90_Rao2014, Pancreas_Schmitt2016	TRUE	310331	1.4	Cells_EBV-transformed_lymphocytes	59.48	Brain_Cerebellum	0.11
rs3129889	6	32413544	HLA-DQA2	ENSG00000237541.3	6	32709119	32714992	Adrenal_Gland	9.73474e-06	0.00342393	0.752107	GM12878_Rao2014, HUVEC_Rao2014, HeLa_Rao2014, IMR90_Rao2014, K562_Rao2014, KBM7_Rao2014	TRUE	295575	1.94	Cells_EBV-transformed_lymphocytes	159.1	Brain_Cerebellum	0.14
rs3135002	6	32668438	HLA-DRB6	ENSG00000229391.3	6	32520490	32527799	Adrenal_Gland	1.61224e-08	1.05954e-05	0.792763	GM12878_Rao2014	TRUE	140639	18.96	Cells_EBV-transformed_lymphocytes	145.35	Cells_Transformed_fibroblasts	0.1
rs3135002	6	32668438	HLA-DQB1	ENSG00000179344.12	6	32627244	32636160	Adrenal_Gland	1.36353e-09	1.08665e-06	-0.712653	GM12878_Rao2014, HeLa_Rao2014, K562_Rao2014, KBM7_Rao2014, NHEK_Rao2014, Pancreas_Schmitt2016	TRUE	32278	18.65	Cells_EBV-transformed_lymphocytes	598.95	Cells_Transformed_fibroblasts	0.17
rs3135002	6	32668438	HLA-DQB2	ENSG00000232629.4	6	32723875	32731311	Adrenal_Gland	3.20928e-09	2.39256e-06	0.801552	GM12878_Rao2014, HUVEC_Rao2014, IMR90_Rao2014, K562_Rao2014, KBM7_Rao2014, NHEK_Rao2014, Pancreas_Schmitt2016	TRUE	55437	1.4	Cells_EBV-transformed_lymphocytes	59.48	Brain_Cerebellum	0.11
rs3135002	6	32668438	HLA-DQB1-AS1	ENSG00000223534.1	6	32628132	32628506	Adrenal_Gland	5.30985e-06	0.00200066	-0.476862	GM12878_Rao2014, NHEK_Rao2014	TRUE	39932	1.49	Spleen	28.16	Brain_Putamen_basal_ganglia	0.2
rs3135002	6	32668438	HLA-DQA2	ENSG00000237541.3	6	32709119	32714992	Adrenal_Gland	2.80988e-05	0.00875564	0.610306	GM12878_Rao2014, HUVEC_Rao2014, IMR90_Rao2014, K562_Rao2014, Pancreas_Schmitt2016	TRUE	40681	1.94	Cells_EBV-transformed_lymphocytes	159.1	Brain_Cerebellum	0.14
rs34593439	15	79234956	CTSH	ENSG00000103811.11	15	79213400	79241916	Adrenal_Gland	8.47894e-11	8.0647e-08	-0.923717	GM12878_Rao2014, HMEC_Rao2014, HUVEC_Rao2014, HeLa_Rao2014, IMR90_Rao2014, K562_Rao2014, KBM7_Rao2014, NHEK_Rao2014, Pancreas_Schmitt2016, Spleen_Schmitt2016	TRUE	0	38.16	Cells_EBV-transformed_lymphocytes	256.7	Cells_Transformed_fibroblasts	3.96
rs3761980	6	35993905	SLC26A8	ENSG00000112053.9	6	35911291	35992645	Adrenal_Gland	7.6962e-13	9.68074e-10	1.05579	GM12878_Rao2014, HMEC_Rao2014, HUVEC_Rao2014, HeLa_Rao2014, IMR90_Rao2014, K562_Rao2014, KBM7_Rao2014, NHEK_Rao2014, Pancreas_Schmitt2016, Spleen_Schmitt2016	TRUE	1260	0.1	Testis	63.01	Heart_Atrial_Appendage	0.07
rs3764021	12	9833627	CLECL1	ENSG00000184293.3	12	9868456	9885895	Adrenal_Gland	3.12831e-10	2.75048e-07	-0.554263	GM12878_Rao2014, HMEC_Rao2014, HUVEC_Rao2014, HeLa_Rao2014, IMR90_Rao2014, K562_Rao2014, KBM7_Rao2014, NHEK_Rao2014, Spleen_Schmitt2016	TRUE	34829	0.31	Cells_EBV-transformed_lymphocytes	56.15	Brain_Anterior_cingulate_cortex_BA24	0.04
rs3825932	15	79235445	CTSH	ENSG00000103811.11	15	79213400	79241916	Adrenal_Gland	1.09295e-06	0.000487683	0.450694	GM12878_Rao2014, HMEC_Rao2014, HUVEC_Rao2014, HeLa_Rao2014, IMR90_Rao2014, K562_Rao2014, KBM7_Rao2014, NHEK_Rao2014, Pancreas_Schmitt2016, Spleen_Schmitt2016	TRUE	0	38.16	Cells_EBV-transformed_lymphocytes	256.7	Cells_Transformed_fibroblasts	3.96
rs402072	19	47219121	PRKD2	ENSG00000105287.8	19	47177532	47220384	Adrenal_Gland	6.1315e-05	0.017216	0.426369	GM12878_Rao2014, HMEC_Rao2014, HUVEC_Rao2014, HeLa_Rao2014, IMR90_Rao2014, K562_Rao2014, KBM7_Rao2014, NHEK_Rao2014, Pancreas_Schmitt2016, Spleen_Schmitt2016	TRUE	0	13.49	Spleen	83.45	Brain_Cerebellar_Hemisphere	2.44
rs402072	19	47219121	FKRP	ENSG00000181027.6	19	47249303	47280231	Adrenal_Gland	3.15024e-05	0.00967984	0.385709	GM12878_Rao2014, HMEC_Rao2014, HUVEC_Rao2014, HeLa_Rao2014, IMR90_Rao2014, K562_Rao2014, KBM7_Rao2014, NHEK_Rao2014, Pancreas_Schmitt2016, Spleen_Schmitt2016	TRUE	30182	6.95	Pituitary	19.84	Whole_Blood	3.12
rs416603	16	11364078	RMI2	ENSG00000175643.7	16	11343506	11445619	Adrenal_Gland	9.3342e-12	1.00658e-08	0.585062	GM12878_Rao2014, HMEC_Rao2014, HUVEC_Rao2014, HeLa_Rao2014, IMR90_Rao2014, K562_Rao2014, KBM7_Rao2014, NHEK_Rao2014, Pancreas_Schmitt2016, Spleen_Schmitt2016	TRUE	0	1.08	Cells_EBV-transformed_lymphocytes	28.63	Brain_Cerebellar_Hemisphere	0.18
rs425105	19	47208480	PRKD2	ENSG00000105287.8	19	47177532	47220384	Adrenal_Gland	5.55389e-05	0.0157907	0.416982	GM12878_Rao2014, HMEC_Rao2014, HUVEC_Rao2014, HeLa_Rao2014, IMR90_Rao2014, K562_Rao2014, KBM7_Rao2014, NHEK_Rao2014, Pancreas_Schmitt2016, Spleen_Schmitt2016	TRUE	0	13.49	Spleen	83.45	Brain_Cerebellar_Hemisphere	2.44
rs425105	19	47208480	FKRP	ENSG00000181027.6	19	47249303	47280231	Adrenal_Gland	1.08744e-05	0.00378659	0.395067	GM12878_Rao2014, HeLa_Rao2014, IMR90_Rao2014, K562_Rao2014, KBM7_Rao2014, NHEK_Rao2014, Pancreas_Schmitt2016, Spleen_Schmitt2016	TRUE	40823	6.95	Pituitary	19.84	Whole_Blood	3.12
rs45450798	18	12792939	RP11-973H7.1	ENSG00000260302.1	18	12774650	12775922	Adrenal_Gland	4.57504e-08	2.77074e-05	0.859378	GM12878_Rao2014, HMEC_Rao2014, IMR90_Rao2014, KBM7_Rao2014, NHEK_Rao2014, Pancreas_Schmitt2016, Spleen_Schmitt2016	TRUE	17017	0.06	Testis	4.58	Brain_Putamen_basal_ganglia	0.04
rs4625	3	49572139	IP6K2	ENSG00000068745.10	3	48725436	48777786	Adrenal_Gland	4.3937e-06	0.00169059	-0.259832	GM12878_Rao2014, HUVEC_Rao2014, KBM7_Rao2014, Spleen_Schmitt2016	TRUE	794353	38.27	Brain_Cerebellum	92.76	Muscle_Skeletal	8.46
rs4759229	12	56474479	RPS26	ENSG00000197728.5	12	56435637	56438116	Adrenal_Gland	2.89389e-24	1.02121e-20	-0.801371	GM12878_Rao2014, HUVEC_Rao2014, HeLa_Rao2014, IMR90_Rao2014, K562_Rao2014, KBM7_Rao2014, Spleen_Schmitt2016	TRUE	36363	596.5	Ovary	981	Brain_Hippocampus	132.3
rs4763879	12	9910163	CLECL1	ENSG00000184293.3	12	9868456	9885895	Adrenal_Gland	1.53871e-08	1.01749e-05	0.557674	GM12878_Rao2014, HMEC_Rao2014, HUVEC_Rao2014, HeLa_Rao2014, IMR90_Rao2014, K562_Rao2014, KBM7_Rao2014, Pancreas_Schmitt2016, Spleen_Schmitt2016	TRUE	24268	0.31	Cells_EBV-transformed_lymphocytes	56.15	Brain_Anterior_cingulate_cortex_BA24	0.04
rs478222	2	25301754	RP11-509E16.1	ENSG00000261452.1	2	25380063	25382006	Adrenal_Gland	1.59551e-08	1.05121e-05	-0.349067	HMEC_Rao2014, IMR90_Rao2014, KBM7_Rao2014, NHEK_Rao2014	TRUE	78309	3.32	Brain_Cerebellum	123.9	Whole_Blood	0.08
rs478222	2	25301754	EFR3B	ENSG00000084710.9	2	25264999	25378243	Adrenal_Gland	1.86276e-07	0.00010014	-0.362613	GM12878_Rao2014, HMEC_Rao2014, HUVEC_Rao2014, HeLa_Rao2014, IMR90_Rao2014, K562_Rao2014, KBM7_Rao2014, NHEK_Rao2014, Pancreas_Schmitt2016, Spleen_Schmitt2016	TRUE	0	0.52	Brain_Cerebellar_Hemisphere	15.13	Cells_Transformed_fibroblasts	0.06
rs4788084	16	28539847	RP11-1348G14.4	ENSG00000251417.1	16	28814097	28829149	Adrenal_Gland	1.57323e-07	8.57445e-05	-0.458802	IMR90_Rao2014, K562_Rao2014, Spleen_Schmitt2016	TRUE	274250	0.47	Thyroid	2.32	Muscle_Skeletal	0.17
rs4788084	16	28539847	RABEP2	ENSG00000177548.8	16	28915831	28947832	Adrenal_Gland	7.93747e-07	0.000367934	0.240476	GM12878_Rao2014, HUVEC_Rao2014, HeLa_Rao2014, K562_Rao2014, KBM7_Rao2014, NHEK_Rao2014, Pancreas_Schmitt2016, Spleen_Schmitt2016	TRUE	375984	22.07	Spleen	48.16	Muscle_Skeletal	2.73
rs4788084	16	28539847	SULT1A2	ENSG00000197165.6	16	28603264	28608430	Adrenal_Gland	2.05103e-30	1.13768e-26	1.04722	GM12878_Rao2014, HeLa_Rao2014, IMR90_Rao2014, K562_Rao2014, Pancreas_Schmitt2016, Spleen_Schmitt2016	TRUE	63417	2.68	Small_Intestine_Terminal_Ileum	21.35	Cells_Transformed_fibroblasts	0.06
rs4788084	16	28539847	SH2B1	ENSG00000178188.10	16	28857921	28885526	Adrenal_Gland	3.02612e-08	1.9019e-05	-0.244281	GM12878_Rao2014, HUVEC_Rao2014, HeLa_Rao2014, IMR90_Rao2014, K562_Rao2014, KBM7_Rao2014, NHEK_Rao2014	TRUE	318074	35.56	Brain_Cerebellum	78.6	Whole_Blood	12.46
rs4788084	16	28539847	NPIPB7	ENSG00000233232.2	16	28467693	28481868	Adrenal_Gland	5.72047e-05	0.0161998	-0.438702	Pancreas_Schmitt2016, Spleen_Schmitt2016	TRUE	57979	0.1	Testis	6.42	Cells_Transformed_fibroblasts	0.08
rs4869313	5	96223879	ERAP2	ENSG00000164308.12	5	96211643	96255420	Adrenal_Gland	3.28592e-43	3.38643e-39	-1.09278	GM12878_Rao2014, HMEC_Rao2014, HUVEC_Rao2014, HeLa_Rao2014, IMR90_Rao2014, K562_Rao2014, KBM7_Rao2014, NHEK_Rao2014, Pancreas_Schmitt2016, Spleen_Schmitt2016	TRUE	0	5.69	Cells_EBV-transformed_lymphocytes	36.1	Brain_Cerebellar_Hemisphere	0.75
rs516246	19	49206171	MAMSTR	ENSG00000176909.7	19	49215999	49222978	Adrenal_Gland	1.11465e-05	0.00387094	0.217525	GM12878_Rao2014, HMEC_Rao2014, HUVEC_Rao2014, HeLa_Rao2014, IMR90_Rao2014, K562_Rao2014, KBM7_Rao2014, NHEK_Rao2014, Pancreas_Schmitt2016, Spleen_Schmitt2016	TRUE	9828	32.41	Adrenal_Gland	32.41	Whole_Blood	0.21
rs516246	19	49206171	IZUMO1	ENSG00000182264.4	19	49244145	49250166	Adrenal_Gland	2.99333e-05	0.00926678	0.39808	GM12878_Rao2014, HMEC_Rao2014, HUVEC_Rao2014, HeLa_Rao2014, IMR90_Rao2014, K562_Rao2014, KBM7_Rao2014, NHEK_Rao2014, Spleen_Schmitt2016	TRUE	37974	0.72	Testis	54.36	Liver	0.08
rs516246	19	49206171	SEC1P	ENSG00000232871.4	19	49141402	49184461	Adrenal_Gland	9.64762e-05	0.0252732	0.390881	GM12878_Rao2014, HMEC_Rao2014, HUVEC_Rao2014, HeLa_Rao2014, IMR90_Rao2014, K562_Rao2014, KBM7_Rao2014, NHEK_Rao2014, Pancreas_Schmitt2016, Spleen_Schmitt2016	TRUE	21710	0.18	Testis	9.37	Liver	0.05
rs579459	9	136154167	ABO	ENSG00000175164.9	9	136130951	136150617	Adrenal_Gland	1.62803e-06	0.0006958	0.50926	GM12878_Rao2014, HMEC_Rao2014, HUVEC_Rao2014, HeLa_Rao2014, IMR90_Rao2014, K562_Rao2014, KBM7_Rao2014, NHEK_Rao2014, Pancreas_Schmitt2016, Spleen_Schmitt2016	TRUE	3550	20	Ovary	39.23	Liver	0.07
rs602662	19	49206984	MAMSTR	ENSG00000176909.7	19	49215999	49222978	Adrenal_Gland	5.86566e-06	0.00218961	0.229042	GM12878_Rao2014, HMEC_Rao2014, HUVEC_Rao2014, HeLa_Rao2014, IMR90_Rao2014, K562_Rao2014, KBM7_Rao2014, NHEK_Rao2014, Pancreas_Schmitt2016, Spleen_Schmitt2016	TRUE	9015	32.41	Adrenal_Gland	32.41	Whole_Blood	0.21
rs602662	19	49206984	IZUMO1	ENSG00000182264.4	19	49244145	49250166	Adrenal_Gland	9.94538e-05	0.0259259	0.381341	GM12878_Rao2014, HUVEC_Rao2014, IMR90_Rao2014, K562_Rao2014, KBM7_Rao2014, Spleen_Schmitt2016	TRUE	37161	0.72	Testis	54.36	Liver	0.08
rs602662	19	49206984	SEC1P	ENSG00000232871.4	19	49141402	49184461	Adrenal_Gland	4.58693e-05	0.0134236	0.417005	GM12878_Rao2014, HMEC_Rao2014, HUVEC_Rao2014, HeLa_Rao2014, IMR90_Rao2014, K562_Rao2014, KBM7_Rao2014, NHEK_Rao2014, Pancreas_Schmitt2016, Spleen_Schmitt2016	TRUE	22523	0.18	Testis	9.37	Liver	0.05
rs657152	9	136139264	ABO	ENSG00000175164.9	9	136130951	136150617	Adrenal_Gland	1.98619e-26	8.45685e-23	0.811632	GM12878_Rao2014, HMEC_Rao2014, HUVEC_Rao2014, HeLa_Rao2014, IMR90_Rao2014, K562_Rao2014, KBM7_Rao2014, NHEK_Rao2014, Pancreas_Schmitt2016, Spleen_Schmitt2016	TRUE	0	20	Ovary	39.23	Liver	0.07
rs660895	6	32577379	HLA-DRB6	ENSG00000229391.3	6	32520490	32527799	Adrenal_Gland	9.3632e-05	0.0246778	0.557919	GM12878_Rao2014	TRUE	49580	18.96	Cells_EBV-transformed_lymphocytes	145.35	Cells_Transformed_fibroblasts	0.1
rs660895	6	32577379	PRRT1	ENSG00000204314.6	6	32116136	32121621	Adrenal_Gland	0.000115221	0.0292815	0.283202	GM12878_Rao2014, HeLa_Rao2014	TRUE	455758	5.53	Brain_Cerebellum	166.3	Cells_EBV-transformed_lymphocytes	0.36
rs660895	6	32577379	HLA-DQA2	ENSG00000237541.3	6	32709119	32714992	Adrenal_Gland	9.8004e-17	1.8911e-13	1.09464	GM12878_Rao2014, Pancreas_Schmitt2016	TRUE	131740	1.94	Cells_EBV-transformed_lymphocytes	159.1	Brain_Cerebellum	0.14
rs7111341	11	2213165	DSCAML1	ENSG00000177103.9	11	117298489	117688240	Adrenal_Gland	4.78404e-05	0.0139028	-0.253806	GM12878_Rao2014, Spleen_Schmitt2016	FALSE	115085324	0.2	Brain_Spinal_cord_cervical_c-1	14.13	Muscle_Skeletal	0.15
rs7221109	17	38770285	SMARCE1	ENSG00000073584.14	17	38781214	38804760	Adrenal_Gland	1.54491e-08	1.02121e-05	-0.281383	GM12878_Rao2014, HMEC_Rao2014, HUVEC_Rao2014, HeLa_Rao2014, IMR90_Rao2014, K562_Rao2014, KBM7_Rao2014, NHEK_Rao2014, Pancreas_Schmitt2016, Spleen_Schmitt2016	TRUE	10929	19.57	Uterus	56.04	Whole_Blood	7.45
rs72848653	6	29836601	HCG4	ENSG00000176998.3	6	29758816	29760213	Adrenal_Gland	7.38094e-05	0.0201684	0.732129	GM12878_Rao2014, HUVEC_Rao2014, Pancreas_Schmitt2016, Spleen_Schmitt2016	TRUE	76388	2.88	Pituitary	15.15	Cells_EBV-transformed_lymphocytes	0.3
rs72848653	6	29836601	HLA-H	ENSG00000206341.6	6	29856244	29858259	Adrenal_Gland	2.55705e-12	3.00393e-09	1.23474	GM12878_Rao2014, HMEC_Rao2014, HUVEC_Rao2014, IMR90_Rao2014, K562_Rao2014, NHEK_Rao2014	TRUE	19643	23.82	Whole_Blood	87.87	Brain_Frontal_Cortex_BA9	4.02
rs72848653	6	29836601	HLA-A	ENSG00000206503.7	6	29909037	29913661	Adrenal_Gland	0.000118151	0.0298976	0.50536	GM12878_Rao2014, HMEC_Rao2014, HUVEC_Rao2014, HeLa_Rao2014, IMR90_Rao2014, Pancreas_Schmitt2016, Spleen_Schmitt2016	TRUE	72436	939	Whole_Blood	3151	Pancreas	119.2
rs72848653	6	29836601	HLA-G	ENSG00000204632.7	6	29794744	29798902	Adrenal_Gland	9.49585e-09	6.53163e-06	0.907402	GM12878_Rao2014, HUVEC_Rao2014, HeLa_Rao2014, IMR90_Rao2014, K562_Rao2014, Spleen_Schmitt2016	TRUE	37699	2.55	Pituitary	27.78	Brain_Cerebellar_Hemisphere	0.33
rs72848653	6	29836601	HLA-W	ENSG00000235290.1	6	29924373	29926347	Adrenal_Gland	2.02436e-07	0.000107805	0.938258	GM12878_Rao2014	TRUE	87772	0.94	Whole_Blood	12	Brain_Putamen_basal_ganglia	0.11
rs72848653	6	29836601	HLA-U	ENSG00000228078.1	6	29901878	29902063	Adrenal_Gland	8.79931e-05	0.0234296	0.709727	GM12878_Rao2014, K562_Rao2014, Spleen_Schmitt2016	TRUE	65277	6.89	Whole_Blood	40.1	Brain_Anterior_cingulate_cortex_BA24	0.95
rs72848653	6	29836601	HCG4P7	ENSG00000230521.1	6	29855071	29856045	Adrenal_Gland	6.13988e-18	1.3164e-14	-1.37804	GM12878_Rao2014	TRUE	18470	2.44	Ovary	6.65	Muscle_Skeletal	0.25
rs743777	22	37551606	HIVEP3	ENSG00000127124.9	1	41972036	42501596	Adrenal_Gland	0.000102436	0.0265962	-0.298664	GM12878_Rao2014, Spleen_Schmitt2016	FALSE	NA	1.36	Brain_Cerebellum	9.29	Liver	0.46
rs7454108	6	32681482	HLA-DRB6	ENSG00000229391.3	6	32520490	32527799	Adrenal_Gland	3.19777e-06	0.00127059	0.893811	GM12878_Rao2014, HUVEC_Rao2014, HeLa_Rao2014	TRUE	153683	18.96	Cells_EBV-transformed_lymphocytes	145.35	Cells_Transformed_fibroblasts	0.1
rs7454108	6	32681482	PRRT1	ENSG00000204314.6	6	32116136	32121621	Adrenal_Gland	3.65036e-05	0.0109913	0.410513	GM12878_Rao2014, IMR90_Rao2014, K562_Rao2014	TRUE	559861	5.53	Brain_Cerebellum	166.3	Cells_EBV-transformed_lymphocytes	0.36
rs7454108	6	32681482	HLA-DOB	ENSG00000241106.2	6	32780540	32784825	Adrenal_Gland	9.10459e-06	0.00323174	0.847357	GM12878_Rao2014, HMEC_Rao2014, HUVEC_Rao2014, HeLa_Rao2014, IMR90_Rao2014, K562_Rao2014	TRUE	99058	1.09	Spleen	89.56	Pancreas	0.34
rs7454108	6	32681482	HLA-DQA2	ENSG00000237541.3	6	32709119	32714992	Adrenal_Gland	2.28666e-12	2.70732e-09	1.29918	GM12878_Rao2014, HMEC_Rao2014, HeLa_Rao2014, IMR90_Rao2014, K562_Rao2014, KBM7_Rao2014, NHEK_Rao2014, Spleen_Schmitt2016	TRUE	27637	1.94	Cells_EBV-transformed_lymphocytes	159.1	Brain_Cerebellum	0.14
rs757411	17	38775149	SMARCE1	ENSG00000073584.14	17	38781214	38804760	Adrenal_Gland	1.1757e-10	1.09981e-07	-0.306489	GM12878_Rao2014, HUVEC_Rao2014, HeLa_Rao2014, IMR90_Rao2014, Pancreas_Schmitt2016, Spleen_Schmitt2016	TRUE	6065	19.57	Uterus	56.04	Whole_Blood	7.45
rs80028505	6	35998387	SLC26A8	ENSG00000112053.9	6	35911291	35992645	Adrenal_Gland	3.40929e-14	5.08962e-11	1.15464	GM12878_Rao2014, HUVEC_Rao2014, HeLa_Rao2014, IMR90_Rao2014, K562_Rao2014, NHEK_Rao2014, Pancreas_Schmitt2016, Spleen_Schmitt2016	TRUE	5742	0.1	Testis	63.01	Heart_Atrial_Appendage	0.07
rs886424	6	30782001	BTN3A2	ENSG00000186470.9	6	26365387	26378546	Adrenal_Gland	8.433e-05	0.0226006	-0.625362	GM12878_Rao2014, KBM7_Rao2014	FALSE	4403455	29.95	Spleen	95.36	Muscle_Skeletal	2.54
rs917911	12	9905850	CLECL1	ENSG00000184293.3	12	9868456	9885895	Adrenal_Gland	3.31051e-08	2.06064e-05	0.541569	GM12878_Rao2014, HMEC_Rao2014, HUVEC_Rao2014, HeLa_Rao2014, IMR90_Rao2014, K562_Rao2014, KBM7_Rao2014, NHEK_Rao2014, Pancreas_Schmitt2016, Spleen_Schmitt2016	TRUE	19955	0.31	Cells_EBV-transformed_lymphocytes	56.15	Brain_Anterior_cingulate_cortex_BA24	0.04
rs9259118	6	29850908	HLA-H	ENSG00000206341.6	6	29856244	29858259	Adrenal_Gland	1.02654e-06	0.000461913	0.822455	GM12878_Rao2014, K562_Rao2014, Spleen_Schmitt2016	TRUE	5336	23.82	Whole_Blood	87.87	Brain_Frontal_Cortex_BA9	4.02
rs9259118	6	29850908	HCG4P7	ENSG00000230521.1	6	29855071	29856045	Adrenal_Gland	6.47236e-13	8.19818e-10	-1.08965	K562_Rao2014, Spleen_Schmitt2016	TRUE	4163	2.44	Ovary	6.65	Muscle_Skeletal	0.25
rs9260151	6	29911029	HLA-A	ENSG00000206503.7	6	29909037	29913661	Adrenal_Gland	3.15468e-05	0.00968692	-0.504111	GM12878_Rao2014, HMEC_Rao2014, HUVEC_Rao2014, HeLa_Rao2014, IMR90_Rao2014, K562_Rao2014, KBM7_Rao2014, NHEK_Rao2014, Pancreas_Schmitt2016, Spleen_Schmitt2016	TRUE	0	939	Whole_Blood	3151	Pancreas	119.2
rs9260151	6	29911029	HLA-V	ENSG00000181126.9	6	29758731	29765588	Adrenal_Gland	3.00973e-06	0.00120166	0.74609	GM12878_Rao2014, HMEC_Rao2014, HUVEC_Rao2014, IMR90_Rao2014, NHEK_Rao2014	TRUE	145441	0.2	Testis	7.09	Heart_Left_Ventricle	0.03
rs9268645	6	32408526	HLA-DQA2	ENSG00000237541.3	6	32709119	32714992	Adrenal_Gland	3.89664e-08	2.39832e-05	0.663642	GM12878_Rao2014, HUVEC_Rao2014, IMR90_Rao2014, K562_Rao2014, Spleen_Schmitt2016	TRUE	300593	1.94	Cells_EBV-transformed_lymphocytes	159.1	Brain_Cerebellum	0.14
rs9271346	6	32583467	HLA-DQB1	ENSG00000179344.12	6	32627244	32636160	Adrenal_Gland	1.00304e-06	0.000452799	-0.623785	GM12878_Rao2014, HeLa_Rao2014, K562_Rao2014, KBM7_Rao2014, NHEK_Rao2014, Spleen_Schmitt2016	TRUE	43777	18.65	Cells_EBV-transformed_lymphocytes	598.95	Cells_Transformed_fibroblasts	0.17
rs9271346	6	32583467	HLA-DRB9	ENSG00000196301.3	6	32427598	32441277	Adrenal_Gland	2.31352e-05	0.00736717	0.577022	GM12878_Rao2014, HMEC_Rao2014, HeLa_Rao2014, IMR90_Rao2014, K562_Rao2014, KBM7_Rao2014, NHEK_Rao2014	TRUE	142190	0.31	Cells_EBV-transformed_lymphocytes	3.7	Brain_Spinal_cord_cervical_c-1	0.27
rs9271346	6	32583467	HLA-DRB6	ENSG00000229391.3	6	32520490	32527799	Adrenal_Gland	5.56359e-13	7.15197e-10	1.03645	GM12878_Rao2014, HUVEC_Rao2014, HeLa_Rao2014	TRUE	55668	18.96	Cells_EBV-transformed_lymphocytes	145.35	Cells_Transformed_fibroblasts	0.1
rs9271346	6	32583467	HLA-DRB5	ENSG00000198502.5	6	32485120	32498064	Adrenal_Gland	3.29774e-14	4.93527e-11	-1.00365	GM12878_Rao2014, HeLa_Rao2014, IMR90_Rao2014, KBM7_Rao2014	TRUE	85403	46.12	Cells_EBV-transformed_lymphocytes	433.05	Cells_Transformed_fibroblasts	0.28
rs9271346	6	32583467	HLA-DQB2	ENSG00000232629.4	6	32723875	32731311	Adrenal_Gland	4.4335e-06	0.00170367	0.675339	GM12878_Rao2014, HeLa_Rao2014, IMR90_Rao2014, K562_Rao2014, NHEK_Rao2014	TRUE	140408	1.4	Cells_EBV-transformed_lymphocytes	59.48	Brain_Cerebellum	0.11
rs9271346	6	32583467	HLA-DQB1-AS1	ENSG00000223534.1	6	32628132	32628506	Adrenal_Gland	6.05029e-07	0.000287888	-0.550179	GM12878_Rao2014, HeLa_Rao2014, NHEK_Rao2014, Spleen_Schmitt2016	TRUE	44665	1.49	Spleen	28.16	Brain_Putamen_basal_ganglia	0.2
rs9271346	6	32583467	HLA-DQA2	ENSG00000237541.3	6	32709119	32714992	Adrenal_Gland	7.13584e-06	0.00260427	0.690497	GM12878_Rao2014, HMEC_Rao2014, HUVEC_Rao2014, IMR90_Rao2014, K562_Rao2014	TRUE	125652	1.94	Cells_EBV-transformed_lymphocytes	159.1	Brain_Cerebellum	0.14
rs9273369	6	32626483	RNF5	ENSG00000204308.6	6	32146131	32151657	Adrenal_Gland	0.000168455	0.0400668	-0.333724	GM12878_Rao2014, HeLa_Rao2014, K562_Rao2014	TRUE	474826	85.21	Nerve_Tibial	105.5	Pancreas	22.8
rs9273369	6	32626483	HLA-DQB2	ENSG00000232629.4	6	32723875	32731311	Adrenal_Gland	2.56039e-05	0.00805712	0.758374	GM12878_Rao2014, HUVEC_Rao2014, IMR90_Rao2014, K562_Rao2014, KBM7_Rao2014, Spleen_Schmitt2016	TRUE	97392	1.4	Cells_EBV-transformed_lymphocytes	59.48	Brain_Cerebellum	0.11
rs9275490	6	32673384	HLA-DRB6	ENSG00000229391.3	6	32520490	32527799	Adrenal_Gland	3.19777e-06	0.00127059	0.893811	GM12878_Rao2014, KBM7_Rao2014	TRUE	145585	18.96	Cells_EBV-transformed_lymphocytes	145.35	Cells_Transformed_fibroblasts	0.1
rs9275490	6	32673384	PRRT1	ENSG00000204314.6	6	32116136	32121621	Adrenal_Gland	3.65036e-05	0.0109913	0.410513	GM12878_Rao2014, HeLa_Rao2014, KBM7_Rao2014	TRUE	551763	5.53	Brain_Cerebellum	166.3	Cells_EBV-transformed_lymphocytes	0.36
rs9275490	6	32673384	HLA-DOB	ENSG00000241106.2	6	32780540	32784825	Adrenal_Gland	9.10459e-06	0.00323174	0.847357	GM12878_Rao2014, HeLa_Rao2014, IMR90_Rao2014, K562_Rao2014, KBM7_Rao2014, NHEK_Rao2014, Spleen_Schmitt2016	TRUE	107156	1.09	Spleen	89.56	Pancreas	0.34
rs9275490	6	32673384	HLA-DQA2	ENSG00000237541.3	6	32709119	32714992	Adrenal_Gland	2.28666e-12	2.70732e-09	1.29918	GM12878_Rao2014, HeLa_Rao2014, IMR90_Rao2014, K562_Rao2014, KBM7_Rao2014, NHEK_Rao2014, Pancreas_Schmitt2016	TRUE	35735	1.94	Cells_EBV-transformed_lymphocytes	159.1	Brain_Cerebellum	0.14
rs10492166	12	9885998	CLECL1	ENSG00000184293.3	12	9868456	9885895	Artery_Aorta	8.58723e-18	1.81748e-14	-0.596004	GM12878_Rao2014, HMEC_Rao2014, HUVEC_Rao2014, HeLa_Rao2014, IMR90_Rao2014, K562_Rao2014, KBM7_Rao2014, NHEK_Rao2014, Pancreas_Schmitt2016, Spleen_Schmitt2016	TRUE	103	0.29	Cells_EBV-transformed_lymphocytes	56.15	Brain_Anterior_cingulate_cortex_BA24	0.04
rs10492166	12	9885998	LRRC23	ENSG00000010626.10	12	7013897	7023407	Artery_Aorta	0.000120453	0.030408	0.250086	GM12878_Rao2014, K562_Rao2014	FALSE	2862591	10.66	Testis	58.01	Liver	1.33
rs10517086	4	26085510	RBPJ	ENSG00000168214.16	4	26165077	26436541	Artery_Aorta	1.4774e-05	0.00496252	-0.248538	GM12878_Rao2014, HMEC_Rao2014, HUVEC_Rao2014, HeLa_Rao2014, IMR90_Rao2014, K562_Rao2014, KBM7_Rao2014, NHEK_Rao2014, Pancreas_Schmitt2016, Spleen_Schmitt2016	TRUE	79567	34.57	Uterus	60.79	Liver	6.7
rs1052553	17	44073888	CRHR1-IT1	ENSG00000204650.9	17	43697694	43725582	Artery_Aorta	9.84043e-89	4.69708e-84	1.20362	KBM7_Rao2014	TRUE	348306	4.02	Brain_Cerebellar_Hemisphere	25.55	Liver	0.7
rs1052553	17	44073888	KANSL1-AS1	ENSG00000214401.4	17	44270942	44274089	Artery_Aorta	5.28942e-63	1.10277e-58	1.1977	GM12878_Rao2014	TRUE	197054	5.58	Thyroid	7.89	Cells_EBV-transformed_lymphocytes	2.3
rs1052553	17	44073888	WNT3	ENSG00000108379.5	17	44839872	44910424	Artery_Aorta	8.3979e-11	7.99601e-08	0.541732	GM12878_Rao2014, IMR90_Rao2014, K562_Rao2014, KBM7_Rao2014	TRUE	765984	0.83	Skin_Not_Sun_Exposed_Suprapubic	36.85	Whole_Blood	0.05
rs1052553	17	44073888	MAPT	ENSG00000186868.11	17	43971748	44105700	Artery_Aorta	7.24469e-05	0.0198529	-0.257983	GM12878_Rao2014, HMEC_Rao2014, HUVEC_Rao2014, HeLa_Rao2014, IMR90_Rao2014, K562_Rao2014, KBM7_Rao2014, NHEK_Rao2014, Pancreas_Schmitt2016, Spleen_Schmitt2016	TRUE	0	0.91	Brain_Cerebellum	128.4	Whole_Blood	0.1
rs10947332	6	32677439	HLA-DQB2	ENSG00000232629.4	6	32723875	32731311	Artery_Aorta	3.62132e-07	0.000181399	-0.577677	GM12878_Rao2014, HMEC_Rao2014, HUVEC_Rao2014, K562_Rao2014, KBM7_Rao2014, Pancreas_Schmitt2016, Spleen_Schmitt2016	TRUE	46436	4.13	Cells_EBV-transformed_lymphocytes	59.48	Brain_Cerebellum	0.11
rs11052552	12	9855957	CLECL1	ENSG00000184293.3	12	9868456	9885895	Artery_Aorta	1.7554e-12	2.12267e-09	0.485436	GM12878_Rao2014, HUVEC_Rao2014, HeLa_Rao2014, IMR90_Rao2014, K562_Rao2014, KBM7_Rao2014, NHEK_Rao2014, Spleen_Schmitt2016	TRUE	12499	0.29	Cells_EBV-transformed_lymphocytes	56.15	Brain_Anterior_cingulate_cortex_BA24	0.04
rs11145763	9	139263595	GPSM1	ENSG00000160360.7	9	139221932	139253931	Artery_Aorta	1.53913e-05	0.00514509	-0.178015	GM12878_Rao2014, HMEC_Rao2014, HUVEC_Rao2014, HeLa_Rao2014, IMR90_Rao2014, K562_Rao2014, KBM7_Rao2014, NHEK_Rao2014, Spleen_Schmitt2016	TRUE	9664	23.37	Brain_Cerebellum	111.2	Cells_EBV-transformed_lymphocytes	0.18
rs11170466	12	53585858	CSAD	ENSG00000139631.14	12	53551447	53575135	Artery_Aorta	0.00017015	0.0404328	-0.267025	GM12878_Rao2014, HMEC_Rao2014, HUVEC_Rao2014, HeLa_Rao2014, IMR90_Rao2014, K562_Rao2014, KBM7_Rao2014, NHEK_Rao2014, Pancreas_Schmitt2016, Spleen_Schmitt2016	TRUE	10723	37.99	Adipose_Subcutaneous	60.72	Muscle_Skeletal	6.03
rs11171739	12	56470624	RPS26	ENSG00000197728.5	12	56435637	56438116	Artery_Aorta	8.33739e-88	3.78066e-83	-1.08168	GM12878_Rao2014, HUVEC_Rao2014, K562_Rao2014, KBM7_Rao2014, NHEK_Rao2014, Spleen_Schmitt2016	TRUE	32508	459.4	Ovary	981	Brain_Hippocampus	132.3
rs11171739	12	56470624	SUOX	ENSG00000139531.8	12	56390964	56400425	Artery_Aorta	2.98648e-16	5.51066e-13	0.309603	GM12878_Rao2014, HUVEC_Rao2014, KBM7_Rao2014, Pancreas_Schmitt2016, Spleen_Schmitt2016	TRUE	70199	17.45	Adrenal_Gland	30.88	Whole_Blood	3.89
rs116522341	6	32367696	HLA-DOB	ENSG00000241106.2	6	32780540	32784825	Artery_Aorta	7.83231e-08	4.53303e-05	0.88731	GM12878_Rao2014, IMR90_Rao2014, KBM7_Rao2014, Pancreas_Schmitt2016, Spleen_Schmitt2016	TRUE	412844	1.87	Spleen	89.56	Pancreas	0.34
rs116522341	6	32367696	HLA-DQA2	ENSG00000237541.3	6	32709119	32714992	Artery_Aorta	6.81456e-06	0.00250162	0.814542	GM12878_Rao2014, HUVEC_Rao2014, IMR90_Rao2014, K562_Rao2014, KBM7_Rao2014, NHEK_Rao2014, Spleen_Schmitt2016	TRUE	341423	7.29	Cells_EBV-transformed_lymphocytes	159.1	Brain_Cerebellum	0.14
rs11741255	5	131811181	P4HA2	ENSG00000072682.14	5	131527531	131631008	Artery_Aorta	1.63891e-08	1.07551e-05	0.261606	GM12878_Rao2014, HMEC_Rao2014, HUVEC_Rao2014, HeLa_Rao2014, IMR90_Rao2014, K562_Rao2014, KBM7_Rao2014, Pancreas_Schmitt2016, Spleen_Schmitt2016	TRUE	180173	21.84	Cells_Transformed_fibroblasts	45.53	Whole_Blood	0.26
rs11741255	5	131811181	SLC22A4	ENSG00000197208.5	5	131630136	131679899	Artery_Aorta	5.21907e-05	0.0149702	0.173203	GM12878_Rao2014, HMEC_Rao2014, HUVEC_Rao2014, IMR90_Rao2014, K562_Rao2014, KBM7_Rao2014, Pancreas_Schmitt2016, Spleen_Schmitt2016	TRUE	131282	1.96	Whole_Blood	27.26	Cells_EBV-transformed_lymphocytes	0.19
rs11741255	5	131811181	AC034220.3	ENSG00000233006.2	5	131646978	131705340	Artery_Aorta	9.3371e-05	0.0246269	0.168846	GM12878_Rao2014, HMEC_Rao2014, HUVEC_Rao2014, HeLa_Rao2014, IMR90_Rao2014, K562_Rao2014, NHEK_Rao2014, Pancreas_Schmitt2016, Spleen_Schmitt2016	TRUE	105841	2.76	Pituitary	15.68	Cells_Transformed_fibroblasts	0.25
rs12153924	6	29914088	HCG4	ENSG00000176998.3	6	29758816	29760213	Artery_Aorta	5.80775e-24	1.99892e-20	0.971139	GM12878_Rao2014, K562_Rao2014	TRUE	153875	1.3	Pituitary	15.15	Cells_EBV-transformed_lymphocytes	0.3
rs12153924	6	29914088	HLA-J	ENSG00000204622.6	6	29975174	29977733	Artery_Aorta	1.42646e-14	2.22282e-11	0.646786	GM12878_Rao2014, IMR90_Rao2014, KBM7_Rao2014	TRUE	61086	4.27	Whole_Blood	17.38	Brain_Anterior_cingulate_cortex_BA24	0.71
rs12153924	6	29914088	HLA-U	ENSG00000228078.1	6	29901878	29902063	Artery_Aorta	2.93888e-05	0.00912781	-0.483824	GM12878_Rao2014, Spleen_Schmitt2016	TRUE	12025	6.79	Whole_Blood	40.1	Brain_Anterior_cingulate_cortex_BA24	0.95
rs12153924	6	29914088	IFITM4P	ENSG00000235821.1	6	29718506	29718925	Artery_Aorta	8.25945e-06	0.00297071	0.291494	GM12878_Rao2014, Spleen_Schmitt2016	TRUE	195163	1.98	Uterus	2.39	Brain_Anterior_cingulate_cortex_BA24	0.15
rs12153924	6	29914088	XXbac-BPG170G13.32	ENSG00000272236.1	6	29719742	29719984	Artery_Aorta	3.04607e-05	0.00940437	0.319078	GM12878_Rao2014, HeLa_Rao2014, Spleen_Schmitt2016	TRUE	194104	0.9	Uterus	1.07	Small_Intestine_Terminal_Ileum	0.39
rs12189871	6	31251923	HLA-S	ENSG00000225851.1	6	31349851	31350065	Artery_Aorta	9.34178e-08	5.34188e-05	0.749472	GM12878_Rao2014, K562_Rao2014, KBM7_Rao2014, Pancreas_Schmitt2016, Spleen_Schmitt2016	TRUE	97928	1.43	Spleen	24.54	Pituitary	0.93
rs12189871	6	31251923	VARS2	ENSG00000137411.12	6	30881982	30894236	Artery_Aorta	2.38714e-05	0.00756839	-0.465701	GM12878_Rao2014, HUVEC_Rao2014, HeLa_Rao2014, IMR90_Rao2014, K562_Rao2014, Spleen_Schmitt2016	TRUE	357687	21.34	Brain_Cerebellum	100.5	Whole_Blood	6.29
rs12189871	6	31251923	HLA-B	ENSG00000234745.5	6	31321649	31324219	Artery_Aorta	1.68178e-06	0.000715905	0.380302	GM12878_Rao2014, HUVEC_Rao2014, HeLa_Rao2014, IMR90_Rao2014, K562_Rao2014, Pancreas_Schmitt2016, Spleen_Schmitt2016	TRUE	69726	1048	Whole_Blood	8644	Brain_Anterior_cingulate_cortex_BA24	157.7
rs12189871	6	31251923	PSORS1C2	ENSG00000204538.3	6	31105313	31107127	Artery_Aorta	2.21793e-06	0.000913478	0.67406	GM12878_Rao2014, HMEC_Rao2014, HUVEC_Rao2014, KBM7_Rao2014, Pancreas_Schmitt2016, Spleen_Schmitt2016	TRUE	144796	0.75	Skin_Sun_Exposed_Lower_leg	163.9	Brain_Putamen_basal_ganglia	0.06
rs12189871	6	31251923	HLA-L	ENSG00000243753.1	6	30227361	30234728	Artery_Aorta	9.01707e-15	1.43092e-11	0.812209	GM12878_Rao2014, HeLa_Rao2014	FALSE	1017195	3.65	Cells_EBV-transformed_lymphocytes	10.57	Muscle_Skeletal	0.47
rs12189871	6	31251923	HLA-V	ENSG00000181126.9	6	29758731	29765588	Artery_Aorta	0.000194721	0.0452056	0.575444	GM12878_Rao2014	FALSE	1486335	0.1	Testis	7.09	Heart_Left_Ventricle	0.03
rs12189871	6	31251923	SPOP	ENSG00000121067.13	17	47676246	47755596	Artery_Aorta	2.26254e-05	0.00722641	-0.263861	GM12878_Rao2014	FALSE	NA	62.63	Colon_Sigmoid	105	Pancreas	10.35
rs12232497	17	38040118	GSDMA	ENSG00000167914.6	17	38119226	38134019	Artery_Aorta	9.65588e-09	6.63667e-06	0.405508	GM12878_Rao2014, HMEC_Rao2014, HUVEC_Rao2014, HeLa_Rao2014, IMR90_Rao2014, K562_Rao2014, KBM7_Rao2014, NHEK_Rao2014, Pancreas_Schmitt2016, Spleen_Schmitt2016	TRUE	79108	0.37	Skin_Sun_Exposed_Lower_leg	93.09	Pancreas	0.04
rs12453507	17	38053206	GSDMA	ENSG00000167914.6	17	38119226	38134019	Artery_Aorta	2.63726e-08	1.67374e-05	0.37712	GM12878_Rao2014, HMEC_Rao2014, HUVEC_Rao2014, HeLa_Rao2014, IMR90_Rao2014, K562_Rao2014, Pancreas_Schmitt2016, Spleen_Schmitt2016	TRUE	66020	0.37	Skin_Sun_Exposed_Lower_leg	93.09	Pancreas	0.04
rs12453507	17	38053206	ORMDL3	ENSG00000172057.5	17	38077294	38083854	Artery_Aorta	2.38165e-06	0.000973174	-0.193193	GM12878_Rao2014, HUVEC_Rao2014, IMR90_Rao2014, KBM7_Rao2014, NHEK_Rao2014, Pancreas_Schmitt2016, Spleen_Schmitt2016	TRUE	24088	44.48	Liver	89.31	Muscle_Skeletal	13.57
rs12598357	16	28340944	SBK1	ENSG00000188322.4	16	28303840	28335170	Artery_Aorta	0.000185463	0.0433895	-0.247316	GM12878_Rao2014, HeLa_Rao2014, IMR90_Rao2014, K562_Rao2014, KBM7_Rao2014, NHEK_Rao2014, Pancreas_Schmitt2016, Spleen_Schmitt2016	TRUE	5774	0.39	Brain_Cerebellum	90.41	Cells_EBV-transformed_lymphocytes	0.14
rs12598357	16	28340944	NUPR1	ENSG00000176046.7	16	28548606	28550495	Artery_Aorta	3.80096e-08	2.34421e-05	-0.306387	K562_Rao2014	TRUE	207662	344.9	Thyroid	732	Cells_EBV-transformed_lymphocytes	1.28
rs12598357	16	28340944	SULT1A1	ENSG00000196502.7	16	28616903	28634946	Artery_Aorta	4.82837e-07	0.000235047	-0.282225	GM12878_Rao2014, HeLa_Rao2014, IMR90_Rao2014, K562_Rao2014, Pancreas_Schmitt2016	TRUE	275959	4.95	Liver	61.62	Cells_EBV-transformed_lymphocytes	0.41
rs12598357	16	28340944	SULT1A2	ENSG00000197165.6	16	28603264	28608430	Artery_Aorta	1.61362e-12	1.96169e-09	0.437695	GM12878_Rao2014, IMR90_Rao2014	TRUE	262320	0.41	Small_Intestine_Terminal_Ileum	21.35	Cells_Transformed_fibroblasts	0.06
rs1264813	6	29939899	HLA-K	ENSG00000230795.2	6	29894955	29897009	Artery_Aorta	3.04054e-07	0.000155397	-0.608807	GM12878_Rao2014, HMEC_Rao2014, K562_Rao2014, Spleen_Schmitt2016	TRUE	42890	9.93	Ovary	28.52	Muscle_Skeletal	1.61
rs1264813	6	29939899	HLA-W	ENSG00000235290.1	6	29924373	29926347	Artery_Aorta	1.65842e-07	8.98208e-05	0.640164	GM12878_Rao2014, HMEC_Rao2014, HUVEC_Rao2014, HeLa_Rao2014, IMR90_Rao2014, K562_Rao2014, NHEK_Rao2014, Spleen_Schmitt2016	TRUE	13552	1.58	Whole_Blood	12	Brain_Putamen_basal_ganglia	0.11
rs1264813	6	29939899	HCG4P3	ENSG00000237669.1	6	29973898	29974893	Artery_Aorta	2.63582e-05	0.00827725	0.400659	GM12878_Rao2014, IMR90_Rao2014	TRUE	33999	1.66	Testis	12.66	Muscle_Skeletal	0.2
rs1264813	6	29939899	HCG4P7	ENSG00000230521.1	6	29855071	29856045	Artery_Aorta	1.00151e-18	2.29655e-15	-0.830217	GM12878_Rao2014, Spleen_Schmitt2016	TRUE	83854	3	Ovary	6.65	Muscle_Skeletal	0.25
rs1270942	6	31918859	C4A	ENSG00000244731.3	6	31949801	31970458	Artery_Aorta	3.78443e-21	1.0776e-17	-0.889558	GM12878_Rao2014, HUVEC_Rao2014, K562_Rao2014, KBM7_Rao2014, Spleen_Schmitt2016	TRUE	30942	5.37	Liver	49.85	Muscle_Skeletal	0.21
rs1270942	6	31918859	C4B	ENSG00000224389.4	6	31982539	32003195	Artery_Aorta	0.000150122	0.0364666	0.377579	GM12878_Rao2014, Spleen_Schmitt2016	TRUE	63680	4.25	Adrenal_Gland	66.46	Whole_Blood	0.09
rs1270942	6	31918859	MICB	ENSG00000204516.5	6	31462658	31478901	Artery_Aorta	1.01149e-12	1.25835e-09	0.816356	GM12878_Rao2014, HeLa_Rao2014, IMR90_Rao2014, K562_Rao2014, KBM7_Rao2014	TRUE	439958	4.41	Cells_EBV-transformed_lymphocytes	33.44	Muscle_Skeletal	0.43
rs1270942	6	31918859	LY6G5B	ENSG00000240053.8	6	31637944	31641553	Artery_Aorta	9.31926e-05	0.0245906	0.210612	GM12878_Rao2014, IMR90_Rao2014, KBM7_Rao2014, Spleen_Schmitt2016	TRUE	277306	37.73	Brain_Cerebellum	90.13	Heart_Left_Ventricle	7.42
rs1270942	6	31918859	MSH5	ENSG00000204410.10	6	31707725	31730575	Artery_Aorta	9.99957e-05	0.0260335	-0.256107	GM12878_Rao2014, HMEC_Rao2014, HUVEC_Rao2014, HeLa_Rao2014, IMR90_Rao2014, K562_Rao2014, KBM7_Rao2014, Spleen_Schmitt2016	TRUE	188284	3.13	Testis	34.42	Heart_Left_Ventricle	0.85
rs1270942	6	31918859	CCHCR1	ENSG00000204536.9	6	31110216	31126015	Artery_Aorta	1.69452e-06	0.000720651	0.40805	GM12878_Rao2014, HUVEC_Rao2014, K562_Rao2014, Pancreas_Schmitt2016	TRUE	792844	13.17	Testis	191.1	Whole_Blood	4.18
rs1270942	6	31918859	CYP21A2	ENSG00000231852.2	6	32006042	32009447	Artery_Aorta	3.56752e-09	2.62831e-06	0.754569	HeLa_Rao2014, K562_Rao2014, KBM7_Rao2014, Spleen_Schmitt2016	TRUE	87183	0.91	Adrenal_Gland	1639.5	Muscle_Skeletal	0.1
rs1270942	6	31918859	NOTCH4	ENSG00000204301.5	6	32162620	32191844	Artery_Aorta	0.000114896	0.0292084	-0.321036	GM12878_Rao2014, HMEC_Rao2014, HeLa_Rao2014, IMR90_Rao2014, K562_Rao2014, KBM7_Rao2014, NHEK_Rao2014, Pancreas_Schmitt2016, Spleen_Schmitt2016	TRUE	243761	8.99	Lung	70.71	Cells_Transformed_fibroblasts	0.41
rs1270942	6	31918859	PPP1R18	ENSG00000146112.7	6	30644166	30655672	Artery_Aorta	1.11682e-05	0.00387773	-0.300386	K562_Rao2014	FALSE	1263187	91.59	Whole_Blood	241.1	Brain_Putamen_basal_ganglia	4.8
rs1281934	6	32584381	HLA-DRB6	ENSG00000229391.3	6	32520490	32527799	Artery_Aorta	0.000180879	0.0424838	0.789727	GM12878_Rao2014, HeLa_Rao2014, K562_Rao2014	TRUE	56582	29.03	Cells_EBV-transformed_lymphocytes	145.35	Cells_Transformed_fibroblasts	0.1
rs1281934	6	32584381	HLA-DQA2	ENSG00000237541.3	6	32709119	32714992	Artery_Aorta	2.13271e-06	0.000883192	1.16574	GM12878_Rao2014, HUVEC_Rao2014, IMR90_Rao2014	TRUE	124738	7.29	Cells_EBV-transformed_lymphocytes	159.1	Brain_Cerebellum	0.14
rs1281935	6	32583819	HLA-DRB6	ENSG00000229391.3	6	32520490	32527799	Artery_Aorta	6.22582e-06	0.00230697	0.647507	GM12878_Rao2014, HeLa_Rao2014, K562_Rao2014	TRUE	56020	29.03	Cells_EBV-transformed_lymphocytes	145.35	Cells_Transformed_fibroblasts	0.1
rs1281935	6	32583819	HLA-DQA2	ENSG00000237541.3	6	32709119	32714992	Artery_Aorta	1.19237e-09	9.59096e-07	1.00678	GM12878_Rao2014, HUVEC_Rao2014, IMR90_Rao2014	TRUE	125300	7.29	Cells_EBV-transformed_lymphocytes	159.1	Brain_Cerebellum	0.14
rs12928404	16	28847245	RP11-1348G14.4	ENSG00000251417.1	16	28814097	28829149	Artery_Aorta	3.5811e-17	7.17737e-14	-0.565106	GM12878_Rao2014, HMEC_Rao2014, HUVEC_Rao2014, HeLa_Rao2014, IMR90_Rao2014, K562_Rao2014, KBM7_Rao2014, NHEK_Rao2014, Pancreas_Schmitt2016, Spleen_Schmitt2016	TRUE	18096	1.36	Thyroid	2.32	Muscle_Skeletal	0.17
rs12928404	16	28847245	NUPR1	ENSG00000176046.7	16	28548606	28550495	Artery_Aorta	3.79722e-05	0.0113713	-0.226252	GM12878_Rao2014, KBM7_Rao2014	TRUE	296750	344.9	Thyroid	732	Cells_EBV-transformed_lymphocytes	1.28
rs12928404	16	28847245	SULT1A1	ENSG00000196502.7	16	28616903	28634946	Artery_Aorta	2.71377e-06	0.00109336	-0.256418	GM12878_Rao2014, HeLa_Rao2014, KBM7_Rao2014	TRUE	212299	4.95	Liver	61.62	Cells_EBV-transformed_lymphocytes	0.41
rs12928404	16	28847245	SULT1A2	ENSG00000197165.6	16	28603264	28608430	Artery_Aorta	2.62469e-12	3.0794e-09	0.42138	HeLa_Rao2014, KBM7_Rao2014, NHEK_Rao2014	TRUE	238815	0.41	Small_Intestine_Terminal_Ileum	21.35	Cells_Transformed_fibroblasts	0.06
rs12928404	16	28847245	TUFM	ENSG00000178952.4	16	28853732	28857729	Artery_Aorta	1.67612e-24	6.0202e-21	0.400009	GM12878_Rao2014, HMEC_Rao2014, HUVEC_Rao2014, HeLa_Rao2014, IMR90_Rao2014, K562_Rao2014, KBM7_Rao2014, NHEK_Rao2014, Pancreas_Schmitt2016, Spleen_Schmitt2016	TRUE	6487	128.4	Cells_Transformed_fibroblasts	222.7	Whole_Blood	58.89
rs12928404	16	28847245	METTL9	ENSG00000197006.9	16	21608539	21668794	Artery_Aorta	0.000104296	0.0270021	0.156993	GM12878_Rao2014, HUVEC_Rao2014, HeLa_Rao2014, KBM7_Rao2014, NHEK_Rao2014, Pancreas_Schmitt2016	FALSE	7178451	33.95	Whole_Blood	105.6	Liver	5.46
rs12971201	18	12830537	RP11-973H7.1	ENSG00000260302.1	18	12774650	12775922	Artery_Aorta	5.23116e-08	3.12689e-05	-0.455418	GM12878_Rao2014, IMR90_Rao2014, Spleen_Schmitt2016	TRUE	54615	0.34	Testis	4.58	Brain_Putamen_basal_ganglia	0.04
rs12982646	19	499977	AC005775.2	ENSG00000266933.1	19	490046	501624	Artery_Aorta	1.54345e-06	0.000662775	0.506204	GM12878_Rao2014, HMEC_Rao2014, HUVEC_Rao2014, HeLa_Rao2014, IMR90_Rao2014, K562_Rao2014, KBM7_Rao2014, NHEK_Rao2014, Pancreas_Schmitt2016, Spleen_Schmitt2016	TRUE	0	0.52	Testis	4.04	Pancreas	0.2
rs13415583	2	100764086	AFF3	ENSG00000144218.14	2	100162323	100759201	Artery_Aorta	4.98036e-08	2.9962e-05	0.345596	GM12878_Rao2014, HMEC_Rao2014, HUVEC_Rao2014, HeLa_Rao2014, IMR90_Rao2014, K562_Rao2014, KBM7_Rao2014, NHEK_Rao2014, Pancreas_Schmitt2016, Spleen_Schmitt2016	TRUE	4885	3.76	Brain_Cerebellar_Hemisphere	26.37	Cells_EBV-transformed_lymphocytes	0.09
rs144530872	6	29863886	HLA-A	ENSG00000206503.7	6	29909037	29913661	Artery_Aorta	1.01837e-08	6.97573e-06	-0.903762	GM12878_Rao2014, HUVEC_Rao2014, Pancreas_Schmitt2016, Spleen_Schmitt2016	TRUE	45151	916.9	Whole_Blood	3151	Pancreas	119.2
rs149663102	6	31344182	XXbac-BPG181B23.7	ENSG00000272221.1	6	31362066	31363272	Artery_Aorta	1.06363e-07	6.02325e-05	-1.15255	GM12878_Rao2014, HUVEC_Rao2014, HeLa_Rao2014, K562_Rao2014, Pancreas_Schmitt2016, Spleen_Schmitt2016	TRUE	17884	6.05	Ovary	11.24	Brain_Hippocampus	0.84
rs1678536	12	57979189	XRCC6BP1	ENSG00000166896.3	12	58335324	58351052	Artery_Aorta	8.0927e-05	0.0218085	-0.332934	GM12878_Rao2014	TRUE	356135	7.75	Testis	67.92	Heart_Left_Ventricle	2.79
rs1678536	12	57979189	TSFM	ENSG00000123297.12	12	58176372	58201854	Artery_Aorta	1.23742e-08	8.3293e-06	-0.272613	GM12878_Rao2014, HMEC_Rao2014, HUVEC_Rao2014, HeLa_Rao2014, IMR90_Rao2014, K562_Rao2014, KBM7_Rao2014, NHEK_Rao2014, Spleen_Schmitt2016	TRUE	197183	13.48	Adrenal_Gland	38.38	Whole_Blood	2.91
rs1678536	12	57979189	METTL21B	ENSG00000123427.11	12	58165389	58176324	Artery_Aorta	1.11219e-10	1.04417e-07	0.347613	GM12878_Rao2014, HMEC_Rao2014, HUVEC_Rao2014, IMR90_Rao2014, K562_Rao2014, KBM7_Rao2014, NHEK_Rao2014, Pancreas_Schmitt2016	TRUE	186200	15.52	Ovary	21.72	Whole_Blood	0.89
rs1689510	12	56396767	SUOX	ENSG00000139531.8	12	56390964	56400425	Artery_Aorta	6.80011e-10	5.67354e-07	-0.266149	GM12878_Rao2014, HMEC_Rao2014, HUVEC_Rao2014, HeLa_Rao2014, IMR90_Rao2014, K562_Rao2014, KBM7_Rao2014, NHEK_Rao2014, Pancreas_Schmitt2016, Spleen_Schmitt2016	TRUE	0	17.45	Adrenal_Gland	30.88	Whole_Blood	3.89
rs1701704	12	56412486	RPS26	ENSG00000197728.5	12	56435637	56438116	Artery_Aorta	8.96899e-43	8.9386e-39	0.999883	GM12878_Rao2014, HUVEC_Rao2014, HeLa_Rao2014, IMR90_Rao2014, K562_Rao2014, Spleen_Schmitt2016	TRUE	23151	459.4	Ovary	981	Brain_Hippocampus	132.3
rs1701704	12	56412486	SUOX	ENSG00000139531.8	12	56390964	56400425	Artery_Aorta	3.70417e-10	3.22552e-07	-0.271613	GM12878_Rao2014, HMEC_Rao2014, HUVEC_Rao2014, HeLa_Rao2014, IMR90_Rao2014, K562_Rao2014, KBM7_Rao2014, NHEK_Rao2014, Pancreas_Schmitt2016, Spleen_Schmitt2016	TRUE	12061	17.45	Adrenal_Gland	30.88	Whole_Blood	3.89
rs17211699	6	32626036	HLA-DRB6	ENSG00000229391.3	6	32520490	32527799	Artery_Aorta	6.90202e-05	0.0190492	0.46465	GM12878_Rao2014, HUVEC_Rao2014, KBM7_Rao2014	TRUE	98237	29.03	Cells_EBV-transformed_lymphocytes	145.35	Cells_Transformed_fibroblasts	0.1
rs17211699	6	32626036	HLA-DQB1	ENSG00000179344.12	6	32627244	32636160	Artery_Aorta	2.20967e-05	0.00707873	-0.459423	GM12878_Rao2014, HMEC_Rao2014, HUVEC_Rao2014, HeLa_Rao2014, IMR90_Rao2014, K562_Rao2014, KBM7_Rao2014, NHEK_Rao2014, Pancreas_Schmitt2016, Spleen_Schmitt2016	TRUE	1208	39.25	Cells_EBV-transformed_lymphocytes	598.95	Cells_Transformed_fibroblasts	0.17
rs17211699	6	32626036	HLA-DQA1	ENSG00000196735.7	6	32595956	32611429	Artery_Aorta	0.000142699	0.0349963	-0.327272	GM12878_Rao2014, HMEC_Rao2014, HUVEC_Rao2014, HeLa_Rao2014, IMR90_Rao2014, K562_Rao2014, KBM7_Rao2014, NHEK_Rao2014, Pancreas_Schmitt2016, Spleen_Schmitt2016	TRUE	14607	19.87	Cells_EBV-transformed_lymphocytes	485.15	Cells_Transformed_fibroblasts	0.06
rs17214657	6	33047172	HLA-DPB2	ENSG00000224557.3	6	33080228	33102442	Artery_Aorta	3.40927e-06	0.00134373	0.789823	GM12878_Rao2014, HMEC_Rao2014, HUVEC_Rao2014, HeLa_Rao2014, IMR90_Rao2014, K562_Rao2014, KBM7_Rao2014, NHEK_Rao2014, Pancreas_Schmitt2016, Spleen_Schmitt2016	TRUE	33056	0.11	Cells_EBV-transformed_lymphocytes	2.15	Skin_Not_Sun_Exposed_Suprapubic	0.06
rs17214657	6	33047172	HLA-DQB1	ENSG00000179344.12	6	32627244	32636160	Artery_Aorta	8.3479e-05	0.0223857	-0.57485	GM12878_Rao2014	TRUE	411012	39.25	Cells_EBV-transformed_lymphocytes	598.95	Cells_Transformed_fibroblasts	0.17
rs17214657	6	33047172	RPL32P1	ENSG00000224796.1	6	33047228	33047637	Artery_Aorta	7.24879e-05	0.0198612	-0.596812	GM12878_Rao2014, HMEC_Rao2014, HUVEC_Rao2014, HeLa_Rao2014, IMR90_Rao2014, K562_Rao2014, KBM7_Rao2014, NHEK_Rao2014, Pancreas_Schmitt2016, Spleen_Schmitt2016	TRUE	56	0.76	Lung	4.31	Heart_Atrial_Appendage	0.19
rs1794265	6	32674736	HLA-DQB1-AS1	ENSG00000223534.1	6	32628132	32628506	Artery_Aorta	0.000143297	0.0351087	0.728523	HeLa_Rao2014, K562_Rao2014, Spleen_Schmitt2016	TRUE	46230	4.23	Spleen	28.16	Brain_Putamen_basal_ganglia	0.2
rs1893217	18	12809339	RP11-973H7.1	ENSG00000260302.1	18	12774650	12775922	Artery_Aorta	1.30948e-17	2.7176e-14	0.918658	GM12878_Rao2014, HUVEC_Rao2014, HeLa_Rao2014, IMR90_Rao2014, K562_Rao2014, Spleen_Schmitt2016	TRUE	33417	0.34	Testis	4.58	Brain_Putamen_basal_ganglia	0.04
rs193778	16	11351210	RMI2	ENSG00000175643.7	16	11343506	11445619	Artery_Aorta	9.39369e-05	0.0247438	-0.351734	GM12878_Rao2014, HMEC_Rao2014, HUVEC_Rao2014, HeLa_Rao2014, IMR90_Rao2014, K562_Rao2014, KBM7_Rao2014, NHEK_Rao2014, Pancreas_Schmitt2016, Spleen_Schmitt2016	TRUE	0	0.6	Cells_EBV-transformed_lymphocytes	28.63	Brain_Cerebellar_Hemisphere	0.18
rs1980493	6	32363214	MICB	ENSG00000204516.5	6	31462658	31478901	Artery_Aorta	1.30854e-10	1.21096e-07	0.654139	HMEC_Rao2014, KBM7_Rao2014	TRUE	884313	4.41	Cells_EBV-transformed_lymphocytes	33.44	Muscle_Skeletal	0.43
rs1980493	6	32363214	NOTCH4	ENSG00000204301.5	6	32162620	32191844	Artery_Aorta	6.19083e-07	0.000294188	-0.360784	GM12878_Rao2014, HMEC_Rao2014, HUVEC_Rao2014, HeLa_Rao2014, IMR90_Rao2014, K562_Rao2014, KBM7_Rao2014, NHEK_Rao2014, Pancreas_Schmitt2016, Spleen_Schmitt2016	TRUE	171370	8.99	Lung	70.71	Cells_Transformed_fibroblasts	0.41
rs1980493	6	32363214	CCHCR1	ENSG00000204536.9	6	31110216	31126015	Artery_Aorta	4.96568e-05	0.0143582	0.306426	GM12878_Rao2014, KBM7_Rao2014	FALSE	1237199	13.17	Testis	191.1	Whole_Blood	4.18
rs2069763	4	123377481	ANK2	ENSG00000145362.12	4	113739265	114304896	Artery_Aorta	0.000197679	0.0457811	-0.211394	GM12878_Rao2014, HUVEC_Rao2014, K562_Rao2014, NHEK_Rao2014, Pancreas_Schmitt2016, Spleen_Schmitt2016	FALSE	9072585	4.53	Brain_Cerebellar_Hemisphere	98.92	Liver	0.17
rs2251396	6	31364706	MICA	ENSG00000204520.8	6	31371356	31383092	Artery_Aorta	3.98642e-12	4.5362e-09	0.409728	GM12878_Rao2014, HMEC_Rao2014, HUVEC_Rao2014, HeLa_Rao2014, IMR90_Rao2014, K562_Rao2014, KBM7_Rao2014, NHEK_Rao2014, Pancreas_Schmitt2016, Spleen_Schmitt2016	TRUE	6650	88.79	Ovary	101.4	Brain_Hippocampus	6.07
rs2251396	6	31364706	PSORS1C1	ENSG00000204540.6	6	31082527	31107869	Artery_Aorta	2.49265e-07	0.000129735	-0.468577	GM12878_Rao2014, HUVEC_Rao2014, HeLa_Rao2014, IMR90_Rao2014, K562_Rao2014, KBM7_Rao2014, NHEK_Rao2014, Spleen_Schmitt2016	TRUE	256837	3.56	Testis	46.73	Liver	0.05
rs2251396	6	31364706	ATF6B	ENSG00000213676.6	6	32083112	32096030	Artery_Aorta	2.12387e-05	0.00683768	0.226345	GM12878_Rao2014, HMEC_Rao2014, IMR90_Rao2014, K562_Rao2014, KBM7_Rao2014, NHEK_Rao2014	TRUE	718406	91.45	Ovary	140.4	Muscle_Skeletal	17.61
rs2269241	1	64108770	RN7SL130P	ENSG00000244256.2	1	64121414	64121716	Artery_Aorta	6.41913e-06	0.00237133	-0.328137	GM12878_Rao2014, HMEC_Rao2014, IMR90_Rao2014, NHEK_Rao2014, Pancreas_Schmitt2016, Spleen_Schmitt2016	TRUE	12644	1.12	Liver	3.09	Brain_Amygdala	0.22
rs2289702	15	79237292	CTSH	ENSG00000103811.11	15	79213400	79241916	Artery_Aorta	5.77652e-19	1.36963e-15	-0.770949	GM12878_Rao2014, HMEC_Rao2014, HUVEC_Rao2014, HeLa_Rao2014, IMR90_Rao2014, K562_Rao2014, KBM7_Rao2014, NHEK_Rao2014, Pancreas_Schmitt2016, Spleen_Schmitt2016	TRUE	0	30.97	Cells_EBV-transformed_lymphocytes	256.7	Cells_Transformed_fibroblasts	3.96
rs2290400	17	38066239	GSDMA	ENSG00000167914.6	17	38119226	38134019	Artery_Aorta	3.31427e-10	2.90412e-07	0.421008	GM12878_Rao2014, HMEC_Rao2014, HUVEC_Rao2014, HeLa_Rao2014, IMR90_Rao2014, K562_Rao2014, KBM7_Rao2014, NHEK_Rao2014, Spleen_Schmitt2016	TRUE	52987	0.37	Skin_Sun_Exposed_Lower_leg	93.09	Pancreas	0.04
rs2290400	17	38066239	ORMDL3	ENSG00000172057.5	17	38077294	38083854	Artery_Aorta	8.10392e-07	0.000374025	-0.201142	GM12878_Rao2014, HUVEC_Rao2014, HeLa_Rao2014, IMR90_Rao2014, K562_Rao2014, NHEK_Rao2014, Pancreas_Schmitt2016, Spleen_Schmitt2016	TRUE	11055	44.48	Liver	89.31	Muscle_Skeletal	13.57
rs2290400	17	38066239	RP11-387H17.4	ENSG00000264968.1	17	38083995	38095854	Artery_Aorta	0.000216146	0.0491358	0.245593	GM12878_Rao2014, HMEC_Rao2014, HUVEC_Rao2014, HeLa_Rao2014, IMR90_Rao2014, K562_Rao2014, KBM7_Rao2014, NHEK_Rao2014, Pancreas_Schmitt2016, Spleen_Schmitt2016	TRUE	17756	0.6	Testis	9.67	Adrenal_Gland	0.07
rs2292239	12	56482179	RPS26	ENSG00000197728.5	12	56435637	56438116	Artery_Aorta	1.55041e-41	1.50384e-37	-0.985028	GM12878_Rao2014, HeLa_Rao2014, Pancreas_Schmitt2016	TRUE	44063	459.4	Ovary	981	Brain_Hippocampus	132.3
rs2292239	12	56482179	SUOX	ENSG00000139531.8	12	56390964	56400425	Artery_Aorta	1.01838e-08	6.97573e-06	0.248772	GM12878_Rao2014, HeLa_Rao2014, IMR90_Rao2014, K562_Rao2014, Pancreas_Schmitt2016, Spleen_Schmitt2016	TRUE	81754	17.45	Adrenal_Gland	30.88	Whole_Blood	3.89
rs2358994	1	114429460	AP4B1-AS1	ENSG00000226167.1	1	114399257	114443857	Artery_Aorta	0.000108941	0.0279928	-0.288953	GM12878_Rao2014, HMEC_Rao2014, HUVEC_Rao2014, HeLa_Rao2014, IMR90_Rao2014, K562_Rao2014, KBM7_Rao2014, NHEK_Rao2014, Pancreas_Schmitt2016, Spleen_Schmitt2016	TRUE	0	1.54	Brain_Cerebellum	7.24	Muscle_Skeletal	0.43
rs2395029	6	31431779	XXbac-BPG181B23.7	ENSG00000272221.1	6	31362066	31363272	Artery_Aorta	1.46631e-07	8.0522e-05	-1.12076	GM12878_Rao2014, HUVEC_Rao2014, K562_Rao2014, KBM7_Rao2014, Pancreas_Schmitt2016, Spleen_Schmitt2016	TRUE	68507	6.05	Ovary	11.24	Brain_Hippocampus	0.84
rs2523989	6	30078274	HCG4	ENSG00000176998.3	6	29758816	29760213	Artery_Aorta	1.91075e-05	0.00624691	-0.537771	GM12878_Rao2014, Spleen_Schmitt2016	TRUE	318061	1.3	Pituitary	15.15	Cells_EBV-transformed_lymphocytes	0.3
rs2523989	6	30078274	PPP1R18	ENSG00000146112.7	6	30644166	30655672	Artery_Aorta	1.66543e-06	0.000709444	-0.274876	GM12878_Rao2014, HMEC_Rao2014, KBM7_Rao2014	TRUE	565892	91.59	Whole_Blood	241.1	Brain_Putamen_basal_ganglia	4.8
rs2523989	6	30078274	ZNRD1-AS1	ENSG00000204623.4	6	29968788	30029030	Artery_Aorta	9.42708e-05	0.0248174	-0.196386	GM12878_Rao2014, HMEC_Rao2014, HUVEC_Rao2014, HeLa_Rao2014, IMR90_Rao2014, K562_Rao2014, KBM7_Rao2014, NHEK_Rao2014, Pancreas_Schmitt2016, Spleen_Schmitt2016	TRUE	49244	1.79	Testis	9.31	Whole_Blood	0.31
rs2523989	6	30078274	ZFP57	ENSG00000204644.5	6	29640169	29648887	Artery_Aorta	7.2818e-06	0.00265114	0.576019	GM12878_Rao2014, HUVEC_Rao2014, K562_Rao2014	TRUE	429387	0.32	Brain_Spinal_cord_cervical_c-1	17.98	Liver	0.02
rs2523989	6	30078274	MICB	ENSG00000204516.5	6	31462658	31478901	Artery_Aorta	7.94464e-05	0.0214982	0.396372	GM12878_Rao2014, HUVEC_Rao2014	FALSE	1384384	4.41	Cells_EBV-transformed_lymphocytes	33.44	Muscle_Skeletal	0.43
rs2524277	6	31407578	SKIV2L	ENSG00000204351.7	6	31926888	31937532	Artery_Aorta	4.93591e-07	0.000239832	0.637892	GM12878_Rao2014, HMEC_Rao2014, KBM7_Rao2014, NHEK_Rao2014	TRUE	519310	45.13	Pituitary	65.06	Brain_Amygdala	11.46
rs2524277	6	31407578	ATP6V1G2	ENSG00000213760.6	6	31512239	31514625	Artery_Aorta	2.32961e-05	0.0074132	0.590496	GM12878_Rao2014, IMR90_Rao2014, Pancreas_Schmitt2016	TRUE	104661	2.35	Brain_Cerebellar_Hemisphere	1030.5	Pancreas	0.44
rs2542151	18	12779946	RP11-973H7.1	ENSG00000260302.1	18	12774650	12775922	Artery_Aorta	7.5723e-21	2.1159e-17	-0.965334	GM12878_Rao2014, HMEC_Rao2014, HUVEC_Rao2014, HeLa_Rao2014, IMR90_Rao2014, K562_Rao2014, KBM7_Rao2014, NHEK_Rao2014, Pancreas_Schmitt2016, Spleen_Schmitt2016	TRUE	4024	0.34	Testis	4.58	Brain_Putamen_basal_ganglia	0.04
rs2738774	20	62269337	GMEB2	ENSG00000101216.6	20	62218955	62258394	Artery_Aorta	9.0117e-05	0.0238973	0.230712	GM12878_Rao2014, HUVEC_Rao2014, HeLa_Rao2014, IMR90_Rao2014, Pancreas_Schmitt2016, Spleen_Schmitt2016	TRUE	10943	14.85	Thyroid	33.67	Heart_Left_Ventricle	4.13
rs2738774	20	62269337	RTEL1	ENSG00000258366.3	20	62289163	62327606	Artery_Aorta	1.40456e-05	0.00474597	-0.196159	GM12878_Rao2014, HeLa_Rao2014, IMR90_Rao2014, K562_Rao2014, Pancreas_Schmitt2016, Spleen_Schmitt2016	TRUE	19826	30.78	Brain_Cerebellum	64.85	Heart_Left_Ventricle	4.47
rs2738774	20	62269337	LIME1	ENSG00000203896.5	20	62367635	62370456	Artery_Aorta	7.20447e-05	0.0197606	0.172042	Spleen_Schmitt2016	TRUE	98298	14.69	Brain_Cerebellum	83.98	Heart_Left_Ventricle	3.52
rs2793108	10	31379104	RP11-192P3.4	ENSG00000272381.1	10	31476812	31550839	Artery_Aorta	1.99386e-05	0.00648008	-0.324654	GM12878_Rao2014, HMEC_Rao2014, HUVEC_Rao2014, HeLa_Rao2014, IMR90_Rao2014, K562_Rao2014, KBM7_Rao2014, NHEK_Rao2014, Pancreas_Schmitt2016, Spleen_Schmitt2016	TRUE	97708	0.55	Nerve_Tibial	1.23	Stomach	0.03
rs2857595	6	31568468	PPP1R18	ENSG00000146112.7	6	30644166	30655672	Artery_Aorta	1.25771e-06	0.000551699	-0.245241	HeLa_Rao2014, KBM7_Rao2014, Spleen_Schmitt2016	TRUE	912796	91.59	Whole_Blood	241.1	Brain_Putamen_basal_ganglia	4.8
rs2857595	6	31568468	MSH5	ENSG00000204410.10	6	31707725	31730575	Artery_Aorta	3.38049e-06	0.00133413	-0.225764	GM12878_Rao2014, HUVEC_Rao2014, HeLa_Rao2014, IMR90_Rao2014, K562_Rao2014, KBM7_Rao2014, NHEK_Rao2014, Spleen_Schmitt2016	TRUE	139257	3.13	Testis	34.42	Heart_Left_Ventricle	0.85
rs2857595	6	31568468	ATF6B	ENSG00000213676.6	6	32083112	32096030	Artery_Aorta	7.49022e-05	0.020427	0.239321	GM12878_Rao2014, HUVEC_Rao2014	TRUE	514644	91.45	Ovary	140.4	Muscle_Skeletal	17.61
rs2857595	6	31568468	PSMB9	ENSG00000240065.3	6	32821938	32827362	Artery_Aorta	0.000101946	0.0264919	0.222433	GM12878_Rao2014, KBM7_Rao2014	FALSE	1253470	27.16	Cells_EBV-transformed_lymphocytes	503.7	Brain_Cerebellar_Hemisphere	5.48
rs2872507	17	38040762	GSDMA	ENSG00000167914.6	17	38119226	38134019	Artery_Aorta	8.21577e-09	5.6965e-06	0.39633	GM12878_Rao2014, HMEC_Rao2014, HUVEC_Rao2014, HeLa_Rao2014, IMR90_Rao2014, K562_Rao2014, KBM7_Rao2014, Pancreas_Schmitt2016, Spleen_Schmitt2016	TRUE	78464	0.37	Skin_Sun_Exposed_Lower_leg	93.09	Pancreas	0.04
rs3129889	6	32413544	HLA-DRB9	ENSG00000196301.3	6	32427598	32441277	Artery_Aorta	1.38837e-11	1.47181e-08	0.695926	GM12878_Rao2014, HMEC_Rao2014, HUVEC_Rao2014, HeLa_Rao2014, IMR90_Rao2014, K562_Rao2014, KBM7_Rao2014, NHEK_Rao2014, Pancreas_Schmitt2016, Spleen_Schmitt2016	TRUE	14054	0.43	Cells_EBV-transformed_lymphocytes	3.7	Brain_Spinal_cord_cervical_c-1	0.27
rs3129889	6	32413544	HLA-DRB6	ENSG00000229391.3	6	32520490	32527799	Artery_Aorta	3.58312e-24	1.2571e-20	0.891012	GM12878_Rao2014, HUVEC_Rao2014, HeLa_Rao2014, IMR90_Rao2014, K562_Rao2014, KBM7_Rao2014, Spleen_Schmitt2016	TRUE	106946	29.03	Cells_EBV-transformed_lymphocytes	145.35	Cells_Transformed_fibroblasts	0.1
rs3129889	6	32413544	HLA-DRB5	ENSG00000198502.5	6	32485120	32498064	Artery_Aorta	2.29312e-29	1.19179e-25	-1.11289	GM12878_Rao2014, K562_Rao2014, Pancreas_Schmitt2016	TRUE	71576	73.07	Cells_EBV-transformed_lymphocytes	433.05	Cells_Transformed_fibroblasts	0.28
rs3129889	6	32413544	HLA-DQB1	ENSG00000179344.12	6	32627244	32636160	Artery_Aorta	1.86455e-12	2.23972e-09	-0.609994	GM12878_Rao2014, HeLa_Rao2014, K562_Rao2014, KBM7_Rao2014, Pancreas_Schmitt2016, Spleen_Schmitt2016	TRUE	213700	39.25	Cells_EBV-transformed_lymphocytes	598.95	Cells_Transformed_fibroblasts	0.17
rs3129889	6	32413544	HLA-DQB2	ENSG00000232629.4	6	32723875	32731311	Artery_Aorta	1.22967e-07	6.87128e-05	0.544222	GM12878_Rao2014, HUVEC_Rao2014, HeLa_Rao2014, IMR90_Rao2014, Pancreas_Schmitt2016	TRUE	310331	4.13	Cells_EBV-transformed_lymphocytes	59.48	Brain_Cerebellum	0.11
rs3129889	6	32413544	GPANK1	ENSG00000204438.6	6	31629006	31634060	Artery_Aorta	0.000179552	0.0422409	0.236683	GM12878_Rao2014, HeLa_Rao2014	TRUE	779484	15.61	Testis	48.14	Brain_Hippocampus	5.6
rs3129889	6	32413544	HLA-DQA2	ENSG00000237541.3	6	32709119	32714992	Artery_Aorta	7.26082e-07	0.000339869	0.558879	GM12878_Rao2014, HUVEC_Rao2014, HeLa_Rao2014, IMR90_Rao2014, K562_Rao2014, KBM7_Rao2014	TRUE	295575	7.29	Cells_EBV-transformed_lymphocytes	159.1	Brain_Cerebellum	0.14
rs3135002	6	32668438	HLA-DRB9	ENSG00000196301.3	6	32427598	32441277	Artery_Aorta	5.52164e-07	0.000264606	0.475358	GM12878_Rao2014, HMEC_Rao2014, K562_Rao2014, KBM7_Rao2014, NHEK_Rao2014, Spleen_Schmitt2016	TRUE	227161	0.43	Cells_EBV-transformed_lymphocytes	3.7	Brain_Spinal_cord_cervical_c-1	0.27
rs3135002	6	32668438	HLA-DRB6	ENSG00000229391.3	6	32520490	32527799	Artery_Aorta	6.56413e-15	1.07071e-11	0.645669	GM12878_Rao2014	TRUE	140639	29.03	Cells_EBV-transformed_lymphocytes	145.35	Cells_Transformed_fibroblasts	0.1
rs3135002	6	32668438	HLA-DQB1	ENSG00000179344.12	6	32627244	32636160	Artery_Aorta	1.23943e-22	3.91659e-19	-0.725769	GM12878_Rao2014, HeLa_Rao2014, K562_Rao2014, KBM7_Rao2014, NHEK_Rao2014, Pancreas_Schmitt2016	TRUE	32278	39.25	Cells_EBV-transformed_lymphocytes	598.95	Cells_Transformed_fibroblasts	0.17
rs3135002	6	32668438	HLA-DQB2	ENSG00000232629.4	6	32723875	32731311	Artery_Aorta	1.71582e-13	2.35595e-10	0.663003	GM12878_Rao2014, HUVEC_Rao2014, IMR90_Rao2014, K562_Rao2014, KBM7_Rao2014, NHEK_Rao2014, Pancreas_Schmitt2016	TRUE	55437	4.13	Cells_EBV-transformed_lymphocytes	59.48	Brain_Cerebellum	0.11
rs3135002	6	32668438	HLA-DQB1-AS1	ENSG00000223534.1	6	32628132	32628506	Artery_Aorta	2.38932e-15	4.04275e-12	-0.533089	GM12878_Rao2014, NHEK_Rao2014	TRUE	39932	4.23	Spleen	28.16	Brain_Putamen_basal_ganglia	0.2
rs3135002	6	32668438	HLA-DQA2	ENSG00000237541.3	6	32709119	32714992	Artery_Aorta	5.23916e-07	0.00025247	0.509447	GM12878_Rao2014, HUVEC_Rao2014, IMR90_Rao2014, K562_Rao2014, Pancreas_Schmitt2016	TRUE	40681	7.29	Cells_EBV-transformed_lymphocytes	159.1	Brain_Cerebellum	0.14
rs34593439	15	79234956	CTSH	ENSG00000103811.11	15	79213400	79241916	Artery_Aorta	1.1579e-17	2.42242e-14	-0.723429	GM12878_Rao2014, HMEC_Rao2014, HUVEC_Rao2014, HeLa_Rao2014, IMR90_Rao2014, K562_Rao2014, KBM7_Rao2014, NHEK_Rao2014, Pancreas_Schmitt2016, Spleen_Schmitt2016	TRUE	0	30.97	Cells_EBV-transformed_lymphocytes	256.7	Cells_Transformed_fibroblasts	3.96
rs3764021	12	9833627	CLECL1	ENSG00000184293.3	12	9868456	9885895	Artery_Aorta	2.14875e-13	2.8956e-10	-0.515286	GM12878_Rao2014, HMEC_Rao2014, HUVEC_Rao2014, HeLa_Rao2014, IMR90_Rao2014, K562_Rao2014, KBM7_Rao2014, NHEK_Rao2014, Spleen_Schmitt2016	TRUE	34829	0.29	Cells_EBV-transformed_lymphocytes	56.15	Brain_Anterior_cingulate_cortex_BA24	0.04
rs3825932	15	79235445	CTSH	ENSG00000103811.11	15	79213400	79241916	Artery_Aorta	9.55323e-07	0.000433416	0.281045	GM12878_Rao2014, HMEC_Rao2014, HUVEC_Rao2014, HeLa_Rao2014, IMR90_Rao2014, K562_Rao2014, KBM7_Rao2014, NHEK_Rao2014, Pancreas_Schmitt2016, Spleen_Schmitt2016	TRUE	0	30.97	Cells_EBV-transformed_lymphocytes	256.7	Cells_Transformed_fibroblasts	3.96
rs402072	19	47219121	PRKD2	ENSG00000105287.8	19	47177532	47220384	Artery_Aorta	2.96001e-07	0.000151751	0.337809	GM12878_Rao2014, HMEC_Rao2014, HUVEC_Rao2014, HeLa_Rao2014, IMR90_Rao2014, K562_Rao2014, KBM7_Rao2014, NHEK_Rao2014, Pancreas_Schmitt2016, Spleen_Schmitt2016	TRUE	0	24.49	Spleen	83.45	Brain_Cerebellar_Hemisphere	2.44
rs402072	19	47219121	FKRP	ENSG00000181027.6	19	47249303	47280231	Artery_Aorta	8.5375e-12	9.28348e-09	0.52508	GM12878_Rao2014, HMEC_Rao2014, HUVEC_Rao2014, HeLa_Rao2014, IMR90_Rao2014, K562_Rao2014, KBM7_Rao2014, NHEK_Rao2014, Pancreas_Schmitt2016, Spleen_Schmitt2016	TRUE	30182	13.48	Pituitary	19.84	Whole_Blood	3.12
rs416603	16	11364078	RMI2	ENSG00000175643.7	16	11343506	11445619	Artery_Aorta	1.20778e-16	2.30117e-13	0.564056	GM12878_Rao2014, HMEC_Rao2014, HUVEC_Rao2014, HeLa_Rao2014, IMR90_Rao2014, K562_Rao2014, KBM7_Rao2014, NHEK_Rao2014, Pancreas_Schmitt2016, Spleen_Schmitt2016	TRUE	0	0.6	Cells_EBV-transformed_lymphocytes	28.63	Brain_Cerebellar_Hemisphere	0.18
rs425105	19	47208480	PRKD2	ENSG00000105287.8	19	47177532	47220384	Artery_Aorta	5.45816e-07	0.000261957	0.329192	GM12878_Rao2014, HMEC_Rao2014, HUVEC_Rao2014, HeLa_Rao2014, IMR90_Rao2014, K562_Rao2014, KBM7_Rao2014, NHEK_Rao2014, Pancreas_Schmitt2016, Spleen_Schmitt2016	TRUE	0	24.49	Spleen	83.45	Brain_Cerebellar_Hemisphere	2.44
rs425105	19	47208480	FKRP	ENSG00000181027.6	19	47249303	47280231	Artery_Aorta	3.80821e-10	3.30976e-07	0.483458	GM12878_Rao2014, HeLa_Rao2014, IMR90_Rao2014, K562_Rao2014, KBM7_Rao2014, NHEK_Rao2014, Pancreas_Schmitt2016, Spleen_Schmitt2016	TRUE	40823	13.48	Pituitary	19.84	Whole_Blood	3.12
rs45450798	18	12792939	RP11-973H7.1	ENSG00000260302.1	18	12774650	12775922	Artery_Aorta	4.04623e-17	8.04736e-14	0.911127	GM12878_Rao2014, HMEC_Rao2014, IMR90_Rao2014, KBM7_Rao2014, NHEK_Rao2014, Pancreas_Schmitt2016, Spleen_Schmitt2016	TRUE	17017	0.34	Testis	4.58	Brain_Putamen_basal_ganglia	0.04
rs4625	3	49572139	IP6K2	ENSG00000068745.10	3	48725436	48777786	Artery_Aorta	2.7798e-05	0.00866637	-0.193132	GM12878_Rao2014, HUVEC_Rao2014, KBM7_Rao2014, Spleen_Schmitt2016	TRUE	794353	31.93	Brain_Cerebellum	92.76	Muscle_Skeletal	8.46
rs4625	3	49572139	CTD-2330K9.3	ENSG00000228008.1	3	49941300	49954370	Artery_Aorta	0.00015222	0.0368775	-0.338068	GM12878_Rao2014, K562_Rao2014, KBM7_Rao2014, NHEK_Rao2014, Spleen_Schmitt2016	TRUE	369161	0.21	Testis	8.2	Adipose_Visceral_Omentum	0.1
rs4625	3	49572139	AMT	ENSG00000145020.10	3	49454211	49460186	Artery_Aorta	1.10893e-08	7.55319e-06	0.226043	GM12878_Rao2014, HMEC_Rao2014, HeLa_Rao2014, K562_Rao2014, KBM7_Rao2014, Spleen_Schmitt2016	TRUE	111953	41.45	Brain_Cerebellum	78.71	Whole_Blood	5.41
rs4625	3	49572139	RBM6	ENSG00000004534.10	3	49977440	50114683	Artery_Aorta	4.97029e-06	0.00188601	0.204756	GM12878_Rao2014, HUVEC_Rao2014, HeLa_Rao2014, IMR90_Rao2014, K562_Rao2014, KBM7_Rao2014, Pancreas_Schmitt2016, Spleen_Schmitt2016	TRUE	405301	111.8	Uterus	172.9	Muscle_Skeletal	26.32
rs4625	3	49572139	NICN1	ENSG00000145029.7	3	49460959	49466759	Artery_Aorta	1.07365e-08	7.33084e-06	0.211666	GM12878_Rao2014, HMEC_Rao2014, K562_Rao2014	TRUE	105380	33.57	Brain_Cerebellum	55.21	Whole_Blood	4.98
rs4759229	12	56474479	RPS26	ENSG00000197728.5	12	56435637	56438116	Artery_Aorta	3.10423e-38	2.6311e-34	-0.948467	GM12878_Rao2014, HUVEC_Rao2014, HeLa_Rao2014, IMR90_Rao2014, K562_Rao2014, KBM7_Rao2014, Spleen_Schmitt2016	TRUE	36363	459.4	Ovary	981	Brain_Hippocampus	132.3
rs4759229	12	56474479	SUOX	ENSG00000139531.8	12	56390964	56400425	Artery_Aorta	6.89405e-09	4.85053e-06	0.248968	GM12878_Rao2014, HMEC_Rao2014, HUVEC_Rao2014, HeLa_Rao2014, IMR90_Rao2014, K562_Rao2014, KBM7_Rao2014, Pancreas_Schmitt2016, Spleen_Schmitt2016	TRUE	74054	17.45	Adrenal_Gland	30.88	Whole_Blood	3.89
rs4763879	12	9910163	CLECL1	ENSG00000184293.3	12	9868456	9885895	Artery_Aorta	3.31006e-07	0.000167426	0.390546	GM12878_Rao2014, HMEC_Rao2014, HUVEC_Rao2014, HeLa_Rao2014, IMR90_Rao2014, K562_Rao2014, KBM7_Rao2014, Pancreas_Schmitt2016, Spleen_Schmitt2016	TRUE	24268	0.29	Cells_EBV-transformed_lymphocytes	56.15	Brain_Anterior_cingulate_cortex_BA24	0.04
rs4788084	16	28539847	RP11-1348G14.4	ENSG00000251417.1	16	28814097	28829149	Artery_Aorta	1.41578e-13	1.9648e-10	-0.541306	IMR90_Rao2014, K562_Rao2014, Spleen_Schmitt2016	TRUE	274250	1.36	Thyroid	2.32	Muscle_Skeletal	0.17
rs4788084	16	28539847	NUPR1	ENSG00000176046.7	16	28548606	28550495	Artery_Aorta	1.17253e-09	9.44813e-07	-0.350059	GM12878_Rao2014, HMEC_Rao2014, HUVEC_Rao2014, HeLa_Rao2014, IMR90_Rao2014, K562_Rao2014, Pancreas_Schmitt2016, Spleen_Schmitt2016	TRUE	8759	344.9	Thyroid	732	Cells_EBV-transformed_lymphocytes	1.28
rs4788084	16	28539847	SBK1	ENSG00000188322.4	16	28303840	28335170	Artery_Aorta	0.000113256	0.0288722	-0.265544	GM12878_Rao2014, HUVEC_Rao2014, HeLa_Rao2014, IMR90_Rao2014, K562_Rao2014, KBM7_Rao2014, NHEK_Rao2014, Spleen_Schmitt2016	TRUE	204677	0.39	Brain_Cerebellum	90.41	Cells_EBV-transformed_lymphocytes	0.14
rs4788084	16	28539847	SULT1A1	ENSG00000196502.7	16	28616903	28634946	Artery_Aorta	1.15749e-06	0.000511822	-0.284355	GM12878_Rao2014, HMEC_Rao2014, IMR90_Rao2014, K562_Rao2014, KBM7_Rao2014, NHEK_Rao2014	TRUE	77056	4.95	Liver	61.62	Cells_EBV-transformed_lymphocytes	0.41
rs4788084	16	28539847	SULT1A2	ENSG00000197165.6	16	28603264	28608430	Artery_Aorta	2.59538e-18	5.74096e-15	0.546675	GM12878_Rao2014, HeLa_Rao2014, IMR90_Rao2014, K562_Rao2014, Pancreas_Schmitt2016, Spleen_Schmitt2016	TRUE	63417	0.41	Small_Intestine_Terminal_Ileum	21.35	Cells_Transformed_fibroblasts	0.06
rs4788084	16	28539847	NPIPB7	ENSG00000233232.2	16	28467693	28481868	Artery_Aorta	5.22796e-10	4.4436e-07	-0.552553	Pancreas_Schmitt2016, Spleen_Schmitt2016	TRUE	57979	0.21	Testis	6.42	Cells_Transformed_fibroblasts	0.08
rs4788084	16	28539847	TUFM	ENSG00000178952.4	16	28853732	28857729	Artery_Aorta	1.33264e-18	3.03286e-15	0.380362	HeLa_Rao2014, K562_Rao2014, KBM7_Rao2014	TRUE	313885	128.4	Cells_Transformed_fibroblasts	222.7	Whole_Blood	58.89
rs4820830	22	30531090	THOC5	ENSG00000100296.9	22	29901868	29950243	Artery_Aorta	1.1508e-06	0.000509361	0.406588	GM12878_Rao2014, HMEC_Rao2014, HeLa_Rao2014, IMR90_Rao2014, K562_Rao2014, NHEK_Rao2014, Spleen_Schmitt2016	TRUE	580847	23.68	Uterus	29.74	Brain_Amygdala	2.57
rs4851256	2	100775044	AFF3	ENSG00000144218.14	2	100162323	100759201	Artery_Aorta	2.25873e-07	0.000118753	0.321051	GM12878_Rao2014, HMEC_Rao2014, HUVEC_Rao2014, HeLa_Rao2014, IMR90_Rao2014, K562_Rao2014, KBM7_Rao2014, NHEK_Rao2014, Pancreas_Schmitt2016, Spleen_Schmitt2016	TRUE	15843	3.76	Brain_Cerebellar_Hemisphere	26.37	Cells_EBV-transformed_lymphocytes	0.09
rs4869313	5	96223879	ERAP2	ENSG00000164308.12	5	96211643	96255420	Artery_Aorta	1.75646e-79	6.37185e-75	-1.16845	GM12878_Rao2014, HMEC_Rao2014, HUVEC_Rao2014, HeLa_Rao2014, IMR90_Rao2014, K562_Rao2014, KBM7_Rao2014, NHEK_Rao2014, Pancreas_Schmitt2016, Spleen_Schmitt2016	TRUE	0	8.64	Cells_EBV-transformed_lymphocytes	36.1	Brain_Cerebellar_Hemisphere	0.75
rs516246	19	49206171	NTN5	ENSG00000142233.7	19	49164664	49176338	Artery_Aorta	0.000114445	0.0291305	0.261736	GM12878_Rao2014, HMEC_Rao2014, HUVEC_Rao2014, HeLa_Rao2014, IMR90_Rao2014, K562_Rao2014, KBM7_Rao2014, Pancreas_Schmitt2016	TRUE	29833	0.94	Pituitary	8.55	Cells_EBV-transformed_lymphocytes	0.1
rs539514	13	76326281	LMO7	ENSG00000136153.15	13	76194570	76434004	Artery_Aorta	0.00016827	0.0400333	-0.134253	GM12878_Rao2014, HMEC_Rao2014, HUVEC_Rao2014, HeLa_Rao2014, IMR90_Rao2014, K562_Rao2014, KBM7_Rao2014, NHEK_Rao2014, Pancreas_Schmitt2016, Spleen_Schmitt2016	TRUE	0	24.71	Esophagus_Mucosa	62.98	Whole_Blood	0.28
rs5753037	22	30581721	THOC5	ENSG00000100296.9	22	29901868	29950243	Artery_Aorta	1.08477e-06	0.000484497	-0.407334	GM12878_Rao2014, HUVEC_Rao2014, HeLa_Rao2014, K562_Rao2014, KBM7_Rao2014, NHEK_Rao2014, Pancreas_Schmitt2016	TRUE	631478	23.68	Uterus	29.74	Brain_Amygdala	2.57
rs5763779	22	30504651	THOC5	ENSG00000100296.9	22	29901868	29950243	Artery_Aorta	5.21424e-07	0.000251603	0.424849	GM12878_Rao2014, HMEC_Rao2014, HeLa_Rao2014, IMR90_Rao2014, K562_Rao2014, KBM7_Rao2014, NHEK_Rao2014, Spleen_Schmitt2016	TRUE	554408	23.68	Uterus	29.74	Brain_Amygdala	2.57
rs614226	12	120974509	POP5	ENSG00000167272.6	12	121016567	121019201	Artery_Aorta	6.34327e-06	0.00234617	0.201819	GM12878_Rao2014, HMEC_Rao2014, HUVEC_Rao2014, HeLa_Rao2014, IMR90_Rao2014, K562_Rao2014, KBM7_Rao2014, NHEK_Rao2014	TRUE	42058	32.48	Thyroid	47.56	Whole_Blood	7.42
rs62406889	6	32672213	HLA-DQB1	ENSG00000179344.12	6	32627244	32636160	Artery_Aorta	1.47818e-06	0.000637919	0.654411	GM12878_Rao2014, HeLa_Rao2014, IMR90_Rao2014, K562_Rao2014, KBM7_Rao2014, Pancreas_Schmitt2016	TRUE	36053	39.25	Cells_EBV-transformed_lymphocytes	598.95	Cells_Transformed_fibroblasts	0.17
rs62406889	6	32672213	HLA-DQB2	ENSG00000232629.4	6	32723875	32731311	Artery_Aorta	0.00014488	0.0354305	-0.604946	GM12878_Rao2014, HeLa_Rao2014, IMR90_Rao2014, K562_Rao2014, Pancreas_Schmitt2016	TRUE	51662	4.13	Cells_EBV-transformed_lymphocytes	59.48	Brain_Cerebellum	0.11
rs62406889	6	32672213	HLA-DOB	ENSG00000241106.2	6	32780540	32784825	Artery_Aorta	0.000187858	0.0438481	-0.598768	GM12878_Rao2014, HMEC_Rao2014, Spleen_Schmitt2016	TRUE	108327	1.87	Spleen	89.56	Pancreas	0.34
rs62447205	7	50465829	FIGNL1	ENSG00000132436.7	7	50511831	50518088	Artery_Aorta	1.88458e-07	0.000101134	-0.336033	GM12878_Rao2014, HMEC_Rao2014, IMR90_Rao2014, K562_Rao2014, KBM7_Rao2014, NHEK_Rao2014	TRUE	46002	2.14	Cells_EBV-transformed_lymphocytes	18.48	Whole_Blood	0.36
rs657152	9	136139264	ABO	ENSG00000175164.9	9	136130951	136150617	Artery_Aorta	1.22517e-06	0.000539775	0.335631	GM12878_Rao2014, HMEC_Rao2014, HUVEC_Rao2014, HeLa_Rao2014, IMR90_Rao2014, K562_Rao2014, KBM7_Rao2014, NHEK_Rao2014, Pancreas_Schmitt2016, Spleen_Schmitt2016	TRUE	0	0.59	Ovary	39.23	Liver	0.07
rs660895	6	32577379	HLA-DRB6	ENSG00000229391.3	6	32520490	32527799	Artery_Aorta	1.45175e-07	7.97708e-05	0.417035	GM12878_Rao2014	TRUE	49580	29.03	Cells_EBV-transformed_lymphocytes	145.35	Cells_Transformed_fibroblasts	0.1
rs660895	6	32577379	HLA-DQB2	ENSG00000232629.4	6	32723875	32731311	Artery_Aorta	3.04614e-07	0.00015558	0.438524	GM12878_Rao2014, HeLa_Rao2014, IMR90_Rao2014, K562_Rao2014, KBM7_Rao2014, Pancreas_Schmitt2016, Spleen_Schmitt2016	TRUE	146496	4.13	Cells_EBV-transformed_lymphocytes	59.48	Brain_Cerebellum	0.11
rs660895	6	32577379	HLA-DQA2	ENSG00000237541.3	6	32709119	32714992	Artery_Aorta	4.04702e-29	2.0854e-25	0.939431	GM12878_Rao2014, Pancreas_Schmitt2016	TRUE	131740	7.29	Cells_EBV-transformed_lymphocytes	159.1	Brain_Cerebellum	0.14
rs7042370	9	12785072	DOK5	ENSG00000101134.7	20	53092136	53267710	Artery_Aorta	1.16182e-05	0.00402011	0.227794	HMEC_Rao2014, KBM7_Rao2014	FALSE	NA	11.85	Brain_Frontal_Cortex_BA9	14.43	Liver	0.18
rs7171171	15	38907040	REV3L	ENSG00000009413.11	6	111620234	111804432	Artery_Aorta	1.98742e-05	0.00646493	-0.229908	GM12878_Rao2014, IMR90_Rao2014	FALSE	NA	9.65	Cells_Transformed_fibroblasts	50.02	Whole_Blood	1.06
rs7221109	17	38770285	SMARCE1	ENSG00000073584.14	17	38781214	38804760	Artery_Aorta	4.24547e-17	8.42514e-14	-0.30596	GM12878_Rao2014, HMEC_Rao2014, HUVEC_Rao2014, HeLa_Rao2014, IMR90_Rao2014, K562_Rao2014, KBM7_Rao2014, NHEK_Rao2014, Pancreas_Schmitt2016, Spleen_Schmitt2016	TRUE	10929	34.13	Uterus	56.04	Whole_Blood	7.45
rs72727394	15	38847021	ABCC1	ENSG00000103222.14	16	16043434	16236931	Artery_Aorta	6.74525e-05	0.0186705	-0.243112	GM12878_Rao2014, Spleen_Schmitt2016	FALSE	NA	58.17	Esophagus_Muscularis	62.35	Liver	1.57
rs72848653	6	29836601	HLA-K	ENSG00000230795.2	6	29894955	29897009	Artery_Aorta	8.61748e-10	7.04719e-07	-0.771636	GM12878_Rao2014, HMEC_Rao2014, HeLa_Rao2014, IMR90_Rao2014, K562_Rao2014, NHEK_Rao2014	TRUE	58354	9.93	Ovary	28.52	Muscle_Skeletal	1.61
rs72848653	6	29836601	HLA-H	ENSG00000206341.6	6	29856244	29858259	Artery_Aorta	1.07184e-06	0.000479798	0.581909	GM12878_Rao2014, HMEC_Rao2014, HUVEC_Rao2014, IMR90_Rao2014, K562_Rao2014, NHEK_Rao2014	TRUE	19643	30.81	Whole_Blood	87.87	Brain_Frontal_Cortex_BA9	4.02
rs72848653	6	29836601	HLA-W	ENSG00000235290.1	6	29924373	29926347	Artery_Aorta	6.84973e-09	4.82496e-06	0.754472	GM12878_Rao2014	TRUE	87772	1.58	Whole_Blood	12	Brain_Putamen_basal_ganglia	0.11
rs72848653	6	29836601	HLA-U	ENSG00000228078.1	6	29901878	29902063	Artery_Aorta	2.19043e-06	0.000903588	0.674792	GM12878_Rao2014, K562_Rao2014, Spleen_Schmitt2016	TRUE	65277	6.79	Whole_Blood	40.1	Brain_Anterior_cingulate_cortex_BA24	0.95
rs72848653	6	29836601	HCG4P3	ENSG00000237669.1	6	29973898	29974893	Artery_Aorta	0.000166383	0.0396416	0.386362	GM12878_Rao2014, Pancreas_Schmitt2016	TRUE	137297	1.66	Testis	12.66	Muscle_Skeletal	0.2
rs72848653	6	29836601	HCG4P7	ENSG00000230521.1	6	29855071	29856045	Artery_Aorta	1.03742e-24	3.84022e-21	-1.00381	GM12878_Rao2014	TRUE	18470	3	Ovary	6.65	Muscle_Skeletal	0.25
rs7454108	6	32681482	HLA-DRB6	ENSG00000229391.3	6	32520490	32527799	Artery_Aorta	7.1754e-08	4.18488e-05	0.576695	GM12878_Rao2014, HUVEC_Rao2014, HeLa_Rao2014	TRUE	153683	29.03	Cells_EBV-transformed_lymphocytes	145.35	Cells_Transformed_fibroblasts	0.1
rs7454108	6	32681482	HLA-DOB	ENSG00000241106.2	6	32780540	32784825	Artery_Aorta	6.78014e-08	3.96583e-05	0.626827	GM12878_Rao2014, HMEC_Rao2014, HUVEC_Rao2014, HeLa_Rao2014, IMR90_Rao2014, K562_Rao2014	TRUE	99058	1.87	Spleen	89.56	Pancreas	0.34
rs7454108	6	32681482	HLA-DQA2	ENSG00000237541.3	6	32709119	32714992	Artery_Aorta	3.68038e-16	6.71589e-13	0.984866	GM12878_Rao2014, HMEC_Rao2014, HeLa_Rao2014, IMR90_Rao2014, K562_Rao2014, KBM7_Rao2014, NHEK_Rao2014, Spleen_Schmitt2016	TRUE	27637	7.29	Cells_EBV-transformed_lymphocytes	159.1	Brain_Cerebellum	0.14
rs75658393	6	32395516	HLA-DRB6	ENSG00000229391.3	6	32520490	32527799	Artery_Aorta	7.87134e-06	0.00284579	0.980999	GM12878_Rao2014, HeLa_Rao2014	TRUE	124974	29.03	Cells_EBV-transformed_lymphocytes	145.35	Cells_Transformed_fibroblasts	0.1
rs75658393	6	32395516	HLA-DQA1	ENSG00000196735.7	6	32595956	32611429	Artery_Aorta	0.000155682	0.0375407	-0.614877	GM12878_Rao2014, HMEC_Rao2014, HUVEC_Rao2014, HeLa_Rao2014, K562_Rao2014, KBM7_Rao2014, NHEK_Rao2014	TRUE	200440	19.87	Cells_EBV-transformed_lymphocytes	485.15	Cells_Transformed_fibroblasts	0.06
rs757411	17	38775149	SMARCE1	ENSG00000073584.14	17	38781214	38804760	Artery_Aorta	1.24037e-17	2.58304e-14	-0.298646	GM12878_Rao2014, HUVEC_Rao2014, HeLa_Rao2014, IMR90_Rao2014, Pancreas_Schmitt2016, Spleen_Schmitt2016	TRUE	6065	34.13	Uterus	56.04	Whole_Blood	7.45
rs886424	6	30782001	MICB	ENSG00000204516.5	6	31462658	31478901	Artery_Aorta	1.69111e-07	9.1482e-05	0.589601	GM12878_Rao2014, IMR90_Rao2014	TRUE	680657	4.41	Cells_EBV-transformed_lymphocytes	33.44	Muscle_Skeletal	0.43
rs886424	6	30782001	PSORS1C1	ENSG00000204540.6	6	31082527	31107869	Artery_Aorta	3.99919e-07	0.000198464	-0.672622	GM12878_Rao2014, HMEC_Rao2014, HUVEC_Rao2014, HeLa_Rao2014, IMR90_Rao2014, K562_Rao2014, KBM7_Rao2014, NHEK_Rao2014, Pancreas_Schmitt2016, Spleen_Schmitt2016	TRUE	300526	3.56	Testis	46.73	Liver	0.05
rs886424	6	30782001	HLA-C	ENSG00000204525.10	6	31236526	31239882	Artery_Aorta	9.80298e-06	0.00344526	0.534433	GM12878_Rao2014, Spleen_Schmitt2016	TRUE	454525	972.8	Whole_Blood	5046	Brain_Cerebellar_Hemisphere	88.72
rs886424	6	30782001	PPP1R18	ENSG00000146112.7	6	30644166	30655672	Artery_Aorta	6.17587e-12	6.83883e-09	-0.436566	GM12878_Rao2014, HMEC_Rao2014, HUVEC_Rao2014, HeLa_Rao2014, IMR90_Rao2014, K562_Rao2014, KBM7_Rao2014, NHEK_Rao2014, Spleen_Schmitt2016	TRUE	126329	91.59	Whole_Blood	241.1	Brain_Putamen_basal_ganglia	4.8
rs886424	6	30782001	CCHCR1	ENSG00000204536.9	6	31110216	31126015	Artery_Aorta	2.22259e-05	0.00711686	0.348547	GM12878_Rao2014, HeLa_Rao2014, K562_Rao2014, KBM7_Rao2014, Pancreas_Schmitt2016	TRUE	328215	13.17	Testis	191.1	Whole_Blood	4.18
rs886424	6	30782001	BTN3A2	ENSG00000186470.9	6	26365387	26378546	Artery_Aorta	1.07134e-07	6.05935e-05	-0.502039	GM12878_Rao2014, KBM7_Rao2014	FALSE	4403455	13.8	Spleen	95.36	Muscle_Skeletal	2.54
rs917911	12	9905850	CLECL1	ENSG00000184293.3	12	9868456	9885895	Artery_Aorta	2.96499e-07	0.000151921	0.390899	GM12878_Rao2014, HMEC_Rao2014, HUVEC_Rao2014, HeLa_Rao2014, IMR90_Rao2014, K562_Rao2014, KBM7_Rao2014, NHEK_Rao2014, Pancreas_Schmitt2016, Spleen_Schmitt2016	TRUE	19955	0.29	Cells_EBV-transformed_lymphocytes	56.15	Brain_Anterior_cingulate_cortex_BA24	0.04
rs9259118	6	29850908	HLA-H	ENSG00000206341.6	6	29856244	29858259	Artery_Aorta	2.22599e-14	3.4015e-11	0.781997	GM12878_Rao2014, K562_Rao2014, Spleen_Schmitt2016	TRUE	5336	30.81	Whole_Blood	87.87	Brain_Frontal_Cortex_BA9	4.02
rs9259118	6	29850908	ABCF1	ENSG00000204574.8	6	30539153	30564956	Artery_Aorta	3.33076e-07	0.000168332	0.234883	Pancreas_Schmitt2016, Spleen_Schmitt2016	TRUE	688245	44.16	Cells_EBV-transformed_lymphocytes	78.94	Brain_Amygdala	12.94
rs9259118	6	29850908	HLA-A	ENSG00000206503.7	6	29909037	29913661	Artery_Aorta	5.00269e-09	3.59796e-06	-0.495669	GM12878_Rao2014, Spleen_Schmitt2016	TRUE	58129	916.9	Whole_Blood	3151	Pancreas	119.2
rs9260151	6	29911029	HLA-U	ENSG00000228078.1	6	29901878	29902063	Artery_Aorta	1.45693e-05	0.00490284	-0.591682	K562_Rao2014, Spleen_Schmitt2016	TRUE	8966	6.79	Whole_Blood	40.1	Brain_Anterior_cingulate_cortex_BA24	0.95
rs9260151	6	29911029	HLA-A	ENSG00000206503.7	6	29909037	29913661	Artery_Aorta	1.43757e-24	5.20462e-21	-0.857518	GM12878_Rao2014, HMEC_Rao2014, HUVEC_Rao2014, HeLa_Rao2014, IMR90_Rao2014, K562_Rao2014, KBM7_Rao2014, NHEK_Rao2014, Pancreas_Schmitt2016, Spleen_Schmitt2016	TRUE	0	916.9	Whole_Blood	3151	Pancreas	119.2
rs9260151	6	29911029	ZNRD1-AS1	ENSG00000204623.4	6	29968788	30029030	Artery_Aorta	0.000172471	0.0408666	-0.1874	GM12878_Rao2014, HMEC_Rao2014, HUVEC_Rao2014, HeLa_Rao2014, IMR90_Rao2014, K562_Rao2014, KBM7_Rao2014, NHEK_Rao2014, Spleen_Schmitt2016	TRUE	57759	1.79	Testis	9.31	Whole_Blood	0.31
rs9260151	6	29911029	HLA-V	ENSG00000181126.9	6	29758731	29765588	Artery_Aorta	1.83213e-12	2.2037e-09	0.858058	GM12878_Rao2014, HMEC_Rao2014, HUVEC_Rao2014, IMR90_Rao2014, NHEK_Rao2014	TRUE	145441	0.1	Testis	7.09	Heart_Left_Ventricle	0.03
rs9260151	6	29911029	HCG4P5	ENSG00000227766.1	6	29909874	29910844	Artery_Aorta	6.23204e-05	0.017447	0.40758	GM12878_Rao2014, HMEC_Rao2014, HUVEC_Rao2014, HeLa_Rao2014, IMR90_Rao2014, K562_Rao2014, KBM7_Rao2014, NHEK_Rao2014, Pancreas_Schmitt2016, Spleen_Schmitt2016	TRUE	185	0.43	Spleen	2.09	Heart_Atrial_Appendage	0.25
rs9260151	6	29911029	ZFP57	ENSG00000204644.5	6	29640169	29648887	Artery_Aorta	0.000134876	0.0333983	-0.488793	GM12878_Rao2014, Pancreas_Schmitt2016	TRUE	262142	0.32	Brain_Spinal_cord_cervical_c-1	17.98	Liver	0.02
rs9268645	6	32408526	HLA-DRB9	ENSG00000196301.3	6	32427598	32441277	Artery_Aorta	8.79677e-08	5.05573e-05	0.381957	GM12878_Rao2014, HMEC_Rao2014, HUVEC_Rao2014, HeLa_Rao2014, IMR90_Rao2014, K562_Rao2014, KBM7_Rao2014, NHEK_Rao2014, Pancreas_Schmitt2016, Spleen_Schmitt2016	TRUE	19072	0.43	Cells_EBV-transformed_lymphocytes	3.7	Brain_Spinal_cord_cervical_c-1	0.27
rs9268645	6	32408526	HLA-DRB6	ENSG00000229391.3	6	32520490	32527799	Artery_Aorta	4.0347e-07	0.000199955	0.329804	GM12878_Rao2014, HUVEC_Rao2014, Pancreas_Schmitt2016, Spleen_Schmitt2016	TRUE	111964	29.03	Cells_EBV-transformed_lymphocytes	145.35	Cells_Transformed_fibroblasts	0.1
rs9268645	6	32408526	HLA-DQB2	ENSG00000232629.4	6	32723875	32731311	Artery_Aorta	5.42257e-05	0.0154721	0.286305	GM12878_Rao2014, IMR90_Rao2014, NHEK_Rao2014, Pancreas_Schmitt2016, Spleen_Schmitt2016	TRUE	315349	4.13	Cells_EBV-transformed_lymphocytes	59.48	Brain_Cerebellum	0.11
rs9268645	6	32408526	HLA-DQA2	ENSG00000237541.3	6	32709119	32714992	Artery_Aorta	3.32106e-09	2.46879e-06	0.448456	GM12878_Rao2014, HUVEC_Rao2014, IMR90_Rao2014, K562_Rao2014, Spleen_Schmitt2016	TRUE	300593	7.29	Cells_EBV-transformed_lymphocytes	159.1	Brain_Cerebellum	0.14
rs9271346	6	32583467	HLA-DQB1	ENSG00000179344.12	6	32627244	32636160	Artery_Aorta	6.82041e-14	9.83394e-11	-0.602183	GM12878_Rao2014, HeLa_Rao2014, K562_Rao2014, KBM7_Rao2014, NHEK_Rao2014, Spleen_Schmitt2016	TRUE	43777	39.25	Cells_EBV-transformed_lymphocytes	598.95	Cells_Transformed_fibroblasts	0.17
rs9271346	6	32583467	HLA-DRB9	ENSG00000196301.3	6	32427598	32441277	Artery_Aorta	1.59302e-09	1.25629e-06	0.587092	GM12878_Rao2014, HMEC_Rao2014, HeLa_Rao2014, IMR90_Rao2014, K562_Rao2014, KBM7_Rao2014, NHEK_Rao2014	TRUE	142190	0.43	Cells_EBV-transformed_lymphocytes	3.7	Brain_Spinal_cord_cervical_c-1	0.27
rs9271346	6	32583467	HLA-DRB6	ENSG00000229391.3	6	32520490	32527799	Artery_Aorta	1.95482e-30	1.08764e-26	0.913744	GM12878_Rao2014, HUVEC_Rao2014, HeLa_Rao2014	TRUE	55668	29.03	Cells_EBV-transformed_lymphocytes	145.35	Cells_Transformed_fibroblasts	0.1
rs9271346	6	32583467	HLA-DRB5	ENSG00000198502.5	6	32485120	32498064	Artery_Aorta	2.18543e-23	7.31367e-20	-0.948764	GM12878_Rao2014, HeLa_Rao2014, IMR90_Rao2014, KBM7_Rao2014	TRUE	85403	73.07	Cells_EBV-transformed_lymphocytes	433.05	Cells_Transformed_fibroblasts	0.28
rs9271346	6	32583467	HLA-DQB2	ENSG00000232629.4	6	32723875	32731311	Artery_Aorta	2.0577e-09	1.58687e-06	0.571442	GM12878_Rao2014, HeLa_Rao2014, IMR90_Rao2014, K562_Rao2014, NHEK_Rao2014	TRUE	140408	4.13	Cells_EBV-transformed_lymphocytes	59.48	Brain_Cerebellum	0.11
rs9271346	6	32583467	GPANK1	ENSG00000204438.6	6	31629006	31634060	Artery_Aorta	0.000211783	0.0483559	0.21893	GM12878_Rao2014	TRUE	949407	15.61	Testis	48.14	Brain_Hippocampus	5.6
rs9271346	6	32583467	HLA-DQB1-AS1	ENSG00000223534.1	6	32628132	32628506	Artery_Aorta	4.25634e-14	6.28177e-11	-0.531135	GM12878_Rao2014, HeLa_Rao2014, NHEK_Rao2014, Spleen_Schmitt2016	TRUE	44665	4.23	Spleen	28.16	Brain_Putamen_basal_ganglia	0.2
rs9271346	6	32583467	HLA-DQA2	ENSG00000237541.3	6	32709119	32714992	Artery_Aorta	6.85094e-10	5.70807e-07	0.640837	GM12878_Rao2014, HMEC_Rao2014, HUVEC_Rao2014, IMR90_Rao2014, K562_Rao2014	TRUE	125652	7.29	Cells_EBV-transformed_lymphocytes	159.1	Brain_Cerebellum	0.14
rs9273369	6	32626483	HLA-DRB1	ENSG00000196126.6	6	32546546	32557625	Artery_Aorta	1.54974e-08	1.02403e-05	0.374102	GM12878_Rao2014, HUVEC_Rao2014, HeLa_Rao2014, KBM7_Rao2014, Spleen_Schmitt2016	TRUE	68858	313.2	Cells_EBV-transformed_lymphocytes	1999.5	Cells_Transformed_fibroblasts	1.11
rs9273369	6	32626483	HLA-DQB1	ENSG00000179344.12	6	32627244	32636160	Artery_Aorta	8.90807e-05	0.0236674	-0.381885	GM12878_Rao2014, HMEC_Rao2014, HUVEC_Rao2014, HeLa_Rao2014, IMR90_Rao2014, K562_Rao2014, KBM7_Rao2014, NHEK_Rao2014, Pancreas_Schmitt2016, Spleen_Schmitt2016	TRUE	761	39.25	Cells_EBV-transformed_lymphocytes	598.95	Cells_Transformed_fibroblasts	0.17
rs9273369	6	32626483	HLA-DQB2	ENSG00000232629.4	6	32723875	32731311	Artery_Aorta	1.47306e-05	0.00495069	0.487679	GM12878_Rao2014, HUVEC_Rao2014, IMR90_Rao2014, K562_Rao2014, KBM7_Rao2014, Spleen_Schmitt2016	TRUE	97392	4.13	Cells_EBV-transformed_lymphocytes	59.48	Brain_Cerebellum	0.11
rs9273369	6	32626483	NOTCH4	ENSG00000204301.5	6	32162620	32191844	Artery_Aorta	2.41214e-05	0.00763831	-0.319862	GM12878_Rao2014, HUVEC_Rao2014, HeLa_Rao2014, IMR90_Rao2014, K562_Rao2014, KBM7_Rao2014	TRUE	434639	8.99	Lung	70.71	Cells_Transformed_fibroblasts	0.41
rs9273369	6	32626483	HLA-DMA	ENSG00000204257.10	6	32916390	32936871	Artery_Aorta	2.01908e-05	0.00655382	0.245564	GM12878_Rao2014, HUVEC_Rao2014, IMR90_Rao2014, K562_Rao2014, KBM7_Rao2014, Spleen_Schmitt2016	TRUE	289907	44.88	Cells_EBV-transformed_lymphocytes	256.5	Brain_Cerebellum	5.44
rs9275490	6	32673384	HLA-DRB6	ENSG00000229391.3	6	32520490	32527799	Artery_Aorta	7.1754e-08	4.18488e-05	0.576695	GM12878_Rao2014, KBM7_Rao2014	TRUE	145585	29.03	Cells_EBV-transformed_lymphocytes	145.35	Cells_Transformed_fibroblasts	0.1
rs9275490	6	32673384	HLA-DOB	ENSG00000241106.2	6	32780540	32784825	Artery_Aorta	6.78014e-08	3.96583e-05	0.626827	GM12878_Rao2014, HeLa_Rao2014, IMR90_Rao2014, K562_Rao2014, KBM7_Rao2014, NHEK_Rao2014, Spleen_Schmitt2016	TRUE	107156	1.87	Spleen	89.56	Pancreas	0.34
rs9275490	6	32673384	HLA-DQA2	ENSG00000237541.3	6	32709119	32714992	Artery_Aorta	3.68038e-16	6.71589e-13	0.984866	GM12878_Rao2014, HeLa_Rao2014, IMR90_Rao2014, K562_Rao2014, KBM7_Rao2014, NHEK_Rao2014, Pancreas_Schmitt2016	TRUE	35735	7.29	Cells_EBV-transformed_lymphocytes	159.1	Brain_Cerebellum	0.14
rs9500974	6	29728252	HCG18	ENSG00000231074.4	6	30255174	30294927	Artery_Aorta	0.000102507	0.0266071	0.988841	GM12878_Rao2014, HUVEC_Rao2014, HeLa_Rao2014, K562_Rao2014, KBM7_Rao2014, NHEK_Rao2014	TRUE	526922	4.69	Pituitary	11.04	Whole_Blood	1.39
rs9653442	2	100825366	AFF3	ENSG00000144218.14	2	100162323	100759201	Artery_Aorta	4.11711e-10	3.551e-07	0.360736	GM12878_Rao2014, HMEC_Rao2014, HUVEC_Rao2014, HeLa_Rao2014, IMR90_Rao2014, K562_Rao2014, KBM7_Rao2014, NHEK_Rao2014, Pancreas_Schmitt2016, Spleen_Schmitt2016	TRUE	66165	3.76	Brain_Cerebellar_Hemisphere	26.37	Cells_EBV-transformed_lymphocytes	0.09
rs10137082	14	23840032	RPS6KA5	ENSG00000100784.5	14	91336799	91526676	Artery_Coronary	0.000186182	0.0435353	-0.236516	Pancreas_Schmitt2016, Spleen_Schmitt2016	FALSE	67496767	2.3	Esophagus_Muscularis	17.57	Liver	0.54
rs10492166	12	9885998	CLECL1	ENSG00000184293.3	12	9868456	9885895	Artery_Coronary	1.57464e-12	1.9201e-09	-0.562994	GM12878_Rao2014, HMEC_Rao2014, HUVEC_Rao2014, HeLa_Rao2014, IMR90_Rao2014, K562_Rao2014, KBM7_Rao2014, NHEK_Rao2014, Pancreas_Schmitt2016, Spleen_Schmitt2016	TRUE	103	0.4	Cells_EBV-transformed_lymphocytes	56.15	Brain_Anterior_cingulate_cortex_BA24	0.04
rs1052553	17	44073888	CRHR1-IT1	ENSG00000204650.9	17	43697694	43725582	Artery_Coronary	3.06233e-42	3.01878e-38	1.14032	KBM7_Rao2014	TRUE	348306	3.12	Brain_Cerebellar_Hemisphere	25.55	Liver	0.7
rs1052553	17	44073888	KANSL1-AS1	ENSG00000214401.4	17	44270942	44274089	Artery_Coronary	1.70064e-30	9.49132e-27	1.17344	GM12878_Rao2014	TRUE	197054	5.84	Thyroid	7.89	Cells_EBV-transformed_lymphocytes	2.3
rs1052553	17	44073888	WNT3	ENSG00000108379.5	17	44839872	44910424	Artery_Coronary	2.32091e-06	0.000951785	0.466724	GM12878_Rao2014, IMR90_Rao2014, K562_Rao2014, KBM7_Rao2014	TRUE	765984	0.67	Skin_Not_Sun_Exposed_Suprapubic	36.85	Whole_Blood	0.05
rs10947332	6	32677439	HLA-DQB2	ENSG00000232629.4	6	32723875	32731311	Artery_Coronary	1.56406e-07	8.53217e-05	-0.729443	GM12878_Rao2014, HMEC_Rao2014, HUVEC_Rao2014, K562_Rao2014, KBM7_Rao2014, Pancreas_Schmitt2016, Spleen_Schmitt2016	TRUE	46436	4.15	Cells_EBV-transformed_lymphocytes	59.48	Brain_Cerebellum	0.11
rs11052552	12	9855957	CLECL1	ENSG00000184293.3	12	9868456	9885895	Artery_Coronary	1.25714e-05	0.00431619	0.398319	GM12878_Rao2014, HUVEC_Rao2014, HeLa_Rao2014, IMR90_Rao2014, K562_Rao2014, KBM7_Rao2014, NHEK_Rao2014, Spleen_Schmitt2016	TRUE	12499	0.4	Cells_EBV-transformed_lymphocytes	56.15	Brain_Anterior_cingulate_cortex_BA24	0.04
rs11171739	12	56470624	RPS26	ENSG00000197728.5	12	56435637	56438116	Artery_Coronary	5.19266e-47	5.88664e-43	-1.13342	GM12878_Rao2014, HUVEC_Rao2014, K562_Rao2014, KBM7_Rao2014, NHEK_Rao2014, Spleen_Schmitt2016	TRUE	32508	457.1	Ovary	981	Brain_Hippocampus	132.3
rs11203203	21	43836185	FHIT	ENSG00000189283.5	3	59735036	61237133	Artery_Coronary	0.000179701	0.042265	0.261725	GM12878_Rao2014, HeLa_Rao2014	FALSE	NA	1.54	Adrenal_Gland	7.69	Cells_Transformed_fibroblasts	0.72
rs116522341	6	32367696	HLA-DOB	ENSG00000241106.2	6	32780540	32784825	Artery_Coronary	9.68435e-05	0.0253548	0.779479	GM12878_Rao2014, IMR90_Rao2014, KBM7_Rao2014, Pancreas_Schmitt2016, Spleen_Schmitt2016	TRUE	412844	2.45	Spleen	89.56	Pancreas	0.34
rs116522341	6	32367696	VARS2	ENSG00000137411.12	6	30881982	30894236	Artery_Coronary	0.000172146	0.0408163	0.630096	HeLa_Rao2014, K562_Rao2014, KBM7_Rao2014	FALSE	1473460	22.05	Brain_Cerebellum	100.5	Whole_Blood	6.29
rs12153924	6	29914088	HCG4	ENSG00000176998.3	6	29758816	29760213	Artery_Coronary	9.29992e-08	5.3213e-05	0.718668	GM12878_Rao2014, K562_Rao2014	TRUE	153875	1.03	Pituitary	15.15	Cells_EBV-transformed_lymphocytes	0.3
rs12153924	6	29914088	HLA-K	ENSG00000230795.2	6	29894955	29897009	Artery_Coronary	1.05691e-05	0.00369376	0.623604	GM12878_Rao2014, IMR90_Rao2014, K562_Rao2014, Spleen_Schmitt2016	TRUE	17079	10.44	Ovary	28.52	Muscle_Skeletal	1.61
rs12153924	6	29914088	IFITM4P	ENSG00000235821.1	6	29718506	29718925	Artery_Coronary	5.457e-05	0.0155533	0.455384	GM12878_Rao2014, Spleen_Schmitt2016	TRUE	195163	1.44	Uterus	2.39	Brain_Anterior_cingulate_cortex_BA24	0.15
rs12189871	6	31251923	HLA-S	ENSG00000225851.1	6	31349851	31350065	Artery_Coronary	6.60138e-06	0.00243271	0.7499	GM12878_Rao2014, K562_Rao2014, KBM7_Rao2014, Pancreas_Schmitt2016, Spleen_Schmitt2016	TRUE	97928	1.68	Spleen	24.54	Pituitary	0.93
rs12189871	6	31251923	VARS2	ENSG00000137411.12	6	30881982	30894236	Artery_Coronary	4.60365e-05	0.0134595	-0.469343	GM12878_Rao2014, HUVEC_Rao2014, HeLa_Rao2014, IMR90_Rao2014, K562_Rao2014, Spleen_Schmitt2016	TRUE	357687	22.05	Brain_Cerebellum	100.5	Whole_Blood	6.29
rs12189871	6	31251923	RPL23AP1	ENSG00000239257.1	6	29694446	29694659	Artery_Coronary	0.000102115	0.0265316	0.583414	GM12878_Rao2014, K562_Rao2014	FALSE	1557264	11.97	Esophagus_Gastroesophageal_Junction	19.32	Muscle_Skeletal	1.31
rs12189871	6	31251923	HLA-L	ENSG00000243753.1	6	30227361	30234728	Artery_Coronary	2.69283e-09	2.04109e-06	0.819318	GM12878_Rao2014, HeLa_Rao2014	FALSE	1017195	2.77	Cells_EBV-transformed_lymphocytes	10.57	Muscle_Skeletal	0.47
rs12232497	17	38040118	GSDMA	ENSG00000167914.6	17	38119226	38134019	Artery_Coronary	5.29358e-06	0.00199536	0.506302	GM12878_Rao2014, HMEC_Rao2014, HUVEC_Rao2014, HeLa_Rao2014, IMR90_Rao2014, K562_Rao2014, KBM7_Rao2014, NHEK_Rao2014, Pancreas_Schmitt2016, Spleen_Schmitt2016	TRUE	79108	0.34	Skin_Sun_Exposed_Lower_leg	93.09	Pancreas	0.04
rs12453507	17	38053206	RP11-387H17.4	ENSG00000264968.1	17	38083995	38095854	Artery_Coronary	3.45899e-05	0.0104794	0.326796	GM12878_Rao2014, HMEC_Rao2014, HeLa_Rao2014, K562_Rao2014, KBM7_Rao2014, Pancreas_Schmitt2016, Spleen_Schmitt2016	TRUE	30789	0.37	Testis	9.67	Adrenal_Gland	0.07
rs12598357	16	28340944	SULT1A2	ENSG00000197165.6	16	28603264	28608430	Artery_Coronary	1.30091e-09	1.04178e-06	0.39541	GM12878_Rao2014, IMR90_Rao2014	TRUE	262320	1.2	Small_Intestine_Terminal_Ileum	21.35	Cells_Transformed_fibroblasts	0.06
rs1264813	6	29939899	HLA-W	ENSG00000235290.1	6	29924373	29926347	Artery_Coronary	8.40926e-06	0.00301741	0.747873	GM12878_Rao2014, HMEC_Rao2014, HUVEC_Rao2014, HeLa_Rao2014, IMR90_Rao2014, K562_Rao2014, NHEK_Rao2014, Spleen_Schmitt2016	TRUE	13552	1.29	Whole_Blood	12	Brain_Putamen_basal_ganglia	0.11
rs1264813	6	29939899	HCG4P3	ENSG00000237669.1	6	29973898	29974893	Artery_Coronary	0.000126661	0.0317148	0.506395	GM12878_Rao2014, IMR90_Rao2014	TRUE	33999	1.74	Testis	12.66	Muscle_Skeletal	0.2
rs1264813	6	29939899	HCG4P7	ENSG00000230521.1	6	29855071	29856045	Artery_Coronary	2.01061e-12	2.40086e-09	-0.939759	GM12878_Rao2014, Spleen_Schmitt2016	TRUE	83854	2.6	Ovary	6.65	Muscle_Skeletal	0.25
rs1270942	6	31918859	C4A	ENSG00000244731.3	6	31949801	31970458	Artery_Coronary	8.28007e-11	7.90041e-08	-1.03192	GM12878_Rao2014, HUVEC_Rao2014, K562_Rao2014, KBM7_Rao2014, Spleen_Schmitt2016	TRUE	30942	6.86	Liver	49.85	Muscle_Skeletal	0.21
rs1270942	6	31918859	MICB	ENSG00000204516.5	6	31462658	31478901	Artery_Coronary	6.04571e-05	0.0170164	0.649754	GM12878_Rao2014, HeLa_Rao2014, IMR90_Rao2014, K562_Rao2014, KBM7_Rao2014	TRUE	439958	4.19	Cells_EBV-transformed_lymphocytes	33.44	Muscle_Skeletal	0.43
rs1270942	6	31918859	HLA-DQB1	ENSG00000179344.12	6	32627244	32636160	Artery_Coronary	8.66031e-06	0.00309524	-0.750209	K562_Rao2014, KBM7_Rao2014	TRUE	708385	49.63	Cells_EBV-transformed_lymphocytes	598.95	Cells_Transformed_fibroblasts	0.17
rs12928404	16	28847245	RP11-1348G14.4	ENSG00000251417.1	16	28814097	28829149	Artery_Coronary	5.60665e-07	0.000268325	-0.439574	GM12878_Rao2014, HMEC_Rao2014, HUVEC_Rao2014, HeLa_Rao2014, IMR90_Rao2014, K562_Rao2014, KBM7_Rao2014, NHEK_Rao2014, Pancreas_Schmitt2016, Spleen_Schmitt2016	TRUE	18096	1.3	Thyroid	2.32	Muscle_Skeletal	0.17
rs12928404	16	28847245	SULT1A2	ENSG00000197165.6	16	28603264	28608430	Artery_Coronary	8.13456e-10	6.69373e-07	0.411281	HeLa_Rao2014, KBM7_Rao2014, NHEK_Rao2014	TRUE	238815	1.2	Small_Intestine_Terminal_Ileum	21.35	Cells_Transformed_fibroblasts	0.06
rs12928404	16	28847245	TUFM	ENSG00000178952.4	16	28853732	28857729	Artery_Coronary	7.00302e-07	0.000329502	0.215074	GM12878_Rao2014, HMEC_Rao2014, HUVEC_Rao2014, HeLa_Rao2014, IMR90_Rao2014, K562_Rao2014, KBM7_Rao2014, NHEK_Rao2014, Pancreas_Schmitt2016, Spleen_Schmitt2016	TRUE	6487	129.1	Cells_Transformed_fibroblasts	222.7	Whole_Blood	58.89
rs12982646	19	499977	SHC2	ENSG00000129946.6	19	416583	460996	Artery_Coronary	0.000109696	0.0281356	0.241371	GM12878_Rao2014, HMEC_Rao2014, HUVEC_Rao2014, HeLa_Rao2014, IMR90_Rao2014, K562_Rao2014, KBM7_Rao2014, NHEK_Rao2014, Spleen_Schmitt2016	TRUE	38981	16.72	Pituitary	136.9	Cells_EBV-transformed_lymphocytes	0.14
rs12982646	19	499977	AC005775.2	ENSG00000266933.1	19	490046	501624	Artery_Coronary	0.000188851	0.0440515	0.531981	GM12878_Rao2014, HMEC_Rao2014, HUVEC_Rao2014, HeLa_Rao2014, IMR90_Rao2014, K562_Rao2014, KBM7_Rao2014, NHEK_Rao2014, Pancreas_Schmitt2016, Spleen_Schmitt2016	TRUE	0	0.56	Testis	4.04	Pancreas	0.2
rs144309607	19	10492273	OLFM2	ENSG00000105088.4	19	9964394	10047228	Artery_Coronary	1.34263e-05	0.00456906	-0.881485	GM12878_Rao2014, K562_Rao2014, Pancreas_Schmitt2016, Spleen_Schmitt2016	TRUE	445045	3.7	Brain_Anterior_cingulate_cortex_BA24	126.8	Cells_EBV-transformed_lymphocytes	0.34
rs144530872	6	29863886	HLA-A	ENSG00000206503.7	6	29909037	29913661	Artery_Coronary	4.60707e-05	0.0134673	-0.551487	GM12878_Rao2014, HUVEC_Rao2014, Pancreas_Schmitt2016, Spleen_Schmitt2016	TRUE	45151	917.9	Whole_Blood	3151	Pancreas	119.2
rs149663102	6	31344182	XXbac-BPG181B23.7	ENSG00000272221.1	6	31362066	31363272	Artery_Coronary	6.07583e-05	0.0170905	-1.07778	GM12878_Rao2014, HUVEC_Rao2014, HeLa_Rao2014, K562_Rao2014, Pancreas_Schmitt2016, Spleen_Schmitt2016	TRUE	17884	5.93	Ovary	11.24	Brain_Hippocampus	0.84
rs149663102	6	31344182	HLA-L	ENSG00000243753.1	6	30227361	30234728	Artery_Coronary	0.000176851	0.0417191	0.863375	GM12878_Rao2014, K562_Rao2014, KBM7_Rao2014	FALSE	1109454	2.77	Cells_EBV-transformed_lymphocytes	10.57	Muscle_Skeletal	0.47
rs151234	16	28505659	SULT1A2	ENSG00000197165.6	16	28603264	28608430	Artery_Coronary	5.16925e-05	0.0148389	-0.392778	GM12878_Rao2014, HUVEC_Rao2014, HeLa_Rao2014, IMR90_Rao2014, K562_Rao2014, KBM7_Rao2014, Pancreas_Schmitt2016	TRUE	97605	1.2	Small_Intestine_Terminal_Ileum	21.35	Cells_Transformed_fibroblasts	0.06
rs1678536	12	57979189	RP11-620J15.3	ENSG00000257698.1	12	58325311	58329958	Artery_Coronary	0.000117811	0.0298199	-0.343344	GM12878_Rao2014	TRUE	346122	17.15	Testis	341.3	Liver	1.18
rs1701704	12	56412486	RPS26	ENSG00000197728.5	12	56435637	56438116	Artery_Coronary	8.40422e-16	1.48866e-12	0.902588	GM12878_Rao2014, HUVEC_Rao2014, HeLa_Rao2014, IMR90_Rao2014, K562_Rao2014, Spleen_Schmitt2016	TRUE	23151	457.1	Ovary	981	Brain_Hippocampus	132.3
rs17885785	11	2167849	DOCK3	ENSG00000088538.12	3	50712672	51421629	Artery_Coronary	0.000218813	0.0496361	-0.36721	GM12878_Rao2014, KBM7_Rao2014	FALSE	NA	4.48	Brain_Cerebellar_Hemisphere	52.97	Liver	0.11
rs1893217	18	12809339	RP11-973H7.1	ENSG00000260302.1	18	12774650	12775922	Artery_Coronary	7.86209e-05	0.0212971	0.694845	GM12878_Rao2014, HUVEC_Rao2014, HeLa_Rao2014, IMR90_Rao2014, K562_Rao2014, Spleen_Schmitt2016	TRUE	33417	0.15	Testis	4.58	Brain_Putamen_basal_ganglia	0.04
rs2165738	2	24692808	SORCS3	ENSG00000156395.8	10	106400859	107024993	Artery_Coronary	0.000155621	0.0375359	-0.239297	KBM7_Rao2014, Spleen_Schmitt2016	FALSE	NA	0.09	Brain_Nucleus_accumbens_basal_ganglia	8.84	Adipose_Subcutaneous	0.05
rs2251396	6	31364706	MICA	ENSG00000204520.8	6	31371356	31383092	Artery_Coronary	2.67984e-07	0.00013888	0.441869	GM12878_Rao2014, HMEC_Rao2014, HUVEC_Rao2014, HeLa_Rao2014, IMR90_Rao2014, K562_Rao2014, KBM7_Rao2014, NHEK_Rao2014, Pancreas_Schmitt2016, Spleen_Schmitt2016	TRUE	6650	71.06	Ovary	101.4	Brain_Hippocampus	6.07
rs2289702	15	79237292	CTSH	ENSG00000103811.11	15	79213400	79241916	Artery_Coronary	1.68733e-12	2.04445e-09	-0.593036	GM12878_Rao2014, HMEC_Rao2014, HUVEC_Rao2014, HeLa_Rao2014, IMR90_Rao2014, K562_Rao2014, KBM7_Rao2014, NHEK_Rao2014, Pancreas_Schmitt2016, Spleen_Schmitt2016	TRUE	0	37.29	Cells_EBV-transformed_lymphocytes	256.7	Cells_Transformed_fibroblasts	3.96
rs2290400	17	38066239	GSDMA	ENSG00000167914.6	17	38119226	38134019	Artery_Coronary	6.33568e-06	0.00234384	0.495661	GM12878_Rao2014, HMEC_Rao2014, HUVEC_Rao2014, HeLa_Rao2014, IMR90_Rao2014, K562_Rao2014, KBM7_Rao2014, NHEK_Rao2014, Spleen_Schmitt2016	TRUE	52987	0.34	Skin_Sun_Exposed_Lower_leg	93.09	Pancreas	0.04
rs2290400	17	38066239	RP11-387H17.4	ENSG00000264968.1	17	38083995	38095854	Artery_Coronary	0.000113401	0.0289013	0.314153	GM12878_Rao2014, HMEC_Rao2014, HUVEC_Rao2014, HeLa_Rao2014, IMR90_Rao2014, K562_Rao2014, KBM7_Rao2014, NHEK_Rao2014, Pancreas_Schmitt2016, Spleen_Schmitt2016	TRUE	17756	0.37	Testis	9.67	Adrenal_Gland	0.07
rs2292239	12	56482179	RPS26	ENSG00000197728.5	12	56435637	56438116	Artery_Coronary	5.88602e-18	1.26496e-14	-0.896397	GM12878_Rao2014, HeLa_Rao2014, Pancreas_Schmitt2016	TRUE	44063	457.1	Ovary	981	Brain_Hippocampus	132.3
rs2395029	6	31431779	XXbac-BPG181B23.7	ENSG00000272221.1	6	31362066	31363272	Artery_Coronary	6.07583e-05	0.0170905	-1.07778	GM12878_Rao2014, HUVEC_Rao2014, K562_Rao2014, KBM7_Rao2014, Pancreas_Schmitt2016, Spleen_Schmitt2016	TRUE	68507	5.93	Ovary	11.24	Brain_Hippocampus	0.84
rs2395029	6	31431779	HLA-L	ENSG00000243753.1	6	30227361	30234728	Artery_Coronary	0.000176851	0.0417191	0.863375	GM12878_Rao2014, K562_Rao2014	FALSE	1197051	2.77	Cells_EBV-transformed_lymphocytes	10.57	Muscle_Skeletal	0.47
rs2542151	18	12779946	RP11-973H7.1	ENSG00000260302.1	18	12774650	12775922	Artery_Coronary	6.44468e-07	0.000305131	-0.826273	GM12878_Rao2014, HMEC_Rao2014, HUVEC_Rao2014, HeLa_Rao2014, IMR90_Rao2014, K562_Rao2014, KBM7_Rao2014, NHEK_Rao2014, Pancreas_Schmitt2016, Spleen_Schmitt2016	TRUE	4024	0.15	Testis	4.58	Brain_Putamen_basal_ganglia	0.04
rs2664170	X	153945601	F8	ENSG00000185010.9	X	154064063	154251028	Artery_Coronary	0.000211402	0.0482932	0.132289	GM12878_Rao2014, HMEC_Rao2014, HUVEC_Rao2014, HeLa_Rao2014, IMR90_Rao2014, K562_Rao2014, KBM7_Rao2014, NHEK_Rao2014, Pancreas_Schmitt2016, Spleen_Schmitt2016	TRUE	118462	8.4	Adipose_Visceral_Omentum	19.99	Whole_Blood	0.79
rs2872507	17	38040762	GSDMA	ENSG00000167914.6	17	38119226	38134019	Artery_Coronary	2.10876e-05	0.00679869	0.461705	GM12878_Rao2014, HMEC_Rao2014, HUVEC_Rao2014, HeLa_Rao2014, IMR90_Rao2014, K562_Rao2014, KBM7_Rao2014, Pancreas_Schmitt2016, Spleen_Schmitt2016	TRUE	78464	0.34	Skin_Sun_Exposed_Lower_leg	93.09	Pancreas	0.04
rs2903692	16	11238782	RAB40B	ENSG00000141542.6	17	80612849	80656604	Artery_Coronary	0.000125964	0.031562	0.202011	HMEC_Rao2014, HeLa_Rao2014	FALSE	NA	9.9	Brain_Nucleus_accumbens_basal_ganglia	73.6	Whole_Blood	0.28
rs3129889	6	32413544	HLA-DRB9	ENSG00000196301.3	6	32427598	32441277	Artery_Coronary	0.000103446	0.0268094	0.574649	GM12878_Rao2014, HMEC_Rao2014, HUVEC_Rao2014, HeLa_Rao2014, IMR90_Rao2014, K562_Rao2014, KBM7_Rao2014, NHEK_Rao2014, Pancreas_Schmitt2016, Spleen_Schmitt2016	TRUE	14054	0.53	Cells_EBV-transformed_lymphocytes	3.7	Brain_Spinal_cord_cervical_c-1	0.27
rs3129889	6	32413544	HLA-DRB6	ENSG00000229391.3	6	32520490	32527799	Artery_Coronary	2.56373e-10	2.27838e-07	0.851557	GM12878_Rao2014, HUVEC_Rao2014, HeLa_Rao2014, IMR90_Rao2014, K562_Rao2014, KBM7_Rao2014, Spleen_Schmitt2016	TRUE	106946	35.63	Cells_EBV-transformed_lymphocytes	145.35	Cells_Transformed_fibroblasts	0.1
rs3129889	6	32413544	HLA-DRB5	ENSG00000198502.5	6	32485120	32498064	Artery_Coronary	3.05127e-19	7.39906e-16	-1.23678	GM12878_Rao2014, K562_Rao2014, Pancreas_Schmitt2016	TRUE	71576	90.36	Cells_EBV-transformed_lymphocytes	433.05	Cells_Transformed_fibroblasts	0.28
rs3129889	6	32413544	HLA-DQB1	ENSG00000179344.12	6	32627244	32636160	Artery_Coronary	5.3364e-06	0.002009	-0.586637	GM12878_Rao2014, HeLa_Rao2014, K562_Rao2014, KBM7_Rao2014, Pancreas_Schmitt2016, Spleen_Schmitt2016	TRUE	213700	49.63	Cells_EBV-transformed_lymphocytes	598.95	Cells_Transformed_fibroblasts	0.17
rs3135002	6	32668438	HLA-DRB6	ENSG00000229391.3	6	32520490	32527799	Artery_Coronary	2.9517e-06	0.00118109	0.52184	GM12878_Rao2014	TRUE	140639	35.63	Cells_EBV-transformed_lymphocytes	145.35	Cells_Transformed_fibroblasts	0.1
rs3135002	6	32668438	HLA-DQB1	ENSG00000179344.12	6	32627244	32636160	Artery_Coronary	2.25697e-12	2.67917e-09	-0.680556	GM12878_Rao2014, HeLa_Rao2014, K562_Rao2014, KBM7_Rao2014, NHEK_Rao2014, Pancreas_Schmitt2016	TRUE	32278	49.63	Cells_EBV-transformed_lymphocytes	598.95	Cells_Transformed_fibroblasts	0.17
rs3135002	6	32668438	HLA-DQB2	ENSG00000232629.4	6	32723875	32731311	Artery_Coronary	3.02956e-08	1.9034e-05	0.63613	GM12878_Rao2014, HUVEC_Rao2014, IMR90_Rao2014, K562_Rao2014, KBM7_Rao2014, NHEK_Rao2014, Pancreas_Schmitt2016	TRUE	55437	4.15	Cells_EBV-transformed_lymphocytes	59.48	Brain_Cerebellum	0.11
rs3135002	6	32668438	HLA-DQB1-AS1	ENSG00000223534.1	6	32628132	32628506	Artery_Coronary	1.32012e-08	8.83571e-06	-0.444866	GM12878_Rao2014, NHEK_Rao2014	TRUE	39932	5.95	Spleen	28.16	Brain_Putamen_basal_ganglia	0.2
rs34536443	19	10463117	OLFM2	ENSG00000105088.4	19	9964394	10047228	Artery_Coronary	3.41583e-05	0.0103723	-0.833005	GM12878_Rao2014, K562_Rao2014, KBM7_Rao2014, Spleen_Schmitt2016	TRUE	415889	3.7	Brain_Anterior_cingulate_cortex_BA24	126.8	Cells_EBV-transformed_lymphocytes	0.34
rs34593439	15	79234956	CTSH	ENSG00000103811.11	15	79213400	79241916	Artery_Coronary	2.97184e-12	3.4554e-09	-0.586458	GM12878_Rao2014, HMEC_Rao2014, HUVEC_Rao2014, HeLa_Rao2014, IMR90_Rao2014, K562_Rao2014, KBM7_Rao2014, NHEK_Rao2014, Pancreas_Schmitt2016, Spleen_Schmitt2016	TRUE	0	37.29	Cells_EBV-transformed_lymphocytes	256.7	Cells_Transformed_fibroblasts	3.96
rs3761980	6	35993905	SLC26A8	ENSG00000112053.9	6	35911291	35992645	Artery_Coronary	4.40697e-06	0.00169444	0.711356	GM12878_Rao2014, HMEC_Rao2014, HUVEC_Rao2014, HeLa_Rao2014, IMR90_Rao2014, K562_Rao2014, KBM7_Rao2014, NHEK_Rao2014, Pancreas_Schmitt2016, Spleen_Schmitt2016	TRUE	1260	0.11	Testis	63.01	Heart_Atrial_Appendage	0.07
rs3761980	6	35993905	MAPK13	ENSG00000156711.12	6	36095586	36107842	Artery_Coronary	0.00012542	0.0314482	0.365476	GM12878_Rao2014, HMEC_Rao2014, HUVEC_Rao2014, HeLa_Rao2014, IMR90_Rao2014, K562_Rao2014, Pancreas_Schmitt2016	TRUE	101681	4.6	Esophagus_Mucosa	108.3	Muscle_Skeletal	0.55
rs3764021	12	9833627	CLECL1	ENSG00000184293.3	12	9868456	9885895	Artery_Coronary	5.09359e-06	0.00192759	-0.402677	GM12878_Rao2014, HMEC_Rao2014, HUVEC_Rao2014, HeLa_Rao2014, IMR90_Rao2014, K562_Rao2014, KBM7_Rao2014, NHEK_Rao2014, Spleen_Schmitt2016	TRUE	34829	0.4	Cells_EBV-transformed_lymphocytes	56.15	Brain_Anterior_cingulate_cortex_BA24	0.04
rs402072	19	47219121	PRKD2	ENSG00000105287.8	19	47177532	47220384	Artery_Coronary	4.11125e-08	2.51675e-05	0.449395	GM12878_Rao2014, HMEC_Rao2014, HUVEC_Rao2014, HeLa_Rao2014, IMR90_Rao2014, K562_Rao2014, KBM7_Rao2014, NHEK_Rao2014, Pancreas_Schmitt2016, Spleen_Schmitt2016	TRUE	0	23.79	Spleen	83.45	Brain_Cerebellar_Hemisphere	2.44
rs416603	16	11364078	RMI2	ENSG00000175643.7	16	11343506	11445619	Artery_Coronary	2.65108e-07	0.000137546	0.422341	GM12878_Rao2014, HMEC_Rao2014, HUVEC_Rao2014, HeLa_Rao2014, IMR90_Rao2014, K562_Rao2014, KBM7_Rao2014, NHEK_Rao2014, Pancreas_Schmitt2016, Spleen_Schmitt2016	TRUE	0	0.77	Cells_EBV-transformed_lymphocytes	28.63	Brain_Cerebellar_Hemisphere	0.18
rs425105	19	47208480	PRKD2	ENSG00000105287.8	19	47177532	47220384	Artery_Coronary	1.32198e-05	0.00450809	0.344863	GM12878_Rao2014, HMEC_Rao2014, HUVEC_Rao2014, HeLa_Rao2014, IMR90_Rao2014, K562_Rao2014, KBM7_Rao2014, NHEK_Rao2014, Pancreas_Schmitt2016, Spleen_Schmitt2016	TRUE	0	23.79	Spleen	83.45	Brain_Cerebellar_Hemisphere	2.44
rs45450798	18	12792939	RP11-973H7.1	ENSG00000260302.1	18	12774650	12775922	Artery_Coronary	6.97509e-05	0.0192216	0.699967	GM12878_Rao2014, HMEC_Rao2014, IMR90_Rao2014, KBM7_Rao2014, NHEK_Rao2014, Pancreas_Schmitt2016, Spleen_Schmitt2016	TRUE	17017	0.15	Testis	4.58	Brain_Putamen_basal_ganglia	0.04
rs4625	3	49572139	DOCK3	ENSG00000088538.12	3	50712672	51421629	Artery_Coronary	5.02798e-06	0.00190514	-0.316843	GM12878_Rao2014, HUVEC_Rao2014, HeLa_Rao2014, KBM7_Rao2014, NHEK_Rao2014, Pancreas_Schmitt2016, Spleen_Schmitt2016	FALSE	1140533	4.48	Brain_Cerebellar_Hemisphere	52.97	Liver	0.11
rs4759229	12	56474479	RPS26	ENSG00000197728.5	12	56435637	56438116	Artery_Coronary	5.62643e-19	1.33579e-15	-0.905024	GM12878_Rao2014, HUVEC_Rao2014, HeLa_Rao2014, IMR90_Rao2014, K562_Rao2014, KBM7_Rao2014, Spleen_Schmitt2016	TRUE	36363	457.1	Ovary	981	Brain_Hippocampus	132.3
rs4763879	12	9910163	CLECL1	ENSG00000184293.3	12	9868456	9885895	Artery_Coronary	9.20118e-05	0.024325	0.34283	GM12878_Rao2014, HMEC_Rao2014, HUVEC_Rao2014, HeLa_Rao2014, IMR90_Rao2014, K562_Rao2014, KBM7_Rao2014, Pancreas_Schmitt2016, Spleen_Schmitt2016	TRUE	24268	0.4	Cells_EBV-transformed_lymphocytes	56.15	Brain_Anterior_cingulate_cortex_BA24	0.04
rs4788084	16	28539847	RP11-1348G14.4	ENSG00000251417.1	16	28814097	28829149	Artery_Coronary	8.4703e-06	0.00303811	-0.388343	IMR90_Rao2014, K562_Rao2014, Spleen_Schmitt2016	TRUE	274250	1.3	Thyroid	2.32	Muscle_Skeletal	0.17
rs4788084	16	28539847	SULT1A2	ENSG00000197165.6	16	28603264	28608430	Artery_Coronary	1.18728e-12	1.46798e-09	0.455232	GM12878_Rao2014, HeLa_Rao2014, IMR90_Rao2014, K562_Rao2014, Pancreas_Schmitt2016, Spleen_Schmitt2016	TRUE	63417	1.2	Small_Intestine_Terminal_Ileum	21.35	Cells_Transformed_fibroblasts	0.06
rs4788084	16	28539847	NPIPB7	ENSG00000233232.2	16	28467693	28481868	Artery_Coronary	1.42436e-07	7.84559e-05	-0.562135	Pancreas_Schmitt2016, Spleen_Schmitt2016	TRUE	57979	0.22	Testis	6.42	Cells_Transformed_fibroblasts	0.08
rs4788084	16	28539847	TUFM	ENSG00000178952.4	16	28853732	28857729	Artery_Coronary	6.06288e-06	0.00225303	0.194282	HeLa_Rao2014, K562_Rao2014, KBM7_Rao2014	TRUE	313885	129.1	Cells_Transformed_fibroblasts	222.7	Whole_Blood	58.89
rs4869313	5	96223879	ERAP2	ENSG00000164308.12	5	96211643	96255420	Artery_Coronary	3.70108e-39	3.2747e-35	-1.13691	GM12878_Rao2014, HMEC_Rao2014, HUVEC_Rao2014, HeLa_Rao2014, IMR90_Rao2014, K562_Rao2014, KBM7_Rao2014, NHEK_Rao2014, Pancreas_Schmitt2016, Spleen_Schmitt2016	TRUE	0	8.8	Cells_EBV-transformed_lymphocytes	36.1	Brain_Cerebellar_Hemisphere	0.75
rs5753037	22	30581721	EIF4HP2	ENSG00000237977.1	22	31298206	31298768	Artery_Coronary	0.000208807	0.047845	-0.337729	GM12878_Rao2014, Spleen_Schmitt2016	TRUE	716485	1.4	Brain_Cerebellar_Hemisphere	12.42	Muscle_Skeletal	0.43
rs5763779	22	30504651	EIF4HP2	ENSG00000237977.1	22	31298206	31298768	Artery_Coronary	0.000130946	0.0326077	0.349189	GM12878_Rao2014, HeLa_Rao2014, Spleen_Schmitt2016	TRUE	793555	1.4	Brain_Cerebellar_Hemisphere	12.42	Muscle_Skeletal	0.43
rs62406889	6	32672213	HLA-DQB1	ENSG00000179344.12	6	32627244	32636160	Artery_Coronary	0.000100786	0.0262242	0.662383	GM12878_Rao2014, HeLa_Rao2014, IMR90_Rao2014, K562_Rao2014, KBM7_Rao2014, Pancreas_Schmitt2016	TRUE	36053	49.63	Cells_EBV-transformed_lymphocytes	598.95	Cells_Transformed_fibroblasts	0.17
rs62447205	7	50465829	FIGNL1	ENSG00000132436.7	7	50511831	50518088	Artery_Coronary	0.000208499	0.0477805	-0.350305	GM12878_Rao2014, HMEC_Rao2014, IMR90_Rao2014, K562_Rao2014, KBM7_Rao2014, NHEK_Rao2014	TRUE	46002	2.8	Cells_EBV-transformed_lymphocytes	18.48	Whole_Blood	0.36
rs657152	9	136139264	ABO	ENSG00000175164.9	9	136130951	136150617	Artery_Coronary	2.27285e-07	0.000119426	0.367928	GM12878_Rao2014, HMEC_Rao2014, HUVEC_Rao2014, HeLa_Rao2014, IMR90_Rao2014, K562_Rao2014, KBM7_Rao2014, NHEK_Rao2014, Pancreas_Schmitt2016, Spleen_Schmitt2016	TRUE	0	1.03	Ovary	39.23	Liver	0.07
rs660895	6	32577379	HLA-DRB6	ENSG00000229391.3	6	32520490	32527799	Artery_Coronary	0.000166131	0.0395971	0.43052	GM12878_Rao2014	TRUE	49580	35.63	Cells_EBV-transformed_lymphocytes	145.35	Cells_Transformed_fibroblasts	0.1
rs660895	6	32577379	HLA-DQA2	ENSG00000237541.3	6	32709119	32714992	Artery_Coronary	2.92954e-15	4.911e-12	0.957395	GM12878_Rao2014, Pancreas_Schmitt2016	TRUE	131740	6.87	Cells_EBV-transformed_lymphocytes	159.1	Brain_Cerebellum	0.14
rs7221109	17	38770285	SMARCE1	ENSG00000073584.14	17	38781214	38804760	Artery_Coronary	1.79011e-09	1.39414e-06	-0.276612	GM12878_Rao2014, HMEC_Rao2014, HUVEC_Rao2014, HeLa_Rao2014, IMR90_Rao2014, K562_Rao2014, KBM7_Rao2014, NHEK_Rao2014, Pancreas_Schmitt2016, Spleen_Schmitt2016	TRUE	10929	34.14	Uterus	56.04	Whole_Blood	7.45
rs72848653	6	29836601	HCG4B	ENSG00000227262.3	6	29893760	29894750	Artery_Coronary	8.2213e-06	0.00295816	-0.780343	GM12878_Rao2014, IMR90_Rao2014	TRUE	57159	0.81	Ovary	2.59	Brain_Hippocampus	0.14
rs72848653	6	29836601	HLA-W	ENSG00000235290.1	6	29924373	29926347	Artery_Coronary	6.07459e-07	0.000288967	0.945867	GM12878_Rao2014	TRUE	87772	1.29	Whole_Blood	12	Brain_Putamen_basal_ganglia	0.11
rs72848653	6	29836601	HCG4P3	ENSG00000237669.1	6	29973898	29974893	Artery_Coronary	5.85456e-05	0.0165357	0.604118	GM12878_Rao2014, Pancreas_Schmitt2016	TRUE	137297	1.74	Testis	12.66	Muscle_Skeletal	0.2
rs72848653	6	29836601	HCG4P7	ENSG00000230521.1	6	29855071	29856045	Artery_Coronary	2.26691e-14	3.4582e-11	-1.14377	GM12878_Rao2014	TRUE	18470	2.6	Ovary	6.65	Muscle_Skeletal	0.25
rs7454108	6	32681482	HLA-DRB6	ENSG00000229391.3	6	32520490	32527799	Artery_Coronary	1.84937e-08	1.20404e-05	0.794402	GM12878_Rao2014, HUVEC_Rao2014, HeLa_Rao2014	TRUE	153683	35.63	Cells_EBV-transformed_lymphocytes	145.35	Cells_Transformed_fibroblasts	0.1
rs7454108	6	32681482	HLA-DQA2	ENSG00000237541.3	6	32709119	32714992	Artery_Coronary	4.38629e-13	5.68692e-10	1.14824	GM12878_Rao2014, HMEC_Rao2014, HeLa_Rao2014, IMR90_Rao2014, K562_Rao2014, KBM7_Rao2014, NHEK_Rao2014, Spleen_Schmitt2016	TRUE	27637	6.87	Cells_EBV-transformed_lymphocytes	159.1	Brain_Cerebellum	0.14
rs757411	17	38775149	SMARCE1	ENSG00000073584.14	17	38781214	38804760	Artery_Coronary	6.62868e-10	5.5535e-07	-0.282256	GM12878_Rao2014, HUVEC_Rao2014, HeLa_Rao2014, IMR90_Rao2014, Pancreas_Schmitt2016, Spleen_Schmitt2016	TRUE	6065	34.14	Uterus	56.04	Whole_Blood	7.45
rs80028505	6	35998387	MAPK13	ENSG00000156711.12	6	36095586	36107842	Artery_Coronary	6.80797e-05	0.0188268	0.387523	GM12878_Rao2014, HeLa_Rao2014, IMR90_Rao2014, K562_Rao2014, Spleen_Schmitt2016	TRUE	97199	4.6	Esophagus_Mucosa	108.3	Muscle_Skeletal	0.55
rs80028505	6	35998387	SLC26A8	ENSG00000112053.9	6	35911291	35992645	Artery_Coronary	6.53245e-06	0.00240927	0.716114	GM12878_Rao2014, HUVEC_Rao2014, HeLa_Rao2014, IMR90_Rao2014, K562_Rao2014, NHEK_Rao2014, Pancreas_Schmitt2016, Spleen_Schmitt2016	TRUE	5742	0.11	Testis	63.01	Heart_Atrial_Appendage	0.07
rs917911	12	9905850	CLECL1	ENSG00000184293.3	12	9868456	9885895	Artery_Coronary	4.29535e-05	0.0126684	0.358582	GM12878_Rao2014, HMEC_Rao2014, HUVEC_Rao2014, HeLa_Rao2014, IMR90_Rao2014, K562_Rao2014, KBM7_Rao2014, NHEK_Rao2014, Pancreas_Schmitt2016, Spleen_Schmitt2016	TRUE	19955	0.4	Cells_EBV-transformed_lymphocytes	56.15	Brain_Anterior_cingulate_cortex_BA24	0.04
rs9259118	6	29850908	HLA-H	ENSG00000206341.6	6	29856244	29858259	Artery_Coronary	1.39447e-08	9.30588e-06	0.805311	GM12878_Rao2014, K562_Rao2014, Spleen_Schmitt2016	TRUE	5336	30.01	Whole_Blood	87.87	Brain_Frontal_Cortex_BA9	4.02
rs9260151	6	29911029	HLA-A	ENSG00000206503.7	6	29909037	29913661	Artery_Coronary	7.85556e-07	0.00036451	-0.486595	GM12878_Rao2014, HMEC_Rao2014, HUVEC_Rao2014, HeLa_Rao2014, IMR90_Rao2014, K562_Rao2014, KBM7_Rao2014, NHEK_Rao2014, Pancreas_Schmitt2016, Spleen_Schmitt2016	TRUE	0	917.9	Whole_Blood	3151	Pancreas	119.2
rs9268645	6	32408526	HLA-DQB2	ENSG00000232629.4	6	32723875	32731311	Artery_Coronary	2.27286e-05	0.00725495	0.42987	GM12878_Rao2014, IMR90_Rao2014, NHEK_Rao2014, Pancreas_Schmitt2016, Spleen_Schmitt2016	TRUE	315349	4.15	Cells_EBV-transformed_lymphocytes	59.48	Brain_Cerebellum	0.11
rs9268645	6	32408526	HLA-DQA2	ENSG00000237541.3	6	32709119	32714992	Artery_Coronary	1.01826e-08	6.97573e-06	0.629851	GM12878_Rao2014, HUVEC_Rao2014, IMR90_Rao2014, K562_Rao2014, Spleen_Schmitt2016	TRUE	300593	6.87	Cells_EBV-transformed_lymphocytes	159.1	Brain_Cerebellum	0.14
rs9271346	6	32583467	HLA-DQB1	ENSG00000179344.12	6	32627244	32636160	Artery_Coronary	1.03009e-06	0.000463051	-0.572742	GM12878_Rao2014, HeLa_Rao2014, K562_Rao2014, KBM7_Rao2014, NHEK_Rao2014, Spleen_Schmitt2016	TRUE	43777	49.63	Cells_EBV-transformed_lymphocytes	598.95	Cells_Transformed_fibroblasts	0.17
rs9271346	6	32583467	HLA-DRB9	ENSG00000196301.3	6	32427598	32441277	Artery_Coronary	2.13829e-06	0.000885099	0.632298	GM12878_Rao2014, HMEC_Rao2014, HeLa_Rao2014, IMR90_Rao2014, K562_Rao2014, KBM7_Rao2014, NHEK_Rao2014	TRUE	142190	0.53	Cells_EBV-transformed_lymphocytes	3.7	Brain_Spinal_cord_cervical_c-1	0.27
rs9271346	6	32583467	HLA-DRB6	ENSG00000229391.3	6	32520490	32527799	Artery_Coronary	5.45074e-14	7.95216e-11	0.896569	GM12878_Rao2014, HUVEC_Rao2014, HeLa_Rao2014	TRUE	55668	35.63	Cells_EBV-transformed_lymphocytes	145.35	Cells_Transformed_fibroblasts	0.1
rs9271346	6	32583467	HLA-DRB5	ENSG00000198502.5	6	32485120	32498064	Artery_Coronary	6.03674e-19	1.42946e-15	-1.1257	GM12878_Rao2014, HeLa_Rao2014, IMR90_Rao2014, KBM7_Rao2014	TRUE	85403	90.36	Cells_EBV-transformed_lymphocytes	433.05	Cells_Transformed_fibroblasts	0.28
rs9271346	6	32583467	HLA-DQB1-AS1	ENSG00000223534.1	6	32628132	32628506	Artery_Coronary	8.42031e-09	5.83386e-06	-0.516166	GM12878_Rao2014, HeLa_Rao2014, NHEK_Rao2014, Spleen_Schmitt2016	TRUE	44665	5.95	Spleen	28.16	Brain_Putamen_basal_ganglia	0.2
rs9273369	6	32626483	HLA-DQB1	ENSG00000179344.12	6	32627244	32636160	Artery_Coronary	1.33716e-05	0.00455301	-0.68075	GM12878_Rao2014, HMEC_Rao2014, HUVEC_Rao2014, HeLa_Rao2014, IMR90_Rao2014, K562_Rao2014, KBM7_Rao2014, NHEK_Rao2014, Pancreas_Schmitt2016, Spleen_Schmitt2016	TRUE	761	49.63	Cells_EBV-transformed_lymphocytes	598.95	Cells_Transformed_fibroblasts	0.17
rs9275490	6	32673384	HLA-DRB6	ENSG00000229391.3	6	32520490	32527799	Artery_Coronary	1.84937e-08	1.20404e-05	0.794402	GM12878_Rao2014, KBM7_Rao2014	TRUE	145585	35.63	Cells_EBV-transformed_lymphocytes	145.35	Cells_Transformed_fibroblasts	0.1
rs9275490	6	32673384	HLA-DQA2	ENSG00000237541.3	6	32709119	32714992	Artery_Coronary	4.38629e-13	5.68692e-10	1.14824	GM12878_Rao2014, HeLa_Rao2014, IMR90_Rao2014, K562_Rao2014, KBM7_Rao2014, NHEK_Rao2014, Pancreas_Schmitt2016	TRUE	35735	6.87	Cells_EBV-transformed_lymphocytes	159.1	Brain_Cerebellum	0.14
rs9653442	2	100825366	MFSD9	ENSG00000135953.6	2	103332299	103353347	Artery_Coronary	3.49382e-06	0.00137315	0.226986	HMEC_Rao2014, Spleen_Schmitt2016	FALSE	2506933	3.92	Brain_Cerebellar_Hemisphere	12.6	Brain_Amygdala	0.92
rs9976767	21	43836389	INO80	ENSG00000128908.11	15	41271078	41408552	Artery_Coronary	0.000147536	0.0359444	-0.229796	GM12878_Rao2014	FALSE	NA	17.78	Brain_Cerebellar_Hemisphere	27.15	Whole_Blood	4.68
rs1015166	6	32798730	HLA-DOB	ENSG00000241106.2	6	32780540	32784825	Artery_Tibial	0.00020198	0.0465867	-0.230344	GM12878_Rao2014, HUVEC_Rao2014, HeLa_Rao2014, IMR90_Rao2014, K562_Rao2014, KBM7_Rao2014, Pancreas_Schmitt2016, Spleen_Schmitt2016	TRUE	13905	1.33	Spleen	89.56	Pancreas	0.34
rs1015166	6	32798730	HLA-DMA	ENSG00000204257.10	6	32916390	32936871	Artery_Tibial	8.60358e-05	0.0229932	0.109593	GM12878_Rao2014, HMEC_Rao2014, HUVEC_Rao2014, HeLa_Rao2014, IMR90_Rao2014, K562_Rao2014, KBM7_Rao2014, NHEK_Rao2014, Spleen_Schmitt2016	TRUE	117660	28.17	Cells_EBV-transformed_lymphocytes	256.5	Brain_Cerebellum	5.44
rs10492166	12	9885998	CLECL1	ENSG00000184293.3	12	9868456	9885895	Artery_Tibial	3.09184e-14	4.6463e-11	-0.46609	GM12878_Rao2014, HMEC_Rao2014, HUVEC_Rao2014, HeLa_Rao2014, IMR90_Rao2014, K562_Rao2014, KBM7_Rao2014, NHEK_Rao2014, Pancreas_Schmitt2016, Spleen_Schmitt2016	TRUE	103	0.13	Cells_EBV-transformed_lymphocytes	56.15	Brain_Anterior_cingulate_cortex_BA24	0.04
rs10492166	12	9885998	RP11-75L1.2	ENSG00000213443.2	12	9848414	9848823	Artery_Tibial	0.000213835	0.0487324	-0.166267	GM12878_Rao2014, IMR90_Rao2014, KBM7_Rao2014	TRUE	37175	10.02	Cells_EBV-transformed_lymphocytes	140.45	Muscle_Skeletal	2.25
rs1052553	17	44073888	CRHR1-IT1	ENSG00000204650.9	17	43697694	43725582	Artery_Tibial	7.71382e-123	1.39916e-117	1.30447	KBM7_Rao2014	TRUE	348306	2.74	Brain_Cerebellar_Hemisphere	25.55	Liver	0.7
rs1052553	17	44073888	NSF	ENSG00000073969.14	17	44668035	44834830	Artery_Tibial	6.6397e-05	0.0184261	-0.174998	GM12878_Rao2014, HUVEC_Rao2014, K562_Rao2014, Pancreas_Schmitt2016	TRUE	594147	15.3	Brain_Frontal_Cortex_BA9	173.1	Heart_Left_Ventricle	4.57
rs1052553	17	44073888	KANSL1-AS1	ENSG00000214401.4	17	44270942	44274089	Artery_Tibial	2.17817e-91	1.16201e-86	1.15827	GM12878_Rao2014	TRUE	197054	6.62	Thyroid	7.89	Cells_EBV-transformed_lymphocytes	2.3
rs1052553	17	44073888	WNT3	ENSG00000108379.5	17	44839872	44910424	Artery_Tibial	3.66039e-09	2.68908e-06	0.367792	GM12878_Rao2014, IMR90_Rao2014, K562_Rao2014, KBM7_Rao2014	TRUE	765984	0.3	Skin_Not_Sun_Exposed_Suprapubic	36.85	Whole_Blood	0.05
rs10947332	6	32677439	HLA-DQB2	ENSG00000232629.4	6	32723875	32731311	Artery_Tibial	1.7583e-12	2.12476e-09	-0.617754	GM12878_Rao2014, HMEC_Rao2014, HUVEC_Rao2014, K562_Rao2014, KBM7_Rao2014, Pancreas_Schmitt2016, Spleen_Schmitt2016	TRUE	46436	2.53	Cells_EBV-transformed_lymphocytes	59.48	Brain_Cerebellum	0.11
rs10947332	6	32677439	HLA-DOB	ENSG00000241106.2	6	32780540	32784825	Artery_Tibial	2.25881e-05	0.00721859	-0.395369	GM12878_Rao2014, IMR90_Rao2014, K562_Rao2014	TRUE	103101	1.33	Spleen	89.56	Pancreas	0.34
rs10947332	6	32677439	HLA-DQA2	ENSG00000237541.3	6	32709119	32714992	Artery_Tibial	1.18265e-07	6.6303e-05	-0.53399	GM12878_Rao2014, HeLa_Rao2014, K562_Rao2014, Spleen_Schmitt2016	TRUE	31680	3.88	Cells_EBV-transformed_lymphocytes	159.1	Brain_Cerebellum	0.14
rs11052552	12	9855957	CLECL1	ENSG00000184293.3	12	9868456	9885895	Artery_Tibial	7.18414e-14	1.03153e-10	0.469949	GM12878_Rao2014, HUVEC_Rao2014, HeLa_Rao2014, IMR90_Rao2014, K562_Rao2014, KBM7_Rao2014, NHEK_Rao2014, Spleen_Schmitt2016	TRUE	12499	0.13	Cells_EBV-transformed_lymphocytes	56.15	Brain_Anterior_cingulate_cortex_BA24	0.04
rs11052552	12	9855957	RP11-726G1.1	ENSG00000214776.5	12	9620148	9728864	Artery_Tibial	0.000148661	0.0361747	-0.274212	GM12878_Rao2014, K562_Rao2014, KBM7_Rao2014, Spleen_Schmitt2016	TRUE	127093	0.13	Testis	2.83	Whole_Blood	0.06
rs11170466	12	53585858	CSAD	ENSG00000139631.14	12	53551447	53575135	Artery_Tibial	1.58114e-07	8.6098e-05	-0.268842	GM12878_Rao2014, HMEC_Rao2014, HUVEC_Rao2014, HeLa_Rao2014, IMR90_Rao2014, K562_Rao2014, KBM7_Rao2014, NHEK_Rao2014, Pancreas_Schmitt2016, Spleen_Schmitt2016	TRUE	10723	33.92	Adipose_Subcutaneous	60.72	Muscle_Skeletal	6.03
rs11171739	12	56470624	RPS26	ENSG00000197728.5	12	56435637	56438116	Artery_Tibial	2.25849e-140	1.36551e-134	-1.05377	GM12878_Rao2014, HUVEC_Rao2014, K562_Rao2014, KBM7_Rao2014, NHEK_Rao2014, Spleen_Schmitt2016	TRUE	32508	440.5	Ovary	981	Brain_Hippocampus	132.3
rs11171739	12	56470624	SUOX	ENSG00000139531.8	12	56390964	56400425	Artery_Tibial	6.3485e-20	1.64033e-16	0.331983	GM12878_Rao2014, HUVEC_Rao2014, KBM7_Rao2014, Pancreas_Schmitt2016, Spleen_Schmitt2016	TRUE	70199	16.22	Adrenal_Gland	30.88	Whole_Blood	3.89
rs11203202	21	43825356	XRRA1	ENSG00000166435.11	11	74518784	74660245	Artery_Tibial	6.63574e-05	0.0184236	-0.301931	GM12878_Rao2014, NHEK_Rao2014	FALSE	NA	4.27	Testis	43.69	Heart_Left_Ventricle	1.36
rs116522341	6	32367696	HLA-DRB6	ENSG00000229391.3	6	32520490	32527799	Artery_Tibial	0.000109348	0.0280678	0.493152	GM12878_Rao2014, HUVEC_Rao2014, HeLa_Rao2014, IMR90_Rao2014, KBM7_Rao2014	TRUE	152794	17.52	Cells_EBV-transformed_lymphocytes	145.35	Cells_Transformed_fibroblasts	0.1
rs116522341	6	32367696	HLA-DOB	ENSG00000241106.2	6	32780540	32784825	Artery_Tibial	9.99223e-06	0.00350769	0.63888	GM12878_Rao2014, IMR90_Rao2014, KBM7_Rao2014, Pancreas_Schmitt2016, Spleen_Schmitt2016	TRUE	412844	1.33	Spleen	89.56	Pancreas	0.34
rs116522341	6	32367696	HLA-DQA2	ENSG00000237541.3	6	32709119	32714992	Artery_Tibial	1.14328e-08	7.75803e-06	0.890112	GM12878_Rao2014, HUVEC_Rao2014, IMR90_Rao2014, K562_Rao2014, KBM7_Rao2014, NHEK_Rao2014, Spleen_Schmitt2016	TRUE	341423	3.88	Cells_EBV-transformed_lymphocytes	159.1	Brain_Cerebellum	0.14
rs11705721	3	58400413	ABHD6	ENSG00000163686.9	3	58223233	58281420	Artery_Tibial	6.63507e-10	5.55629e-07	0.235447	GM12878_Rao2014, HUVEC_Rao2014, HeLa_Rao2014, IMR90_Rao2014, K562_Rao2014, KBM7_Rao2014, NHEK_Rao2014, Spleen_Schmitt2016	TRUE	118993	4.97	Brain_Cerebellar_Hemisphere	33.56	Pancreas	1.27
rs11705721	3	58400413	PDHB	ENSG00000168291.8	3	58413357	58419584	Artery_Tibial	6.84084e-22	2.02748e-18	0.285419	GM12878_Rao2014, HMEC_Rao2014, HUVEC_Rao2014, IMR90_Rao2014, K562_Rao2014, KBM7_Rao2014, NHEK_Rao2014, Pancreas_Schmitt2016, Spleen_Schmitt2016	TRUE	12944	104.8	Muscle_Skeletal	120.55	Whole_Blood	23.29
rs11705721	3	58400413	PXK	ENSG00000168297.11	3	58318607	58411748	Artery_Tibial	2.52578e-05	0.00795787	-0.196945	GM12878_Rao2014, HMEC_Rao2014, HUVEC_Rao2014, HeLa_Rao2014, IMR90_Rao2014, K562_Rao2014, KBM7_Rao2014, NHEK_Rao2014, Pancreas_Schmitt2016, Spleen_Schmitt2016	TRUE	0	16.02	Brain_Spinal_cord_cervical_c-1	80.07	Heart_Left_Ventricle	3.45
rs11741255	5	131811181	P4HA2	ENSG00000072682.14	5	131527531	131631008	Artery_Tibial	7.88054e-15	1.26272e-11	0.211263	GM12878_Rao2014, HMEC_Rao2014, HUVEC_Rao2014, HeLa_Rao2014, IMR90_Rao2014, K562_Rao2014, KBM7_Rao2014, Pancreas_Schmitt2016, Spleen_Schmitt2016	TRUE	180173	13.84	Cells_Transformed_fibroblasts	45.53	Whole_Blood	0.26
rs11741255	5	131811181	SLC22A5	ENSG00000197375.8	5	131705444	131731306	Artery_Tibial	1.18616e-13	1.65627e-10	-0.37262	GM12878_Rao2014, HUVEC_Rao2014, HeLa_Rao2014, IMR90_Rao2014, K562_Rao2014, KBM7_Rao2014, Pancreas_Schmitt2016, Spleen_Schmitt2016	TRUE	79875	8.93	Muscle_Skeletal	48.72	Whole_Blood	1.5
rs12153924	6	29914088	HCG4	ENSG00000176998.3	6	29758816	29760213	Artery_Tibial	8.10865e-15	1.29584e-11	0.524476	GM12878_Rao2014, K562_Rao2014	TRUE	153875	0.48	Pituitary	15.15	Cells_EBV-transformed_lymphocytes	0.3
rs12153924	6	29914088	HCG4B	ENSG00000227262.3	6	29893760	29894750	Artery_Tibial	1.69421e-07	9.16224e-05	0.430657	GM12878_Rao2014, HUVEC_Rao2014, IMR90_Rao2014, Spleen_Schmitt2016	TRUE	19338	0.59	Ovary	2.59	Brain_Hippocampus	0.14
rs12153924	6	29914088	HLA-K	ENSG00000230795.2	6	29894955	29897009	Artery_Tibial	2.47879e-19	6.0513e-16	0.685879	GM12878_Rao2014, IMR90_Rao2014, K562_Rao2014, Spleen_Schmitt2016	TRUE	17079	9.84	Ovary	28.52	Muscle_Skeletal	1.61
rs12153924	6	29914088	HLA-J	ENSG00000204622.6	6	29975174	29977733	Artery_Tibial	2.52552e-17	5.11258e-14	0.524179	GM12878_Rao2014, IMR90_Rao2014, KBM7_Rao2014	TRUE	61086	3.09	Whole_Blood	17.38	Brain_Anterior_cingulate_cortex_BA24	0.71
rs12153924	6	29914088	IFITM4P	ENSG00000235821.1	6	29718506	29718925	Artery_Tibial	5.68763e-13	7.30107e-10	0.4848	GM12878_Rao2014, Spleen_Schmitt2016	TRUE	195163	1.75	Uterus	2.39	Brain_Anterior_cingulate_cortex_BA24	0.15
rs12189871	6	31251923	HLA-S	ENSG00000225851.1	6	31349851	31350065	Artery_Tibial	4.76631e-07	0.000232276	0.590164	GM12878_Rao2014, K562_Rao2014, KBM7_Rao2014, Pancreas_Schmitt2016, Spleen_Schmitt2016	TRUE	97928	1.35	Spleen	24.54	Pituitary	0.93
rs12189871	6	31251923	HLA-B	ENSG00000234745.5	6	31321649	31324219	Artery_Tibial	1.89448e-06	0.00079378	0.2222	GM12878_Rao2014, HUVEC_Rao2014, HeLa_Rao2014, IMR90_Rao2014, K562_Rao2014, Pancreas_Schmitt2016, Spleen_Schmitt2016	TRUE	69726	790.9	Whole_Blood	8644	Brain_Anterior_cingulate_cortex_BA24	157.7
rs12189871	6	31251923	PSORS1C2	ENSG00000204538.3	6	31105313	31107127	Artery_Tibial	7.18186e-06	0.00261843	0.590529	GM12878_Rao2014, HMEC_Rao2014, HUVEC_Rao2014, KBM7_Rao2014, Pancreas_Schmitt2016, Spleen_Schmitt2016	TRUE	144796	0.45	Skin_Sun_Exposed_Lower_leg	163.9	Brain_Putamen_basal_ganglia	0.06
rs12189871	6	31251923	POU5F1	ENSG00000204531.11	6	31132119	31148508	Artery_Tibial	6.86488e-06	0.00251652	0.460874	GM12878_Rao2014, HMEC_Rao2014, HUVEC_Rao2014, HeLa_Rao2014, IMR90_Rao2014, K562_Rao2014, KBM7_Rao2014, NHEK_Rao2014, Pancreas_Schmitt2016, Spleen_Schmitt2016	TRUE	103415	1.1	Small_Intestine_Terminal_Ileum	8.29	Adrenal_Gland	0.08
rs12189871	6	31251923	XXbac-BPG181B23.7	ENSG00000272221.1	6	31362066	31363272	Artery_Tibial	0.000161577	0.0387305	-0.464657	GM12878_Rao2014, K562_Rao2014, Pancreas_Schmitt2016, Spleen_Schmitt2016	TRUE	110143	6.45	Ovary	11.24	Brain_Hippocampus	0.84
rs12189871	6	31251923	HLA-L	ENSG00000243753.1	6	30227361	30234728	Artery_Tibial	1.16394e-19	2.92814e-16	0.78345	GM12878_Rao2014, HeLa_Rao2014	FALSE	1017195	2.19	Cells_EBV-transformed_lymphocytes	10.57	Muscle_Skeletal	0.47
rs12232497	17	38040118	GSDMA	ENSG00000167914.6	17	38119226	38134019	Artery_Tibial	2.31319e-10	2.06687e-07	0.385398	GM12878_Rao2014, HMEC_Rao2014, HUVEC_Rao2014, HeLa_Rao2014, IMR90_Rao2014, K562_Rao2014, KBM7_Rao2014, NHEK_Rao2014, Pancreas_Schmitt2016, Spleen_Schmitt2016	TRUE	79108	0.18	Skin_Sun_Exposed_Lower_leg	93.09	Pancreas	0.04
rs12232497	17	38040118	MED24	ENSG00000008838.13	17	38175350	38217468	Artery_Tibial	3.00411e-06	0.00119968	0.211685	GM12878_Rao2014, HMEC_Rao2014, HeLa_Rao2014, IMR90_Rao2014, K562_Rao2014, KBM7_Rao2014, Pancreas_Schmitt2016, Spleen_Schmitt2016	TRUE	135232	32.65	Brain_Cerebellum	73.3	Whole_Blood	8.36
rs12232497	17	38040118	ACLY	ENSG00000131473.12	17	40023161	40086795	Artery_Tibial	0.000111442	0.028482	-0.0920512	IMR90_Rao2014, K562_Rao2014, Pancreas_Schmitt2016, Spleen_Schmitt2016	FALSE	1983043	54.96	Cells_Transformed_fibroblasts	157.3	Heart_Left_Ventricle	10.33
rs12251307	10	6123494	SEC61A2	ENSG00000065665.16	10	12171636	12211720	Artery_Tibial	5.15857e-05	0.0148215	-0.206479	GM12878_Rao2014, IMR90_Rao2014	FALSE	6048142	7.4	Brain_Cerebellar_Hemisphere	38.94	Pancreas	2.2
rs12453507	17	38053206	GSDMA	ENSG00000167914.6	17	38119226	38134019	Artery_Tibial	1.22735e-09	9.86358e-07	0.357499	GM12878_Rao2014, HMEC_Rao2014, HUVEC_Rao2014, HeLa_Rao2014, IMR90_Rao2014, K562_Rao2014, Pancreas_Schmitt2016, Spleen_Schmitt2016	TRUE	66020	0.18	Skin_Sun_Exposed_Lower_leg	93.09	Pancreas	0.04
rs12453507	17	38053206	RP11-387H17.4	ENSG00000264968.1	17	38083995	38095854	Artery_Tibial	6.21049e-08	3.65384e-05	0.314149	GM12878_Rao2014, HMEC_Rao2014, HeLa_Rao2014, K562_Rao2014, KBM7_Rao2014, Pancreas_Schmitt2016, Spleen_Schmitt2016	TRUE	30789	0.5	Testis	9.67	Adrenal_Gland	0.07
rs12598357	16	28340944	CCDC101	ENSG00000176476.4	16	28565247	28603111	Artery_Tibial	4.03751e-05	0.0120095	-0.104515	GM12878_Rao2014, HMEC_Rao2014, HUVEC_Rao2014, K562_Rao2014	TRUE	224303	45.97	Testis	108.9	Brain_Amygdala	7.95
rs12598357	16	28340944	NUPR1	ENSG00000176046.7	16	28548606	28550495	Artery_Tibial	8.20294e-18	1.74224e-14	-0.300453	K562_Rao2014	TRUE	207662	367.7	Thyroid	732	Cells_EBV-transformed_lymphocytes	1.28
rs12598357	16	28340944	SULT1A1	ENSG00000196502.7	16	28616903	28634946	Artery_Tibial	2.74773e-06	0.00110582	-0.200301	GM12878_Rao2014, HeLa_Rao2014, IMR90_Rao2014, K562_Rao2014, Pancreas_Schmitt2016	TRUE	275959	3.77	Liver	61.62	Cells_EBV-transformed_lymphocytes	0.41
rs12598357	16	28340944	SULT1A2	ENSG00000197165.6	16	28603264	28608430	Artery_Tibial	9.52405e-26	3.87333e-22	0.601807	GM12878_Rao2014, IMR90_Rao2014	TRUE	262320	0.18	Small_Intestine_Terminal_Ileum	21.35	Cells_Transformed_fibroblasts	0.06
rs1264813	6	29939899	HCG4B	ENSG00000227262.3	6	29893760	29894750	Artery_Tibial	3.51344e-09	2.59461e-06	-0.65109	GM12878_Rao2014, Spleen_Schmitt2016	TRUE	45149	0.59	Ovary	2.59	Brain_Hippocampus	0.14
rs1264813	6	29939899	HLA-K	ENSG00000230795.2	6	29894955	29897009	Artery_Tibial	4.13295e-11	4.11443e-08	-0.697391	GM12878_Rao2014, HMEC_Rao2014, K562_Rao2014, Spleen_Schmitt2016	TRUE	42890	9.84	Ovary	28.52	Muscle_Skeletal	1.61
rs1264813	6	29939899	HLA-G	ENSG00000204632.7	6	29794744	29798902	Artery_Tibial	5.9979e-05	0.0168932	0.384827	GM12878_Rao2014, HUVEC_Rao2014, IMR90_Rao2014, K562_Rao2014, Pancreas_Schmitt2016	TRUE	140997	2.33	Pituitary	27.78	Brain_Cerebellar_Hemisphere	0.33
rs1264813	6	29939899	HLA-F	ENSG00000204642.9	6	29690552	29706305	Artery_Tibial	6.86001e-06	0.00251596	-0.205611	GM12878_Rao2014, IMR90_Rao2014, K562_Rao2014, KBM7_Rao2014, NHEK_Rao2014, Spleen_Schmitt2016	TRUE	233594	32.06	Spleen	239.6	Cells_Transformed_fibroblasts	3.3
rs1264813	6	29939899	HLA-W	ENSG00000235290.1	6	29924373	29926347	Artery_Tibial	7.89969e-11	7.57332e-08	0.669784	GM12878_Rao2014, HMEC_Rao2014, HUVEC_Rao2014, HeLa_Rao2014, IMR90_Rao2014, K562_Rao2014, NHEK_Rao2014, Spleen_Schmitt2016	TRUE	13552	1.05	Whole_Blood	12	Brain_Putamen_basal_ganglia	0.11
rs1264813	6	29939899	HCG4P3	ENSG00000237669.1	6	29973898	29974893	Artery_Tibial	5.42587e-06	0.00203972	0.423815	GM12878_Rao2014, IMR90_Rao2014	TRUE	33999	1.15	Testis	12.66	Muscle_Skeletal	0.2
rs1264813	6	29939899	HCG4P7	ENSG00000230521.1	6	29855071	29856045	Artery_Tibial	5.78166e-25	2.19853e-21	-0.971427	GM12878_Rao2014, Spleen_Schmitt2016	TRUE	83854	2.46	Ovary	6.65	Muscle_Skeletal	0.25
rs1270942	6	31918859	C4A	ENSG00000244731.3	6	31949801	31970458	Artery_Tibial	1.95781e-16	3.66475e-13	-0.818694	GM12878_Rao2014, HUVEC_Rao2014, K562_Rao2014, KBM7_Rao2014, Spleen_Schmitt2016	TRUE	30942	3.71	Liver	49.85	Muscle_Skeletal	0.21
rs1270942	6	31918859	MICB	ENSG00000204516.5	6	31462658	31478901	Artery_Tibial	5.48382e-07	0.000263002	0.608541	GM12878_Rao2014, HeLa_Rao2014, IMR90_Rao2014, K562_Rao2014, KBM7_Rao2014	TRUE	439958	2.92	Cells_EBV-transformed_lymphocytes	33.44	Muscle_Skeletal	0.43
rs1270942	6	31918859	LY6G5B	ENSG00000240053.8	6	31637944	31641553	Artery_Tibial	0.000143198	0.0351044	0.166222	GM12878_Rao2014, IMR90_Rao2014, KBM7_Rao2014, Spleen_Schmitt2016	TRUE	277306	39.1	Brain_Cerebellum	90.13	Heart_Left_Ventricle	7.42
rs1270942	6	31918859	CCHCR1	ENSG00000204536.9	6	31110216	31126015	Artery_Tibial	2.94294e-06	0.00117811	0.371639	GM12878_Rao2014, HUVEC_Rao2014, K562_Rao2014, Pancreas_Schmitt2016	TRUE	792844	11.07	Testis	191.1	Whole_Blood	4.18
rs1270942	6	31918859	CYP21A2	ENSG00000231852.2	6	32006042	32009447	Artery_Tibial	3.95653e-07	0.000196455	0.619052	HeLa_Rao2014, K562_Rao2014, KBM7_Rao2014, Spleen_Schmitt2016	TRUE	87183	0.57	Adrenal_Gland	1639.5	Muscle_Skeletal	0.1
rs1270942	6	31918859	HLA-DQB1	ENSG00000179344.12	6	32627244	32636160	Artery_Tibial	9.12591e-06	0.00323868	-0.494844	K562_Rao2014, KBM7_Rao2014	TRUE	708385	27.34	Cells_EBV-transformed_lymphocytes	598.95	Cells_Transformed_fibroblasts	0.17
rs1270942	6	31918859	BAG6	ENSG00000204463.8	6	31606805	31620482	Artery_Tibial	1.81851e-05	0.00596793	-0.365408	GM12878_Rao2014, HMEC_Rao2014, HUVEC_Rao2014, IMR90_Rao2014, K562_Rao2014, KBM7_Rao2014, NHEK_Rao2014, Spleen_Schmitt2016	TRUE	298377	110.1	Testis	308	Brain_Putamen_basal_ganglia	36.46
rs1270942	6	31918859	PSORS1C1	ENSG00000204540.6	6	31082527	31107869	Artery_Tibial	2.77595e-05	0.00865586	-0.579512	GM12878_Rao2014, IMR90_Rao2014, K562_Rao2014, KBM7_Rao2014	TRUE	810990	2.17	Testis	46.73	Liver	0.05
rs1270942	6	31918859	SKIV2L	ENSG00000204351.7	6	31926888	31937532	Artery_Tibial	1.68558e-06	0.000717354	-0.464759	GM12878_Rao2014, HMEC_Rao2014, HUVEC_Rao2014, HeLa_Rao2014, IMR90_Rao2014, K562_Rao2014, KBM7_Rao2014, NHEK_Rao2014, Spleen_Schmitt2016	TRUE	8029	38.68	Pituitary	65.06	Brain_Amygdala	11.46
rs1270942	6	31918859	PPP1R18	ENSG00000146112.7	6	30644166	30655672	Artery_Tibial	1.44888e-08	9.62292e-06	-0.321843	K562_Rao2014	FALSE	1263187	74.01	Whole_Blood	241.1	Brain_Putamen_basal_ganglia	4.8
rs1270942	6	31918859	WDR7	ENSG00000091157.9	18	54318906	54698828	Artery_Tibial	8.42479e-05	0.0225819	-0.233615	HUVEC_Rao2014, KBM7_Rao2014	FALSE	NA	9.07	Brain_Frontal_Cortex_BA9	17.59	Whole_Blood	1.43
rs1270942	6	31918859	HLA-DMA	ENSG00000204257.10	6	32916390	32936871	Artery_Tibial	6.64919e-09	4.68916e-06	0.323969	GM12878_Rao2014, HUVEC_Rao2014, IMR90_Rao2014, K562_Rao2014, Pancreas_Schmitt2016	TRUE	997531	28.17	Cells_EBV-transformed_lymphocytes	256.5	Brain_Cerebellum	5.44
rs1281935	6	32583819	HLA-DRB6	ENSG00000229391.3	6	32520490	32527799	Artery_Tibial	1.71164e-05	0.00565095	0.503596	GM12878_Rao2014, HeLa_Rao2014, K562_Rao2014	TRUE	56020	17.52	Cells_EBV-transformed_lymphocytes	145.35	Cells_Transformed_fibroblasts	0.1
rs1281935	6	32583819	BAG6	ENSG00000204463.8	6	31606805	31620482	Artery_Tibial	1.84386e-06	0.000775256	0.43118	GM12878_Rao2014	TRUE	963337	110.1	Testis	308	Brain_Putamen_basal_ganglia	36.46
rs1281935	6	32583819	HLA-DQA2	ENSG00000237541.3	6	32709119	32714992	Artery_Tibial	2.58513e-11	2.65365e-08	0.949479	GM12878_Rao2014, HUVEC_Rao2014, IMR90_Rao2014	TRUE	125300	3.88	Cells_EBV-transformed_lymphocytes	159.1	Brain_Cerebellum	0.14
rs1281935	6	32583819	OARD1	ENSG00000124596.12	6	41001366	41043437	Artery_Tibial	9.24187e-05	0.0244167	-0.229958	GM12878_Rao2014, Pancreas_Schmitt2016	FALSE	8417547	11.3	Testis	41.43	Whole_Blood	3.09
rs12928404	16	28847245	LAT	ENSG00000213658.6	16	28996147	29002104	Artery_Tibial	5.939e-06	0.00221289	0.139858	GM12878_Rao2014, HUVEC_Rao2014, K562_Rao2014, KBM7_Rao2014, Spleen_Schmitt2016	TRUE	148902	60.77	Artery_Tibial	60.77	Muscle_Skeletal	1.92
rs12928404	16	28847245	RP11-1348G14.4	ENSG00000251417.1	16	28814097	28829149	Artery_Tibial	5.75944e-32	3.47065e-28	-0.660207	GM12878_Rao2014, HMEC_Rao2014, HUVEC_Rao2014, HeLa_Rao2014, IMR90_Rao2014, K562_Rao2014, KBM7_Rao2014, NHEK_Rao2014, Pancreas_Schmitt2016, Spleen_Schmitt2016	TRUE	18096	1.37	Thyroid	2.32	Muscle_Skeletal	0.17
rs12928404	16	28847245	NUPR1	ENSG00000176046.7	16	28548606	28550495	Artery_Tibial	6.17371e-22	1.84787e-18	-0.3379	GM12878_Rao2014, KBM7_Rao2014	TRUE	296750	367.7	Thyroid	732	Cells_EBV-transformed_lymphocytes	1.28
rs12928404	16	28847245	SULT1A1	ENSG00000196502.7	16	28616903	28634946	Artery_Tibial	6.67837e-05	0.0185164	-0.174306	GM12878_Rao2014, HeLa_Rao2014, KBM7_Rao2014	TRUE	212299	3.77	Liver	61.62	Cells_EBV-transformed_lymphocytes	0.41
rs12928404	16	28847245	SULT1A2	ENSG00000197165.6	16	28603264	28608430	Artery_Tibial	4.99472e-25	1.91131e-21	0.605178	HeLa_Rao2014, KBM7_Rao2014, NHEK_Rao2014	TRUE	238815	0.18	Small_Intestine_Terminal_Ileum	21.35	Cells_Transformed_fibroblasts	0.06
rs12928404	16	28847245	TUFM	ENSG00000178952.4	16	28853732	28857729	Artery_Tibial	5.26727e-37	4.22741e-33	0.347865	GM12878_Rao2014, HMEC_Rao2014, HUVEC_Rao2014, HeLa_Rao2014, IMR90_Rao2014, K562_Rao2014, KBM7_Rao2014, NHEK_Rao2014, Pancreas_Schmitt2016, Spleen_Schmitt2016	TRUE	6487	120.1	Cells_Transformed_fibroblasts	222.7	Whole_Blood	58.89
rs12982646	19	499977	SHC2	ENSG00000129946.6	19	416583	460996	Artery_Tibial	2.54111e-10	2.26161e-07	0.279664	GM12878_Rao2014, HMEC_Rao2014, HUVEC_Rao2014, HeLa_Rao2014, IMR90_Rao2014, K562_Rao2014, KBM7_Rao2014, NHEK_Rao2014, Spleen_Schmitt2016	TRUE	38981	6.21	Pituitary	136.9	Cells_EBV-transformed_lymphocytes	0.14
rs13415583	2	100764086	AFF3	ENSG00000144218.14	2	100162323	100759201	Artery_Tibial	2.68792e-05	0.00841754	0.152034	GM12878_Rao2014, HMEC_Rao2014, HUVEC_Rao2014, HeLa_Rao2014, IMR90_Rao2014, K562_Rao2014, KBM7_Rao2014, NHEK_Rao2014, Pancreas_Schmitt2016, Spleen_Schmitt2016	TRUE	4885	6.61	Brain_Cerebellar_Hemisphere	26.37	Cells_EBV-transformed_lymphocytes	0.09
rs144530872	6	29863886	HLA-A	ENSG00000206503.7	6	29909037	29913661	Artery_Tibial	4.05925e-22	1.23537e-18	-0.722164	GM12878_Rao2014, HUVEC_Rao2014, Pancreas_Schmitt2016, Spleen_Schmitt2016	TRUE	45151	717.7	Whole_Blood	3151	Pancreas	119.2
rs144530872	6	29863886	HLA-W	ENSG00000235290.1	6	29924373	29926347	Artery_Tibial	1.50821e-05	0.00505851	-0.647577	HUVEC_Rao2014, IMR90_Rao2014	TRUE	60487	1.05	Whole_Blood	12	Brain_Putamen_basal_ganglia	0.11
rs144530872	6	29863886	HCG18	ENSG00000231074.4	6	30255174	30294927	Artery_Tibial	4.20676e-08	2.56915e-05	0.535696	GM12878_Rao2014	TRUE	391288	4.59	Pituitary	11.04	Whole_Blood	1.39
rs149663102	6	31344182	MICB	ENSG00000204516.5	6	31462658	31478901	Artery_Tibial	1.187e-05	0.00409865	-0.668706	GM12878_Rao2014, HMEC_Rao2014, IMR90_Rao2014, K562_Rao2014, Pancreas_Schmitt2016, Spleen_Schmitt2016	TRUE	118476	2.92	Cells_EBV-transformed_lymphocytes	33.44	Muscle_Skeletal	0.43
rs149663102	6	31344182	XXbac-BPG181B23.7	ENSG00000272221.1	6	31362066	31363272	Artery_Tibial	1.55083e-09	1.22515e-06	-1.06264	GM12878_Rao2014, HUVEC_Rao2014, HeLa_Rao2014, K562_Rao2014, Pancreas_Schmitt2016, Spleen_Schmitt2016	TRUE	17884	6.45	Ovary	11.24	Brain_Hippocampus	0.84
rs149663102	6	31344182	HLA-L	ENSG00000243753.1	6	30227361	30234728	Artery_Tibial	1.5833e-05	0.00527428	0.568615	GM12878_Rao2014, K562_Rao2014, KBM7_Rao2014	FALSE	1109454	2.19	Cells_EBV-transformed_lymphocytes	10.57	Muscle_Skeletal	0.47
rs151234	16	28505659	TUFM	ENSG00000178952.4	16	28853732	28857729	Artery_Tibial	1.25827e-05	0.00431925	-0.21109	GM12878_Rao2014, HMEC_Rao2014, IMR90_Rao2014	TRUE	348073	120.1	Cells_Transformed_fibroblasts	222.7	Whole_Blood	58.89
rs151234	16	28505659	KAT8	ENSG00000103510.15	16	31127075	31142714	Artery_Tibial	3.76033e-05	0.0112756	-0.225698	GM12878_Rao2014	FALSE	2621416	48.31	Brain_Cerebellar_Hemisphere	108.05	Liver	17.72
rs1538171	6	126752883	CENPW	ENSG00000203760.4	6	126661320	126670021	Artery_Tibial	0.000105589	0.02729	-0.184767	GM12878_Rao2014, HMEC_Rao2014, HUVEC_Rao2014, K562_Rao2014, KBM7_Rao2014, NHEK_Rao2014	TRUE	82862	5.1	Testis	58.04	Heart_Left_Ventricle	0.42
rs1678536	12	57979189	XRCC6BP1	ENSG00000166896.3	12	58335324	58351052	Artery_Tibial	8.88906e-08	5.10715e-05	-0.367193	GM12878_Rao2014	TRUE	356135	9.48	Testis	67.92	Heart_Left_Ventricle	2.79
rs1678536	12	57979189	TSFM	ENSG00000123297.12	12	58176372	58201854	Artery_Tibial	2.3257e-09	1.77918e-06	-0.240398	GM12878_Rao2014, HMEC_Rao2014, HUVEC_Rao2014, HeLa_Rao2014, IMR90_Rao2014, K562_Rao2014, KBM7_Rao2014, NHEK_Rao2014, Spleen_Schmitt2016	TRUE	197183	13.3	Adrenal_Gland	38.38	Whole_Blood	2.91
rs1678536	12	57979189	METTL21B	ENSG00000123427.11	12	58165389	58176324	Artery_Tibial	2.06264e-15	3.50965e-12	0.342104	GM12878_Rao2014, HMEC_Rao2014, HUVEC_Rao2014, IMR90_Rao2014, K562_Rao2014, KBM7_Rao2014, NHEK_Rao2014, Pancreas_Schmitt2016	TRUE	186200	14.96	Ovary	21.72	Whole_Blood	0.89
rs1689510	12	56396767	SUOX	ENSG00000139531.8	12	56390964	56400425	Artery_Tibial	3.86404e-13	5.03862e-10	-0.3033	GM12878_Rao2014, HMEC_Rao2014, HUVEC_Rao2014, HeLa_Rao2014, IMR90_Rao2014, K562_Rao2014, KBM7_Rao2014, NHEK_Rao2014, Pancreas_Schmitt2016, Spleen_Schmitt2016	TRUE	0	16.22	Adrenal_Gland	30.88	Whole_Blood	3.89
rs16956936	17	7633691	CNTROB	ENSG00000170037.9	17	7835442	7852896	Artery_Tibial	1.42121e-06	0.00061553	0.256614	GM12878_Rao2014, HUVEC_Rao2014, IMR90_Rao2014, NHEK_Rao2014, Spleen_Schmitt2016	TRUE	201751	18.25	Testis	84.58	Heart_Left_Ventricle	4.65
rs1701704	12	56412486	RPS26	ENSG00000197728.5	12	56435637	56438116	Artery_Tibial	1.9574e-64	4.27759e-60	0.960005	GM12878_Rao2014, HUVEC_Rao2014, HeLa_Rao2014, IMR90_Rao2014, K562_Rao2014, Spleen_Schmitt2016	TRUE	23151	440.5	Ovary	981	Brain_Hippocampus	132.3
rs1701704	12	56412486	SUOX	ENSG00000139531.8	12	56390964	56400425	Artery_Tibial	5.7356e-13	7.35224e-10	-0.294855	GM12878_Rao2014, HMEC_Rao2014, HUVEC_Rao2014, HeLa_Rao2014, IMR90_Rao2014, K562_Rao2014, KBM7_Rao2014, NHEK_Rao2014, Pancreas_Schmitt2016, Spleen_Schmitt2016	TRUE	12061	16.22	Adrenal_Gland	30.88	Whole_Blood	3.89
rs17211699	6	32626036	SKIV2L	ENSG00000204351.7	6	31926888	31937532	Artery_Tibial	6.73425e-07	0.000317763	0.4438	GM12878_Rao2014, HeLa_Rao2014	TRUE	688504	38.68	Pituitary	65.06	Brain_Amygdala	11.46
rs17211699	6	32626036	HLA-DRB1	ENSG00000196126.6	6	32546546	32557625	Artery_Tibial	3.69887e-10	3.22245e-07	-0.370467	GM12878_Rao2014, HUVEC_Rao2014, HeLa_Rao2014, KBM7_Rao2014, Spleen_Schmitt2016	TRUE	68411	200.8	Cells_EBV-transformed_lymphocytes	1999.5	Cells_Transformed_fibroblasts	1.11
rs17211699	6	32626036	HLA-DRB6	ENSG00000229391.3	6	32520490	32527799	Artery_Tibial	9.28059e-08	5.31191e-05	0.537521	GM12878_Rao2014, HUVEC_Rao2014, KBM7_Rao2014	TRUE	98237	17.52	Cells_EBV-transformed_lymphocytes	145.35	Cells_Transformed_fibroblasts	0.1
rs17211699	6	32626036	HLA-DQB1	ENSG00000179344.12	6	32627244	32636160	Artery_Tibial	1.63489e-05	0.00542223	-0.443242	GM12878_Rao2014, HMEC_Rao2014, HUVEC_Rao2014, HeLa_Rao2014, IMR90_Rao2014, K562_Rao2014, KBM7_Rao2014, NHEK_Rao2014, Pancreas_Schmitt2016, Spleen_Schmitt2016	TRUE	1208	27.34	Cells_EBV-transformed_lymphocytes	598.95	Cells_Transformed_fibroblasts	0.17
rs17211699	6	32626036	HLA-DQB2	ENSG00000232629.4	6	32723875	32731311	Artery_Tibial	1.82788e-06	0.000770144	0.528422	GM12878_Rao2014, HUVEC_Rao2014, IMR90_Rao2014, K562_Rao2014, KBM7_Rao2014, Spleen_Schmitt2016	TRUE	97839	2.53	Cells_EBV-transformed_lymphocytes	59.48	Brain_Cerebellum	0.11
rs17211699	6	32626036	HLA-DQB1-AS1	ENSG00000223534.1	6	32628132	32628506	Artery_Tibial	1.60257e-05	0.00533235	-0.36221	GM12878_Rao2014, HMEC_Rao2014, HUVEC_Rao2014, HeLa_Rao2014, IMR90_Rao2014, K562_Rao2014, KBM7_Rao2014, Pancreas_Schmitt2016, Spleen_Schmitt2016	TRUE	2096	3.33	Spleen	28.16	Brain_Putamen_basal_ganglia	0.2
rs17211699	6	32626036	HLA-DQA1	ENSG00000196735.7	6	32595956	32611429	Artery_Tibial	1.05899e-06	0.000474866	-0.37453	GM12878_Rao2014, HMEC_Rao2014, HUVEC_Rao2014, HeLa_Rao2014, IMR90_Rao2014, K562_Rao2014, KBM7_Rao2014, NHEK_Rao2014, Pancreas_Schmitt2016, Spleen_Schmitt2016	TRUE	14607	11.83	Cells_EBV-transformed_lymphocytes	485.15	Cells_Transformed_fibroblasts	0.06
rs17214657	6	33047172	HLA-DPB2	ENSG00000224557.3	6	33080228	33102442	Artery_Tibial	1.35138e-06	0.000588943	0.616984	GM12878_Rao2014, HMEC_Rao2014, HUVEC_Rao2014, HeLa_Rao2014, IMR90_Rao2014, K562_Rao2014, KBM7_Rao2014, NHEK_Rao2014, Pancreas_Schmitt2016, Spleen_Schmitt2016	TRUE	33056	0.06	Cells_EBV-transformed_lymphocytes	2.15	Skin_Not_Sun_Exposed_Suprapubic	0.06
rs1893217	18	12809339	RP11-973H7.1	ENSG00000260302.1	18	12774650	12775922	Artery_Tibial	6.34121e-28	3.00311e-24	1.01951	GM12878_Rao2014, HUVEC_Rao2014, HeLa_Rao2014, IMR90_Rao2014, K562_Rao2014, Spleen_Schmitt2016	TRUE	33417	0.18	Testis	4.58	Brain_Putamen_basal_ganglia	0.04
rs193778	16	11351210	RMI2	ENSG00000175643.7	16	11343506	11445619	Artery_Tibial	0.000206014	0.0473088	-0.283081	GM12878_Rao2014, HMEC_Rao2014, HUVEC_Rao2014, HeLa_Rao2014, IMR90_Rao2014, K562_Rao2014, KBM7_Rao2014, NHEK_Rao2014, Pancreas_Schmitt2016, Spleen_Schmitt2016	TRUE	0	0.37	Cells_EBV-transformed_lymphocytes	28.63	Brain_Cerebellar_Hemisphere	0.18
rs1980493	6	32363214	MICB	ENSG00000204516.5	6	31462658	31478901	Artery_Tibial	1.6338e-05	0.00541961	0.40996	HMEC_Rao2014, KBM7_Rao2014	TRUE	884313	2.92	Cells_EBV-transformed_lymphocytes	33.44	Muscle_Skeletal	0.43
rs1980493	6	32363214	HLA-DQA2	ENSG00000237541.3	6	32709119	32714992	Artery_Tibial	1.18766e-05	0.00410015	-0.465544	GM12878_Rao2014, IMR90_Rao2014, K562_Rao2014, KBM7_Rao2014, NHEK_Rao2014, Pancreas_Schmitt2016, Spleen_Schmitt2016	TRUE	345905	3.88	Cells_EBV-transformed_lymphocytes	159.1	Brain_Cerebellum	0.14
rs1980493	6	32363214	HLA-DMA	ENSG00000204257.10	6	32916390	32936871	Artery_Tibial	1.67637e-05	0.00554561	0.189482	GM12878_Rao2014, HUVEC_Rao2014, K562_Rao2014, KBM7_Rao2014	TRUE	553176	28.17	Cells_EBV-transformed_lymphocytes	256.5	Brain_Cerebellum	5.44
rs1980493	6	32363214	TTC9	ENSG00000133985.2	14	71108504	71142077	Artery_Tibial	0.000205226	0.0471967	-0.277211	IMR90_Rao2014, KBM7_Rao2014	FALSE	NA	0.74	Esophagus_Mucosa	81.2	Cells_Transformed_fibroblasts	0.12
rs2153977	1	114080070	MAGI3	ENSG00000081026.14	1	113933371	114228545	Artery_Tibial	2.94342e-05	0.00914024	-0.184305	GM12878_Rao2014, HMEC_Rao2014, HUVEC_Rao2014, HeLa_Rao2014, IMR90_Rao2014, K562_Rao2014, KBM7_Rao2014, NHEK_Rao2014, Pancreas_Schmitt2016, Spleen_Schmitt2016	TRUE	0	5.66	Thyroid	13.02	Whole_Blood	0.3
rs2165738	2	24692808	CENPO	ENSG00000138092.6	2	25016252	25045245	Artery_Tibial	3.14773e-07	0.000160153	-0.224245	GM12878_Rao2014, HMEC_Rao2014, HUVEC_Rao2014, HeLa_Rao2014, IMR90_Rao2014, K562_Rao2014, KBM7_Rao2014, Pancreas_Schmitt2016, Spleen_Schmitt2016	TRUE	323444	4.48	Cells_EBV-transformed_lymphocytes	20.73	Pancreas	1.25
rs2165738	2	24692808	ADCY3	ENSG00000138031.10	2	25042038	25142708	Artery_Tibial	6.53146e-07	0.000308917	-0.213784	GM12878_Rao2014, HMEC_Rao2014, HUVEC_Rao2014, HeLa_Rao2014, IMR90_Rao2014, K562_Rao2014, KBM7_Rao2014, NHEK_Rao2014, Pancreas_Schmitt2016, Spleen_Schmitt2016	TRUE	349230	42.32	Nerve_Tibial	107.35	Liver	1.28
rs2251396	6	31364706	MICA	ENSG00000204520.8	6	31371356	31383092	Artery_Tibial	6.59785e-16	1.17789e-12	0.476143	GM12878_Rao2014, HMEC_Rao2014, HUVEC_Rao2014, HeLa_Rao2014, IMR90_Rao2014, K562_Rao2014, KBM7_Rao2014, NHEK_Rao2014, Pancreas_Schmitt2016, Spleen_Schmitt2016	TRUE	6650	86.4	Ovary	101.4	Brain_Hippocampus	6.07
rs2251396	6	31364706	PSORS1C1	ENSG00000204540.6	6	31082527	31107869	Artery_Tibial	2.94082e-06	0.00117752	-0.363071	GM12878_Rao2014, HUVEC_Rao2014, HeLa_Rao2014, IMR90_Rao2014, K562_Rao2014, KBM7_Rao2014, NHEK_Rao2014, Spleen_Schmitt2016	TRUE	256837	2.17	Testis	46.73	Liver	0.05
rs2289702	15	79237292	CTSH	ENSG00000103811.11	15	79213400	79241916	Artery_Tibial	3.9468e-27	1.77639e-23	-0.515157	GM12878_Rao2014, HMEC_Rao2014, HUVEC_Rao2014, HeLa_Rao2014, IMR90_Rao2014, K562_Rao2014, KBM7_Rao2014, NHEK_Rao2014, Pancreas_Schmitt2016, Spleen_Schmitt2016	TRUE	0	14.79	Cells_EBV-transformed_lymphocytes	256.7	Cells_Transformed_fibroblasts	3.96
rs2289702	15	79237292	POLR2M	ENSG00000255529.3	15	57998253	58074960	Artery_Tibial	0.000205652	0.0472773	-0.19181	IMR90_Rao2014, Spleen_Schmitt2016	FALSE	21162332	26.65	Uterus	31.43	Whole_Blood	2.25
rs2290400	17	38066239	GSDMA	ENSG00000167914.6	17	38119226	38134019	Artery_Tibial	1.74826e-09	1.36624e-06	0.358602	GM12878_Rao2014, HMEC_Rao2014, HUVEC_Rao2014, HeLa_Rao2014, IMR90_Rao2014, K562_Rao2014, KBM7_Rao2014, NHEK_Rao2014, Spleen_Schmitt2016	TRUE	52987	0.18	Skin_Sun_Exposed_Lower_leg	93.09	Pancreas	0.04
rs2290400	17	38066239	RP11-387H17.4	ENSG00000264968.1	17	38083995	38095854	Artery_Tibial	3.38764e-07	0.000170921	0.300357	GM12878_Rao2014, HMEC_Rao2014, HUVEC_Rao2014, HeLa_Rao2014, IMR90_Rao2014, K562_Rao2014, KBM7_Rao2014, NHEK_Rao2014, Pancreas_Schmitt2016, Spleen_Schmitt2016	TRUE	17756	0.5	Testis	9.67	Adrenal_Gland	0.07
rs2290400	17	38066239	NASP	ENSG00000132780.12	1	46049518	46084566	Artery_Tibial	0.000106752	0.0275553	0.114187	GM12878_Rao2014, HeLa_Rao2014	FALSE	NA	39.49	Testis	105.4	Pancreas	11.01
rs2292239	12	56482179	RPS26	ENSG00000197728.5	12	56435637	56438116	Artery_Tibial	3.80629e-60	7.19164e-56	-0.899429	GM12878_Rao2014, HeLa_Rao2014, Pancreas_Schmitt2016	TRUE	44063	440.5	Ovary	981	Brain_Hippocampus	132.3
rs2292239	12	56482179	SUOX	ENSG00000139531.8	12	56390964	56400425	Artery_Tibial	1.53075e-10	1.40158e-07	0.253056	GM12878_Rao2014, HeLa_Rao2014, IMR90_Rao2014, K562_Rao2014, Pancreas_Schmitt2016, Spleen_Schmitt2016	TRUE	81754	16.22	Adrenal_Gland	30.88	Whole_Blood	3.89
rs2304256	19	10475651	TYK2	ENSG00000105397.9	19	10461209	10491352	Artery_Tibial	8.33098e-06	0.0029905	0.107259	GM12878_Rao2014, HMEC_Rao2014, HUVEC_Rao2014, HeLa_Rao2014, IMR90_Rao2014, K562_Rao2014, KBM7_Rao2014, NHEK_Rao2014, Pancreas_Schmitt2016, Spleen_Schmitt2016	TRUE	0	30.21	Spleen	104.45	Brain_Putamen_basal_ganglia	12.71
rs2395029	6	31431779	MICB	ENSG00000204516.5	6	31462658	31478901	Artery_Tibial	4.88108e-05	0.0141497	-0.59381	GM12878_Rao2014, HMEC_Rao2014, HUVEC_Rao2014, HeLa_Rao2014, IMR90_Rao2014, K562_Rao2014, KBM7_Rao2014, NHEK_Rao2014, Pancreas_Schmitt2016, Spleen_Schmitt2016	TRUE	30879	2.92	Cells_EBV-transformed_lymphocytes	33.44	Muscle_Skeletal	0.43
rs2395029	6	31431779	RNF5	ENSG00000204308.6	6	32146131	32151657	Artery_Tibial	9.46593e-05	0.0248871	-0.299178	GM12878_Rao2014, K562_Rao2014, KBM7_Rao2014	TRUE	714352	88.98	Nerve_Tibial	105.5	Pancreas	22.8
rs2395029	6	31431779	XXbac-BPG181B23.7	ENSG00000272221.1	6	31362066	31363272	Artery_Tibial	4.63468e-08	2.80311e-05	-0.923664	GM12878_Rao2014, HUVEC_Rao2014, K562_Rao2014, KBM7_Rao2014, Pancreas_Schmitt2016, Spleen_Schmitt2016	TRUE	68507	6.45	Ovary	11.24	Brain_Hippocampus	0.84
rs2395029	6	31431779	HLA-L	ENSG00000243753.1	6	30227361	30234728	Artery_Tibial	2.3334e-05	0.00742395	0.532846	GM12878_Rao2014, K562_Rao2014	FALSE	1197051	2.19	Cells_EBV-transformed_lymphocytes	10.57	Muscle_Skeletal	0.47
rs2523989	6	30078274	HCG4	ENSG00000176998.3	6	29758816	29760213	Artery_Tibial	1.23713e-05	0.00425797	-0.397161	GM12878_Rao2014, Spleen_Schmitt2016	TRUE	318061	0.48	Pituitary	15.15	Cells_EBV-transformed_lymphocytes	0.3
rs2523989	6	30078274	HLA-K	ENSG00000230795.2	6	29894955	29897009	Artery_Tibial	3.04441e-05	0.00940093	-0.435287	GM12878_Rao2014, K562_Rao2014, Pancreas_Schmitt2016	TRUE	181265	9.84	Ovary	28.52	Muscle_Skeletal	1.61
rs2523989	6	30078274	HLA-F-AS1	ENSG00000214922.5	6	29702805	29716770	Artery_Tibial	6.43091e-06	0.0023752	0.276285	GM12878_Rao2014, K562_Rao2014, KBM7_Rao2014, Spleen_Schmitt2016	TRUE	361504	2.51	Uterus	4.52	Muscle_Skeletal	0.31
rs2523989	6	30078274	PPP1R18	ENSG00000146112.7	6	30644166	30655672	Artery_Tibial	8.55845e-05	0.0228894	-0.160244	GM12878_Rao2014, HMEC_Rao2014, KBM7_Rao2014	TRUE	565892	74.01	Whole_Blood	241.1	Brain_Putamen_basal_ganglia	4.8
rs2523989	6	30078274	ZNRD1-AS1	ENSG00000204623.4	6	29968788	30029030	Artery_Tibial	1.19767e-08	8.08476e-06	-0.21203	GM12878_Rao2014, HMEC_Rao2014, HUVEC_Rao2014, HeLa_Rao2014, IMR90_Rao2014, K562_Rao2014, KBM7_Rao2014, NHEK_Rao2014, Pancreas_Schmitt2016, Spleen_Schmitt2016	TRUE	49244	1.82	Testis	9.31	Whole_Blood	0.31
rs2523989	6	30078274	ZFP57	ENSG00000204644.5	6	29640169	29648887	Artery_Tibial	1.06665e-05	0.00372421	0.465936	GM12878_Rao2014, HUVEC_Rao2014, K562_Rao2014	TRUE	429387	0.42	Brain_Spinal_cord_cervical_c-1	17.98	Liver	0.02
rs2523989	6	30078274	MICB	ENSG00000204516.5	6	31462658	31478901	Artery_Tibial	0.000155361	0.0374933	0.328628	GM12878_Rao2014, HUVEC_Rao2014	FALSE	1384384	2.92	Cells_EBV-transformed_lymphocytes	33.44	Muscle_Skeletal	0.43
rs2523989	6	30078274	HLA-DQB1	ENSG00000179344.12	6	32627244	32636160	Artery_Tibial	1.30462e-05	0.00445474	-0.344975	GM12878_Rao2014, KBM7_Rao2014	FALSE	2548970	27.34	Cells_EBV-transformed_lymphocytes	598.95	Cells_Transformed_fibroblasts	0.17
rs2524277	6	31407578	SKIV2L	ENSG00000204351.7	6	31926888	31937532	Artery_Tibial	2.22295e-07	0.000117075	0.521144	GM12878_Rao2014, HMEC_Rao2014, KBM7_Rao2014, NHEK_Rao2014	TRUE	519310	38.68	Pituitary	65.06	Brain_Amygdala	11.46
rs2524277	6	31407578	ATP6V1G2	ENSG00000213760.6	6	31512239	31514625	Artery_Tibial	7.58144e-06	0.00275195	0.49992	GM12878_Rao2014, IMR90_Rao2014, Pancreas_Schmitt2016	TRUE	104661	2.96	Brain_Cerebellar_Hemisphere	1030.5	Pancreas	0.44
rs2524277	6	31407578	HCG18	ENSG00000231074.4	6	30255174	30294927	Artery_Tibial	8.48513e-06	0.00304223	0.436229	GM12878_Rao2014, K562_Rao2014, KBM7_Rao2014, NHEK_Rao2014, Spleen_Schmitt2016	FALSE	1112651	4.59	Pituitary	11.04	Whole_Blood	1.39
rs2542151	18	12779946	RP11-973H7.1	ENSG00000260302.1	18	12774650	12775922	Artery_Tibial	2.95626e-33	1.90824e-29	-1.0271	GM12878_Rao2014, HMEC_Rao2014, HUVEC_Rao2014, HeLa_Rao2014, IMR90_Rao2014, K562_Rao2014, KBM7_Rao2014, NHEK_Rao2014, Pancreas_Schmitt2016, Spleen_Schmitt2016	TRUE	4024	0.18	Testis	4.58	Brain_Putamen_basal_ganglia	0.04
rs2664170	X	153945601	TMLHE	ENSG00000185973.6	X	154719776	154899605	Artery_Tibial	1.63109e-06	0.000696944	-0.207074	GM12878_Rao2014, HMEC_Rao2014, IMR90_Rao2014, K562_Rao2014, KBM7_Rao2014, NHEK_Rao2014, Pancreas_Schmitt2016	TRUE	774175	6.73	Cells_EBV-transformed_lymphocytes	7.7	Testis	1.6
rs2738774	20	62269337	RTEL1	ENSG00000258366.3	20	62289163	62327606	Artery_Tibial	1.34764e-10	1.24523e-07	-0.247333	GM12878_Rao2014, HeLa_Rao2014, IMR90_Rao2014, K562_Rao2014, Pancreas_Schmitt2016, Spleen_Schmitt2016	TRUE	19826	25.92	Brain_Cerebellum	64.85	Heart_Left_Ventricle	4.47
rs2793108	10	31379104	ZNF438	ENSG00000183621.11	10	31109136	31320866	Artery_Tibial	1.33534e-05	0.00454852	0.160153	GM12878_Rao2014, HMEC_Rao2014, HUVEC_Rao2014, HeLa_Rao2014, IMR90_Rao2014, K562_Rao2014, KBM7_Rao2014, NHEK_Rao2014, Pancreas_Schmitt2016, Spleen_Schmitt2016	TRUE	58238	14.74	Whole_Blood	18.8	Pancreas	1.54
rs2793108	10	31379104	RP11-192P3.4	ENSG00000272381.1	10	31476812	31550839	Artery_Tibial	4.66107e-06	0.00178175	-0.299129	GM12878_Rao2014, HMEC_Rao2014, HUVEC_Rao2014, HeLa_Rao2014, IMR90_Rao2014, K562_Rao2014, KBM7_Rao2014, NHEK_Rao2014, Pancreas_Schmitt2016, Spleen_Schmitt2016	TRUE	97708	0.2	Nerve_Tibial	1.23	Stomach	0.03
rs2857595	6	31568468	PPP1R18	ENSG00000146112.7	6	30644166	30655672	Artery_Tibial	0.000152107	0.0368649	-0.142081	HeLa_Rao2014, KBM7_Rao2014, Spleen_Schmitt2016	TRUE	912796	74.01	Whole_Blood	241.1	Brain_Putamen_basal_ganglia	4.8
rs2857595	6	31568468	AGER	ENSG00000204305.9	6	32148745	32152101	Artery_Tibial	0.000178296	0.0420108	0.1643	GM12878_Rao2014, K562_Rao2014, Pancreas_Schmitt2016	TRUE	580277	9.91	Lung	1093	Muscle_Skeletal	2.04
rs2872507	17	38040762	GSDMA	ENSG00000167914.6	17	38119226	38134019	Artery_Tibial	4.39576e-11	4.3465e-08	0.393109	GM12878_Rao2014, HMEC_Rao2014, HUVEC_Rao2014, HeLa_Rao2014, IMR90_Rao2014, K562_Rao2014, KBM7_Rao2014, Pancreas_Schmitt2016, Spleen_Schmitt2016	TRUE	78464	0.18	Skin_Sun_Exposed_Lower_leg	93.09	Pancreas	0.04
rs2872507	17	38040762	MED24	ENSG00000008838.13	17	38175350	38217468	Artery_Tibial	7.38805e-06	0.00268605	0.200078	GM12878_Rao2014, HMEC_Rao2014, HUVEC_Rao2014, HeLa_Rao2014, IMR90_Rao2014, K562_Rao2014, KBM7_Rao2014, NHEK_Rao2014, Pancreas_Schmitt2016, Spleen_Schmitt2016	TRUE	134588	32.65	Brain_Cerebellum	73.3	Whole_Blood	8.36
rs2872507	17	38040762	RP11-387H17.4	ENSG00000264968.1	17	38083995	38095854	Artery_Tibial	0.000135172	0.0334533	0.228314	GM12878_Rao2014, HMEC_Rao2014, HUVEC_Rao2014, HeLa_Rao2014, IMR90_Rao2014, K562_Rao2014, KBM7_Rao2014, NHEK_Rao2014, Spleen_Schmitt2016	TRUE	43233	0.5	Testis	9.67	Adrenal_Gland	0.07
rs2872507	17	38040762	ACLY	ENSG00000131473.12	17	40023161	40086795	Artery_Tibial	0.000109384	0.0280709	-0.0906432	GM12878_Rao2014, HMEC_Rao2014, K562_Rao2014, Pancreas_Schmitt2016, Spleen_Schmitt2016	FALSE	1982399	54.96	Cells_Transformed_fibroblasts	157.3	Heart_Left_Ventricle	10.33
rs3129889	6	32413544	HLA-DRB1	ENSG00000196126.6	6	32546546	32557625	Artery_Tibial	2.52986e-09	1.924e-06	-0.28216	GM12878_Rao2014, K562_Rao2014, Pancreas_Schmitt2016, Spleen_Schmitt2016	TRUE	133002	200.8	Cells_EBV-transformed_lymphocytes	1999.5	Cells_Transformed_fibroblasts	1.11
rs3129889	6	32413544	HLA-DRB6	ENSG00000229391.3	6	32520490	32527799	Artery_Tibial	9.88236e-28	4.60796e-24	0.819578	GM12878_Rao2014, HUVEC_Rao2014, HeLa_Rao2014, IMR90_Rao2014, K562_Rao2014, KBM7_Rao2014, Spleen_Schmitt2016	TRUE	106946	17.52	Cells_EBV-transformed_lymphocytes	145.35	Cells_Transformed_fibroblasts	0.1
rs3129889	6	32413544	HLA-DRB5	ENSG00000198502.5	6	32485120	32498064	Artery_Tibial	4.12644e-43	4.22863e-39	-1.09318	GM12878_Rao2014, K562_Rao2014, Pancreas_Schmitt2016	TRUE	71576	42.46	Cells_EBV-transformed_lymphocytes	433.05	Cells_Transformed_fibroblasts	0.28
rs3129889	6	32413544	HLA-DQB1	ENSG00000179344.12	6	32627244	32636160	Artery_Tibial	2.03008e-14	3.10999e-11	-0.609285	GM12878_Rao2014, HeLa_Rao2014, K562_Rao2014, KBM7_Rao2014, Pancreas_Schmitt2016, Spleen_Schmitt2016	TRUE	213700	27.34	Cells_EBV-transformed_lymphocytes	598.95	Cells_Transformed_fibroblasts	0.17
rs3129889	6	32413544	HLA-DQA2	ENSG00000237541.3	6	32709119	32714992	Artery_Tibial	1.29437e-05	0.00442225	0.437882	GM12878_Rao2014, HUVEC_Rao2014, HeLa_Rao2014, IMR90_Rao2014, K562_Rao2014, KBM7_Rao2014	TRUE	295575	3.88	Cells_EBV-transformed_lymphocytes	159.1	Brain_Cerebellum	0.14
rs3135002	6	32668438	HLA-DRB6	ENSG00000229391.3	6	32520490	32527799	Artery_Tibial	1.488e-21	4.3392e-18	0.603476	GM12878_Rao2014	TRUE	140639	17.52	Cells_EBV-transformed_lymphocytes	145.35	Cells_Transformed_fibroblasts	0.1
rs3135002	6	32668438	HLA-DQB1	ENSG00000179344.12	6	32627244	32636160	Artery_Tibial	7.01534e-36	5.23649e-32	-0.765016	GM12878_Rao2014, HeLa_Rao2014, K562_Rao2014, KBM7_Rao2014, NHEK_Rao2014, Pancreas_Schmitt2016	TRUE	32278	27.34	Cells_EBV-transformed_lymphocytes	598.95	Cells_Transformed_fibroblasts	0.17
rs3135002	6	32668438	HLA-DQB2	ENSG00000232629.4	6	32723875	32731311	Artery_Tibial	2.51015e-15	4.23929e-12	0.56031	GM12878_Rao2014, HUVEC_Rao2014, IMR90_Rao2014, K562_Rao2014, KBM7_Rao2014, NHEK_Rao2014, Pancreas_Schmitt2016	TRUE	55437	2.53	Cells_EBV-transformed_lymphocytes	59.48	Brain_Cerebellum	0.11
rs3135002	6	32668438	HLA-DRB1	ENSG00000196126.6	6	32546546	32557625	Artery_Tibial	1.5227e-07	8.33663e-05	-0.206418	GM12878_Rao2014, HUVEC_Rao2014, K562_Rao2014, Spleen_Schmitt2016	TRUE	110813	200.8	Cells_EBV-transformed_lymphocytes	1999.5	Cells_Transformed_fibroblasts	1.11
rs3135002	6	32668438	HLA-DQB1-AS1	ENSG00000223534.1	6	32628132	32628506	Artery_Tibial	7.98287e-25	2.99165e-21	-0.533046	GM12878_Rao2014, NHEK_Rao2014	TRUE	39932	3.33	Spleen	28.16	Brain_Putamen_basal_ganglia	0.2
rs3135002	6	32668438	HLA-DQA1	ENSG00000196735.7	6	32595956	32611429	Artery_Tibial	1.94098e-09	1.50348e-06	-0.300795	GM12878_Rao2014, HMEC_Rao2014, HeLa_Rao2014, IMR90_Rao2014, KBM7_Rao2014, NHEK_Rao2014, Spleen_Schmitt2016	TRUE	57009	11.83	Cells_EBV-transformed_lymphocytes	485.15	Cells_Transformed_fibroblasts	0.06
rs3135002	6	32668438	HLA-DQA2	ENSG00000237541.3	6	32709119	32714992	Artery_Tibial	1.27129e-08	8.5404e-06	0.466737	GM12878_Rao2014, HUVEC_Rao2014, IMR90_Rao2014, K562_Rao2014, Pancreas_Schmitt2016	TRUE	40681	3.88	Cells_EBV-transformed_lymphocytes	159.1	Brain_Cerebellum	0.14
rs34593439	15	79234956	CTSH	ENSG00000103811.11	15	79213400	79241916	Artery_Tibial	1.2084e-24	4.43692e-21	-0.474413	GM12878_Rao2014, HMEC_Rao2014, HUVEC_Rao2014, HeLa_Rao2014, IMR90_Rao2014, K562_Rao2014, KBM7_Rao2014, NHEK_Rao2014, Pancreas_Schmitt2016, Spleen_Schmitt2016	TRUE	0	14.79	Cells_EBV-transformed_lymphocytes	256.7	Cells_Transformed_fibroblasts	3.96
rs3761980	6	35993905	SLC26A8	ENSG00000112053.9	6	35911291	35992645	Artery_Tibial	3.76558e-13	4.92085e-10	0.694122	GM12878_Rao2014, HMEC_Rao2014, HUVEC_Rao2014, HeLa_Rao2014, IMR90_Rao2014, K562_Rao2014, KBM7_Rao2014, NHEK_Rao2014, Pancreas_Schmitt2016, Spleen_Schmitt2016	TRUE	1260	0.08	Testis	63.01	Heart_Atrial_Appendage	0.07
rs3761980	6	35993905	MAPK13	ENSG00000156711.12	6	36095586	36107842	Artery_Tibial	2.87118e-06	0.00115116	0.314209	GM12878_Rao2014, HMEC_Rao2014, HUVEC_Rao2014, HeLa_Rao2014, IMR90_Rao2014, K562_Rao2014, Pancreas_Schmitt2016	TRUE	101681	2.62	Esophagus_Mucosa	108.3	Muscle_Skeletal	0.55
rs3764021	12	9833627	CLECL1	ENSG00000184293.3	12	9868456	9885895	Artery_Tibial	3.29e-11	3.32823e-08	-0.406392	GM12878_Rao2014, HMEC_Rao2014, HUVEC_Rao2014, HeLa_Rao2014, IMR90_Rao2014, K562_Rao2014, KBM7_Rao2014, NHEK_Rao2014, Spleen_Schmitt2016	TRUE	34829	0.13	Cells_EBV-transformed_lymphocytes	56.15	Brain_Anterior_cingulate_cortex_BA24	0.04
rs3764021	12	9833627	RP11-705C15.2	ENSG00000256594.3	12	9787188	9811008	Artery_Tibial	6.68288e-05	0.0185261	0.18581	GM12878_Rao2014, HMEC_Rao2014, HUVEC_Rao2014, HeLa_Rao2014, IMR90_Rao2014, K562_Rao2014, KBM7_Rao2014, NHEK_Rao2014, Pancreas_Schmitt2016, Spleen_Schmitt2016	TRUE	22619	3.74	Cells_EBV-transformed_lymphocytes	14.85	Brain_Cerebellar_Hemisphere	0.37
rs3764021	12	9833627	RP11-75L1.2	ENSG00000213443.2	12	9848414	9848823	Artery_Tibial	0.00017699	0.0417465	-0.16634	GM12878_Rao2014, HMEC_Rao2014, IMR90_Rao2014, K562_Rao2014, KBM7_Rao2014, Spleen_Schmitt2016	TRUE	14787	10.02	Cells_EBV-transformed_lymphocytes	140.45	Muscle_Skeletal	2.25
rs3825932	15	79235445	ADAMTS7	ENSG00000136378.10	15	79051545	79103773	Artery_Tibial	2.07289e-06	0.000860384	0.183664	GM12878_Rao2014, HUVEC_Rao2014, HeLa_Rao2014, IMR90_Rao2014, K562_Rao2014, KBM7_Rao2014, Spleen_Schmitt2016	TRUE	131672	11.76	Heart_Atrial_Appendage	31.43	Whole_Blood	0.09
rs402072	19	47219121	PRKD2	ENSG00000105287.8	19	47177532	47220384	Artery_Tibial	1.4747e-18	3.34358e-15	0.308429	GM12878_Rao2014, HMEC_Rao2014, HUVEC_Rao2014, HeLa_Rao2014, IMR90_Rao2014, K562_Rao2014, KBM7_Rao2014, NHEK_Rao2014, Pancreas_Schmitt2016, Spleen_Schmitt2016	TRUE	0	21.34	Spleen	83.45	Brain_Cerebellar_Hemisphere	2.44
rs402072	19	47219121	FKRP	ENSG00000181027.6	19	47249303	47280231	Artery_Tibial	1.52344e-14	2.36581e-11	0.446441	GM12878_Rao2014, HMEC_Rao2014, HUVEC_Rao2014, HeLa_Rao2014, IMR90_Rao2014, K562_Rao2014, KBM7_Rao2014, NHEK_Rao2014, Pancreas_Schmitt2016, Spleen_Schmitt2016	TRUE	30182	14.95	Pituitary	19.84	Whole_Blood	3.12
rs416603	16	11364078	RMI2	ENSG00000175643.7	16	11343506	11445619	Artery_Tibial	4.73757e-24	1.65253e-20	0.577333	GM12878_Rao2014, HMEC_Rao2014, HUVEC_Rao2014, HeLa_Rao2014, IMR90_Rao2014, K562_Rao2014, KBM7_Rao2014, NHEK_Rao2014, Pancreas_Schmitt2016, Spleen_Schmitt2016	TRUE	0	0.37	Cells_EBV-transformed_lymphocytes	28.63	Brain_Cerebellar_Hemisphere	0.18
rs425105	19	47208480	PRKD2	ENSG00000105287.8	19	47177532	47220384	Artery_Tibial	5.86641e-17	1.15035e-13	0.288447	GM12878_Rao2014, HMEC_Rao2014, HUVEC_Rao2014, HeLa_Rao2014, IMR90_Rao2014, K562_Rao2014, KBM7_Rao2014, NHEK_Rao2014, Pancreas_Schmitt2016, Spleen_Schmitt2016	TRUE	0	21.34	Spleen	83.45	Brain_Cerebellar_Hemisphere	2.44
rs425105	19	47208480	FKRP	ENSG00000181027.6	19	47249303	47280231	Artery_Tibial	2.56976e-14	3.89075e-11	0.432793	GM12878_Rao2014, HeLa_Rao2014, IMR90_Rao2014, K562_Rao2014, KBM7_Rao2014, NHEK_Rao2014, Pancreas_Schmitt2016, Spleen_Schmitt2016	TRUE	40823	14.95	Pituitary	19.84	Whole_Blood	3.12
rs45450798	18	12792939	RP11-973H7.1	ENSG00000260302.1	18	12774650	12775922	Artery_Tibial	1.21151e-26	5.33052e-23	0.999232	GM12878_Rao2014, HMEC_Rao2014, IMR90_Rao2014, KBM7_Rao2014, NHEK_Rao2014, Pancreas_Schmitt2016, Spleen_Schmitt2016	TRUE	17017	0.18	Testis	4.58	Brain_Putamen_basal_ganglia	0.04
rs4625	3	49572139	IP6K2	ENSG00000068745.10	3	48725436	48777786	Artery_Tibial	2.92801e-07	0.000150426	-0.162273	GM12878_Rao2014, HUVEC_Rao2014, KBM7_Rao2014, Spleen_Schmitt2016	TRUE	794353	26.93	Brain_Cerebellum	92.76	Muscle_Skeletal	8.46
rs4625	3	49572139	MST1	ENSG00000173531.11	3	49721397	49726931	Artery_Tibial	8.84298e-05	0.0235255	0.167545	GM12878_Rao2014, IMR90_Rao2014, K562_Rao2014, KBM7_Rao2014, Spleen_Schmitt2016	TRUE	149258	5.68	Liver	395.8	Heart_Left_Ventricle	1.47
rs4625	3	49572139	AMT	ENSG00000145020.10	3	49454211	49460186	Artery_Tibial	8.23754e-13	1.03116e-09	0.210935	GM12878_Rao2014, HMEC_Rao2014, HeLa_Rao2014, K562_Rao2014, KBM7_Rao2014, Spleen_Schmitt2016	TRUE	111953	31.08	Brain_Cerebellum	78.71	Whole_Blood	5.41
rs4625	3	49572139	UBA7	ENSG00000182179.6	3	49842640	49851379	Artery_Tibial	0.000116031	0.029431	0.0830478	GM12878_Rao2014, HMEC_Rao2014, HUVEC_Rao2014, IMR90_Rao2014, KBM7_Rao2014, Spleen_Schmitt2016	TRUE	270501	47.86	Spleen	147.75	Muscle_Skeletal	5.39
rs4625	3	49572139	CDHR4	ENSG00000187492.4	3	49828165	49837268	Artery_Tibial	0.000195478	0.0453581	-0.160615	GM12878_Rao2014, HMEC_Rao2014, HeLa_Rao2014, K562_Rao2014, KBM7_Rao2014, Spleen_Schmitt2016	TRUE	256026	0.74	Testis	12.36	Brain_Amygdala	0.04
rs4625	3	49572139	RNF123	ENSG00000164068.11	3	49726935	49753910	Artery_Tibial	8.92354e-10	7.2778e-07	-0.190065	GM12878_Rao2014, HMEC_Rao2014, HeLa_Rao2014, IMR90_Rao2014, K562_Rao2014, KBM7_Rao2014, NHEK_Rao2014, Spleen_Schmitt2016	TRUE	154796	21.76	Muscle_Skeletal	74.31	Brain_Substantia_nigra	5.7
rs4625	3	49572139	RBM6	ENSG00000004534.10	3	49977440	50114683	Artery_Tibial	3.59898e-09	2.64718e-06	0.216376	GM12878_Rao2014, HUVEC_Rao2014, HeLa_Rao2014, IMR90_Rao2014, K562_Rao2014, KBM7_Rao2014, Pancreas_Schmitt2016, Spleen_Schmitt2016	TRUE	405301	89.65	Uterus	172.9	Muscle_Skeletal	26.32
rs4625	3	49572139	NICN1	ENSG00000145029.7	3	49460959	49466759	Artery_Tibial	1.97484e-10	1.7848e-07	0.194972	GM12878_Rao2014, HMEC_Rao2014, K562_Rao2014	TRUE	105380	25.87	Brain_Cerebellum	55.21	Whole_Blood	4.98
rs4625	3	49572139	ZNF589	ENSG00000164048.9	3	48282590	48340743	Artery_Tibial	1.30431e-05	0.00445452	0.212968	GM12878_Rao2014, Pancreas_Schmitt2016, Spleen_Schmitt2016	FALSE	1231396	9.79	Spleen	38.84	Liver	2.26
rs4759229	12	56474479	RPS26	ENSG00000197728.5	12	56435637	56438116	Artery_Tibial	5.95654e-59	1.10247e-54	-0.919096	GM12878_Rao2014, HUVEC_Rao2014, HeLa_Rao2014, IMR90_Rao2014, K562_Rao2014, KBM7_Rao2014, Spleen_Schmitt2016	TRUE	36363	440.5	Ovary	981	Brain_Hippocampus	132.3
rs4759229	12	56474479	SUOX	ENSG00000139531.8	12	56390964	56400425	Artery_Tibial	6.27837e-11	6.10612e-08	0.265439	GM12878_Rao2014, HMEC_Rao2014, HUVEC_Rao2014, HeLa_Rao2014, IMR90_Rao2014, K562_Rao2014, KBM7_Rao2014, Pancreas_Schmitt2016, Spleen_Schmitt2016	TRUE	74054	16.22	Adrenal_Gland	30.88	Whole_Blood	3.89
rs4763879	12	9910163	CLECL1	ENSG00000184293.3	12	9868456	9885895	Artery_Tibial	5.39732e-07	0.000259265	0.335561	GM12878_Rao2014, HMEC_Rao2014, HUVEC_Rao2014, HeLa_Rao2014, IMR90_Rao2014, K562_Rao2014, KBM7_Rao2014, Pancreas_Schmitt2016, Spleen_Schmitt2016	TRUE	24268	0.13	Cells_EBV-transformed_lymphocytes	56.15	Brain_Anterior_cingulate_cortex_BA24	0.04
rs478222	2	25301754	CENPO	ENSG00000138092.6	2	25016252	25045245	Artery_Tibial	1.13532e-05	0.00393518	-0.185927	GM12878_Rao2014, HMEC_Rao2014, HeLa_Rao2014, K562_Rao2014, KBM7_Rao2014, Spleen_Schmitt2016	TRUE	256509	4.48	Cells_EBV-transformed_lymphocytes	20.73	Pancreas	1.25
rs478222	2	25301754	ADCY3	ENSG00000138031.10	2	25042038	25142708	Artery_Tibial	7.66156e-05	0.0208442	-0.164455	GM12878_Rao2014, HMEC_Rao2014, HUVEC_Rao2014, HeLa_Rao2014, IMR90_Rao2014, K562_Rao2014, KBM7_Rao2014, NHEK_Rao2014, Pancreas_Schmitt2016, Spleen_Schmitt2016	TRUE	159046	42.32	Nerve_Tibial	107.35	Liver	1.28
rs4788084	16	28539847	RP11-1348G14.4	ENSG00000251417.1	16	28814097	28829149	Artery_Tibial	2.12835e-27	9.67537e-24	-0.644609	IMR90_Rao2014, K562_Rao2014, Spleen_Schmitt2016	TRUE	274250	1.37	Thyroid	2.32	Muscle_Skeletal	0.17
rs4788084	16	28539847	NUPR1	ENSG00000176046.7	16	28548606	28550495	Artery_Tibial	1.39054e-24	5.05453e-21	-0.371529	GM12878_Rao2014, HMEC_Rao2014, HUVEC_Rao2014, HeLa_Rao2014, IMR90_Rao2014, K562_Rao2014, Pancreas_Schmitt2016, Spleen_Schmitt2016	TRUE	8759	367.7	Thyroid	732	Cells_EBV-transformed_lymphocytes	1.28
rs4788084	16	28539847	CCDC101	ENSG00000176476.4	16	28565247	28603111	Artery_Tibial	5.65125e-07	0.000270175	-0.13451	GM12878_Rao2014, HMEC_Rao2014, HUVEC_Rao2014, HeLa_Rao2014, IMR90_Rao2014, K562_Rao2014, KBM7_Rao2014, NHEK_Rao2014, Pancreas_Schmitt2016, Spleen_Schmitt2016	TRUE	25400	45.97	Testis	108.9	Brain_Amygdala	7.95
rs4788084	16	28539847	SULT1A1	ENSG00000196502.7	16	28616903	28634946	Artery_Tibial	8.16046e-06	0.0029386	-0.202859	GM12878_Rao2014, HMEC_Rao2014, IMR90_Rao2014, K562_Rao2014, KBM7_Rao2014, NHEK_Rao2014	TRUE	77056	3.77	Liver	61.62	Cells_EBV-transformed_lymphocytes	0.41
rs4788084	16	28539847	SULT1A2	ENSG00000197165.6	16	28603264	28608430	Artery_Tibial	7.52728e-37	5.98826e-33	0.745191	GM12878_Rao2014, HeLa_Rao2014, IMR90_Rao2014, K562_Rao2014, Pancreas_Schmitt2016, Spleen_Schmitt2016	TRUE	63417	0.18	Small_Intestine_Terminal_Ileum	21.35	Cells_Transformed_fibroblasts	0.06
rs4788084	16	28539847	NPIPB7	ENSG00000233232.2	16	28467693	28481868	Artery_Tibial	1.86014e-15	3.183e-12	-0.536197	Pancreas_Schmitt2016, Spleen_Schmitt2016	TRUE	57979	0.25	Testis	6.42	Cells_Transformed_fibroblasts	0.08
rs4788084	16	28539847	TUFM	ENSG00000178952.4	16	28853732	28857729	Artery_Tibial	5.77365e-26	2.38552e-22	0.312207	HeLa_Rao2014, K562_Rao2014, KBM7_Rao2014	TRUE	313885	120.1	Cells_Transformed_fibroblasts	222.7	Whole_Blood	58.89
rs4820830	22	30531090	THOC5	ENSG00000100296.9	22	29901868	29950243	Artery_Tibial	9.14639e-06	0.00324468	0.281163	GM12878_Rao2014, HMEC_Rao2014, HeLa_Rao2014, IMR90_Rao2014, K562_Rao2014, NHEK_Rao2014, Spleen_Schmitt2016	TRUE	580847	24.91	Uterus	29.74	Brain_Amygdala	2.57
rs4820830	22	30531090	MTMR3	ENSG00000100330.11	22	30279144	30426855	Artery_Tibial	3.18638e-08	1.98747e-05	0.174984	GM12878_Rao2014, HMEC_Rao2014, HUVEC_Rao2014, HeLa_Rao2014, IMR90_Rao2014, K562_Rao2014, KBM7_Rao2014, NHEK_Rao2014, Pancreas_Schmitt2016, Spleen_Schmitt2016	TRUE	104235	26.25	Whole_Blood	62.64	Liver	7.09
rs4820830	22	30531090	NIPSNAP1	ENSG00000184117.7	22	29950797	29977326	Artery_Tibial	1.71781e-05	0.00566925	-0.147057	GM12878_Rao2014, HUVEC_Rao2014, HeLa_Rao2014, IMR90_Rao2014, Spleen_Schmitt2016	TRUE	553764	13.58	Cells_EBV-transformed_lymphocytes	97.28	Muscle_Skeletal	1.8
rs4851256	2	100775044	AFF3	ENSG00000144218.14	2	100162323	100759201	Artery_Tibial	2.48848e-05	0.0078499	0.150844	GM12878_Rao2014, HMEC_Rao2014, HUVEC_Rao2014, HeLa_Rao2014, IMR90_Rao2014, K562_Rao2014, KBM7_Rao2014, NHEK_Rao2014, Pancreas_Schmitt2016, Spleen_Schmitt2016	TRUE	15843	6.61	Brain_Cerebellar_Hemisphere	26.37	Cells_EBV-transformed_lymphocytes	0.09
rs4869313	5	96223879	ERAP2	ENSG00000164308.12	5	96211643	96255420	Artery_Tibial	4.59059e-109	4.16328e-104	-1.12883	GM12878_Rao2014, HMEC_Rao2014, HUVEC_Rao2014, HeLa_Rao2014, IMR90_Rao2014, K562_Rao2014, KBM7_Rao2014, NHEK_Rao2014, Pancreas_Schmitt2016, Spleen_Schmitt2016	TRUE	0	6.26	Cells_EBV-transformed_lymphocytes	36.1	Brain_Cerebellar_Hemisphere	0.75
rs4869313	5	96223879	LNPEP	ENSG00000113441.11	5	96271514	96373219	Artery_Tibial	2.29011e-09	1.75491e-06	-0.132939	GM12878_Rao2014, HMEC_Rao2014, HUVEC_Rao2014, HeLa_Rao2014, IMR90_Rao2014, K562_Rao2014, KBM7_Rao2014, NHEK_Rao2014, Pancreas_Schmitt2016, Spleen_Schmitt2016	TRUE	47635	11.79	Cells_EBV-transformed_lymphocytes	33.14	Liver	1.36
rs5753037	22	30581721	MTMR3	ENSG00000100330.11	22	30279144	30426855	Artery_Tibial	2.97926e-08	1.8731e-05	-0.175201	GM12878_Rao2014, HMEC_Rao2014, HUVEC_Rao2014, HeLa_Rao2014, IMR90_Rao2014, K562_Rao2014, KBM7_Rao2014, NHEK_Rao2014, Pancreas_Schmitt2016, Spleen_Schmitt2016	TRUE	154866	26.25	Whole_Blood	62.64	Liver	7.09
rs5753037	22	30581721	NIPSNAP1	ENSG00000184117.7	22	29950797	29977326	Artery_Tibial	1.66037e-05	0.0054997	0.147192	GM12878_Rao2014, IMR90_Rao2014, K562_Rao2014, KBM7_Rao2014, Pancreas_Schmitt2016	TRUE	604395	13.58	Cells_EBV-transformed_lymphocytes	97.28	Muscle_Skeletal	1.8
rs5753037	22	30581721	THOC5	ENSG00000100296.9	22	29901868	29950243	Artery_Tibial	9.03329e-06	0.00321209	-0.281106	GM12878_Rao2014, HUVEC_Rao2014, HeLa_Rao2014, K562_Rao2014, KBM7_Rao2014, NHEK_Rao2014, Pancreas_Schmitt2016	TRUE	631478	24.91	Uterus	29.74	Brain_Amygdala	2.57
rs5763779	22	30504651	MTMR3	ENSG00000100330.11	22	30279144	30426855	Artery_Tibial	3.40789e-08	2.11617e-05	0.178318	GM12878_Rao2014, HMEC_Rao2014, HUVEC_Rao2014, IMR90_Rao2014, K562_Rao2014, KBM7_Rao2014, NHEK_Rao2014, Pancreas_Schmitt2016, Spleen_Schmitt2016	TRUE	77796	26.25	Whole_Blood	62.64	Liver	7.09
rs5763779	22	30504651	THOC5	ENSG00000100296.9	22	29901868	29950243	Artery_Tibial	1.09461e-06	0.000488152	0.314421	GM12878_Rao2014, HMEC_Rao2014, HeLa_Rao2014, IMR90_Rao2014, K562_Rao2014, KBM7_Rao2014, NHEK_Rao2014, Spleen_Schmitt2016	TRUE	554408	24.91	Uterus	29.74	Brain_Amygdala	2.57
rs5763779	22	30504651	NIPSNAP1	ENSG00000184117.7	22	29950797	29977326	Artery_Tibial	8.76294e-05	0.0233651	-0.137351	GM12878_Rao2014, HUVEC_Rao2014, IMR90_Rao2014, K562_Rao2014, Spleen_Schmitt2016	TRUE	527325	13.58	Cells_EBV-transformed_lymphocytes	97.28	Muscle_Skeletal	1.8
rs579459	9	136154167	SURF1	ENSG00000148290.5	9	136218610	136223552	Artery_Tibial	2.56278e-05	0.00806324	-0.181664	GM12878_Rao2014, IMR90_Rao2014, K562_Rao2014, KBM7_Rao2014, Spleen_Schmitt2016	TRUE	64443	64.45	Thyroid	66.29	Brain_Cerebellum	25.92
rs579459	9	136154167	ABO	ENSG00000175164.9	9	136130951	136150617	Artery_Tibial	2.25701e-05	0.00721509	0.225635	GM12878_Rao2014, HMEC_Rao2014, HUVEC_Rao2014, HeLa_Rao2014, IMR90_Rao2014, K562_Rao2014, KBM7_Rao2014, NHEK_Rao2014, Pancreas_Schmitt2016, Spleen_Schmitt2016	TRUE	3550	0.42	Ovary	39.23	Liver	0.07
rs614226	12	120974509	DYNLL1-AS1	ENSG00000248008.2	12	120928131	120933743	Artery_Tibial	9.46197e-06	0.00334444	0.233068	GM12878_Rao2014, HMEC_Rao2014, HUVEC_Rao2014, HeLa_Rao2014, K562_Rao2014, KBM7_Rao2014, NHEK_Rao2014, Spleen_Schmitt2016	TRUE	40766	5.06	Testis	112.8	Whole_Blood	0.52
rs614226	12	120974509	RNF10	ENSG00000022840.11	12	120971283	121015397	Artery_Tibial	2.9856e-06	0.00119387	-0.127811	GM12878_Rao2014, HMEC_Rao2014, HUVEC_Rao2014, HeLa_Rao2014, IMR90_Rao2014, K562_Rao2014, KBM7_Rao2014, NHEK_Rao2014, Pancreas_Schmitt2016, Spleen_Schmitt2016	TRUE	0	111.4	Whole_Blood	273.8	Pancreas	32.08
rs61839660	10	6094696	VCL	ENSG00000035403.12	10	75757872	75879918	Artery_Tibial	0.000137452	0.0339296	-0.178803	GM12878_Rao2014, Spleen_Schmitt2016	FALSE	69663176	466.2	Artery_Tibial	466.2	Brain_Hippocampus	7.27
rs62131887	19	10587595	TYK2	ENSG00000105397.9	19	10461209	10491352	Artery_Tibial	3.79791e-05	0.0113713	0.094813	GM12878_Rao2014, HMEC_Rao2014, K562_Rao2014, Spleen_Schmitt2016	TRUE	96243	30.21	Spleen	104.45	Brain_Putamen_basal_ganglia	12.71
rs62406889	6	32672213	HLA-DQB1	ENSG00000179344.12	6	32627244	32636160	Artery_Tibial	2.00964e-06	0.000836812	0.550564	GM12878_Rao2014, HeLa_Rao2014, IMR90_Rao2014, K562_Rao2014, KBM7_Rao2014, Pancreas_Schmitt2016	TRUE	36053	27.34	Cells_EBV-transformed_lymphocytes	598.95	Cells_Transformed_fibroblasts	0.17
rs62406889	6	32672213	HLA-DQB2	ENSG00000232629.4	6	32723875	32731311	Artery_Tibial	1.36881e-06	0.000595252	-0.604051	GM12878_Rao2014, HeLa_Rao2014, IMR90_Rao2014, K562_Rao2014, Pancreas_Schmitt2016	TRUE	51662	2.53	Cells_EBV-transformed_lymphocytes	59.48	Brain_Cerebellum	0.11
rs62447205	7	50465829	FIGNL1	ENSG00000132436.7	7	50511831	50518088	Artery_Tibial	8.56174e-06	0.00306727	-0.24289	GM12878_Rao2014, HMEC_Rao2014, IMR90_Rao2014, K562_Rao2014, KBM7_Rao2014, NHEK_Rao2014	TRUE	46002	1.93	Cells_EBV-transformed_lymphocytes	18.48	Whole_Blood	0.36
rs6547853	2	28646800	RP11-373D23.3	ENSG00000270210.1	2	28648812	28649586	Artery_Tibial	9.15446e-05	0.0242369	0.117332	GM12878_Rao2014, HUVEC_Rao2014, HeLa_Rao2014, IMR90_Rao2014, K562_Rao2014, KBM7_Rao2014, NHEK_Rao2014, Pancreas_Schmitt2016, Spleen_Schmitt2016	TRUE	2012	29.81	Artery_Tibial	29.81	Liver	0.25
rs657152	9	136139264	ABO	ENSG00000175164.9	9	136130951	136150617	Artery_Tibial	4.97145e-10	4.24148e-07	0.29174	GM12878_Rao2014, HMEC_Rao2014, HUVEC_Rao2014, HeLa_Rao2014, IMR90_Rao2014, K562_Rao2014, KBM7_Rao2014, NHEK_Rao2014, Pancreas_Schmitt2016, Spleen_Schmitt2016	TRUE	0	0.42	Ovary	39.23	Liver	0.07
rs660895	6	32577379	HLA-DRB6	ENSG00000229391.3	6	32520490	32527799	Artery_Tibial	5.31981e-08	3.17619e-05	0.344742	GM12878_Rao2014	TRUE	49580	17.52	Cells_EBV-transformed_lymphocytes	145.35	Cells_Transformed_fibroblasts	0.1
rs660895	6	32577379	HLA-DQB1	ENSG00000179344.12	6	32627244	32636160	Artery_Tibial	3.719e-06	0.00145412	-0.299158	GM12878_Rao2014, HMEC_Rao2014, HeLa_Rao2014, IMR90_Rao2014, K562_Rao2014, KBM7_Rao2014, Pancreas_Schmitt2016, Spleen_Schmitt2016	TRUE	49865	27.34	Cells_EBV-transformed_lymphocytes	598.95	Cells_Transformed_fibroblasts	0.17
rs660895	6	32577379	HLA-DQB2	ENSG00000232629.4	6	32723875	32731311	Artery_Tibial	3.09459e-10	2.72347e-07	0.43354	GM12878_Rao2014, HeLa_Rao2014, IMR90_Rao2014, K562_Rao2014, KBM7_Rao2014, Pancreas_Schmitt2016, Spleen_Schmitt2016	TRUE	146496	2.53	Cells_EBV-transformed_lymphocytes	59.48	Brain_Cerebellum	0.11
rs660895	6	32577379	HLA-DRB1	ENSG00000196126.6	6	32546546	32557625	Artery_Tibial	3.85417e-09	2.81888e-06	-0.220193	GM12878_Rao2014, HMEC_Rao2014, HUVEC_Rao2014, HeLa_Rao2014, K562_Rao2014, Spleen_Schmitt2016	TRUE	19754	200.8	Cells_EBV-transformed_lymphocytes	1999.5	Cells_Transformed_fibroblasts	1.11
rs660895	6	32577379	HLA-DQA1	ENSG00000196735.7	6	32595956	32611429	Artery_Tibial	8.99447e-09	6.20558e-06	-0.27601	GM12878_Rao2014, HMEC_Rao2014, HUVEC_Rao2014, HeLa_Rao2014, IMR90_Rao2014, K562_Rao2014, KBM7_Rao2014, Pancreas_Schmitt2016, Spleen_Schmitt2016	TRUE	18577	11.83	Cells_EBV-transformed_lymphocytes	485.15	Cells_Transformed_fibroblasts	0.06
rs660895	6	32577379	HLA-DQA2	ENSG00000237541.3	6	32709119	32714992	Artery_Tibial	7.64407e-43	7.70282e-39	0.959364	GM12878_Rao2014, Pancreas_Schmitt2016	TRUE	131740	3.88	Cells_EBV-transformed_lymphocytes	159.1	Brain_Cerebellum	0.14
rs7221109	17	38770285	SMARCE1	ENSG00000073584.14	17	38781214	38804760	Artery_Tibial	1.08355e-38	9.40373e-35	-0.359156	GM12878_Rao2014, HMEC_Rao2014, HUVEC_Rao2014, HeLa_Rao2014, IMR90_Rao2014, K562_Rao2014, KBM7_Rao2014, NHEK_Rao2014, Pancreas_Schmitt2016, Spleen_Schmitt2016	TRUE	10929	43.84	Uterus	56.04	Whole_Blood	7.45
rs72848653	6	29836601	HCG4B	ENSG00000227262.3	6	29893760	29894750	Artery_Tibial	2.64401e-09	2.00745e-06	-0.689167	GM12878_Rao2014, IMR90_Rao2014	TRUE	57159	0.59	Ovary	2.59	Brain_Hippocampus	0.14
rs72848653	6	29836601	HLA-K	ENSG00000230795.2	6	29894955	29897009	Artery_Tibial	1.06785e-12	1.32483e-09	-0.786377	GM12878_Rao2014, HMEC_Rao2014, HeLa_Rao2014, IMR90_Rao2014, K562_Rao2014, NHEK_Rao2014	TRUE	58354	9.84	Ovary	28.52	Muscle_Skeletal	1.61
rs72848653	6	29836601	HLA-G	ENSG00000204632.7	6	29794744	29798902	Artery_Tibial	5.12133e-07	0.000247515	0.502402	GM12878_Rao2014, HUVEC_Rao2014, HeLa_Rao2014, IMR90_Rao2014, K562_Rao2014, Spleen_Schmitt2016	TRUE	37699	2.33	Pituitary	27.78	Brain_Cerebellar_Hemisphere	0.33
rs72848653	6	29836601	HLA-F	ENSG00000204642.9	6	29690552	29706305	Artery_Tibial	3.67211e-05	0.0110421	-0.198703	GM12878_Rao2014, HeLa_Rao2014, IMR90_Rao2014, K562_Rao2014, KBM7_Rao2014, Spleen_Schmitt2016	TRUE	130296	32.06	Spleen	239.6	Cells_Transformed_fibroblasts	3.3
rs72848653	6	29836601	HLA-W	ENSG00000235290.1	6	29924373	29926347	Artery_Tibial	6.56974e-14	9.49515e-11	0.802694	GM12878_Rao2014	TRUE	87772	1.05	Whole_Blood	12	Brain_Putamen_basal_ganglia	0.11
rs72848653	6	29836601	HLA-U	ENSG00000228078.1	6	29901878	29902063	Artery_Tibial	0.000203937	0.0469545	0.442457	GM12878_Rao2014, K562_Rao2014, Spleen_Schmitt2016	TRUE	65277	5.37	Whole_Blood	40.1	Brain_Anterior_cingulate_cortex_BA24	0.95
rs72848653	6	29836601	HCG4P3	ENSG00000237669.1	6	29973898	29974893	Artery_Tibial	1.12373e-05	0.00390098	0.430485	GM12878_Rao2014, Pancreas_Schmitt2016	TRUE	137297	1.15	Testis	12.66	Muscle_Skeletal	0.2
rs72848653	6	29836601	HCG4P7	ENSG00000230521.1	6	29855071	29856045	Artery_Tibial	3.39492e-31	1.98639e-27	-1.12527	GM12878_Rao2014	TRUE	18470	2.46	Ovary	6.65	Muscle_Skeletal	0.25
rs7454108	6	32681482	TAP2	ENSG00000204267.9	6	32789610	32806557	Artery_Tibial	0.000122844	0.030917	-0.180948	GM12878_Rao2014, HUVEC_Rao2014, HeLa_Rao2014, IMR90_Rao2014, K562_Rao2014, KBM7_Rao2014, Pancreas_Schmitt2016, Spleen_Schmitt2016	TRUE	108128	13.28	Cells_EBV-transformed_lymphocytes	78.48	Pancreas	5.01
rs7454108	6	32681482	HLA-DRB1	ENSG00000196126.6	6	32546546	32557625	Artery_Tibial	2.23271e-06	0.000918731	-0.233062	GM12878_Rao2014, HUVEC_Rao2014, HeLa_Rao2014, IMR90_Rao2014, K562_Rao2014	TRUE	123857	200.8	Cells_EBV-transformed_lymphocytes	1999.5	Cells_Transformed_fibroblasts	1.11
rs7454108	6	32681482	HLA-DRB6	ENSG00000229391.3	6	32520490	32527799	Artery_Tibial	4.19093e-10	3.61124e-07	0.513007	GM12878_Rao2014, HUVEC_Rao2014, HeLa_Rao2014	TRUE	153683	17.52	Cells_EBV-transformed_lymphocytes	145.35	Cells_Transformed_fibroblasts	0.1
rs7454108	6	32681482	HLA-DQB1	ENSG00000179344.12	6	32627244	32636160	Artery_Tibial	7.75513e-06	0.00280713	-0.377866	GM12878_Rao2014, HMEC_Rao2014, HUVEC_Rao2014, HeLa_Rao2014, K562_Rao2014, KBM7_Rao2014, Spleen_Schmitt2016	TRUE	45322	27.34	Cells_EBV-transformed_lymphocytes	598.95	Cells_Transformed_fibroblasts	0.17
rs7454108	6	32681482	HLA-DQB2	ENSG00000232629.4	6	32723875	32731311	Artery_Tibial	9.67827e-05	0.0253425	0.357184	GM12878_Rao2014, HeLa_Rao2014, IMR90_Rao2014, K562_Rao2014, KBM7_Rao2014, NHEK_Rao2014, Spleen_Schmitt2016	TRUE	42393	2.53	Cells_EBV-transformed_lymphocytes	59.48	Brain_Cerebellum	0.11
rs7454108	6	32681482	HLA-DOB	ENSG00000241106.2	6	32780540	32784825	Artery_Tibial	3.00874e-07	0.000153902	0.483757	GM12878_Rao2014, HMEC_Rao2014, HUVEC_Rao2014, HeLa_Rao2014, IMR90_Rao2014, K562_Rao2014	TRUE	99058	1.33	Spleen	89.56	Pancreas	0.34
rs7454108	6	32681482	HLA-DQA1	ENSG00000196735.7	6	32595956	32611429	Artery_Tibial	2.71476e-11	2.77572e-08	-0.413891	GM12878_Rao2014, HeLa_Rao2014, IMR90_Rao2014, K562_Rao2014, KBM7_Rao2014, NHEK_Rao2014, Spleen_Schmitt2016	TRUE	70053	11.83	Cells_EBV-transformed_lymphocytes	485.15	Cells_Transformed_fibroblasts	0.06
rs7454108	6	32681482	HLA-DQA2	ENSG00000237541.3	6	32709119	32714992	Artery_Tibial	1.76296e-23	5.95478e-20	0.971579	GM12878_Rao2014, HMEC_Rao2014, HeLa_Rao2014, IMR90_Rao2014, K562_Rao2014, KBM7_Rao2014, NHEK_Rao2014, Spleen_Schmitt2016	TRUE	27637	3.88	Cells_EBV-transformed_lymphocytes	159.1	Brain_Cerebellum	0.14
rs75658393	6	32395516	HLA-DRB6	ENSG00000229391.3	6	32520490	32527799	Artery_Tibial	8.36888e-08	4.82663e-05	1.0224	GM12878_Rao2014, HeLa_Rao2014	TRUE	124974	17.52	Cells_EBV-transformed_lymphocytes	145.35	Cells_Transformed_fibroblasts	0.1
rs75658393	6	32395516	HLA-DQA2	ENSG00000237541.3	6	32709119	32714992	Artery_Tibial	2.08958e-05	0.00675366	1.01499	GM12878_Rao2014, HMEC_Rao2014, IMR90_Rao2014, K562_Rao2014, KBM7_Rao2014, NHEK_Rao2014, Pancreas_Schmitt2016	TRUE	313603	3.88	Cells_EBV-transformed_lymphocytes	159.1	Brain_Cerebellum	0.14
rs757411	17	38775149	SMARCE1	ENSG00000073584.14	17	38781214	38804760	Artery_Tibial	6.18281e-41	5.84093e-37	-0.363447	GM12878_Rao2014, HUVEC_Rao2014, HeLa_Rao2014, IMR90_Rao2014, Pancreas_Schmitt2016, Spleen_Schmitt2016	TRUE	6065	43.84	Uterus	56.04	Whole_Blood	7.45
rs7804356	7	26891664	SKAP2	ENSG00000005020.8	7	26706681	27034858	Artery_Tibial	0.000146861	0.0358088	0.246835	GM12878_Rao2014, HMEC_Rao2014, HUVEC_Rao2014, HeLa_Rao2014, IMR90_Rao2014, K562_Rao2014, KBM7_Rao2014, NHEK_Rao2014, Pancreas_Schmitt2016, Spleen_Schmitt2016	TRUE	0	18.35	Brain_Spinal_cord_cervical_c-1	38.98	Heart_Left_Ventricle	1.11
rs80028505	6	35998387	MAPK13	ENSG00000156711.12	6	36095586	36107842	Artery_Tibial	3.01584e-05	0.00932532	0.292295	GM12878_Rao2014, HeLa_Rao2014, IMR90_Rao2014, K562_Rao2014, Spleen_Schmitt2016	TRUE	97199	2.62	Esophagus_Mucosa	108.3	Muscle_Skeletal	0.55
rs80028505	6	35998387	SLC26A8	ENSG00000112053.9	6	35911291	35992645	Artery_Tibial	7.11235e-13	8.97747e-10	0.713838	GM12878_Rao2014, HUVEC_Rao2014, HeLa_Rao2014, IMR90_Rao2014, K562_Rao2014, NHEK_Rao2014, Pancreas_Schmitt2016, Spleen_Schmitt2016	TRUE	5742	0.08	Testis	63.01	Heart_Atrial_Appendage	0.07
rs836589	2	173493077	PDK1	ENSG00000152256.9	2	173420101	173489823	Artery_Tibial	6.69911e-06	0.00246372	0.168965	GM12878_Rao2014, HMEC_Rao2014, HUVEC_Rao2014, HeLa_Rao2014, IMR90_Rao2014, K562_Rao2014, KBM7_Rao2014, NHEK_Rao2014, Pancreas_Schmitt2016, Spleen_Schmitt2016	TRUE	3254	6.36	Cells_EBV-transformed_lymphocytes	19.45	Brain_Putamen_basal_ganglia	0.68
rs886424	6	30782001	MICB	ENSG00000204516.5	6	31462658	31478901	Artery_Tibial	5.86908e-05	0.0165741	0.41585	GM12878_Rao2014, IMR90_Rao2014	TRUE	680657	2.92	Cells_EBV-transformed_lymphocytes	33.44	Muscle_Skeletal	0.43
rs886424	6	30782001	PSORS1C1	ENSG00000204540.6	6	31082527	31107869	Artery_Tibial	4.21942e-06	0.0016301	-0.536613	GM12878_Rao2014, HMEC_Rao2014, HUVEC_Rao2014, HeLa_Rao2014, IMR90_Rao2014, K562_Rao2014, KBM7_Rao2014, NHEK_Rao2014, Pancreas_Schmitt2016, Spleen_Schmitt2016	TRUE	300526	2.17	Testis	46.73	Liver	0.05
rs886424	6	30782001	HLA-C	ENSG00000204525.10	6	31236526	31239882	Artery_Tibial	4.17095e-07	0.000205918	0.349594	GM12878_Rao2014, Spleen_Schmitt2016	TRUE	454525	711	Whole_Blood	5046	Brain_Cerebellar_Hemisphere	88.72
rs886424	6	30782001	FLOT1	ENSG00000137312.10	6	30695486	30710510	Artery_Tibial	2.01429e-05	0.00653944	0.162668	GM12878_Rao2014, HMEC_Rao2014, HUVEC_Rao2014, HeLa_Rao2014, IMR90_Rao2014, K562_Rao2014, KBM7_Rao2014, NHEK_Rao2014, Pancreas_Schmitt2016, Spleen_Schmitt2016	TRUE	71491	225.2	Whole_Blood	442.9	Pancreas	56.09
rs886424	6	30782001	PPP1R18	ENSG00000146112.7	6	30644166	30655672	Artery_Tibial	8.09884e-06	0.00291931	-0.216404	GM12878_Rao2014, HMEC_Rao2014, HUVEC_Rao2014, HeLa_Rao2014, IMR90_Rao2014, K562_Rao2014, KBM7_Rao2014, NHEK_Rao2014, Spleen_Schmitt2016	TRUE	126329	74.01	Whole_Blood	241.1	Brain_Putamen_basal_ganglia	4.8
rs886424	6	30782001	VARS2	ENSG00000137411.12	6	30881982	30894236	Artery_Tibial	2.75559e-05	0.00860421	-0.332518	GM12878_Rao2014, HUVEC_Rao2014, HeLa_Rao2014, IMR90_Rao2014, K562_Rao2014, KBM7_Rao2014, Spleen_Schmitt2016	TRUE	99981	18.58	Brain_Cerebellum	100.5	Whole_Blood	6.29
rs886424	6	30782001	CCHCR1	ENSG00000204536.9	6	31110216	31126015	Artery_Tibial	7.95885e-07	0.000368736	0.331344	GM12878_Rao2014, HeLa_Rao2014, K562_Rao2014, KBM7_Rao2014, Pancreas_Schmitt2016	TRUE	328215	11.07	Testis	191.1	Whole_Blood	4.18
rs886424	6	30782001	POU5F1	ENSG00000204531.11	6	31132119	31148508	Artery_Tibial	4.838e-05	0.0140383	0.410402	GM12878_Rao2014, HeLa_Rao2014, IMR90_Rao2014, K562_Rao2014, KBM7_Rao2014	TRUE	350118	1.1	Small_Intestine_Terminal_Ileum	8.29	Adrenal_Gland	0.08
rs886424	6	30782001	BTN3A2	ENSG00000186470.9	6	26365387	26378546	Artery_Tibial	3.73369e-14	5.54652e-11	-0.477543	GM12878_Rao2014, KBM7_Rao2014	FALSE	4403455	9.74	Spleen	95.36	Muscle_Skeletal	2.54
rs917911	12	9905850	CLECL1	ENSG00000184293.3	12	9868456	9885895	Artery_Tibial	2.08272e-07	0.000110621	0.346435	GM12878_Rao2014, HMEC_Rao2014, HUVEC_Rao2014, HeLa_Rao2014, IMR90_Rao2014, K562_Rao2014, KBM7_Rao2014, NHEK_Rao2014, Pancreas_Schmitt2016, Spleen_Schmitt2016	TRUE	19955	0.13	Cells_EBV-transformed_lymphocytes	56.15	Brain_Anterior_cingulate_cortex_BA24	0.04
rs9259118	6	29850908	HLA-H	ENSG00000206341.6	6	29856244	29858259	Artery_Tibial	5.03817e-23	1.63771e-19	0.716643	GM12878_Rao2014, K562_Rao2014, Spleen_Schmitt2016	TRUE	5336	23.42	Whole_Blood	87.87	Brain_Frontal_Cortex_BA9	4.02
rs9259118	6	29850908	HLA-A	ENSG00000206503.7	6	29909037	29913661	Artery_Tibial	2.90461e-06	0.00116378	-0.230063	GM12878_Rao2014, Spleen_Schmitt2016	TRUE	58129	717.7	Whole_Blood	3151	Pancreas	119.2
rs9260151	6	29911029	MICE	ENSG00000273340.1	6	29709508	29713011	Artery_Tibial	5.69484e-05	0.0161398	0.344876	GM12878_Rao2014, HMEC_Rao2014, K562_Rao2014, Spleen_Schmitt2016	TRUE	198018	1.06	Uterus	2.61	Brain_Putamen_basal_ganglia	0.11
rs9260151	6	29911029	HCG4B	ENSG00000227262.3	6	29893760	29894750	Artery_Tibial	5.13742e-05	0.0147727	-0.435131	GM12878_Rao2014, KBM7_Rao2014, Spleen_Schmitt2016	TRUE	16279	0.59	Ovary	2.59	Brain_Hippocampus	0.14
rs9260151	6	29911029	HLA-W	ENSG00000235290.1	6	29924373	29926347	Artery_Tibial	1.54529e-07	8.43993e-05	-0.525251	GM12878_Rao2014, HUVEC_Rao2014, K562_Rao2014, Spleen_Schmitt2016	TRUE	13344	1.05	Whole_Blood	12	Brain_Putamen_basal_ganglia	0.11
rs9260151	6	29911029	HLA-A	ENSG00000206503.7	6	29909037	29913661	Artery_Tibial	3.21953e-31	1.88987e-27	-0.566986	GM12878_Rao2014, HMEC_Rao2014, HUVEC_Rao2014, HeLa_Rao2014, IMR90_Rao2014, K562_Rao2014, KBM7_Rao2014, NHEK_Rao2014, Pancreas_Schmitt2016, Spleen_Schmitt2016	TRUE	0	717.7	Whole_Blood	3151	Pancreas	119.2
rs9260151	6	29911029	ZNRD1-AS1	ENSG00000204623.4	6	29968788	30029030	Artery_Tibial	1.99357e-05	0.00648008	-0.159238	GM12878_Rao2014, HMEC_Rao2014, HUVEC_Rao2014, HeLa_Rao2014, IMR90_Rao2014, K562_Rao2014, KBM7_Rao2014, NHEK_Rao2014, Spleen_Schmitt2016	TRUE	57759	1.82	Testis	9.31	Whole_Blood	0.31
rs9260151	6	29911029	HLA-V	ENSG00000181126.9	6	29758731	29765588	Artery_Tibial	1.41189e-13	1.9609e-10	0.705567	GM12878_Rao2014, HMEC_Rao2014, HUVEC_Rao2014, IMR90_Rao2014, NHEK_Rao2014	TRUE	145441	0.06	Testis	7.09	Heart_Left_Ventricle	0.03
rs9260151	6	29911029	ZFP57	ENSG00000204644.5	6	29640169	29648887	Artery_Tibial	1.40812e-06	0.000610152	-0.505146	GM12878_Rao2014, Pancreas_Schmitt2016	TRUE	262142	0.42	Brain_Spinal_cord_cervical_c-1	17.98	Liver	0.02
rs9268645	6	32408526	HLA-DQB1	ENSG00000179344.12	6	32627244	32636160	Artery_Tibial	3.17822e-06	0.00126365	-0.248842	GM12878_Rao2014, HMEC_Rao2014, KBM7_Rao2014, Spleen_Schmitt2016	TRUE	218718	27.34	Cells_EBV-transformed_lymphocytes	598.95	Cells_Transformed_fibroblasts	0.17
rs9268645	6	32408526	HLA-DRB1	ENSG00000196126.6	6	32546546	32557625	Artery_Tibial	1.41808e-05	0.00478898	-0.13572	GM12878_Rao2014, IMR90_Rao2014, Pancreas_Schmitt2016	TRUE	138020	200.8	Cells_EBV-transformed_lymphocytes	1999.5	Cells_Transformed_fibroblasts	1.11
rs9268645	6	32408526	HLA-DRB6	ENSG00000229391.3	6	32520490	32527799	Artery_Tibial	4.53498e-09	3.27717e-06	0.305857	GM12878_Rao2014, HUVEC_Rao2014, Pancreas_Schmitt2016, Spleen_Schmitt2016	TRUE	111964	17.52	Cells_EBV-transformed_lymphocytes	145.35	Cells_Transformed_fibroblasts	0.1
rs9268645	6	32408526	HLA-DQB2	ENSG00000232629.4	6	32723875	32731311	Artery_Tibial	9.39965e-11	8.88916e-08	0.367916	GM12878_Rao2014, IMR90_Rao2014, NHEK_Rao2014, Pancreas_Schmitt2016, Spleen_Schmitt2016	TRUE	315349	2.53	Cells_EBV-transformed_lymphocytes	59.48	Brain_Cerebellum	0.11
rs9268645	6	32408526	HLA-DQA1	ENSG00000196735.7	6	32595956	32611429	Artery_Tibial	3.75689e-05	0.0112672	-0.165546	GM12878_Rao2014, IMR90_Rao2014, K562_Rao2014, Pancreas_Schmitt2016, Spleen_Schmitt2016	TRUE	187430	11.83	Cells_EBV-transformed_lymphocytes	485.15	Cells_Transformed_fibroblasts	0.06
rs9268645	6	32408526	HLA-DQA2	ENSG00000237541.3	6	32709119	32714992	Artery_Tibial	3.01848e-17	6.08336e-14	0.531244	GM12878_Rao2014, HUVEC_Rao2014, IMR90_Rao2014, K562_Rao2014, Spleen_Schmitt2016	TRUE	300593	3.88	Cells_EBV-transformed_lymphocytes	159.1	Brain_Cerebellum	0.14
rs9271346	6	32583467	HLA-DQB1	ENSG00000179344.12	6	32627244	32636160	Artery_Tibial	3.21215e-18	7.04511e-15	-0.590568	GM12878_Rao2014, HeLa_Rao2014, K562_Rao2014, KBM7_Rao2014, NHEK_Rao2014, Spleen_Schmitt2016	TRUE	43777	27.34	Cells_EBV-transformed_lymphocytes	598.95	Cells_Transformed_fibroblasts	0.17
rs9271346	6	32583467	HLA-DRB1	ENSG00000196126.6	6	32546546	32557625	Artery_Tibial	3.51306e-09	2.59461e-06	-0.241401	GM12878_Rao2014, HUVEC_Rao2014, HeLa_Rao2014, K562_Rao2014, KBM7_Rao2014, Spleen_Schmitt2016	TRUE	25842	200.8	Cells_EBV-transformed_lymphocytes	1999.5	Cells_Transformed_fibroblasts	1.11
rs9271346	6	32583467	HLA-DRB6	ENSG00000229391.3	6	32520490	32527799	Artery_Tibial	6.04268e-40	5.50775e-36	0.823363	GM12878_Rao2014, HUVEC_Rao2014, HeLa_Rao2014	TRUE	55668	17.52	Cells_EBV-transformed_lymphocytes	145.35	Cells_Transformed_fibroblasts	0.1
rs9271346	6	32583467	HLA-DRB5	ENSG00000198502.5	6	32485120	32498064	Artery_Tibial	1.11142e-38	9.55418e-35	-0.904291	GM12878_Rao2014, HeLa_Rao2014, IMR90_Rao2014, KBM7_Rao2014	TRUE	85403	42.46	Cells_EBV-transformed_lymphocytes	433.05	Cells_Transformed_fibroblasts	0.28
rs9271346	6	32583467	HLA-DQB2	ENSG00000232629.4	6	32723875	32731311	Artery_Tibial	5.41999e-08	3.2275e-05	0.412738	GM12878_Rao2014, HeLa_Rao2014, IMR90_Rao2014, K562_Rao2014, NHEK_Rao2014	TRUE	140408	2.53	Cells_EBV-transformed_lymphocytes	59.48	Brain_Cerebellum	0.11
rs9271346	6	32583467	HLA-DQB1-AS1	ENSG00000223534.1	6	32628132	32628506	Artery_Tibial	7.54115e-18	1.60545e-14	-0.477334	GM12878_Rao2014, HeLa_Rao2014, NHEK_Rao2014, Spleen_Schmitt2016	TRUE	44665	3.33	Spleen	28.16	Brain_Putamen_basal_ganglia	0.2
rs9271346	6	32583467	HLA-DQA2	ENSG00000237541.3	6	32709119	32714992	Artery_Tibial	1.36729e-10	1.26146e-07	0.546814	GM12878_Rao2014, HMEC_Rao2014, HUVEC_Rao2014, IMR90_Rao2014, K562_Rao2014	TRUE	125652	3.88	Cells_EBV-transformed_lymphocytes	159.1	Brain_Cerebellum	0.14
rs9273369	6	32626483	SKIV2L	ENSG00000204351.7	6	31926888	31937532	Artery_Tibial	9.58577e-05	0.0251512	-0.328381	GM12878_Rao2014, HeLa_Rao2014	TRUE	688951	38.68	Pituitary	65.06	Brain_Amygdala	11.46
rs9273369	6	32626483	HLA-DRB1	ENSG00000196126.6	6	32546546	32557625	Artery_Tibial	9.54867e-05	0.0250723	0.219863	GM12878_Rao2014, HUVEC_Rao2014, HeLa_Rao2014, KBM7_Rao2014, Spleen_Schmitt2016	TRUE	68858	200.8	Cells_EBV-transformed_lymphocytes	1999.5	Cells_Transformed_fibroblasts	1.11
rs9273369	6	32626483	HLA-DQB1	ENSG00000179344.12	6	32627244	32636160	Artery_Tibial	2.16961e-07	0.000114661	-0.49569	GM12878_Rao2014, HMEC_Rao2014, HUVEC_Rao2014, HeLa_Rao2014, IMR90_Rao2014, K562_Rao2014, KBM7_Rao2014, NHEK_Rao2014, Pancreas_Schmitt2016, Spleen_Schmitt2016	TRUE	761	27.34	Cells_EBV-transformed_lymphocytes	598.95	Cells_Transformed_fibroblasts	0.17
rs9273369	6	32626483	HLA-DQB2	ENSG00000232629.4	6	32723875	32731311	Artery_Tibial	9.94057e-05	0.0259176	0.405664	GM12878_Rao2014, HUVEC_Rao2014, IMR90_Rao2014, K562_Rao2014, KBM7_Rao2014, Spleen_Schmitt2016	TRUE	97392	2.53	Cells_EBV-transformed_lymphocytes	59.48	Brain_Cerebellum	0.11
rs9273369	6	32626483	HLA-DMB	ENSG00000242574.4	6	32902406	32908847	Artery_Tibial	8.58059e-05	0.0229419	0.192962	GM12878_Rao2014, HUVEC_Rao2014, K562_Rao2014, KBM7_Rao2014	TRUE	275923	14.41	Cells_EBV-transformed_lymphocytes	181.5	Cells_Transformed_fibroblasts	0.14
rs9273369	6	32626483	HLA-DMA	ENSG00000204257.10	6	32916390	32936871	Artery_Tibial	5.88119e-08	3.47023e-05	0.261974	GM12878_Rao2014, HUVEC_Rao2014, IMR90_Rao2014, K562_Rao2014, KBM7_Rao2014, Spleen_Schmitt2016	TRUE	289907	28.17	Cells_EBV-transformed_lymphocytes	256.5	Brain_Cerebellum	5.44
rs9273369	6	32626483	BTN3A2	ENSG00000186470.9	6	26365387	26378546	Artery_Tibial	7.52038e-05	0.0204908	-0.262762	GM12878_Rao2014, KBM7_Rao2014	FALSE	6247937	9.74	Spleen	95.36	Muscle_Skeletal	2.54
rs9275490	6	32673384	HLA-DRB1	ENSG00000196126.6	6	32546546	32557625	Artery_Tibial	2.23271e-06	0.000918731	-0.233062	GM12878_Rao2014, K562_Rao2014, KBM7_Rao2014, Spleen_Schmitt2016	TRUE	115759	200.8	Cells_EBV-transformed_lymphocytes	1999.5	Cells_Transformed_fibroblasts	1.11
rs9275490	6	32673384	HLA-DRB6	ENSG00000229391.3	6	32520490	32527799	Artery_Tibial	4.19093e-10	3.61124e-07	0.513007	GM12878_Rao2014, KBM7_Rao2014	TRUE	145585	17.52	Cells_EBV-transformed_lymphocytes	145.35	Cells_Transformed_fibroblasts	0.1
rs9275490	6	32673384	TAP2	ENSG00000204267.9	6	32789610	32806557	Artery_Tibial	0.000122844	0.030917	-0.180948	GM12878_Rao2014, HMEC_Rao2014, HeLa_Rao2014, K562_Rao2014, KBM7_Rao2014, Pancreas_Schmitt2016, Spleen_Schmitt2016	TRUE	116226	13.28	Cells_EBV-transformed_lymphocytes	78.48	Pancreas	5.01
rs9275490	6	32673384	HLA-DQB1	ENSG00000179344.12	6	32627244	32636160	Artery_Tibial	7.75513e-06	0.00280713	-0.377866	GM12878_Rao2014, HUVEC_Rao2014, HeLa_Rao2014, K562_Rao2014, KBM7_Rao2014, NHEK_Rao2014, Pancreas_Schmitt2016	TRUE	37224	27.34	Cells_EBV-transformed_lymphocytes	598.95	Cells_Transformed_fibroblasts	0.17
rs9275490	6	32673384	HLA-DQB2	ENSG00000232629.4	6	32723875	32731311	Artery_Tibial	9.67827e-05	0.0253425	0.357184	GM12878_Rao2014, HUVEC_Rao2014, HeLa_Rao2014, IMR90_Rao2014, K562_Rao2014, KBM7_Rao2014, NHEK_Rao2014, Pancreas_Schmitt2016	TRUE	50491	2.53	Cells_EBV-transformed_lymphocytes	59.48	Brain_Cerebellum	0.11
rs9275490	6	32673384	HLA-DOB	ENSG00000241106.2	6	32780540	32784825	Artery_Tibial	3.00874e-07	0.000153902	0.483757	GM12878_Rao2014, HeLa_Rao2014, IMR90_Rao2014, K562_Rao2014, KBM7_Rao2014, NHEK_Rao2014, Spleen_Schmitt2016	TRUE	107156	1.33	Spleen	89.56	Pancreas	0.34
rs9275490	6	32673384	HLA-DQA2	ENSG00000237541.3	6	32709119	32714992	Artery_Tibial	1.76296e-23	5.95478e-20	0.971579	GM12878_Rao2014, HeLa_Rao2014, IMR90_Rao2014, K562_Rao2014, KBM7_Rao2014, NHEK_Rao2014, Pancreas_Schmitt2016	TRUE	35735	3.88	Cells_EBV-transformed_lymphocytes	159.1	Brain_Cerebellum	0.14
rs9275490	6	32673384	HLA-DQA1	ENSG00000196735.7	6	32595956	32611429	Artery_Tibial	2.71476e-11	2.77572e-08	-0.413891	GM12878_Rao2014, HMEC_Rao2014, IMR90_Rao2014, K562_Rao2014, KBM7_Rao2014, Spleen_Schmitt2016	TRUE	61955	11.83	Cells_EBV-transformed_lymphocytes	485.15	Cells_Transformed_fibroblasts	0.06
rs9388489	6	126698718	CENPW	ENSG00000203760.4	6	126661320	126670021	Artery_Tibial	0.000181088	0.0425141	-0.179325	GM12878_Rao2014, HMEC_Rao2014, HUVEC_Rao2014, HeLa_Rao2014, IMR90_Rao2014, K562_Rao2014, NHEK_Rao2014	TRUE	28697	5.1	Testis	58.04	Heart_Left_Ventricle	0.42
rs941576	14	101306044	ESRRB	ENSG00000119715.10	14	76776957	76968178	Artery_Tibial	7.6786e-06	0.00278387	-0.255265	GM12878_Rao2014, K562_Rao2014, KBM7_Rao2014, Spleen_Schmitt2016	FALSE	24337866	0.25	Stomach	3.98	Colon_Transverse	0.08
rs9653442	2	100825366	AFF3	ENSG00000144218.14	2	100162323	100759201	Artery_Tibial	4.10918e-10	3.54753e-07	0.212394	GM12878_Rao2014, HMEC_Rao2014, HUVEC_Rao2014, HeLa_Rao2014, IMR90_Rao2014, K562_Rao2014, KBM7_Rao2014, NHEK_Rao2014, Pancreas_Schmitt2016, Spleen_Schmitt2016	TRUE	66165	6.61	Brain_Cerebellar_Hemisphere	26.37	Cells_EBV-transformed_lymphocytes	0.09
rs9981624	21	43825721	XRRA1	ENSG00000166435.11	11	74518784	74660245	Artery_Tibial	6.63574e-05	0.0184236	-0.301931	GM12878_Rao2014, NHEK_Rao2014	FALSE	NA	4.27	Testis	43.69	Heart_Left_Ventricle	1.36
rs10492166	12	9885998	CLECL1	ENSG00000184293.3	12	9868456	9885895	Brain_Amygdala	0.00017149	0.0406926	-0.490111	GM12878_Rao2014, HMEC_Rao2014, HUVEC_Rao2014, HeLa_Rao2014, IMR90_Rao2014, K562_Rao2014, KBM7_Rao2014, NHEK_Rao2014, Pancreas_Schmitt2016, Spleen_Schmitt2016	TRUE	103	0.07	Cells_EBV-transformed_lymphocytes	56.15	Brain_Anterior_cingulate_cortex_BA24	0.04
rs1052553	17	44073888	CRHR1-IT1	ENSG00000204650.9	17	43697694	43725582	Brain_Amygdala	1.02872e-16	1.97453e-13	0.915368	KBM7_Rao2014	TRUE	348306	3.47	Brain_Cerebellar_Hemisphere	25.55	Liver	0.7
rs1052553	17	44073888	KANSL1-AS1	ENSG00000214401.4	17	44270942	44274089	Brain_Amygdala	2.81673e-12	3.2877e-09	0.865937	GM12878_Rao2014	TRUE	197054	4.2	Thyroid	7.89	Cells_EBV-transformed_lymphocytes	2.3
rs1052553	17	44073888	MAPT-AS1	ENSG00000264589.1	17	43921017	43972966	Brain_Amygdala	0.000193388	0.0449537	-0.404097	GM12878_Rao2014, HeLa_Rao2014, IMR90_Rao2014, K562_Rao2014, KBM7_Rao2014, NHEK_Rao2014, Pancreas_Schmitt2016	TRUE	100922	1.58	Testis	4.18	Skin_Not_Sun_Exposed_Suprapubic	0.08
rs11171739	12	56470624	RPS26	ENSG00000197728.5	12	56435637	56438116	Brain_Amygdala	2.53456e-22	7.88554e-19	-0.950663	GM12878_Rao2014, HUVEC_Rao2014, K562_Rao2014, KBM7_Rao2014, NHEK_Rao2014, Spleen_Schmitt2016	TRUE	32508	168.3	Ovary	981	Brain_Hippocampus	132.3
rs11171739	12	56470624	SUOX	ENSG00000139531.8	12	56390964	56400425	Brain_Amygdala	9.85239e-06	0.00346195	0.433137	GM12878_Rao2014, HUVEC_Rao2014, KBM7_Rao2014, Pancreas_Schmitt2016, Spleen_Schmitt2016	TRUE	70199	8.56	Adrenal_Gland	30.88	Whole_Blood	3.89
rs11705721	3	58400413	DALRD3	ENSG00000178149.12	3	49053387	49059726	Brain_Amygdala	4.29148e-05	0.0126611	-0.361	GM12878_Rao2014, Spleen_Schmitt2016	FALSE	9340687	11.1	Testis	123.5	Heart_Left_Ventricle	6.82
rs117826205	10	19457386	THSD7B	ENSG00000144229.7	2	137523115	138435287	Brain_Amygdala	0.000209074	0.0478719	-0.896711	IMR90_Rao2014, Pancreas_Schmitt2016	FALSE	NA	0.39	Artery_Aorta	3.32	Stomach	0.06
rs12153924	6	29914088	HCG4	ENSG00000176998.3	6	29758816	29760213	Brain_Amygdala	2.96725e-08	1.86749e-05	0.821516	GM12878_Rao2014, K562_Rao2014	TRUE	153875	1.74	Pituitary	15.15	Cells_EBV-transformed_lymphocytes	0.3
rs12153924	6	29914088	ZNRD1-AS1	ENSG00000204623.4	6	29968788	30029030	Brain_Amygdala	7.25125e-07	0.000339509	0.493008	GM12878_Rao2014, HMEC_Rao2014, HUVEC_Rao2014, HeLa_Rao2014, IMR90_Rao2014, K562_Rao2014, KBM7_Rao2014, NHEK_Rao2014, Spleen_Schmitt2016	TRUE	54700	0.87	Testis	9.31	Whole_Blood	0.31
rs12598357	16	28340944	SULT1A2	ENSG00000197165.6	16	28603264	28608430	Brain_Amygdala	5.02252e-05	0.0144995	0.683537	GM12878_Rao2014, IMR90_Rao2014	TRUE	262320	0.98	Small_Intestine_Terminal_Ileum	21.35	Cells_Transformed_fibroblasts	0.06
rs1264813	6	29939899	HCG4B	ENSG00000227262.3	6	29893760	29894750	Brain_Amygdala	0.000139088	0.0342729	-0.946767	GM12878_Rao2014, Spleen_Schmitt2016	TRUE	45149	0.18	Ovary	2.59	Brain_Hippocampus	0.14
rs1270942	6	31918859	C4A	ENSG00000244731.3	6	31949801	31970458	Brain_Amygdala	7.5118e-11	7.22437e-08	-0.936908	GM12878_Rao2014, HUVEC_Rao2014, K562_Rao2014, KBM7_Rao2014, Spleen_Schmitt2016	TRUE	30942	1.75	Liver	49.85	Muscle_Skeletal	0.21
rs12720356	19	10469974	ZGLP1	ENSG00000220201.3	19	10415479	10420556	Brain_Amygdala	0.000213123	0.0485823	-0.524629	GM12878_Rao2014, HMEC_Rao2014, HUVEC_Rao2014, K562_Rao2014, Pancreas_Schmitt2016, Spleen_Schmitt2016	TRUE	49418	4.19	Brain_Cerebellum	22.47	Heart_Left_Ventricle	0.72
rs1281935	6	32583819	CYP39A1	ENSG00000146233.3	6	46517541	46620523	Brain_Amygdala	0.000170951	0.0405966	-0.856528	KBM7_Rao2014	FALSE	13933722	0.58	Liver	14.67	Muscle_Skeletal	0.25
rs12928404	16	28847245	RP11-1348G14.4	ENSG00000251417.1	16	28814097	28829149	Brain_Amygdala	1.64831e-06	0.000702998	-0.674233	GM12878_Rao2014, HMEC_Rao2014, HUVEC_Rao2014, HeLa_Rao2014, IMR90_Rao2014, K562_Rao2014, KBM7_Rao2014, NHEK_Rao2014, Pancreas_Schmitt2016, Spleen_Schmitt2016	TRUE	18096	0.46	Thyroid	2.32	Muscle_Skeletal	0.17
rs12928404	16	28847245	SULT1A2	ENSG00000197165.6	16	28603264	28608430	Brain_Amygdala	5.10197e-06	0.00192955	0.689369	HeLa_Rao2014, KBM7_Rao2014, NHEK_Rao2014	TRUE	238815	0.98	Small_Intestine_Terminal_Ileum	21.35	Cells_Transformed_fibroblasts	0.06
rs12928404	16	28847245	TUFM	ENSG00000178952.4	16	28853732	28857729	Brain_Amygdala	1.99031e-07	0.000106242	0.285785	GM12878_Rao2014, HMEC_Rao2014, HUVEC_Rao2014, HeLa_Rao2014, IMR90_Rao2014, K562_Rao2014, KBM7_Rao2014, NHEK_Rao2014, Pancreas_Schmitt2016, Spleen_Schmitt2016	TRUE	6487	74.18	Cells_Transformed_fibroblasts	222.7	Whole_Blood	58.89
rs12982646	19	499977	AC005775.2	ENSG00000266933.1	19	490046	501624	Brain_Amygdala	4.59152e-05	0.0134295	0.741078	GM12878_Rao2014, HMEC_Rao2014, HUVEC_Rao2014, HeLa_Rao2014, IMR90_Rao2014, K562_Rao2014, KBM7_Rao2014, NHEK_Rao2014, Pancreas_Schmitt2016, Spleen_Schmitt2016	TRUE	0	0.94	Testis	4.04	Pancreas	0.2
rs1689510	12	56396767	SUOX	ENSG00000139531.8	12	56390964	56400425	Brain_Amygdala	5.50887e-06	0.00206835	-0.489945	GM12878_Rao2014, HMEC_Rao2014, HUVEC_Rao2014, HeLa_Rao2014, IMR90_Rao2014, K562_Rao2014, KBM7_Rao2014, NHEK_Rao2014, Pancreas_Schmitt2016, Spleen_Schmitt2016	TRUE	0	8.56	Adrenal_Gland	30.88	Whole_Blood	3.89
rs1701704	12	56412486	RPS26	ENSG00000197728.5	12	56435637	56438116	Brain_Amygdala	3.4973e-16	6.4076e-13	0.970456	GM12878_Rao2014, HUVEC_Rao2014, HeLa_Rao2014, IMR90_Rao2014, K562_Rao2014, Spleen_Schmitt2016	TRUE	23151	168.3	Ovary	981	Brain_Hippocampus	132.3
rs1701704	12	56412486	SUOX	ENSG00000139531.8	12	56390964	56400425	Brain_Amygdala	1.47761e-06	0.000637825	-0.52002	GM12878_Rao2014, HMEC_Rao2014, HUVEC_Rao2014, HeLa_Rao2014, IMR90_Rao2014, K562_Rao2014, KBM7_Rao2014, NHEK_Rao2014, Pancreas_Schmitt2016, Spleen_Schmitt2016	TRUE	12061	8.56	Adrenal_Gland	30.88	Whole_Blood	3.89
rs17388568	4	123329361	KIAA1109	ENSG00000138688.11	4	123073488	123283913	Brain_Amygdala	7.42174e-05	0.0202646	-0.43693	GM12878_Rao2014, HMEC_Rao2014, HUVEC_Rao2014, HeLa_Rao2014, IMR90_Rao2014, K562_Rao2014, KBM7_Rao2014, NHEK_Rao2014, Pancreas_Schmitt2016, Spleen_Schmitt2016	TRUE	45448	11	Pituitary	33.78	Whole_Blood	3.67
rs2251396	6	31364706	MICA	ENSG00000204520.8	6	31371356	31383092	Brain_Amygdala	0.000204267	0.0470246	0.483989	GM12878_Rao2014, HMEC_Rao2014, HUVEC_Rao2014, HeLa_Rao2014, IMR90_Rao2014, K562_Rao2014, KBM7_Rao2014, NHEK_Rao2014, Pancreas_Schmitt2016, Spleen_Schmitt2016	TRUE	6650	6.48	Ovary	101.4	Brain_Hippocampus	6.07
rs2292239	12	56482179	RPS26	ENSG00000197728.5	12	56435637	56438116	Brain_Amygdala	1.88393e-14	2.90326e-11	-0.8944	GM12878_Rao2014, HeLa_Rao2014, Pancreas_Schmitt2016	TRUE	44063	168.3	Ovary	981	Brain_Hippocampus	132.3
rs2292239	12	56482179	SUOX	ENSG00000139531.8	12	56390964	56400425	Brain_Amygdala	2.35977e-05	0.00749183	0.445458	GM12878_Rao2014, HeLa_Rao2014, IMR90_Rao2014, K562_Rao2014, Pancreas_Schmitt2016, Spleen_Schmitt2016	TRUE	81754	8.56	Adrenal_Gland	30.88	Whole_Blood	3.89
rs2664170	X	153945601	TMLHE	ENSG00000185973.6	X	154719776	154899605	Brain_Amygdala	2.3214e-05	0.00738837	-0.356044	GM12878_Rao2014, HMEC_Rao2014, IMR90_Rao2014, K562_Rao2014, KBM7_Rao2014, NHEK_Rao2014, Pancreas_Schmitt2016	TRUE	774175	1.93	Cells_EBV-transformed_lymphocytes	7.7	Testis	1.6
rs3024505	1	206939903	PLXNA2	ENSG00000076356.6	1	208195587	208417665	Brain_Amygdala	0.000130243	0.0324594	-0.413283	GM12878_Rao2014, HUVEC_Rao2014, HeLa_Rao2014, IMR90_Rao2014, K562_Rao2014, KBM7_Rao2014, Spleen_Schmitt2016	FALSE	1255684	5.18	Brain_Cerebellum	35.04	Cells_EBV-transformed_lymphocytes	0.16
rs3129889	6	32413544	HLA-DRB6	ENSG00000229391.3	6	32520490	32527799	Brain_Amygdala	3.29695e-08	2.05432e-05	0.935833	GM12878_Rao2014, HUVEC_Rao2014, HeLa_Rao2014, IMR90_Rao2014, K562_Rao2014, KBM7_Rao2014, Spleen_Schmitt2016	TRUE	106946	3.65	Cells_EBV-transformed_lymphocytes	145.35	Cells_Transformed_fibroblasts	0.1
rs3129889	6	32413544	HLA-DRB5	ENSG00000198502.5	6	32485120	32498064	Brain_Amygdala	4.6622e-11	4.5959e-08	-0.98805	GM12878_Rao2014, K562_Rao2014, Pancreas_Schmitt2016	TRUE	71576	6.36	Cells_EBV-transformed_lymphocytes	433.05	Cells_Transformed_fibroblasts	0.28
rs3135002	6	32668438	HLA-DRB6	ENSG00000229391.3	6	32520490	32527799	Brain_Amygdala	7.63992e-07	0.000355961	0.734049	GM12878_Rao2014	TRUE	140639	3.65	Cells_EBV-transformed_lymphocytes	145.35	Cells_Transformed_fibroblasts	0.1
rs3135002	6	32668438	HLA-DQB1	ENSG00000179344.12	6	32627244	32636160	Brain_Amygdala	1.11732e-08	7.59608e-06	-0.823505	GM12878_Rao2014, HeLa_Rao2014, K562_Rao2014, KBM7_Rao2014, NHEK_Rao2014, Pancreas_Schmitt2016	TRUE	32278	3.37	Cells_EBV-transformed_lymphocytes	598.95	Cells_Transformed_fibroblasts	0.17
rs3135002	6	32668438	HLA-DQB1-AS1	ENSG00000223534.1	6	32628132	32628506	Brain_Amygdala	1.20442e-06	0.00053115	-0.837689	GM12878_Rao2014, NHEK_Rao2014	TRUE	39932	0.32	Spleen	28.16	Brain_Putamen_basal_ganglia	0.2
rs3135002	6	32668438	HLA-DQA2	ENSG00000237541.3	6	32709119	32714992	Brain_Amygdala	1.05731e-05	0.00369444	0.812762	GM12878_Rao2014, HUVEC_Rao2014, IMR90_Rao2014, K562_Rao2014, Pancreas_Schmitt2016	TRUE	40681	0.52	Cells_EBV-transformed_lymphocytes	159.1	Brain_Cerebellum	0.14
rs3761980	6	35993905	MAPK14	ENSG00000112062.6	6	35995488	36079013	Brain_Amygdala	0.000149437	0.0363246	-0.592837	GM12878_Rao2014, HMEC_Rao2014, HUVEC_Rao2014, HeLa_Rao2014, IMR90_Rao2014, K562_Rao2014, KBM7_Rao2014, NHEK_Rao2014, Pancreas_Schmitt2016, Spleen_Schmitt2016	TRUE	1583	6.73	Whole_Blood	74.42	Brain_Putamen_basal_ganglia	6.29
rs402072	19	47219121	PRKD2	ENSG00000105287.8	19	47177532	47220384	Brain_Amygdala	3.65209e-05	0.0109947	0.499376	GM12878_Rao2014, HMEC_Rao2014, HUVEC_Rao2014, HeLa_Rao2014, IMR90_Rao2014, K562_Rao2014, KBM7_Rao2014, NHEK_Rao2014, Pancreas_Schmitt2016, Spleen_Schmitt2016	TRUE	0	4.32	Spleen	83.45	Brain_Cerebellar_Hemisphere	2.44
rs416603	16	11364078	RMI2	ENSG00000175643.7	16	11343506	11445619	Brain_Amygdala	9.21e-08	5.27484e-05	0.594312	GM12878_Rao2014, HMEC_Rao2014, HUVEC_Rao2014, HeLa_Rao2014, IMR90_Rao2014, K562_Rao2014, KBM7_Rao2014, NHEK_Rao2014, Pancreas_Schmitt2016, Spleen_Schmitt2016	TRUE	0	1.21	Cells_EBV-transformed_lymphocytes	28.63	Brain_Cerebellar_Hemisphere	0.18
rs425105	19	47208480	PRKD2	ENSG00000105287.8	19	47177532	47220384	Brain_Amygdala	3.6379e-05	0.0109629	0.506396	GM12878_Rao2014, HMEC_Rao2014, HUVEC_Rao2014, HeLa_Rao2014, IMR90_Rao2014, K562_Rao2014, KBM7_Rao2014, NHEK_Rao2014, Pancreas_Schmitt2016, Spleen_Schmitt2016	TRUE	0	4.32	Spleen	83.45	Brain_Cerebellar_Hemisphere	2.44
rs428595	22	22016390	CRYBB2P1	ENSG00000100058.8	22	25844072	25916821	Brain_Amygdala	0.000109287	0.0280619	1.33759	NHEK_Rao2014, Pancreas_Schmitt2016	FALSE	3827682	5.52	Testis	15.56	Muscle_Skeletal	1.19
rs4759229	12	56474479	RPS26	ENSG00000197728.5	12	56435637	56438116	Brain_Amygdala	9.04514e-14	1.28075e-10	-0.887495	GM12878_Rao2014, HUVEC_Rao2014, HeLa_Rao2014, IMR90_Rao2014, K562_Rao2014, KBM7_Rao2014, Spleen_Schmitt2016	TRUE	36363	168.3	Ovary	981	Brain_Hippocampus	132.3
rs4759229	12	56474479	SUOX	ENSG00000139531.8	12	56390964	56400425	Brain_Amygdala	6.46247e-06	0.00238588	0.475353	GM12878_Rao2014, HMEC_Rao2014, HUVEC_Rao2014, HeLa_Rao2014, IMR90_Rao2014, K562_Rao2014, KBM7_Rao2014, Pancreas_Schmitt2016, Spleen_Schmitt2016	TRUE	74054	8.56	Adrenal_Gland	30.88	Whole_Blood	3.89
rs4763879	12	9910163	FGD4	ENSG00000139132.10	12	32552463	32798984	Brain_Amygdala	0.000172653	0.040899	0.35953	Pancreas_Schmitt2016, Spleen_Schmitt2016	FALSE	22642300	3.28	Ovary	21.61	Cells_EBV-transformed_lymphocytes	0.09
rs4788084	16	28539847	RP11-1348G14.4	ENSG00000251417.1	16	28814097	28829149	Brain_Amygdala	1.31784e-07	7.30992e-05	-0.781898	IMR90_Rao2014, K562_Rao2014, Spleen_Schmitt2016	TRUE	274250	0.46	Thyroid	2.32	Muscle_Skeletal	0.17
rs4788084	16	28539847	SULT1A1	ENSG00000196502.7	16	28616903	28634946	Brain_Amygdala	1.73119e-05	0.00570718	-0.492691	GM12878_Rao2014, HMEC_Rao2014, IMR90_Rao2014, K562_Rao2014, KBM7_Rao2014, NHEK_Rao2014	TRUE	77056	14.63	Liver	61.62	Cells_EBV-transformed_lymphocytes	0.41
rs4788084	16	28539847	SULT1A2	ENSG00000197165.6	16	28603264	28608430	Brain_Amygdala	4.03474e-07	0.000199955	0.806705	GM12878_Rao2014, HeLa_Rao2014, IMR90_Rao2014, K562_Rao2014, Pancreas_Schmitt2016, Spleen_Schmitt2016	TRUE	63417	0.98	Small_Intestine_Terminal_Ileum	21.35	Cells_Transformed_fibroblasts	0.06
rs4869313	5	96223879	ERAP2	ENSG00000164308.12	5	96211643	96255420	Brain_Amygdala	3.52835e-28	1.70662e-24	-1.04024	GM12878_Rao2014, HMEC_Rao2014, HUVEC_Rao2014, HeLa_Rao2014, IMR90_Rao2014, K562_Rao2014, KBM7_Rao2014, NHEK_Rao2014, Pancreas_Schmitt2016, Spleen_Schmitt2016	TRUE	0	1.32	Cells_EBV-transformed_lymphocytes	36.1	Brain_Cerebellar_Hemisphere	0.75
rs62406889	6	32672213	HLA-DQB1	ENSG00000179344.12	6	32627244	32636160	Brain_Amygdala	0.000198575	0.0459416	0.95445	GM12878_Rao2014, HeLa_Rao2014, IMR90_Rao2014, K562_Rao2014, KBM7_Rao2014, Pancreas_Schmitt2016	TRUE	36053	3.37	Cells_EBV-transformed_lymphocytes	598.95	Cells_Transformed_fibroblasts	0.17
rs660895	6	32577379	HLA-DQA2	ENSG00000237541.3	6	32709119	32714992	Brain_Amygdala	7.69422e-11	7.38806e-08	0.935731	GM12878_Rao2014, Pancreas_Schmitt2016	TRUE	131740	0.52	Cells_EBV-transformed_lymphocytes	159.1	Brain_Cerebellum	0.14
rs660895	6	32577379	KHDRBS2	ENSG00000112232.8	6	62389865	62996132	Brain_Amygdala	1.56149e-05	0.0052131	0.300679	HUVEC_Rao2014, IMR90_Rao2014, Spleen_Schmitt2016	FALSE	29812486	2.19	Brain_Nucleus_accumbens_basal_ganglia	8.7	Adipose_Subcutaneous	0.05
rs72727394	15	38847021	C15orf52	ENSG00000188549.8	15	40623653	40633168	Brain_Amygdala	9.71912e-05	0.0254238	0.405279	GM12878_Rao2014, K562_Rao2014	FALSE	1776632	5.04	Colon_Sigmoid	123.4	Cells_EBV-transformed_lymphocytes	0.24
rs72848653	6	29836601	HCG4B	ENSG00000227262.3	6	29893760	29894750	Brain_Amygdala	9.13558e-05	0.024201	-1.04516	GM12878_Rao2014, IMR90_Rao2014	TRUE	57159	0.18	Ovary	2.59	Brain_Hippocampus	0.14
rs72848653	6	29836601	HLA-K	ENSG00000230795.2	6	29894955	29897009	Brain_Amygdala	7.23507e-05	0.0198411	-0.961183	GM12878_Rao2014, HMEC_Rao2014, HeLa_Rao2014, IMR90_Rao2014, K562_Rao2014, NHEK_Rao2014	TRUE	58354	2.93	Ovary	28.52	Muscle_Skeletal	1.61
rs72848653	6	29836601	HLA-H	ENSG00000206341.6	6	29856244	29858259	Brain_Amygdala	1.78033e-05	0.00585641	0.92012	GM12878_Rao2014, HMEC_Rao2014, HUVEC_Rao2014, IMR90_Rao2014, K562_Rao2014, NHEK_Rao2014	TRUE	19643	4.53	Whole_Blood	87.87	Brain_Frontal_Cortex_BA9	4.02
rs72848653	6	29836601	HLA-W	ENSG00000235290.1	6	29924373	29926347	Brain_Amygdala	0.000163534	0.0391066	0.978806	GM12878_Rao2014	TRUE	87772	0.12	Whole_Blood	12	Brain_Putamen_basal_ganglia	0.11
rs72848653	6	29836601	HCG4P7	ENSG00000230521.1	6	29855071	29856045	Brain_Amygdala	0.00014013	0.0344875	-0.943016	GM12878_Rao2014	TRUE	18470	0.48	Ovary	6.65	Muscle_Skeletal	0.25
rs7454108	6	32681482	HLA-DQA2	ENSG00000237541.3	6	32709119	32714992	Brain_Amygdala	1.07498e-07	6.07615e-05	1.22023	GM12878_Rao2014, HMEC_Rao2014, HeLa_Rao2014, IMR90_Rao2014, K562_Rao2014, KBM7_Rao2014, NHEK_Rao2014, Spleen_Schmitt2016	TRUE	27637	0.52	Cells_EBV-transformed_lymphocytes	159.1	Brain_Cerebellum	0.14
rs77150043	16	50304248	MACROD2	ENSG00000172264.12	20	13976015	16033842	Brain_Amygdala	2.71114e-05	0.00848148	-0.246718	GM12878_Rao2014, Spleen_Schmitt2016	FALSE	NA	1.84	Cells_EBV-transformed_lymphocytes	11.94	Whole_Blood	0.06
rs917911	12	9905850	FGD4	ENSG00000139132.10	12	32552463	32798984	Brain_Amygdala	0.000163111	0.0390209	0.360118	Pancreas_Schmitt2016, Spleen_Schmitt2016	FALSE	22646613	3.28	Ovary	21.61	Cells_EBV-transformed_lymphocytes	0.09
rs9260151	6	29911029	ZNRD1-AS1	ENSG00000204623.4	6	29968788	30029030	Brain_Amygdala	1.02363e-05	0.00358643	-0.820842	GM12878_Rao2014, HMEC_Rao2014, HUVEC_Rao2014, HeLa_Rao2014, IMR90_Rao2014, K562_Rao2014, KBM7_Rao2014, NHEK_Rao2014, Spleen_Schmitt2016	TRUE	57759	0.87	Testis	9.31	Whole_Blood	0.31
rs9268645	6	32408526	HLA-DQA2	ENSG00000237541.3	6	32709119	32714992	Brain_Amygdala	1.47539e-08	9.78827e-06	0.717852	GM12878_Rao2014, HUVEC_Rao2014, IMR90_Rao2014, K562_Rao2014, Spleen_Schmitt2016	TRUE	300593	0.52	Cells_EBV-transformed_lymphocytes	159.1	Brain_Cerebellum	0.14
rs9271346	6	32583467	HLA-DRB6	ENSG00000229391.3	6	32520490	32527799	Brain_Amygdala	1.42573e-09	1.13125e-06	0.984479	GM12878_Rao2014, HUVEC_Rao2014, HeLa_Rao2014	TRUE	55668	3.65	Cells_EBV-transformed_lymphocytes	145.35	Cells_Transformed_fibroblasts	0.1
rs9271346	6	32583467	HLA-DRB5	ENSG00000198502.5	6	32485120	32498064	Brain_Amygdala	2.39091e-07	0.000124905	-0.806164	GM12878_Rao2014, HeLa_Rao2014, IMR90_Rao2014, KBM7_Rao2014	TRUE	85403	6.36	Cells_EBV-transformed_lymphocytes	433.05	Cells_Transformed_fibroblasts	0.28
rs9275490	6	32673384	HLA-DQA2	ENSG00000237541.3	6	32709119	32714992	Brain_Amygdala	1.07498e-07	6.07615e-05	1.22023	GM12878_Rao2014, HeLa_Rao2014, IMR90_Rao2014, K562_Rao2014, KBM7_Rao2014, NHEK_Rao2014, Pancreas_Schmitt2016	TRUE	35735	0.52	Cells_EBV-transformed_lymphocytes	159.1	Brain_Cerebellum	0.14
rs1015166	6	32798730	ZDHHC3	ENSG00000163812.9	3	44956749	45017677	Brain_Anterior_cingulate_cortex_BA24	0.000113987	0.0290308	0.281485	GM12878_Rao2014	FALSE	NA	8.05	Testis	67.58	Pancreas	6.09
rs10492166	12	9885998	CLECL1	ENSG00000184293.3	12	9868456	9885895	Brain_Anterior_cingulate_cortex_BA24	1.31727e-05	0.00449287	-0.505468	GM12878_Rao2014, HMEC_Rao2014, HUVEC_Rao2014, HeLa_Rao2014, IMR90_Rao2014, K562_Rao2014, KBM7_Rao2014, NHEK_Rao2014, Pancreas_Schmitt2016, Spleen_Schmitt2016	TRUE	103	0.04	Cells_EBV-transformed_lymphocytes	56.15	Brain_Anterior_cingulate_cortex_BA24	0.04
rs1052553	17	44073888	CRHR1-IT1	ENSG00000204650.9	17	43697694	43725582	Brain_Anterior_cingulate_cortex_BA24	7.30138e-15	1.17825e-11	0.687984	KBM7_Rao2014	TRUE	348306	4.3	Brain_Cerebellar_Hemisphere	25.55	Liver	0.7
rs1052553	17	44073888	KANSL1-AS1	ENSG00000214401.4	17	44270942	44274089	Brain_Anterior_cingulate_cortex_BA24	1.60663e-17	3.29284e-14	0.964585	GM12878_Rao2014	TRUE	197054	3.17	Thyroid	7.89	Cells_EBV-transformed_lymphocytes	2.3
rs1052553	17	44073888	EFCAB13	ENSG00000178852.11	17	45400656	45518678	Brain_Anterior_cingulate_cortex_BA24	0.000177853	0.041912	0.36781	IMR90_Rao2014, Pancreas_Schmitt2016, Spleen_Schmitt2016	FALSE	1326768	0.27	Testis	15	Whole_Blood	0.17
rs10947332	6	32677439	HLA-DQB2	ENSG00000232629.4	6	32723875	32731311	Brain_Anterior_cingulate_cortex_BA24	8.79088e-06	0.00313631	-0.939495	GM12878_Rao2014, HMEC_Rao2014, HUVEC_Rao2014, K562_Rao2014, KBM7_Rao2014, Pancreas_Schmitt2016, Spleen_Schmitt2016	TRUE	46436	0.24	Cells_EBV-transformed_lymphocytes	59.48	Brain_Cerebellum	0.11
rs11052552	12	9855957	CLECL1	ENSG00000184293.3	12	9868456	9885895	Brain_Anterior_cingulate_cortex_BA24	0.000133348	0.0330968	0.460503	GM12878_Rao2014, HUVEC_Rao2014, HeLa_Rao2014, IMR90_Rao2014, K562_Rao2014, KBM7_Rao2014, NHEK_Rao2014, Spleen_Schmitt2016	TRUE	12499	0.04	Cells_EBV-transformed_lymphocytes	56.15	Brain_Anterior_cingulate_cortex_BA24	0.04
rs11145763	9	139263595	INPP5E	ENSG00000148384.11	9	139323071	139334274	Brain_Anterior_cingulate_cortex_BA24	6.67104e-05	0.0185018	-0.261969	GM12878_Rao2014, HUVEC_Rao2014, HeLa_Rao2014, IMR90_Rao2014, K562_Rao2014, KBM7_Rao2014	TRUE	59476	18.9	Testis	53.58	Whole_Blood	3.32
rs11171739	12	56470624	RPS26	ENSG00000197728.5	12	56435637	56438116	Brain_Anterior_cingulate_cortex_BA24	4.34562e-26	1.82459e-22	-0.991088	GM12878_Rao2014, HUVEC_Rao2014, K562_Rao2014, KBM7_Rao2014, NHEK_Rao2014, Spleen_Schmitt2016	TRUE	32508	147.9	Ovary	981	Brain_Hippocampus	132.3
rs11171739	12	56470624	SUOX	ENSG00000139531.8	12	56390964	56400425	Brain_Anterior_cingulate_cortex_BA24	1.29865e-06	0.00056801	0.358369	GM12878_Rao2014, HUVEC_Rao2014, KBM7_Rao2014, Pancreas_Schmitt2016, Spleen_Schmitt2016	TRUE	70199	10.86	Adrenal_Gland	30.88	Whole_Blood	3.89
rs11741255	5	131811181	AC034220.3	ENSG00000233006.2	5	131646978	131705340	Brain_Anterior_cingulate_cortex_BA24	1.70341e-05	0.00562787	0.520201	GM12878_Rao2014, HMEC_Rao2014, HUVEC_Rao2014, HeLa_Rao2014, IMR90_Rao2014, K562_Rao2014, NHEK_Rao2014, Pancreas_Schmitt2016, Spleen_Schmitt2016	TRUE	105841	2.82	Pituitary	15.68	Cells_Transformed_fibroblasts	0.25
rs11954020	5	35883250	RP11-53O19.1	ENSG00000251141.1	5	44745002	44808879	Brain_Anterior_cingulate_cortex_BA24	0.000212373	0.0484601	-0.245518	GM12878_Rao2014, K562_Rao2014	FALSE	8861752	1.99	Brain_Frontal_Cortex_BA9	3.35	Liver	0.08
rs12153924	6	29914088	HCG4	ENSG00000176998.3	6	29758816	29760213	Brain_Anterior_cingulate_cortex_BA24	3.23254e-10	2.83388e-07	0.798471	GM12878_Rao2014, K562_Rao2014	TRUE	153875	1.6	Pituitary	15.15	Cells_EBV-transformed_lymphocytes	0.3
rs12598357	16	28340944	SULT1A1	ENSG00000196502.7	16	28616903	28634946	Brain_Anterior_cingulate_cortex_BA24	5.62303e-05	0.0159588	-0.471721	GM12878_Rao2014, HeLa_Rao2014, IMR90_Rao2014, K562_Rao2014, Pancreas_Schmitt2016	TRUE	275959	20.08	Liver	61.62	Cells_EBV-transformed_lymphocytes	0.41
rs12598357	16	28340944	SULT1A2	ENSG00000197165.6	16	28603264	28608430	Brain_Anterior_cingulate_cortex_BA24	1.79558e-07	9.67583e-05	0.733251	GM12878_Rao2014, IMR90_Rao2014	TRUE	262320	1.21	Small_Intestine_Terminal_Ileum	21.35	Cells_Transformed_fibroblasts	0.06
rs1264813	6	29939899	HLA-K	ENSG00000230795.2	6	29894955	29897009	Brain_Anterior_cingulate_cortex_BA24	1.46634e-05	0.00493267	-0.887186	GM12878_Rao2014, HMEC_Rao2014, K562_Rao2014, Spleen_Schmitt2016	TRUE	42890	3.17	Ovary	28.52	Muscle_Skeletal	1.61
rs1270942	6	31918859	C4A	ENSG00000244731.3	6	31949801	31970458	Brain_Anterior_cingulate_cortex_BA24	5.94714e-08	3.50687e-05	-0.844402	GM12878_Rao2014, HUVEC_Rao2014, K562_Rao2014, KBM7_Rao2014, Spleen_Schmitt2016	TRUE	30942	1.28	Liver	49.85	Muscle_Skeletal	0.21
rs12928404	16	28847245	SULT1A2	ENSG00000197165.6	16	28603264	28608430	Brain_Anterior_cingulate_cortex_BA24	4.50429e-06	0.00172765	0.582333	HeLa_Rao2014, KBM7_Rao2014, NHEK_Rao2014	TRUE	238815	1.21	Small_Intestine_Terminal_Ileum	21.35	Cells_Transformed_fibroblasts	0.06
rs13415583	2	100764086	AFF3	ENSG00000144218.14	2	100162323	100759201	Brain_Anterior_cingulate_cortex_BA24	8.88828e-05	0.0236252	0.198005	GM12878_Rao2014, HMEC_Rao2014, HUVEC_Rao2014, HeLa_Rao2014, IMR90_Rao2014, K562_Rao2014, KBM7_Rao2014, NHEK_Rao2014, Pancreas_Schmitt2016, Spleen_Schmitt2016	TRUE	4885	6.22	Brain_Cerebellar_Hemisphere	26.37	Cells_EBV-transformed_lymphocytes	0.09
rs1678536	12	57979189	METTL21B	ENSG00000123427.11	12	58165389	58176324	Brain_Anterior_cingulate_cortex_BA24	3.38557e-06	0.00133526	0.479472	GM12878_Rao2014, HMEC_Rao2014, HUVEC_Rao2014, IMR90_Rao2014, K562_Rao2014, KBM7_Rao2014, NHEK_Rao2014, Pancreas_Schmitt2016	TRUE	186200	1.59	Ovary	21.72	Whole_Blood	0.89
rs1689510	12	56396767	SUOX	ENSG00000139531.8	12	56390964	56400425	Brain_Anterior_cingulate_cortex_BA24	3.09158e-05	0.00952704	-0.328528	GM12878_Rao2014, HMEC_Rao2014, HUVEC_Rao2014, HeLa_Rao2014, IMR90_Rao2014, K562_Rao2014, KBM7_Rao2014, NHEK_Rao2014, Pancreas_Schmitt2016, Spleen_Schmitt2016	TRUE	0	10.86	Adrenal_Gland	30.88	Whole_Blood	3.89
rs1701704	12	56412486	RPS26	ENSG00000197728.5	12	56435637	56438116	Brain_Anterior_cingulate_cortex_BA24	1.64457e-18	3.70556e-15	0.909377	GM12878_Rao2014, HUVEC_Rao2014, HeLa_Rao2014, IMR90_Rao2014, K562_Rao2014, Spleen_Schmitt2016	TRUE	23151	147.9	Ovary	981	Brain_Hippocampus	132.3
rs1701704	12	56412486	SUOX	ENSG00000139531.8	12	56390964	56400425	Brain_Anterior_cingulate_cortex_BA24	8.9528e-06	0.00318597	-0.337928	GM12878_Rao2014, HMEC_Rao2014, HUVEC_Rao2014, HeLa_Rao2014, IMR90_Rao2014, K562_Rao2014, KBM7_Rao2014, NHEK_Rao2014, Pancreas_Schmitt2016, Spleen_Schmitt2016	TRUE	12061	10.86	Adrenal_Gland	30.88	Whole_Blood	3.89
rs17211699	6	32626036	HLA-DQB1-AS1	ENSG00000223534.1	6	32628132	32628506	Brain_Anterior_cingulate_cortex_BA24	6.64724e-05	0.0184442	-0.823055	GM12878_Rao2014, HMEC_Rao2014, HUVEC_Rao2014, HeLa_Rao2014, IMR90_Rao2014, K562_Rao2014, KBM7_Rao2014, Pancreas_Schmitt2016, Spleen_Schmitt2016	TRUE	2096	0.28	Spleen	28.16	Brain_Putamen_basal_ganglia	0.2
rs1738074	6	159465976	GCNT2	ENSG00000111846.11	6	10492456	10629601	Brain_Anterior_cingulate_cortex_BA24	0.000105326	0.0272336	-0.349276	GM12878_Rao2014, Spleen_Schmitt2016	FALSE	148836375	0.83	Prostate	9.72	Artery_Tibial	0.2
rs2075184	2	103080591	IL18R1	ENSG00000115604.6	2	102972389	103015218	Brain_Anterior_cingulate_cortex_BA24	1.51314e-06	0.000651611	-0.51093	GM12878_Rao2014, HeLa_Rao2014, IMR90_Rao2014, KBM7_Rao2014, NHEK_Rao2014, Spleen_Schmitt2016	TRUE	65373	0.56	Lung	47.61	Brain_Cerebellar_Hemisphere	0.29
rs2251396	6	31364706	MICA	ENSG00000204520.8	6	31371356	31383092	Brain_Anterior_cingulate_cortex_BA24	1.16174e-08	7.87151e-06	0.537732	GM12878_Rao2014, HMEC_Rao2014, HUVEC_Rao2014, HeLa_Rao2014, IMR90_Rao2014, K562_Rao2014, KBM7_Rao2014, NHEK_Rao2014, Pancreas_Schmitt2016, Spleen_Schmitt2016	TRUE	6650	6.97	Ovary	101.4	Brain_Hippocampus	6.07
rs2251396	6	31364706	ZNRD1-AS1	ENSG00000204623.4	6	29968788	30029030	Brain_Anterior_cingulate_cortex_BA24	8.7737e-05	0.0233754	0.38055	GM12878_Rao2014, K562_Rao2014, Spleen_Schmitt2016	FALSE	1335676	0.91	Testis	9.31	Whole_Blood	0.31
rs2292239	12	56482179	RPS26	ENSG00000197728.5	12	56435637	56438116	Brain_Anterior_cingulate_cortex_BA24	4.03112e-16	7.33378e-13	-0.832772	GM12878_Rao2014, HeLa_Rao2014, Pancreas_Schmitt2016	TRUE	44063	147.9	Ovary	981	Brain_Hippocampus	132.3
rs2292239	12	56482179	SUOX	ENSG00000139531.8	12	56390964	56400425	Brain_Anterior_cingulate_cortex_BA24	0.000123542	0.0310711	0.284831	GM12878_Rao2014, HeLa_Rao2014, IMR90_Rao2014, K562_Rao2014, Pancreas_Schmitt2016, Spleen_Schmitt2016	TRUE	81754	10.86	Adrenal_Gland	30.88	Whole_Blood	3.89
rs2664170	X	153945601	TMLHE	ENSG00000185973.6	X	154719776	154899605	Brain_Anterior_cingulate_cortex_BA24	9.65686e-06	0.00340244	-0.390454	GM12878_Rao2014, HMEC_Rao2014, IMR90_Rao2014, K562_Rao2014, KBM7_Rao2014, NHEK_Rao2014, Pancreas_Schmitt2016	TRUE	774175	2.35	Cells_EBV-transformed_lymphocytes	7.7	Testis	1.6
rs2738774	20	62269337	ARFRP1	ENSG00000101246.15	20	62330038	62339377	Brain_Anterior_cingulate_cortex_BA24	0.000113985	0.0290308	-0.321099	HeLa_Rao2014, Spleen_Schmitt2016	TRUE	60701	19.2	Spleen	43.88	Pancreas	9.69
rs3129889	6	32413544	HLA-DRB1	ENSG00000196126.6	6	32546546	32557625	Brain_Anterior_cingulate_cortex_BA24	9.56827e-06	0.00337651	-0.531701	GM12878_Rao2014, K562_Rao2014, Pancreas_Schmitt2016, Spleen_Schmitt2016	TRUE	133002	22.07	Cells_EBV-transformed_lymphocytes	1999.5	Cells_Transformed_fibroblasts	1.11
rs3129889	6	32413544	HLA-DRB6	ENSG00000229391.3	6	32520490	32527799	Brain_Anterior_cingulate_cortex_BA24	3.65114e-09	2.68446e-06	0.854296	GM12878_Rao2014, HUVEC_Rao2014, HeLa_Rao2014, IMR90_Rao2014, K562_Rao2014, KBM7_Rao2014, Spleen_Schmitt2016	TRUE	106946	1.99	Cells_EBV-transformed_lymphocytes	145.35	Cells_Transformed_fibroblasts	0.1
rs3129889	6	32413544	HLA-DRB5	ENSG00000198502.5	6	32485120	32498064	Brain_Anterior_cingulate_cortex_BA24	2.08687e-11	2.17293e-08	-1.03659	GM12878_Rao2014, K562_Rao2014, Pancreas_Schmitt2016	TRUE	71576	4.62	Cells_EBV-transformed_lymphocytes	433.05	Cells_Transformed_fibroblasts	0.28
rs3129889	6	32413544	HLA-DQB1	ENSG00000179344.12	6	32627244	32636160	Brain_Anterior_cingulate_cortex_BA24	3.34178e-06	0.00132017	-0.8371	GM12878_Rao2014, HeLa_Rao2014, K562_Rao2014, KBM7_Rao2014, Pancreas_Schmitt2016, Spleen_Schmitt2016	TRUE	213700	3.23	Cells_EBV-transformed_lymphocytes	598.95	Cells_Transformed_fibroblasts	0.17
rs3135002	6	32668438	HLA-DRB6	ENSG00000229391.3	6	32520490	32527799	Brain_Anterior_cingulate_cortex_BA24	4.9876e-07	0.000241729	0.630893	GM12878_Rao2014	TRUE	140639	1.99	Cells_EBV-transformed_lymphocytes	145.35	Cells_Transformed_fibroblasts	0.1
rs3135002	6	32668438	HLA-DQB1	ENSG00000179344.12	6	32627244	32636160	Brain_Anterior_cingulate_cortex_BA24	5.81166e-09	4.1355e-06	-0.856044	GM12878_Rao2014, HeLa_Rao2014, K562_Rao2014, KBM7_Rao2014, NHEK_Rao2014, Pancreas_Schmitt2016	TRUE	32278	3.23	Cells_EBV-transformed_lymphocytes	598.95	Cells_Transformed_fibroblasts	0.17
rs3135002	6	32668438	HLA-DQB2	ENSG00000232629.4	6	32723875	32731311	Brain_Anterior_cingulate_cortex_BA24	0.000120237	0.0303631	0.643385	GM12878_Rao2014, HUVEC_Rao2014, IMR90_Rao2014, K562_Rao2014, KBM7_Rao2014, NHEK_Rao2014, Pancreas_Schmitt2016	TRUE	55437	0.24	Cells_EBV-transformed_lymphocytes	59.48	Brain_Cerebellum	0.11
rs3135002	6	32668438	HLA-DRB1	ENSG00000196126.6	6	32546546	32557625	Brain_Anterior_cingulate_cortex_BA24	1.01006e-05	0.00354436	-0.447936	GM12878_Rao2014, HUVEC_Rao2014, K562_Rao2014, Spleen_Schmitt2016	TRUE	110813	22.07	Cells_EBV-transformed_lymphocytes	1999.5	Cells_Transformed_fibroblasts	1.11
rs3135002	6	32668438	HLA-DQB1-AS1	ENSG00000223534.1	6	32628132	32628506	Brain_Anterior_cingulate_cortex_BA24	1.76295e-07	9.50564e-05	-0.755996	GM12878_Rao2014, NHEK_Rao2014	TRUE	39932	0.28	Spleen	28.16	Brain_Putamen_basal_ganglia	0.2
rs3135002	6	32668438	HLA-DQA2	ENSG00000237541.3	6	32709119	32714992	Brain_Anterior_cingulate_cortex_BA24	6.10418e-05	0.0171476	0.65093	GM12878_Rao2014, HUVEC_Rao2014, IMR90_Rao2014, K562_Rao2014, Pancreas_Schmitt2016	TRUE	40681	0.28	Cells_EBV-transformed_lymphocytes	159.1	Brain_Cerebellum	0.14
rs402072	19	47219121	PRKD2	ENSG00000105287.8	19	47177532	47220384	Brain_Anterior_cingulate_cortex_BA24	3.59968e-07	0.000180465	0.500896	GM12878_Rao2014, HMEC_Rao2014, HUVEC_Rao2014, HeLa_Rao2014, IMR90_Rao2014, K562_Rao2014, KBM7_Rao2014, NHEK_Rao2014, Pancreas_Schmitt2016, Spleen_Schmitt2016	TRUE	0	4.34	Spleen	83.45	Brain_Cerebellar_Hemisphere	2.44
rs416603	16	11364078	RMI2	ENSG00000175643.7	16	11343506	11445619	Brain_Anterior_cingulate_cortex_BA24	6.4675e-12	7.13563e-09	0.726216	GM12878_Rao2014, HMEC_Rao2014, HUVEC_Rao2014, HeLa_Rao2014, IMR90_Rao2014, K562_Rao2014, KBM7_Rao2014, NHEK_Rao2014, Pancreas_Schmitt2016, Spleen_Schmitt2016	TRUE	0	1.27	Cells_EBV-transformed_lymphocytes	28.63	Brain_Cerebellar_Hemisphere	0.18
rs425105	19	47208480	PRKD2	ENSG00000105287.8	19	47177532	47220384	Brain_Anterior_cingulate_cortex_BA24	4.11188e-07	0.000203223	0.504237	GM12878_Rao2014, HMEC_Rao2014, HUVEC_Rao2014, HeLa_Rao2014, IMR90_Rao2014, K562_Rao2014, KBM7_Rao2014, NHEK_Rao2014, Pancreas_Schmitt2016, Spleen_Schmitt2016	TRUE	0	4.34	Spleen	83.45	Brain_Cerebellar_Hemisphere	2.44
rs45450798	18	12792939	WDR70	ENSG00000082068.4	5	37379314	37753537	Brain_Anterior_cingulate_cortex_BA24	0.000116849	0.0296178	-0.525436	HeLa_Rao2014, Pancreas_Schmitt2016	FALSE	NA	5.66	Nerve_Tibial	26.27	Whole_Blood	4.24
rs4759229	12	56474479	RPS26	ENSG00000197728.5	12	56435637	56438116	Brain_Anterior_cingulate_cortex_BA24	1.56083e-16	2.95212e-13	-0.851263	GM12878_Rao2014, HUVEC_Rao2014, HeLa_Rao2014, IMR90_Rao2014, K562_Rao2014, KBM7_Rao2014, Spleen_Schmitt2016	TRUE	36363	147.9	Ovary	981	Brain_Hippocampus	132.3
rs4759229	12	56474479	SUOX	ENSG00000139531.8	12	56390964	56400425	Brain_Anterior_cingulate_cortex_BA24	6.2276e-05	0.0174399	0.299795	GM12878_Rao2014, HMEC_Rao2014, HUVEC_Rao2014, HeLa_Rao2014, IMR90_Rao2014, K562_Rao2014, KBM7_Rao2014, Pancreas_Schmitt2016, Spleen_Schmitt2016	TRUE	74054	10.86	Adrenal_Gland	30.88	Whole_Blood	3.89
rs4788084	16	28539847	SULT1A1	ENSG00000196502.7	16	28616903	28634946	Brain_Anterior_cingulate_cortex_BA24	4.07667e-05	0.012116	-0.437216	GM12878_Rao2014, HMEC_Rao2014, IMR90_Rao2014, K562_Rao2014, KBM7_Rao2014, NHEK_Rao2014	TRUE	77056	20.08	Liver	61.62	Cells_EBV-transformed_lymphocytes	0.41
rs4788084	16	28539847	SULT1A2	ENSG00000197165.6	16	28603264	28608430	Brain_Anterior_cingulate_cortex_BA24	2.08912e-10	1.87776e-07	0.785305	GM12878_Rao2014, HeLa_Rao2014, IMR90_Rao2014, K562_Rao2014, Pancreas_Schmitt2016, Spleen_Schmitt2016	TRUE	63417	1.21	Small_Intestine_Terminal_Ileum	21.35	Cells_Transformed_fibroblasts	0.06
rs4788084	16	28539847	NPIPB7	ENSG00000233232.2	16	28467693	28481868	Brain_Anterior_cingulate_cortex_BA24	3.57e-10	3.12067e-07	-0.748889	Pancreas_Schmitt2016, Spleen_Schmitt2016	TRUE	57979	0.25	Testis	6.42	Cells_Transformed_fibroblasts	0.08
rs4851256	2	100775044	AFF3	ENSG00000144218.14	2	100162323	100759201	Brain_Anterior_cingulate_cortex_BA24	0.000134634	0.0333566	0.195637	GM12878_Rao2014, HMEC_Rao2014, HUVEC_Rao2014, HeLa_Rao2014, IMR90_Rao2014, K562_Rao2014, KBM7_Rao2014, NHEK_Rao2014, Pancreas_Schmitt2016, Spleen_Schmitt2016	TRUE	15843	6.22	Brain_Cerebellar_Hemisphere	26.37	Cells_EBV-transformed_lymphocytes	0.09
rs4851256	2	100775044	BRIP1	ENSG00000136492.4	17	59758627	59940882	Brain_Anterior_cingulate_cortex_BA24	0.000109357	0.0280678	-0.299773	HMEC_Rao2014, NHEK_Rao2014	FALSE	NA	0.11	Cells_EBV-transformed_lymphocytes	9.2	Brain_Spinal_cord_cervical_c-1	0.05
rs4869313	5	96223879	ERAP2	ENSG00000164308.12	5	96211643	96255420	Brain_Anterior_cingulate_cortex_BA24	6.03378e-33	3.85362e-29	-1.17651	GM12878_Rao2014, HMEC_Rao2014, HUVEC_Rao2014, HeLa_Rao2014, IMR90_Rao2014, K562_Rao2014, KBM7_Rao2014, NHEK_Rao2014, Pancreas_Schmitt2016, Spleen_Schmitt2016	TRUE	0	1.12	Cells_EBV-transformed_lymphocytes	36.1	Brain_Cerebellar_Hemisphere	0.75
rs516246	19	49206171	FUT2	ENSG00000176920.10	19	49199228	49209207	Brain_Anterior_cingulate_cortex_BA24	2.54912e-06	0.0010323	0.486499	GM12878_Rao2014, HMEC_Rao2014, HUVEC_Rao2014, HeLa_Rao2014, IMR90_Rao2014, K562_Rao2014, KBM7_Rao2014, NHEK_Rao2014, Pancreas_Schmitt2016, Spleen_Schmitt2016	TRUE	0	0.76	Minor_Salivary_Gland	74.34	Muscle_Skeletal	0.07
rs5763779	22	30504651	CTA-963H5.5	ENSG00000250318.1	22	31049864	31050801	Brain_Anterior_cingulate_cortex_BA24	0.000183973	0.0430854	0.317248	Pancreas_Schmitt2016, Spleen_Schmitt2016	TRUE	545213	3.47	Pituitary	14.99	Muscle_Skeletal	0.42
rs602662	19	49206984	FUT2	ENSG00000176920.10	19	49199228	49209207	Brain_Anterior_cingulate_cortex_BA24	1.79835e-06	0.000759643	0.461618	GM12878_Rao2014, HMEC_Rao2014, HUVEC_Rao2014, HeLa_Rao2014, IMR90_Rao2014, K562_Rao2014, KBM7_Rao2014, NHEK_Rao2014, Pancreas_Schmitt2016, Spleen_Schmitt2016	TRUE	0	0.76	Minor_Salivary_Gland	74.34	Muscle_Skeletal	0.07
rs614226	12	120974509	ADIPOR2	ENSG00000006831.9	12	1797740	1897844	Brain_Anterior_cingulate_cortex_BA24	4.5696e-06	0.00175011	-0.354637	HeLa_Rao2014	FALSE	119076665	19.09	Brain_Spinal_cord_cervical_c-1	116.6	Heart_Left_Ventricle	14.86
rs660895	6	32577379	HLA-DRB1	ENSG00000196126.6	6	32546546	32557625	Brain_Anterior_cingulate_cortex_BA24	2.33533e-07	0.000122319	-0.488382	GM12878_Rao2014, HMEC_Rao2014, HUVEC_Rao2014, HeLa_Rao2014, K562_Rao2014, Spleen_Schmitt2016	TRUE	19754	22.07	Cells_EBV-transformed_lymphocytes	1999.5	Cells_Transformed_fibroblasts	1.11
rs660895	6	32577379	HLA-DQA2	ENSG00000237541.3	6	32709119	32714992	Brain_Anterior_cingulate_cortex_BA24	1.13312e-09	9.14683e-07	0.88654	GM12878_Rao2014, Pancreas_Schmitt2016	TRUE	131740	0.28	Cells_EBV-transformed_lymphocytes	159.1	Brain_Cerebellum	0.14
rs72848653	6	29836601	HLA-K	ENSG00000230795.2	6	29894955	29897009	Brain_Anterior_cingulate_cortex_BA24	2.11092e-08	1.36647e-05	-1.13344	GM12878_Rao2014, HMEC_Rao2014, HeLa_Rao2014, IMR90_Rao2014, K562_Rao2014, NHEK_Rao2014	TRUE	58354	3.17	Ovary	28.52	Muscle_Skeletal	1.61
rs72848653	6	29836601	HCG4P7	ENSG00000230521.1	6	29855071	29856045	Brain_Anterior_cingulate_cortex_BA24	3.77238e-05	0.011308	-0.786585	GM12878_Rao2014	TRUE	18470	0.42	Ovary	6.65	Muscle_Skeletal	0.25
rs7454108	6	32681482	HLA-DQA2	ENSG00000237541.3	6	32709119	32714992	Brain_Anterior_cingulate_cortex_BA24	2.32393e-06	0.000952378	1.00841	GM12878_Rao2014, HMEC_Rao2014, HeLa_Rao2014, IMR90_Rao2014, K562_Rao2014, KBM7_Rao2014, NHEK_Rao2014, Spleen_Schmitt2016	TRUE	27637	0.28	Cells_EBV-transformed_lymphocytes	159.1	Brain_Cerebellum	0.14
rs75658393	6	32395516	HLA-DRB6	ENSG00000229391.3	6	32520490	32527799	Brain_Anterior_cingulate_cortex_BA24	0.000192537	0.0447954	1.00864	GM12878_Rao2014, HeLa_Rao2014	TRUE	124974	1.99	Cells_EBV-transformed_lymphocytes	145.35	Cells_Transformed_fibroblasts	0.1
rs7725052	5	40487269	LIFR-AS1	ENSG00000244968.2	5	38556888	38671318	Brain_Anterior_cingulate_cortex_BA24	2.61542e-05	0.00822032	-0.2399	GM12878_Rao2014, Pancreas_Schmitt2016, Spleen_Schmitt2016	FALSE	1815951	1.93	Thyroid	3.46	Liver	0.08
rs917997	2	103070567	IL18R1	ENSG00000115604.6	2	102972389	103015218	Brain_Anterior_cingulate_cortex_BA24	1.51314e-06	0.000651611	-0.51093	GM12878_Rao2014, HMEC_Rao2014, HUVEC_Rao2014, HeLa_Rao2014, IMR90_Rao2014, K562_Rao2014, KBM7_Rao2014, NHEK_Rao2014, Pancreas_Schmitt2016, Spleen_Schmitt2016	TRUE	55349	0.56	Lung	47.61	Brain_Cerebellar_Hemisphere	0.29
rs9259118	6	29850908	HLA-H	ENSG00000206341.6	6	29856244	29858259	Brain_Anterior_cingulate_cortex_BA24	1.93129e-05	0.00630383	0.713374	GM12878_Rao2014, K562_Rao2014, Spleen_Schmitt2016	TRUE	5336	4.21	Whole_Blood	87.87	Brain_Frontal_Cortex_BA9	4.02
rs9260151	6	29911029	HLA-K	ENSG00000230795.2	6	29894955	29897009	Brain_Anterior_cingulate_cortex_BA24	1.03708e-05	0.00363005	0.982797	GM12878_Rao2014, HMEC_Rao2014, HUVEC_Rao2014, IMR90_Rao2014, K562_Rao2014, Spleen_Schmitt2016	TRUE	14020	3.17	Ovary	28.52	Muscle_Skeletal	1.61
rs9260151	6	29911029	HLA-A	ENSG00000206503.7	6	29909037	29913661	Brain_Anterior_cingulate_cortex_BA24	3.98724e-05	0.0118755	-0.478124	GM12878_Rao2014, HMEC_Rao2014, HUVEC_Rao2014, HeLa_Rao2014, IMR90_Rao2014, K562_Rao2014, KBM7_Rao2014, NHEK_Rao2014, Pancreas_Schmitt2016, Spleen_Schmitt2016	TRUE	0	136.3	Whole_Blood	3151	Pancreas	119.2
rs9260151	6	29911029	ZNRD1-AS1	ENSG00000204623.4	6	29968788	30029030	Brain_Anterior_cingulate_cortex_BA24	9.01232e-07	0.000411138	-0.67182	GM12878_Rao2014, HMEC_Rao2014, HUVEC_Rao2014, HeLa_Rao2014, IMR90_Rao2014, K562_Rao2014, KBM7_Rao2014, NHEK_Rao2014, Spleen_Schmitt2016	TRUE	57759	0.91	Testis	9.31	Whole_Blood	0.31
rs9268645	6	32408526	HLA-DRB1	ENSG00000196126.6	6	32546546	32557625	Brain_Anterior_cingulate_cortex_BA24	1.23929e-05	0.00426378	-0.351887	GM12878_Rao2014, IMR90_Rao2014, Pancreas_Schmitt2016	TRUE	138020	22.07	Cells_EBV-transformed_lymphocytes	1999.5	Cells_Transformed_fibroblasts	1.11
rs9268645	6	32408526	HLA-DQB2	ENSG00000232629.4	6	32723875	32731311	Brain_Anterior_cingulate_cortex_BA24	2.8675e-05	0.00892445	0.550645	GM12878_Rao2014, IMR90_Rao2014, NHEK_Rao2014, Pancreas_Schmitt2016, Spleen_Schmitt2016	TRUE	315349	0.24	Cells_EBV-transformed_lymphocytes	59.48	Brain_Cerebellum	0.11
rs9268645	6	32408526	HLA-DQA2	ENSG00000237541.3	6	32709119	32714992	Brain_Anterior_cingulate_cortex_BA24	2.99223e-06	0.00119573	0.59172	GM12878_Rao2014, HUVEC_Rao2014, IMR90_Rao2014, K562_Rao2014, Spleen_Schmitt2016	TRUE	300593	0.28	Cells_EBV-transformed_lymphocytes	159.1	Brain_Cerebellum	0.14
rs9271346	6	32583467	HLA-DQB1	ENSG00000179344.12	6	32627244	32636160	Brain_Anterior_cingulate_cortex_BA24	7.75801e-08	4.49433e-05	-0.864937	GM12878_Rao2014, HeLa_Rao2014, K562_Rao2014, KBM7_Rao2014, NHEK_Rao2014, Spleen_Schmitt2016	TRUE	43777	3.23	Cells_EBV-transformed_lymphocytes	598.95	Cells_Transformed_fibroblasts	0.17
rs9271346	6	32583467	HLA-DRB1	ENSG00000196126.6	6	32546546	32557625	Brain_Anterior_cingulate_cortex_BA24	7.89612e-09	5.49588e-06	-0.608816	GM12878_Rao2014, HUVEC_Rao2014, HeLa_Rao2014, K562_Rao2014, KBM7_Rao2014, Spleen_Schmitt2016	TRUE	25842	22.07	Cells_EBV-transformed_lymphocytes	1999.5	Cells_Transformed_fibroblasts	1.11
rs9271346	6	32583467	HLA-DRB6	ENSG00000229391.3	6	32520490	32527799	Brain_Anterior_cingulate_cortex_BA24	1.13869e-10	1.06739e-07	0.836228	GM12878_Rao2014, HUVEC_Rao2014, HeLa_Rao2014	TRUE	55668	1.99	Cells_EBV-transformed_lymphocytes	145.35	Cells_Transformed_fibroblasts	0.1
rs9271346	6	32583467	HLA-DRB5	ENSG00000198502.5	6	32485120	32498064	Brain_Anterior_cingulate_cortex_BA24	4.42109e-10	3.79155e-07	-0.894384	GM12878_Rao2014, HeLa_Rao2014, IMR90_Rao2014, KBM7_Rao2014	TRUE	85403	4.62	Cells_EBV-transformed_lymphocytes	433.05	Cells_Transformed_fibroblasts	0.28
rs9271346	6	32583467	HLA-DQB1-AS1	ENSG00000223534.1	6	32628132	32628506	Brain_Anterior_cingulate_cortex_BA24	4.20013e-10	3.61573e-07	-0.945984	GM12878_Rao2014, HeLa_Rao2014, NHEK_Rao2014, Spleen_Schmitt2016	TRUE	44665	0.28	Spleen	28.16	Brain_Putamen_basal_ganglia	0.2
rs9271346	6	32583467	HLA-DQA2	ENSG00000237541.3	6	32709119	32714992	Brain_Anterior_cingulate_cortex_BA24	9.69492e-05	0.0253788	0.685306	GM12878_Rao2014, HMEC_Rao2014, HUVEC_Rao2014, IMR90_Rao2014, K562_Rao2014	TRUE	125652	0.28	Cells_EBV-transformed_lymphocytes	159.1	Brain_Cerebellum	0.14
rs9273369	6	32626483	HLA-DQB1	ENSG00000179344.12	6	32627244	32636160	Brain_Anterior_cingulate_cortex_BA24	4.5781e-05	0.0134021	-0.920257	GM12878_Rao2014, HMEC_Rao2014, HUVEC_Rao2014, HeLa_Rao2014, IMR90_Rao2014, K562_Rao2014, KBM7_Rao2014, NHEK_Rao2014, Pancreas_Schmitt2016, Spleen_Schmitt2016	TRUE	761	3.23	Cells_EBV-transformed_lymphocytes	598.95	Cells_Transformed_fibroblasts	0.17
rs9275490	6	32673384	HLA-DQA2	ENSG00000237541.3	6	32709119	32714992	Brain_Anterior_cingulate_cortex_BA24	2.32393e-06	0.000952378	1.00841	GM12878_Rao2014, HeLa_Rao2014, IMR90_Rao2014, K562_Rao2014, KBM7_Rao2014, NHEK_Rao2014, Pancreas_Schmitt2016	TRUE	35735	0.28	Cells_EBV-transformed_lymphocytes	159.1	Brain_Cerebellum	0.14
rs9653442	2	100825366	AFF3	ENSG00000144218.14	2	100162323	100759201	Brain_Anterior_cingulate_cortex_BA24	2.20371e-06	0.000908446	0.222467	GM12878_Rao2014, HMEC_Rao2014, HUVEC_Rao2014, HeLa_Rao2014, IMR90_Rao2014, K562_Rao2014, KBM7_Rao2014, NHEK_Rao2014, Pancreas_Schmitt2016, Spleen_Schmitt2016	TRUE	66165	6.22	Brain_Cerebellar_Hemisphere	26.37	Cells_EBV-transformed_lymphocytes	0.09
rs10492166	12	9885998	CLECL1	ENSG00000184293.3	12	9868456	9885895	Brain_Caudate_basal_ganglia	7.86348e-10	6.50093e-07	-0.629313	GM12878_Rao2014, HMEC_Rao2014, HUVEC_Rao2014, HeLa_Rao2014, IMR90_Rao2014, K562_Rao2014, KBM7_Rao2014, NHEK_Rao2014, Pancreas_Schmitt2016, Spleen_Schmitt2016	TRUE	103	0.13	Cells_EBV-transformed_lymphocytes	56.15	Brain_Anterior_cingulate_cortex_BA24	0.04
rs1052553	17	44073888	CRHR1-IT1	ENSG00000204650.9	17	43697694	43725582	Brain_Caudate_basal_ganglia	2.25025e-19	5.52311e-16	0.802274	KBM7_Rao2014	TRUE	348306	3.79	Brain_Cerebellar_Hemisphere	25.55	Liver	0.7
rs1052553	17	44073888	KANSL1-AS1	ENSG00000214401.4	17	44270942	44274089	Brain_Caudate_basal_ganglia	7.92957e-27	3.52523e-23	1.15324	GM12878_Rao2014	TRUE	197054	3.08	Thyroid	7.89	Cells_EBV-transformed_lymphocytes	2.3
rs10947332	6	32677439	HLA-DQB2	ENSG00000232629.4	6	32723875	32731311	Brain_Caudate_basal_ganglia	1.85977e-06	0.00078086	-0.746879	GM12878_Rao2014, HMEC_Rao2014, HUVEC_Rao2014, K562_Rao2014, KBM7_Rao2014, Pancreas_Schmitt2016, Spleen_Schmitt2016	TRUE	46436	0.16	Cells_EBV-transformed_lymphocytes	59.48	Brain_Cerebellum	0.11
rs10947332	6	32677439	HLA-DQA2	ENSG00000237541.3	6	32709119	32714992	Brain_Caudate_basal_ganglia	0.000124899	0.0313428	-0.67647	GM12878_Rao2014, HeLa_Rao2014, K562_Rao2014, Spleen_Schmitt2016	TRUE	31680	0.42	Cells_EBV-transformed_lymphocytes	159.1	Brain_Cerebellum	0.14
rs11052552	12	9855957	CLECL1	ENSG00000184293.3	12	9868456	9885895	Brain_Caudate_basal_ganglia	7.27082e-09	5.0889e-06	0.567762	GM12878_Rao2014, HUVEC_Rao2014, HeLa_Rao2014, IMR90_Rao2014, K562_Rao2014, KBM7_Rao2014, NHEK_Rao2014, Spleen_Schmitt2016	TRUE	12499	0.13	Cells_EBV-transformed_lymphocytes	56.15	Brain_Anterior_cingulate_cortex_BA24	0.04
rs11145763	9	139263595	INPP5E	ENSG00000148384.11	9	139323071	139334274	Brain_Caudate_basal_ganglia	4.09488e-08	2.50757e-05	-0.446898	GM12878_Rao2014, HUVEC_Rao2014, HeLa_Rao2014, IMR90_Rao2014, K562_Rao2014, KBM7_Rao2014	TRUE	59476	11.3	Testis	53.58	Whole_Blood	3.32
rs11171739	12	56470624	RPS26	ENSG00000197728.5	12	56435637	56438116	Brain_Caudate_basal_ganglia	2.66489e-44	2.81027e-40	-0.97598	GM12878_Rao2014, HUVEC_Rao2014, K562_Rao2014, KBM7_Rao2014, NHEK_Rao2014, Spleen_Schmitt2016	TRUE	32508	145.75	Ovary	981	Brain_Hippocampus	132.3
rs11171739	12	56470624	SUOX	ENSG00000139531.8	12	56390964	56400425	Brain_Caudate_basal_ganglia	4.46791e-09	3.23128e-06	0.345546	GM12878_Rao2014, HUVEC_Rao2014, KBM7_Rao2014, Pancreas_Schmitt2016, Spleen_Schmitt2016	TRUE	70199	10.22	Adrenal_Gland	30.88	Whole_Blood	3.89
rs11741255	5	131811181	AC034220.3	ENSG00000233006.2	5	131646978	131705340	Brain_Caudate_basal_ganglia	2.34226e-07	0.000122646	0.614034	GM12878_Rao2014, HMEC_Rao2014, HUVEC_Rao2014, HeLa_Rao2014, IMR90_Rao2014, K562_Rao2014, NHEK_Rao2014, Pancreas_Schmitt2016, Spleen_Schmitt2016	TRUE	105841	3.17	Pituitary	15.68	Cells_Transformed_fibroblasts	0.25
rs12153924	6	29914088	HLA-J	ENSG00000204622.6	6	29975174	29977733	Brain_Caudate_basal_ganglia	0.000171273	0.0406464	0.400205	GM12878_Rao2014, IMR90_Rao2014, KBM7_Rao2014	TRUE	61086	0.96	Whole_Blood	17.38	Brain_Anterior_cingulate_cortex_BA24	0.71
rs12153924	6	29914088	IFITM4P	ENSG00000235821.1	6	29718506	29718925	Brain_Caudate_basal_ganglia	9.7575e-05	0.0255021	0.472292	GM12878_Rao2014, Spleen_Schmitt2016	TRUE	195163	0.31	Uterus	2.39	Brain_Anterior_cingulate_cortex_BA24	0.15
rs12189871	6	31251923	HLA-L	ENSG00000243753.1	6	30227361	30234728	Brain_Caudate_basal_ganglia	1.39695e-09	1.11133e-06	0.985187	GM12878_Rao2014, HeLa_Rao2014	FALSE	1017195	0.92	Cells_EBV-transformed_lymphocytes	10.57	Muscle_Skeletal	0.47
rs12189871	6	31251923	HLA-V	ENSG00000181126.9	6	29758731	29765588	Brain_Caudate_basal_ganglia	7.50122e-05	0.0204483	0.637975	GM12878_Rao2014	FALSE	1486335	0.35	Testis	7.09	Heart_Left_Ventricle	0.03
rs12598357	16	28340944	SULT1A1	ENSG00000196502.7	16	28616903	28634946	Brain_Caudate_basal_ganglia	7.50139e-05	0.0204483	-0.382098	GM12878_Rao2014, HeLa_Rao2014, IMR90_Rao2014, K562_Rao2014, Pancreas_Schmitt2016	TRUE	275959	18.64	Liver	61.62	Cells_EBV-transformed_lymphocytes	0.41
rs12598357	16	28340944	SULT1A2	ENSG00000197165.6	16	28603264	28608430	Brain_Caudate_basal_ganglia	3.1676e-07	0.000160983	0.575839	GM12878_Rao2014, IMR90_Rao2014	TRUE	262320	1.44	Small_Intestine_Terminal_Ileum	21.35	Cells_Transformed_fibroblasts	0.06
rs1264813	6	29939899	HCG4B	ENSG00000227262.3	6	29893760	29894750	Brain_Caudate_basal_ganglia	4.92666e-08	2.96882e-05	-0.846496	GM12878_Rao2014, Spleen_Schmitt2016	TRUE	45149	0.22	Ovary	2.59	Brain_Hippocampus	0.14
rs1264813	6	29939899	HLA-K	ENSG00000230795.2	6	29894955	29897009	Brain_Caudate_basal_ganglia	4.3196e-09	3.13904e-06	-0.906442	GM12878_Rao2014, HMEC_Rao2014, K562_Rao2014, Spleen_Schmitt2016	TRUE	42890	3.3	Ovary	28.52	Muscle_Skeletal	1.61
rs1264813	6	29939899	HLA-H	ENSG00000206341.6	6	29856244	29858259	Brain_Caudate_basal_ganglia	0.000129297	0.0322813	0.496182	GM12878_Rao2014, HMEC_Rao2014, HeLa_Rao2014, K562_Rao2014, Spleen_Schmitt2016	TRUE	81640	4.77	Whole_Blood	87.87	Brain_Frontal_Cortex_BA9	4.02
rs1264813	6	29939899	HLA-W	ENSG00000235290.1	6	29924373	29926347	Brain_Caudate_basal_ganglia	5.46284e-07	0.000262065	0.784547	GM12878_Rao2014, HMEC_Rao2014, HUVEC_Rao2014, HeLa_Rao2014, IMR90_Rao2014, K562_Rao2014, NHEK_Rao2014, Spleen_Schmitt2016	TRUE	13552	0.18	Whole_Blood	12	Brain_Putamen_basal_ganglia	0.11
rs1264813	6	29939899	HCG4P3	ENSG00000237669.1	6	29973898	29974893	Brain_Caudate_basal_ganglia	2.55299e-05	0.00803941	0.611988	GM12878_Rao2014, IMR90_Rao2014	TRUE	33999	0.68	Testis	12.66	Muscle_Skeletal	0.2
rs1264813	6	29939899	HCG4P7	ENSG00000230521.1	6	29855071	29856045	Brain_Caudate_basal_ganglia	6.93428e-05	0.0191285	-0.6528	GM12878_Rao2014, Spleen_Schmitt2016	TRUE	83854	0.56	Ovary	6.65	Muscle_Skeletal	0.25
rs1270942	6	31918859	C4A	ENSG00000244731.3	6	31949801	31970458	Brain_Caudate_basal_ganglia	1.33416e-12	1.64175e-09	-0.879579	GM12878_Rao2014, HUVEC_Rao2014, K562_Rao2014, KBM7_Rao2014, Spleen_Schmitt2016	TRUE	30942	1.85	Liver	49.85	Muscle_Skeletal	0.21
rs12928404	16	28847245	LAT	ENSG00000213658.6	16	28996147	29002104	Brain_Caudate_basal_ganglia	0.000210175	0.0480553	0.230537	GM12878_Rao2014, HUVEC_Rao2014, K562_Rao2014, KBM7_Rao2014, Spleen_Schmitt2016	TRUE	148902	7.25	Artery_Tibial	60.77	Muscle_Skeletal	1.92
rs12928404	16	28847245	SULT1A1	ENSG00000196502.7	16	28616903	28634946	Brain_Caudate_basal_ganglia	8.30638e-05	0.0222876	-0.358889	GM12878_Rao2014, HeLa_Rao2014, KBM7_Rao2014	TRUE	212299	18.64	Liver	61.62	Cells_EBV-transformed_lymphocytes	0.41
rs12928404	16	28847245	SULT1A2	ENSG00000197165.6	16	28603264	28608430	Brain_Caudate_basal_ganglia	2.36828e-06	0.000968365	0.50597	HeLa_Rao2014, KBM7_Rao2014, NHEK_Rao2014	TRUE	238815	1.44	Small_Intestine_Terminal_Ileum	21.35	Cells_Transformed_fibroblasts	0.06
rs12928404	16	28847245	TUFM	ENSG00000178952.4	16	28853732	28857729	Brain_Caudate_basal_ganglia	9.07241e-08	5.20096e-05	0.227433	GM12878_Rao2014, HMEC_Rao2014, HUVEC_Rao2014, HeLa_Rao2014, IMR90_Rao2014, K562_Rao2014, KBM7_Rao2014, NHEK_Rao2014, Pancreas_Schmitt2016, Spleen_Schmitt2016	TRUE	6487	86.02	Cells_Transformed_fibroblasts	222.7	Whole_Blood	58.89
rs12982646	19	499977	AC005775.2	ENSG00000266933.1	19	490046	501624	Brain_Caudate_basal_ganglia	4.18707e-05	0.0123954	0.550634	GM12878_Rao2014, HMEC_Rao2014, HUVEC_Rao2014, HeLa_Rao2014, IMR90_Rao2014, K562_Rao2014, KBM7_Rao2014, NHEK_Rao2014, Pancreas_Schmitt2016, Spleen_Schmitt2016	TRUE	0	1.11	Testis	4.04	Pancreas	0.2
rs149663102	6	31344182	HLA-L	ENSG00000243753.1	6	30227361	30234728	Brain_Caudate_basal_ganglia	3.08401e-06	0.00122781	1.40315	GM12878_Rao2014, K562_Rao2014, KBM7_Rao2014	FALSE	1109454	0.92	Cells_EBV-transformed_lymphocytes	10.57	Muscle_Skeletal	0.47
rs1678536	12	57979189	TSFM	ENSG00000123297.12	12	58176372	58201854	Brain_Caudate_basal_ganglia	5.59489e-05	0.0158926	-0.304026	GM12878_Rao2014, HMEC_Rao2014, HUVEC_Rao2014, HeLa_Rao2014, IMR90_Rao2014, K562_Rao2014, KBM7_Rao2014, NHEK_Rao2014, Spleen_Schmitt2016	TRUE	197183	11.13	Adrenal_Gland	38.38	Whole_Blood	2.91
rs1678536	12	57979189	METTL21B	ENSG00000123427.11	12	58165389	58176324	Brain_Caudate_basal_ganglia	3.63572e-10	3.172e-07	0.637427	GM12878_Rao2014, HMEC_Rao2014, HUVEC_Rao2014, IMR90_Rao2014, K562_Rao2014, KBM7_Rao2014, NHEK_Rao2014, Pancreas_Schmitt2016	TRUE	186200	1.82	Ovary	21.72	Whole_Blood	0.89
rs1689510	12	56396767	SUOX	ENSG00000139531.8	12	56390964	56400425	Brain_Caudate_basal_ganglia	6.71854e-05	0.0186022	-0.272181	GM12878_Rao2014, HMEC_Rao2014, HUVEC_Rao2014, HeLa_Rao2014, IMR90_Rao2014, K562_Rao2014, KBM7_Rao2014, NHEK_Rao2014, Pancreas_Schmitt2016, Spleen_Schmitt2016	TRUE	0	10.22	Adrenal_Gland	30.88	Whole_Blood	3.89
rs1701704	12	56412486	RPS26	ENSG00000197728.5	12	56435637	56438116	Brain_Caudate_basal_ganglia	4.40754e-27	1.97446e-23	0.936342	GM12878_Rao2014, HUVEC_Rao2014, HeLa_Rao2014, IMR90_Rao2014, K562_Rao2014, Spleen_Schmitt2016	TRUE	23151	145.75	Ovary	981	Brain_Hippocampus	132.3
rs1701704	12	56412486	SUOX	ENSG00000139531.8	12	56390964	56400425	Brain_Caudate_basal_ganglia	4.77562e-05	0.0138862	-0.271284	GM12878_Rao2014, HMEC_Rao2014, HUVEC_Rao2014, HeLa_Rao2014, IMR90_Rao2014, K562_Rao2014, KBM7_Rao2014, NHEK_Rao2014, Pancreas_Schmitt2016, Spleen_Schmitt2016	TRUE	12061	10.22	Adrenal_Gland	30.88	Whole_Blood	3.89
rs17211699	6	32626036	HLA-DQB1	ENSG00000179344.12	6	32627244	32636160	Brain_Caudate_basal_ganglia	1.57731e-05	0.00525915	-0.796269	GM12878_Rao2014, HMEC_Rao2014, HUVEC_Rao2014, HeLa_Rao2014, IMR90_Rao2014, K562_Rao2014, KBM7_Rao2014, NHEK_Rao2014, Pancreas_Schmitt2016, Spleen_Schmitt2016	TRUE	1208	3.51	Cells_EBV-transformed_lymphocytes	598.95	Cells_Transformed_fibroblasts	0.17
rs17214657	6	33047172	HCG20	ENSG00000228022.1	6	30734602	30760027	Brain_Caudate_basal_ganglia	0.00015477	0.0374003	-0.872831	K562_Rao2014, KBM7_Rao2014, Pancreas_Schmitt2016	FALSE	2287145	0.16	Testis	1.23	Adipose_Visceral_Omentum	0.07
rs17388568	4	123329361	KIAA1109	ENSG00000138688.11	4	123073488	123283913	Brain_Caudate_basal_ganglia	2.30606e-05	0.00734858	-0.333442	GM12878_Rao2014, HMEC_Rao2014, HUVEC_Rao2014, HeLa_Rao2014, IMR90_Rao2014, K562_Rao2014, KBM7_Rao2014, NHEK_Rao2014, Pancreas_Schmitt2016, Spleen_Schmitt2016	TRUE	45448	14.39	Pituitary	33.78	Whole_Blood	3.67
rs1980493	6	32363214	NFIC	ENSG00000141905.13	19	3359561	3469215	Brain_Caudate_basal_ganglia	0.000180368	0.0423889	-0.380627	KBM7_Rao2014, Spleen_Schmitt2016	FALSE	NA	14.71	Muscle_Skeletal	122.55	Whole_Blood	5.82
rs2075184	2	103080591	IL18R1	ENSG00000115604.6	2	102972389	103015218	Brain_Caudate_basal_ganglia	3.6312e-05	0.0109445	-0.405178	GM12878_Rao2014, HeLa_Rao2014, IMR90_Rao2014, KBM7_Rao2014, NHEK_Rao2014, Spleen_Schmitt2016	TRUE	65373	0.68	Lung	47.61	Brain_Cerebellar_Hemisphere	0.29
rs2251396	6	31364706	MICA	ENSG00000204520.8	6	31371356	31383092	Brain_Caudate_basal_ganglia	1.48362e-06	0.000639948	0.455266	GM12878_Rao2014, HMEC_Rao2014, HUVEC_Rao2014, HeLa_Rao2014, IMR90_Rao2014, K562_Rao2014, KBM7_Rao2014, NHEK_Rao2014, Pancreas_Schmitt2016, Spleen_Schmitt2016	TRUE	6650	9.63	Ovary	101.4	Brain_Hippocampus	6.07
rs2289702	15	79237292	CTSH	ENSG00000103811.11	15	79213400	79241916	Brain_Caudate_basal_ganglia	0.000119069	0.0301173	-0.462338	GM12878_Rao2014, HMEC_Rao2014, HUVEC_Rao2014, HeLa_Rao2014, IMR90_Rao2014, K562_Rao2014, KBM7_Rao2014, NHEK_Rao2014, Pancreas_Schmitt2016, Spleen_Schmitt2016	TRUE	0	11.55	Cells_EBV-transformed_lymphocytes	256.7	Cells_Transformed_fibroblasts	3.96
rs2290400	17	38066239	GSDMB	ENSG00000073605.14	17	38060848	38074903	Brain_Caudate_basal_ganglia	0.000154858	0.0374166	-0.224527	GM12878_Rao2014, HMEC_Rao2014, HUVEC_Rao2014, HeLa_Rao2014, IMR90_Rao2014, K562_Rao2014, KBM7_Rao2014, NHEK_Rao2014, Pancreas_Schmitt2016, Spleen_Schmitt2016	TRUE	0	11.28	Small_Intestine_Terminal_Ileum	86.94	Muscle_Skeletal	2.02
rs2292239	12	56482179	RPS26	ENSG00000197728.5	12	56435637	56438116	Brain_Caudate_basal_ganglia	3.39592e-25	1.31834e-21	-0.867319	GM12878_Rao2014, HeLa_Rao2014, Pancreas_Schmitt2016	TRUE	44063	145.75	Ovary	981	Brain_Hippocampus	132.3
rs2292239	12	56482179	SUOX	ENSG00000139531.8	12	56390964	56400425	Brain_Caudate_basal_ganglia	4.11743e-05	0.0122211	0.259289	GM12878_Rao2014, HeLa_Rao2014, IMR90_Rao2014, K562_Rao2014, Pancreas_Schmitt2016, Spleen_Schmitt2016	TRUE	81754	10.22	Adrenal_Gland	30.88	Whole_Blood	3.89
rs2395029	6	31431779	HLA-L	ENSG00000243753.1	6	30227361	30234728	Brain_Caudate_basal_ganglia	3.77366e-06	0.0014739	1.34564	GM12878_Rao2014, K562_Rao2014	FALSE	1197051	0.92	Cells_EBV-transformed_lymphocytes	10.57	Muscle_Skeletal	0.47
rs2664170	X	153945601	BRCC3	ENSG00000185515.10	X	154299695	154351349	Brain_Caudate_basal_ganglia	0.000155458	0.037505	0.198259	GM12878_Rao2014, HMEC_Rao2014, HUVEC_Rao2014, K562_Rao2014, KBM7_Rao2014, Pancreas_Schmitt2016	TRUE	354094	7.09	Cells_EBV-transformed_lymphocytes	27.54	Testis	2.16
rs2664170	X	153945601	TMLHE	ENSG00000185973.6	X	154719776	154899605	Brain_Caudate_basal_ganglia	3.77185e-06	0.00147351	-0.325046	GM12878_Rao2014, HMEC_Rao2014, IMR90_Rao2014, K562_Rao2014, KBM7_Rao2014, NHEK_Rao2014, Pancreas_Schmitt2016	TRUE	774175	2.29	Cells_EBV-transformed_lymphocytes	7.7	Testis	1.6
rs2816316	1	192536812	RGS1	ENSG00000090104.7	1	192544857	192549161	Brain_Caudate_basal_ganglia	1.29111e-05	0.00441527	-0.35838	GM12878_Rao2014, HMEC_Rao2014, HeLa_Rao2014, K562_Rao2014, KBM7_Rao2014, NHEK_Rao2014, Spleen_Schmitt2016	TRUE	8045	7.84	Cells_EBV-transformed_lymphocytes	445.7	Cells_Transformed_fibroblasts	0.13
rs3024505	1	206939903	RAB3GAP2	ENSG00000118873.11	1	220321635	220445796	Brain_Caudate_basal_ganglia	0.000143977	0.0352431	0.265206	GM12878_Rao2014, IMR90_Rao2014, K562_Rao2014	FALSE	13381732	5.48	Cells_EBV-transformed_lymphocytes	32	Whole_Blood	2.83
rs3129889	6	32413544	HLA-DRB1	ENSG00000196126.6	6	32546546	32557625	Brain_Caudate_basal_ganglia	1.29886e-07	7.21567e-05	-0.475022	GM12878_Rao2014, K562_Rao2014, Pancreas_Schmitt2016, Spleen_Schmitt2016	TRUE	133002	34.05	Cells_EBV-transformed_lymphocytes	1999.5	Cells_Transformed_fibroblasts	1.11
rs3129889	6	32413544	HLA-DRB6	ENSG00000229391.3	6	32520490	32527799	Brain_Caudate_basal_ganglia	2.46949e-11	2.54358e-08	0.867332	GM12878_Rao2014, HUVEC_Rao2014, HeLa_Rao2014, IMR90_Rao2014, K562_Rao2014, KBM7_Rao2014, Spleen_Schmitt2016	TRUE	106946	2.88	Cells_EBV-transformed_lymphocytes	145.35	Cells_Transformed_fibroblasts	0.1
rs3129889	6	32413544	HLA-DRB5	ENSG00000198502.5	6	32485120	32498064	Brain_Caudate_basal_ganglia	1.15525e-16	2.20572e-13	-1.00879	GM12878_Rao2014, K562_Rao2014, Pancreas_Schmitt2016	TRUE	71576	7.74	Cells_EBV-transformed_lymphocytes	433.05	Cells_Transformed_fibroblasts	0.28
rs3129889	6	32413544	HLA-DQB1	ENSG00000179344.12	6	32627244	32636160	Brain_Caudate_basal_ganglia	2.43267e-05	0.00769526	-0.591473	GM12878_Rao2014, HeLa_Rao2014, K562_Rao2014, KBM7_Rao2014, Pancreas_Schmitt2016, Spleen_Schmitt2016	TRUE	213700	3.51	Cells_EBV-transformed_lymphocytes	598.95	Cells_Transformed_fibroblasts	0.17
rs3135002	6	32668438	HLA-DRB6	ENSG00000229391.3	6	32520490	32527799	Brain_Caudate_basal_ganglia	1.53392e-10	1.40377e-07	0.690954	GM12878_Rao2014	TRUE	140639	2.88	Cells_EBV-transformed_lymphocytes	145.35	Cells_Transformed_fibroblasts	0.1
rs3135002	6	32668438	HLA-DQB1	ENSG00000179344.12	6	32627244	32636160	Brain_Caudate_basal_ganglia	6.62234e-14	9.56356e-11	-0.803804	GM12878_Rao2014, HeLa_Rao2014, K562_Rao2014, KBM7_Rao2014, NHEK_Rao2014, Pancreas_Schmitt2016	TRUE	32278	3.51	Cells_EBV-transformed_lymphocytes	598.95	Cells_Transformed_fibroblasts	0.17
rs3135002	6	32668438	HLA-DQB2	ENSG00000232629.4	6	32723875	32731311	Brain_Caudate_basal_ganglia	4.00842e-06	0.00155621	0.558102	GM12878_Rao2014, HUVEC_Rao2014, IMR90_Rao2014, K562_Rao2014, KBM7_Rao2014, NHEK_Rao2014, Pancreas_Schmitt2016	TRUE	55437	0.16	Cells_EBV-transformed_lymphocytes	59.48	Brain_Cerebellum	0.11
rs3135002	6	32668438	HLA-DRB1	ENSG00000196126.6	6	32546546	32557625	Brain_Caudate_basal_ganglia	2.45434e-08	1.56808e-05	-0.411298	GM12878_Rao2014, HUVEC_Rao2014, K562_Rao2014, Spleen_Schmitt2016	TRUE	110813	34.05	Cells_EBV-transformed_lymphocytes	1999.5	Cells_Transformed_fibroblasts	1.11
rs3135002	6	32668438	HLA-DQB1-AS1	ENSG00000223534.1	6	32628132	32628506	Brain_Caudate_basal_ganglia	5.08402e-08	3.04543e-05	-0.654557	GM12878_Rao2014, NHEK_Rao2014	TRUE	39932	0.32	Spleen	28.16	Brain_Putamen_basal_ganglia	0.2
rs3135002	6	32668438	HLA-DQA1	ENSG00000196735.7	6	32595956	32611429	Brain_Caudate_basal_ganglia	5.88454e-05	0.0166048	-0.311057	GM12878_Rao2014, HMEC_Rao2014, HeLa_Rao2014, IMR90_Rao2014, KBM7_Rao2014, NHEK_Rao2014, Spleen_Schmitt2016	TRUE	57009	1.45	Cells_EBV-transformed_lymphocytes	485.15	Cells_Transformed_fibroblasts	0.06
rs34593439	15	79234956	CTSH	ENSG00000103811.11	15	79213400	79241916	Brain_Caudate_basal_ganglia	0.000143324	0.0351087	-0.442206	GM12878_Rao2014, HMEC_Rao2014, HUVEC_Rao2014, HeLa_Rao2014, IMR90_Rao2014, K562_Rao2014, KBM7_Rao2014, NHEK_Rao2014, Pancreas_Schmitt2016, Spleen_Schmitt2016	TRUE	0	11.55	Cells_EBV-transformed_lymphocytes	256.7	Cells_Transformed_fibroblasts	3.96
rs3764021	12	9833627	CLECL1	ENSG00000184293.3	12	9868456	9885895	Brain_Caudate_basal_ganglia	1.92337e-08	1.24908e-05	-0.579149	GM12878_Rao2014, HMEC_Rao2014, HUVEC_Rao2014, HeLa_Rao2014, IMR90_Rao2014, K562_Rao2014, KBM7_Rao2014, NHEK_Rao2014, Spleen_Schmitt2016	TRUE	34829	0.13	Cells_EBV-transformed_lymphocytes	56.15	Brain_Anterior_cingulate_cortex_BA24	0.04
rs416603	16	11364078	RMI2	ENSG00000175643.7	16	11343506	11445619	Brain_Caudate_basal_ganglia	3.30362e-16	6.0773e-13	0.579767	GM12878_Rao2014, HMEC_Rao2014, HUVEC_Rao2014, HeLa_Rao2014, IMR90_Rao2014, K562_Rao2014, KBM7_Rao2014, NHEK_Rao2014, Pancreas_Schmitt2016, Spleen_Schmitt2016	TRUE	0	1.29	Cells_EBV-transformed_lymphocytes	28.63	Brain_Cerebellar_Hemisphere	0.18
rs4759229	12	56474479	RPS26	ENSG00000197728.5	12	56435637	56438116	Brain_Caudate_basal_ganglia	3.72248e-25	1.43636e-21	-0.87406	GM12878_Rao2014, HUVEC_Rao2014, HeLa_Rao2014, IMR90_Rao2014, K562_Rao2014, KBM7_Rao2014, Spleen_Schmitt2016	TRUE	36363	145.75	Ovary	981	Brain_Hippocampus	132.3
rs4759229	12	56474479	SUOX	ENSG00000139531.8	12	56390964	56400425	Brain_Caudate_basal_ganglia	3.48146e-05	0.0105405	0.263737	GM12878_Rao2014, HMEC_Rao2014, HUVEC_Rao2014, HeLa_Rao2014, IMR90_Rao2014, K562_Rao2014, KBM7_Rao2014, Pancreas_Schmitt2016, Spleen_Schmitt2016	TRUE	74054	10.22	Adrenal_Gland	30.88	Whole_Blood	3.89
rs4763879	12	9910163	CLECL1	ENSG00000184293.3	12	9868456	9885895	Brain_Caudate_basal_ganglia	6.94447e-05	0.0191459	0.443047	GM12878_Rao2014, HMEC_Rao2014, HUVEC_Rao2014, HeLa_Rao2014, IMR90_Rao2014, K562_Rao2014, KBM7_Rao2014, Pancreas_Schmitt2016, Spleen_Schmitt2016	TRUE	24268	0.13	Cells_EBV-transformed_lymphocytes	56.15	Brain_Anterior_cingulate_cortex_BA24	0.04
rs4788084	16	28539847	SULT1A1	ENSG00000196502.7	16	28616903	28634946	Brain_Caudate_basal_ganglia	5.58392e-06	0.00209392	-0.43242	GM12878_Rao2014, HMEC_Rao2014, IMR90_Rao2014, K562_Rao2014, KBM7_Rao2014, NHEK_Rao2014	TRUE	77056	18.64	Liver	61.62	Cells_EBV-transformed_lymphocytes	0.41
rs4788084	16	28539847	SULT1A2	ENSG00000197165.6	16	28603264	28608430	Brain_Caudate_basal_ganglia	1.10184e-09	8.90225e-07	0.669291	GM12878_Rao2014, HeLa_Rao2014, IMR90_Rao2014, K562_Rao2014, Pancreas_Schmitt2016, Spleen_Schmitt2016	TRUE	63417	1.44	Small_Intestine_Terminal_Ileum	21.35	Cells_Transformed_fibroblasts	0.06
rs4788084	16	28539847	NPIPB7	ENSG00000233232.2	16	28467693	28481868	Brain_Caudate_basal_ganglia	5.05489e-08	3.02998e-05	-0.53478	Pancreas_Schmitt2016, Spleen_Schmitt2016	TRUE	57979	0.3	Testis	6.42	Cells_Transformed_fibroblasts	0.08
rs4788084	16	28539847	TUFM	ENSG00000178952.4	16	28853732	28857729	Brain_Caudate_basal_ganglia	4.21184e-07	0.00020771	0.228452	HeLa_Rao2014, K562_Rao2014, KBM7_Rao2014	TRUE	313885	86.02	Cells_Transformed_fibroblasts	222.7	Whole_Blood	58.89
rs4820830	22	30531090	CTA-85E5.10	ENSG00000227117.2	22	30404731	30476162	Brain_Caudate_basal_ganglia	6.25031e-05	0.0174873	0.318213	GM12878_Rao2014, HMEC_Rao2014, HUVEC_Rao2014, HeLa_Rao2014, IMR90_Rao2014, K562_Rao2014, KBM7_Rao2014, NHEK_Rao2014, Pancreas_Schmitt2016, Spleen_Schmitt2016	TRUE	54928	1.78	Liver	7.93	Artery_Coronary	0.1
rs4869313	5	96223879	ERAP2	ENSG00000164308.12	5	96211643	96255420	Brain_Caudate_basal_ganglia	1.4275e-45	1.55979e-41	-1.23877	GM12878_Rao2014, HMEC_Rao2014, HUVEC_Rao2014, HeLa_Rao2014, IMR90_Rao2014, K562_Rao2014, KBM7_Rao2014, NHEK_Rao2014, Pancreas_Schmitt2016, Spleen_Schmitt2016	TRUE	0	1.73	Cells_EBV-transformed_lymphocytes	36.1	Brain_Cerebellar_Hemisphere	0.75
rs516246	19	49206171	MAMSTR	ENSG00000176909.7	19	49215999	49222978	Brain_Caudate_basal_ganglia	0.000209109	0.0478719	0.295148	GM12878_Rao2014, HMEC_Rao2014, HUVEC_Rao2014, HeLa_Rao2014, IMR90_Rao2014, K562_Rao2014, KBM7_Rao2014, NHEK_Rao2014, Pancreas_Schmitt2016, Spleen_Schmitt2016	TRUE	9828	2.5	Adrenal_Gland	32.41	Whole_Blood	0.21
rs516246	19	49206171	FUT2	ENSG00000176920.10	19	49199228	49209207	Brain_Caudate_basal_ganglia	1.72942e-09	1.35502e-06	0.501024	GM12878_Rao2014, HMEC_Rao2014, HUVEC_Rao2014, HeLa_Rao2014, IMR90_Rao2014, K562_Rao2014, KBM7_Rao2014, NHEK_Rao2014, Pancreas_Schmitt2016, Spleen_Schmitt2016	TRUE	0	0.82	Minor_Salivary_Gland	74.34	Muscle_Skeletal	0.07
rs5753037	22	30581721	CTA-85E5.10	ENSG00000227117.2	22	30404731	30476162	Brain_Caudate_basal_ganglia	6.25031e-05	0.0174873	-0.318213	GM12878_Rao2014, HUVEC_Rao2014, HeLa_Rao2014, IMR90_Rao2014, K562_Rao2014, KBM7_Rao2014, NHEK_Rao2014, Pancreas_Schmitt2016, Spleen_Schmitt2016	TRUE	105559	1.78	Liver	7.93	Artery_Coronary	0.1
rs579459	9	136154167	SURF1	ENSG00000148290.5	9	136218610	136223552	Brain_Caudate_basal_ganglia	0.000135512	0.0335282	-0.436603	GM12878_Rao2014, IMR90_Rao2014, K562_Rao2014, KBM7_Rao2014, Spleen_Schmitt2016	TRUE	64443	31.84	Thyroid	66.29	Brain_Cerebellum	25.92
rs602662	19	49206984	MAMSTR	ENSG00000176909.7	19	49215999	49222978	Brain_Caudate_basal_ganglia	0.000153256	0.0370988	0.295097	GM12878_Rao2014, HMEC_Rao2014, HUVEC_Rao2014, HeLa_Rao2014, IMR90_Rao2014, K562_Rao2014, KBM7_Rao2014, NHEK_Rao2014, Pancreas_Schmitt2016, Spleen_Schmitt2016	TRUE	9015	2.5	Adrenal_Gland	32.41	Whole_Blood	0.21
rs602662	19	49206984	FUT2	ENSG00000176920.10	19	49199228	49209207	Brain_Caudate_basal_ganglia	2.61158e-08	1.65802e-05	0.458756	GM12878_Rao2014, HMEC_Rao2014, HUVEC_Rao2014, HeLa_Rao2014, IMR90_Rao2014, K562_Rao2014, KBM7_Rao2014, NHEK_Rao2014, Pancreas_Schmitt2016, Spleen_Schmitt2016	TRUE	0	0.82	Minor_Salivary_Gland	74.34	Muscle_Skeletal	0.07
rs62406889	6	32672213	HLA-DQB1	ENSG00000179344.12	6	32627244	32636160	Brain_Caudate_basal_ganglia	0.000128111	0.032016	0.884406	GM12878_Rao2014, HeLa_Rao2014, IMR90_Rao2014, K562_Rao2014, KBM7_Rao2014, Pancreas_Schmitt2016	TRUE	36053	3.51	Cells_EBV-transformed_lymphocytes	598.95	Cells_Transformed_fibroblasts	0.17
rs660895	6	32577379	HLA-DRB6	ENSG00000229391.3	6	32520490	32527799	Brain_Caudate_basal_ganglia	7.79165e-07	0.000362007	0.592569	GM12878_Rao2014	TRUE	49580	2.88	Cells_EBV-transformed_lymphocytes	145.35	Cells_Transformed_fibroblasts	0.1
rs660895	6	32577379	HLA-DQB1	ENSG00000179344.12	6	32627244	32636160	Brain_Caudate_basal_ganglia	9.71397e-06	0.0034173	-0.548074	GM12878_Rao2014, HMEC_Rao2014, HeLa_Rao2014, IMR90_Rao2014, K562_Rao2014, KBM7_Rao2014, Pancreas_Schmitt2016, Spleen_Schmitt2016	TRUE	49865	3.51	Cells_EBV-transformed_lymphocytes	598.95	Cells_Transformed_fibroblasts	0.17
rs660895	6	32577379	HLA-DQA2	ENSG00000237541.3	6	32709119	32714992	Brain_Caudate_basal_ganglia	5.98922e-17	1.17189e-13	1.09823	GM12878_Rao2014, Pancreas_Schmitt2016	TRUE	131740	0.42	Cells_EBV-transformed_lymphocytes	159.1	Brain_Cerebellum	0.14
rs72848653	6	29836601	HCG4B	ENSG00000227262.3	6	29893760	29894750	Brain_Caudate_basal_ganglia	4.60271e-08	2.78657e-05	-0.840017	GM12878_Rao2014, IMR90_Rao2014	TRUE	57159	0.22	Ovary	2.59	Brain_Hippocampus	0.14
rs72848653	6	29836601	HLA-K	ENSG00000230795.2	6	29894955	29897009	Brain_Caudate_basal_ganglia	2.07254e-11	2.15924e-08	-1.00397	GM12878_Rao2014, HMEC_Rao2014, HeLa_Rao2014, IMR90_Rao2014, K562_Rao2014, NHEK_Rao2014	TRUE	58354	3.3	Ovary	28.52	Muscle_Skeletal	1.61
rs72848653	6	29836601	HLA-H	ENSG00000206341.6	6	29856244	29858259	Brain_Caudate_basal_ganglia	7.19473e-06	0.00262207	0.569844	GM12878_Rao2014, HMEC_Rao2014, HUVEC_Rao2014, IMR90_Rao2014, K562_Rao2014, NHEK_Rao2014	TRUE	19643	4.77	Whole_Blood	87.87	Brain_Frontal_Cortex_BA9	4.02
rs72848653	6	29836601	HLA-W	ENSG00000235290.1	6	29924373	29926347	Brain_Caudate_basal_ganglia	3.79241e-07	0.00018903	0.786749	GM12878_Rao2014	TRUE	87772	0.18	Whole_Blood	12	Brain_Putamen_basal_ganglia	0.11
rs72848653	6	29836601	HCG4P3	ENSG00000237669.1	6	29973898	29974893	Brain_Caudate_basal_ganglia	0.000105629	0.0272964	0.561242	GM12878_Rao2014, Pancreas_Schmitt2016	TRUE	137297	0.68	Testis	12.66	Muscle_Skeletal	0.2
rs72848653	6	29836601	HCG4P7	ENSG00000230521.1	6	29855071	29856045	Brain_Caudate_basal_ganglia	9.81895e-08	5.59006e-05	-0.844689	GM12878_Rao2014	TRUE	18470	0.56	Ovary	6.65	Muscle_Skeletal	0.25
rs7454108	6	32681482	HLA-DRB6	ENSG00000229391.3	6	32520490	32527799	Brain_Caudate_basal_ganglia	1.06622e-07	6.03415e-05	0.841704	GM12878_Rao2014, HUVEC_Rao2014, HeLa_Rao2014	TRUE	153683	2.88	Cells_EBV-transformed_lymphocytes	145.35	Cells_Transformed_fibroblasts	0.1
rs7454108	6	32681482	HLA-DQA2	ENSG00000237541.3	6	32709119	32714992	Brain_Caudate_basal_ganglia	2.47135e-09	1.88266e-06	1.11234	GM12878_Rao2014, HMEC_Rao2014, HeLa_Rao2014, IMR90_Rao2014, K562_Rao2014, KBM7_Rao2014, NHEK_Rao2014, Spleen_Schmitt2016	TRUE	27637	0.42	Cells_EBV-transformed_lymphocytes	159.1	Brain_Cerebellum	0.14
rs75658393	6	32395516	HLA-DRB6	ENSG00000229391.3	6	32520490	32527799	Brain_Caudate_basal_ganglia	6.82549e-07	0.000321901	1.2795	GM12878_Rao2014, HeLa_Rao2014	TRUE	124974	2.88	Cells_EBV-transformed_lymphocytes	145.35	Cells_Transformed_fibroblasts	0.1
rs7660520	4	183745320	GPC6	ENSG00000183098.6	13	93879095	95059655	Brain_Caudate_basal_ganglia	0.000209087	0.0478719	-0.402549	GM12878_Rao2014, Spleen_Schmitt2016	FALSE	NA	1.48	Artery_Tibial	23.95	Muscle_Skeletal	0.27
rs7672495	4	4992366	EVC	ENSG00000072840.8	4	5712924	5830772	Brain_Caudate_basal_ganglia	0.000109844	0.028161	-0.252772	GM12878_Rao2014, HMEC_Rao2014, HUVEC_Rao2014, HeLa_Rao2014, IMR90_Rao2014, K562_Rao2014, KBM7_Rao2014, NHEK_Rao2014, Pancreas_Schmitt2016, Spleen_Schmitt2016	TRUE	720558	2.01	Cells_Transformed_fibroblasts	42.55	Whole_Blood	0.14
rs7672495	4	4992366	SDK2	ENSG00000069188.12	17	71330523	71640228	Brain_Caudate_basal_ganglia	4.00996e-05	0.0119373	-0.357838	GM12878_Rao2014	FALSE	NA	0.76	Testis	19	Cells_Transformed_fibroblasts	0.06
rs886424	6	30782001	BTN3A2	ENSG00000186470.9	6	26365387	26378546	Brain_Caudate_basal_ganglia	1.97789e-05	0.0064397	-0.687726	GM12878_Rao2014, KBM7_Rao2014	FALSE	4403455	3.76	Spleen	95.36	Muscle_Skeletal	2.54
rs917911	12	9905850	CLECL1	ENSG00000184293.3	12	9868456	9885895	Brain_Caudate_basal_ganglia	0.000111012	0.0283882	0.433255	GM12878_Rao2014, HMEC_Rao2014, HUVEC_Rao2014, HeLa_Rao2014, IMR90_Rao2014, K562_Rao2014, KBM7_Rao2014, NHEK_Rao2014, Pancreas_Schmitt2016, Spleen_Schmitt2016	TRUE	19955	0.13	Cells_EBV-transformed_lymphocytes	56.15	Brain_Anterior_cingulate_cortex_BA24	0.04
rs917997	2	103070567	IL18R1	ENSG00000115604.6	2	102972389	103015218	Brain_Caudate_basal_ganglia	1.66403e-05	0.00550981	-0.419433	GM12878_Rao2014, HMEC_Rao2014, HUVEC_Rao2014, HeLa_Rao2014, IMR90_Rao2014, K562_Rao2014, KBM7_Rao2014, NHEK_Rao2014, Pancreas_Schmitt2016, Spleen_Schmitt2016	TRUE	55349	0.68	Lung	47.61	Brain_Cerebellar_Hemisphere	0.29
rs9259118	6	29850908	HLA-H	ENSG00000206341.6	6	29856244	29858259	Brain_Caudate_basal_ganglia	1.17432e-06	0.000518885	0.650551	GM12878_Rao2014, K562_Rao2014, Spleen_Schmitt2016	TRUE	5336	4.77	Whole_Blood	87.87	Brain_Frontal_Cortex_BA9	4.02
rs9259118	6	29850908	HCG4P7	ENSG00000230521.1	6	29855071	29856045	Brain_Caudate_basal_ganglia	1.988e-05	0.00646567	-0.732483	K562_Rao2014, Spleen_Schmitt2016	TRUE	4163	0.56	Ovary	6.65	Muscle_Skeletal	0.25
rs9260151	6	29911029	HLA-K	ENSG00000230795.2	6	29894955	29897009	Brain_Caudate_basal_ganglia	2.08842e-07	0.000110891	1.04386	GM12878_Rao2014, HMEC_Rao2014, HUVEC_Rao2014, IMR90_Rao2014, K562_Rao2014, Spleen_Schmitt2016	TRUE	14020	3.3	Ovary	28.52	Muscle_Skeletal	1.61
rs9260151	6	29911029	HLA-A	ENSG00000206503.7	6	29909037	29913661	Brain_Caudate_basal_ganglia	7.15901e-07	0.000335797	-0.565699	GM12878_Rao2014, HMEC_Rao2014, HUVEC_Rao2014, HeLa_Rao2014, IMR90_Rao2014, K562_Rao2014, KBM7_Rao2014, NHEK_Rao2014, Pancreas_Schmitt2016, Spleen_Schmitt2016	TRUE	0	166.95	Whole_Blood	3151	Pancreas	119.2
rs9260151	6	29911029	ZNRD1-AS1	ENSG00000204623.4	6	29968788	30029030	Brain_Caudate_basal_ganglia	0.000122048	0.0307593	-0.476526	GM12878_Rao2014, HMEC_Rao2014, HUVEC_Rao2014, HeLa_Rao2014, IMR90_Rao2014, K562_Rao2014, KBM7_Rao2014, NHEK_Rao2014, Spleen_Schmitt2016	TRUE	57759	1.16	Testis	9.31	Whole_Blood	0.31
rs9260151	6	29911029	RNF39	ENSG00000204618.4	6	30038111	30043664	Brain_Caudate_basal_ganglia	0.00021186	0.0483674	0.631129	GM12878_Rao2014, Spleen_Schmitt2016	TRUE	127082	1.18	Skin_Sun_Exposed_Lower_leg	97.5	Heart_Left_Ventricle	0.13
rs9268645	6	32408526	HLA-DRB1	ENSG00000196126.6	6	32546546	32557625	Brain_Caudate_basal_ganglia	1.86673e-05	0.00611511	-0.269175	GM12878_Rao2014, IMR90_Rao2014, Pancreas_Schmitt2016	TRUE	138020	34.05	Cells_EBV-transformed_lymphocytes	1999.5	Cells_Transformed_fibroblasts	1.11
rs9268645	6	32408526	HLA-DRB6	ENSG00000229391.3	6	32520490	32527799	Brain_Caudate_basal_ganglia	0.000141924	0.034858	0.359749	GM12878_Rao2014, HUVEC_Rao2014, Pancreas_Schmitt2016, Spleen_Schmitt2016	TRUE	111964	2.88	Cells_EBV-transformed_lymphocytes	145.35	Cells_Transformed_fibroblasts	0.1
rs9268645	6	32408526	HLA-DQB2	ENSG00000232629.4	6	32723875	32731311	Brain_Caudate_basal_ganglia	8.05991e-05	0.0217582	0.401256	GM12878_Rao2014, IMR90_Rao2014, NHEK_Rao2014, Pancreas_Schmitt2016, Spleen_Schmitt2016	TRUE	315349	0.16	Cells_EBV-transformed_lymphocytes	59.48	Brain_Cerebellum	0.11
rs9268645	6	32408526	HLA-DQA2	ENSG00000237541.3	6	32709119	32714992	Brain_Caudate_basal_ganglia	4.49118e-07	0.000220288	0.5578	GM12878_Rao2014, HUVEC_Rao2014, IMR90_Rao2014, K562_Rao2014, Spleen_Schmitt2016	TRUE	300593	0.42	Cells_EBV-transformed_lymphocytes	159.1	Brain_Cerebellum	0.14
rs9271346	6	32583467	HLA-DQB1	ENSG00000179344.12	6	32627244	32636160	Brain_Caudate_basal_ganglia	2.5078e-09	1.90803e-06	-0.738274	GM12878_Rao2014, HeLa_Rao2014, K562_Rao2014, KBM7_Rao2014, NHEK_Rao2014, Spleen_Schmitt2016	TRUE	43777	3.51	Cells_EBV-transformed_lymphocytes	598.95	Cells_Transformed_fibroblasts	0.17
rs9271346	6	32583467	HLA-DRB1	ENSG00000196126.6	6	32546546	32557625	Brain_Caudate_basal_ganglia	1.16258e-11	1.24116e-08	-0.539408	GM12878_Rao2014, HUVEC_Rao2014, HeLa_Rao2014, K562_Rao2014, KBM7_Rao2014, Spleen_Schmitt2016	TRUE	25842	34.05	Cells_EBV-transformed_lymphocytes	1999.5	Cells_Transformed_fibroblasts	1.11
rs9271346	6	32583467	HLA-DRB6	ENSG00000229391.3	6	32520490	32527799	Brain_Caudate_basal_ganglia	6.4085e-15	1.04815e-11	0.899005	GM12878_Rao2014, HUVEC_Rao2014, HeLa_Rao2014	TRUE	55668	2.88	Cells_EBV-transformed_lymphocytes	145.35	Cells_Transformed_fibroblasts	0.1
rs9271346	6	32583467	HLA-DRB5	ENSG00000198502.5	6	32485120	32498064	Brain_Caudate_basal_ganglia	3.75621e-17	7.50346e-14	-0.934423	GM12878_Rao2014, HeLa_Rao2014, IMR90_Rao2014, KBM7_Rao2014	TRUE	85403	7.74	Cells_EBV-transformed_lymphocytes	433.05	Cells_Transformed_fibroblasts	0.28
rs9271346	6	32583467	HLA-DQB1-AS1	ENSG00000223534.1	6	32628132	32628506	Brain_Caudate_basal_ganglia	1.9848e-07	0.000106041	-0.697025	GM12878_Rao2014, HeLa_Rao2014, NHEK_Rao2014, Spleen_Schmitt2016	TRUE	44665	0.32	Spleen	28.16	Brain_Putamen_basal_ganglia	0.2
rs9275490	6	32673384	HLA-DRB6	ENSG00000229391.3	6	32520490	32527799	Brain_Caudate_basal_ganglia	1.06622e-07	6.03415e-05	0.841704	GM12878_Rao2014, KBM7_Rao2014	TRUE	145585	2.88	Cells_EBV-transformed_lymphocytes	145.35	Cells_Transformed_fibroblasts	0.1
rs9275490	6	32673384	HLA-DQA2	ENSG00000237541.3	6	32709119	32714992	Brain_Caudate_basal_ganglia	2.47135e-09	1.88266e-06	1.11234	GM12878_Rao2014, HeLa_Rao2014, IMR90_Rao2014, K562_Rao2014, KBM7_Rao2014, NHEK_Rao2014, Pancreas_Schmitt2016	TRUE	35735	0.42	Cells_EBV-transformed_lymphocytes	159.1	Brain_Cerebellum	0.14
rs1052553	17	44073888	CRHR1-IT1	ENSG00000204650.9	17	43697694	43725582	Brain_Cerebellar_Hemisphere	4.5807e-07	0.000224194	0.380586	KBM7_Rao2014	TRUE	348306	25.55	Brain_Cerebellar_Hemisphere	25.55	Liver	0.7
rs1052553	17	44073888	KANSL1-AS1	ENSG00000214401.4	17	44270942	44274089	Brain_Cerebellar_Hemisphere	1.61253e-24	5.81483e-21	1.06686	GM12878_Rao2014	TRUE	197054	3.97	Thyroid	7.89	Cells_EBV-transformed_lymphocytes	2.3
rs1052553	17	44073888	SPPL2C	ENSG00000185294.5	17	43922256	43924438	Brain_Cerebellar_Hemisphere	2.11156e-11	2.19611e-08	0.632544	K562_Rao2014, NHEK_Rao2014, Pancreas_Schmitt2016	TRUE	149450	2.86	Testis	93.82	Brain_Substantia_nigra	0.06
rs10988542	9	132657263	TMC7	ENSG00000170537.8	16	18995256	19075126	Brain_Cerebellar_Hemisphere	0.000121596	0.0306662	-0.432365	K562_Rao2014, Spleen_Schmitt2016	FALSE	NA	10.99	Testis	16.15	Liver	0.15
rs11145763	9	139263595	GPSM1	ENSG00000160360.7	9	139221932	139253931	Brain_Cerebellar_Hemisphere	3.07738e-07	0.000157014	-0.310344	GM12878_Rao2014, HMEC_Rao2014, HUVEC_Rao2014, HeLa_Rao2014, IMR90_Rao2014, K562_Rao2014, KBM7_Rao2014, NHEK_Rao2014, Spleen_Schmitt2016	TRUE	9664	106.55	Brain_Cerebellum	111.2	Cells_EBV-transformed_lymphocytes	0.18
rs11171739	12	56470624	RPS26	ENSG00000197728.5	12	56435637	56438116	Brain_Cerebellar_Hemisphere	3.75326e-46	4.15109e-42	-0.99691	GM12878_Rao2014, HUVEC_Rao2014, K562_Rao2014, KBM7_Rao2014, NHEK_Rao2014, Spleen_Schmitt2016	TRUE	32508	206.9	Ovary	981	Brain_Hippocampus	132.3
rs11171739	12	56470624	SUOX	ENSG00000139531.8	12	56390964	56400425	Brain_Cerebellar_Hemisphere	7.87223e-09	5.48135e-06	0.450408	GM12878_Rao2014, HUVEC_Rao2014, KBM7_Rao2014, Pancreas_Schmitt2016, Spleen_Schmitt2016	TRUE	70199	10.9	Adrenal_Gland	30.88	Whole_Blood	3.89
rs11594656	10	6122008	TACC1	ENSG00000147526.15	8	38585704	38710546	Brain_Cerebellar_Hemisphere	0.000195989	0.0454419	-0.247058	GM12878_Rao2014, KBM7_Rao2014	FALSE	NA	23.45	Nerve_Tibial	137.8	Liver	5.87
rs12153924	6	29914088	HCG4	ENSG00000176998.3	6	29758816	29760213	Brain_Cerebellar_Hemisphere	9.4905e-18	1.99933e-14	0.986259	GM12878_Rao2014, K562_Rao2014	TRUE	153875	5.73	Pituitary	15.15	Cells_EBV-transformed_lymphocytes	0.3
rs12153924	6	29914088	HLA-J	ENSG00000204622.6	6	29975174	29977733	Brain_Cerebellar_Hemisphere	3.71094e-10	3.22986e-07	0.748332	GM12878_Rao2014, IMR90_Rao2014, KBM7_Rao2014	TRUE	61086	1.38	Whole_Blood	17.38	Brain_Anterior_cingulate_cortex_BA24	0.71
rs12153924	6	29914088	HLA-H	ENSG00000206341.6	6	29856244	29858259	Brain_Cerebellar_Hemisphere	3.98825e-28	1.91884e-24	1.16165	GM12878_Rao2014, K562_Rao2014, Pancreas_Schmitt2016, Spleen_Schmitt2016	TRUE	55829	10.1	Whole_Blood	87.87	Brain_Frontal_Cortex_BA9	4.02
rs12153924	6	29914088	HLA-F	ENSG00000204642.9	6	29690552	29706305	Brain_Cerebellar_Hemisphere	8.45095e-11	8.0423e-08	0.629216	GM12878_Rao2014, KBM7_Rao2014, NHEK_Rao2014, Spleen_Schmitt2016	TRUE	207783	7.28	Spleen	239.6	Cells_Transformed_fibroblasts	3.3
rs12153924	6	29914088	HLA-V	ENSG00000181126.9	6	29758731	29765588	Brain_Cerebellar_Hemisphere	2.8287e-12	3.29954e-09	0.839984	GM12878_Rao2014, K562_Rao2014	TRUE	148500	0.5	Testis	7.09	Heart_Left_Ventricle	0.03
rs12153924	6	29914088	HLA-F-AS1	ENSG00000214922.5	6	29702805	29716770	Brain_Cerebellar_Hemisphere	9.2452e-06	0.00327264	0.567606	GM12878_Rao2014, HMEC_Rao2014, NHEK_Rao2014, Spleen_Schmitt2016	TRUE	197318	0.83	Uterus	4.52	Muscle_Skeletal	0.31
rs12153924	6	29914088	IFITM4P	ENSG00000235821.1	6	29718506	29718925	Brain_Cerebellar_Hemisphere	4.15688e-07	0.000205335	0.583089	GM12878_Rao2014, Spleen_Schmitt2016	TRUE	195163	0.25	Uterus	2.39	Brain_Anterior_cingulate_cortex_BA24	0.15
rs12153924	6	29914088	HCG4P7	ENSG00000230521.1	6	29855071	29856045	Brain_Cerebellar_Hemisphere	1.08533e-19	2.73798e-16	1.00077	K562_Rao2014, Pancreas_Schmitt2016, Spleen_Schmitt2016	TRUE	58043	0.9	Ovary	6.65	Muscle_Skeletal	0.25
rs12189871	6	31251923	XXbac-BPG248L24.12	ENSG00000271581.1	6	31324424	31325414	Brain_Cerebellar_Hemisphere	0.000111309	0.0284561	-0.779123	GM12878_Rao2014, HMEC_Rao2014, Pancreas_Schmitt2016, Spleen_Schmitt2016	TRUE	72501	2.31	Brain_Cerebellum	2.47	Stomach	0.18
rs12598357	16	28340944	NUPR1	ENSG00000176046.7	16	28548606	28550495	Brain_Cerebellar_Hemisphere	2.87534e-06	0.00115257	0.304766	K562_Rao2014	TRUE	207662	71.72	Thyroid	732	Cells_EBV-transformed_lymphocytes	1.28
rs12598357	16	28340944	SULT1A2	ENSG00000197165.6	16	28603264	28608430	Brain_Cerebellar_Hemisphere	8.58392e-05	0.0229474	0.485584	GM12878_Rao2014, IMR90_Rao2014	TRUE	262320	5.11	Small_Intestine_Terminal_Ileum	21.35	Cells_Transformed_fibroblasts	0.06
rs1264813	6	29939899	HCG4B	ENSG00000227262.3	6	29893760	29894750	Brain_Cerebellar_Hemisphere	2.45774e-06	0.00100094	-0.841441	GM12878_Rao2014, Spleen_Schmitt2016	TRUE	45149	0.21	Ovary	2.59	Brain_Hippocampus	0.14
rs1264813	6	29939899	HLA-K	ENSG00000230795.2	6	29894955	29897009	Brain_Cerebellar_Hemisphere	2.37013e-06	0.000968758	-0.869648	GM12878_Rao2014, HMEC_Rao2014, K562_Rao2014, Spleen_Schmitt2016	TRUE	42890	3.7	Ovary	28.52	Muscle_Skeletal	1.61
rs1264813	6	29939899	HLA-G	ENSG00000204632.7	6	29794744	29798902	Brain_Cerebellar_Hemisphere	5.97406e-06	0.00222322	0.813997	GM12878_Rao2014, HUVEC_Rao2014, IMR90_Rao2014, K562_Rao2014, Pancreas_Schmitt2016	TRUE	140997	0.33	Pituitary	27.78	Brain_Cerebellar_Hemisphere	0.33
rs1264813	6	29939899	HCG4P3	ENSG00000237669.1	6	29973898	29974893	Brain_Cerebellar_Hemisphere	1.19201e-06	0.000526317	0.686912	GM12878_Rao2014, IMR90_Rao2014	TRUE	33999	1.42	Testis	12.66	Muscle_Skeletal	0.2
rs1264813	6	29939899	HCG4P7	ENSG00000230521.1	6	29855071	29856045	Brain_Cerebellar_Hemisphere	3.88889e-06	0.00151434	-0.798104	GM12878_Rao2014, Spleen_Schmitt2016	TRUE	83854	0.9	Ovary	6.65	Muscle_Skeletal	0.25
rs1270942	6	31918859	C4A	ENSG00000244731.3	6	31949801	31970458	Brain_Cerebellar_Hemisphere	2.55074e-11	2.61983e-08	-1.32688	GM12878_Rao2014, HUVEC_Rao2014, K562_Rao2014, KBM7_Rao2014, Spleen_Schmitt2016	TRUE	30942	1.44	Liver	49.85	Muscle_Skeletal	0.21
rs1270942	6	31918859	MICB	ENSG00000204516.5	6	31462658	31478901	Brain_Cerebellar_Hemisphere	3.4241e-06	0.0013487	1.09065	GM12878_Rao2014, HeLa_Rao2014, IMR90_Rao2014, K562_Rao2014, KBM7_Rao2014	TRUE	439958	4.31	Cells_EBV-transformed_lymphocytes	33.44	Muscle_Skeletal	0.43
rs1270942	6	31918859	CCHCR1	ENSG00000204536.9	6	31110216	31126015	Brain_Cerebellar_Hemisphere	2.12888e-07	0.000112743	0.791212	GM12878_Rao2014, HUVEC_Rao2014, K562_Rao2014, Pancreas_Schmitt2016	TRUE	792844	22.94	Testis	191.1	Whole_Blood	4.18
rs1281935	6	32583819	HLA-DQA1	ENSG00000196735.7	6	32595956	32611429	Brain_Cerebellar_Hemisphere	0.000182969	0.0428911	-0.922491	GM12878_Rao2014, HMEC_Rao2014, HUVEC_Rao2014, HeLa_Rao2014, IMR90_Rao2014, K562_Rao2014, KBM7_Rao2014, NHEK_Rao2014, Pancreas_Schmitt2016	TRUE	12137	0.77	Cells_EBV-transformed_lymphocytes	485.15	Cells_Transformed_fibroblasts	0.06
rs12928404	16	28847245	RP11-1348G14.4	ENSG00000251417.1	16	28814097	28829149	Brain_Cerebellar_Hemisphere	1.09791e-05	0.00382012	-0.418602	GM12878_Rao2014, HMEC_Rao2014, HUVEC_Rao2014, HeLa_Rao2014, IMR90_Rao2014, K562_Rao2014, KBM7_Rao2014, NHEK_Rao2014, Pancreas_Schmitt2016, Spleen_Schmitt2016	TRUE	18096	1.9	Thyroid	2.32	Muscle_Skeletal	0.17
rs12928404	16	28847245	RP11-22P6.2	ENSG00000261766.1	16	28873487	28873851	Brain_Cerebellar_Hemisphere	4.26642e-05	0.0126035	-0.374328	GM12878_Rao2014, HUVEC_Rao2014, IMR90_Rao2014, K562_Rao2014, Spleen_Schmitt2016	TRUE	26242	3.98	Brain_Cerebellum	4.02	Liver	0.38
rs12928404	16	28847245	SULT1A2	ENSG00000197165.6	16	28603264	28608430	Brain_Cerebellar_Hemisphere	1.22754e-05	0.00422737	0.477537	HeLa_Rao2014, KBM7_Rao2014, NHEK_Rao2014	TRUE	238815	5.11	Small_Intestine_Terminal_Ileum	21.35	Cells_Transformed_fibroblasts	0.06
rs12982646	19	499977	AC005775.2	ENSG00000266933.1	19	490046	501624	Brain_Cerebellar_Hemisphere	9.34154e-07	0.000424875	0.697537	GM12878_Rao2014, HMEC_Rao2014, HUVEC_Rao2014, HeLa_Rao2014, IMR90_Rao2014, K562_Rao2014, KBM7_Rao2014, NHEK_Rao2014, Pancreas_Schmitt2016, Spleen_Schmitt2016	TRUE	0	2.29	Testis	4.04	Pancreas	0.2
rs149663102	6	31344182	XXbac-BPG181B23.7	ENSG00000272221.1	6	31362066	31363272	Brain_Cerebellar_Hemisphere	3.9294e-06	0.00152782	-1.55717	GM12878_Rao2014, HUVEC_Rao2014, HeLa_Rao2014, K562_Rao2014, Pancreas_Schmitt2016, Spleen_Schmitt2016	TRUE	17884	1.21	Ovary	11.24	Brain_Hippocampus	0.84
rs1678536	12	57979189	METTL21B	ENSG00000123427.11	12	58165389	58176324	Brain_Cerebellar_Hemisphere	1.70174e-11	1.79041e-08	0.715255	GM12878_Rao2014, HMEC_Rao2014, HUVEC_Rao2014, IMR90_Rao2014, K562_Rao2014, KBM7_Rao2014, NHEK_Rao2014, Pancreas_Schmitt2016	TRUE	186200	6.11	Ovary	21.72	Whole_Blood	0.89
rs1689510	12	56396767	SUOX	ENSG00000139531.8	12	56390964	56400425	Brain_Cerebellar_Hemisphere	1.11283e-06	0.00049497	-0.418282	GM12878_Rao2014, HMEC_Rao2014, HUVEC_Rao2014, HeLa_Rao2014, IMR90_Rao2014, K562_Rao2014, KBM7_Rao2014, NHEK_Rao2014, Pancreas_Schmitt2016, Spleen_Schmitt2016	TRUE	0	10.9	Adrenal_Gland	30.88	Whole_Blood	3.89
rs1701704	12	56412486	RPS26	ENSG00000197728.5	12	56435637	56438116	Brain_Cerebellar_Hemisphere	1.46295e-26	6.3482e-23	0.911736	GM12878_Rao2014, HUVEC_Rao2014, HeLa_Rao2014, IMR90_Rao2014, K562_Rao2014, Spleen_Schmitt2016	TRUE	23151	206.9	Ovary	981	Brain_Hippocampus	132.3
rs1701704	12	56412486	SUOX	ENSG00000139531.8	12	56390964	56400425	Brain_Cerebellar_Hemisphere	1.08337e-06	0.000484242	-0.403607	GM12878_Rao2014, HMEC_Rao2014, HUVEC_Rao2014, HeLa_Rao2014, IMR90_Rao2014, K562_Rao2014, KBM7_Rao2014, NHEK_Rao2014, Pancreas_Schmitt2016, Spleen_Schmitt2016	TRUE	12061	10.9	Adrenal_Gland	30.88	Whole_Blood	3.89
rs17214657	6	33047172	HLA-DMA	ENSG00000204257.10	6	32916390	32936871	Brain_Cerebellar_Hemisphere	0.000114339	0.0291076	0.945509	GM12878_Rao2014, HUVEC_Rao2014, HeLa_Rao2014, IMR90_Rao2014, K562_Rao2014, KBM7_Rao2014, Pancreas_Schmitt2016, Spleen_Schmitt2016	TRUE	110301	6.03	Cells_EBV-transformed_lymphocytes	256.5	Brain_Cerebellum	5.44
rs1980493	6	32363214	MICB	ENSG00000204516.5	6	31462658	31478901	Brain_Cerebellar_Hemisphere	0.000136315	0.0336948	0.781406	HMEC_Rao2014, KBM7_Rao2014	TRUE	884313	4.31	Cells_EBV-transformed_lymphocytes	33.44	Muscle_Skeletal	0.43
rs1980493	6	32363214	CCHCR1	ENSG00000204536.9	6	31110216	31126015	Brain_Cerebellar_Hemisphere	0.00011302	0.0288244	0.519582	GM12878_Rao2014, KBM7_Rao2014	FALSE	1237199	22.94	Testis	191.1	Whole_Blood	4.18
rs2075184	2	103080591	IL18R1	ENSG00000115604.6	2	102972389	103015218	Brain_Cerebellar_Hemisphere	2.97561e-05	0.00922136	-0.438243	GM12878_Rao2014, HeLa_Rao2014, IMR90_Rao2014, KBM7_Rao2014, NHEK_Rao2014, Spleen_Schmitt2016	TRUE	65373	0.29	Lung	47.61	Brain_Cerebellar_Hemisphere	0.29
rs2153977	1	114080070	PHTF1	ENSG00000116793.11	1	114239453	114302111	Brain_Cerebellar_Hemisphere	8.64081e-05	0.0230723	-0.279093	GM12878_Rao2014, HMEC_Rao2014, HUVEC_Rao2014, HeLa_Rao2014, IMR90_Rao2014, K562_Rao2014, KBM7_Rao2014, NHEK_Rao2014, Pancreas_Schmitt2016	TRUE	159383	36.06	Brain_Cerebellum	36.19	Skin_Not_Sun_Exposed_Suprapubic	1.44
rs2153977	1	114080070	TSPAN2	ENSG00000134198.5	1	115590632	115632121	Brain_Cerebellar_Hemisphere	0.000162537	0.0389093	-0.500684	GM12878_Rao2014, IMR90_Rao2014, KBM7_Rao2014, Spleen_Schmitt2016	FALSE	1510562	0.37	Uterus	77.51	Cells_EBV-transformed_lymphocytes	0.06
rs2251396	6	31364706	MICB	ENSG00000204516.5	6	31462658	31478901	Brain_Cerebellar_Hemisphere	0.000149353	0.036309	0.504566	GM12878_Rao2014, HMEC_Rao2014, HUVEC_Rao2014, IMR90_Rao2014, K562_Rao2014, KBM7_Rao2014, NHEK_Rao2014, Pancreas_Schmitt2016, Spleen_Schmitt2016	TRUE	97952	4.31	Cells_EBV-transformed_lymphocytes	33.44	Muscle_Skeletal	0.43
rs2292239	12	56482179	RPS26	ENSG00000197728.5	12	56435637	56438116	Brain_Cerebellar_Hemisphere	1.00292e-25	4.06964e-22	-0.878179	GM12878_Rao2014, HeLa_Rao2014, Pancreas_Schmitt2016	TRUE	44063	206.9	Ovary	981	Brain_Hippocampus	132.3
rs2292239	12	56482179	SUOX	ENSG00000139531.8	12	56390964	56400425	Brain_Cerebellar_Hemisphere	5.21975e-06	0.00197163	0.369278	GM12878_Rao2014, HeLa_Rao2014, IMR90_Rao2014, K562_Rao2014, Pancreas_Schmitt2016, Spleen_Schmitt2016	TRUE	81754	10.9	Adrenal_Gland	30.88	Whole_Blood	3.89
rs231775	2	204732713	FMNL2	ENSG00000157827.15	2	153191751	153506348	Brain_Cerebellar_Hemisphere	0.000104327	0.027006	-0.31956	GM12878_Rao2014, IMR90_Rao2014	FALSE	51226365	69.08	Brain_Spinal_cord_cervical_c-1	225.7	Whole_Blood	0.61
rs2358994	1	114429460	MAGI3	ENSG00000081026.14	1	113933371	114228545	Brain_Cerebellar_Hemisphere	0.000178889	0.0421232	-0.267401	GM12878_Rao2014, HMEC_Rao2014, HUVEC_Rao2014, HeLa_Rao2014, IMR90_Rao2014, K562_Rao2014, KBM7_Rao2014, Pancreas_Schmitt2016	TRUE	200915	11.66	Thyroid	13.02	Whole_Blood	0.3
rs2395029	6	31431779	XXbac-BPG181B23.7	ENSG00000272221.1	6	31362066	31363272	Brain_Cerebellar_Hemisphere	2.17225e-06	0.000896496	-1.53588	GM12878_Rao2014, HUVEC_Rao2014, K562_Rao2014, KBM7_Rao2014, Pancreas_Schmitt2016, Spleen_Schmitt2016	TRUE	68507	1.21	Ovary	11.24	Brain_Hippocampus	0.84
rs2523989	6	30078274	MICB	ENSG00000204516.5	6	31462658	31478901	Brain_Cerebellar_Hemisphere	0.000171019	0.040602	0.610919	GM12878_Rao2014, HUVEC_Rao2014	FALSE	1384384	4.31	Cells_EBV-transformed_lymphocytes	33.44	Muscle_Skeletal	0.43
rs2523989	6	30078274	CCHCR1	ENSG00000204536.9	6	31110216	31126015	Brain_Cerebellar_Hemisphere	1.62321e-05	0.00539116	0.455951	GM12878_Rao2014, K562_Rao2014, KBM7_Rao2014	FALSE	1031942	22.94	Testis	191.1	Whole_Blood	4.18
rs2664170	X	153945601	BRCC3	ENSG00000185515.10	X	154299695	154351349	Brain_Cerebellar_Hemisphere	4.14432e-05	0.0122969	0.207109	GM12878_Rao2014, HMEC_Rao2014, HUVEC_Rao2014, K562_Rao2014, KBM7_Rao2014, Pancreas_Schmitt2016	TRUE	354094	23.68	Cells_EBV-transformed_lymphocytes	27.54	Testis	2.16
rs2738774	20	62269337	GMEB2	ENSG00000101216.6	20	62218955	62258394	Brain_Cerebellar_Hemisphere	0.000136687	0.033773	0.347482	GM12878_Rao2014, HUVEC_Rao2014, HeLa_Rao2014, IMR90_Rao2014, Pancreas_Schmitt2016, Spleen_Schmitt2016	TRUE	10943	19.32	Thyroid	33.67	Heart_Left_Ventricle	4.13
rs2857595	6	31568468	MICB	ENSG00000204516.5	6	31462658	31478901	Brain_Cerebellar_Hemisphere	3.32783e-06	0.00131585	0.814918	GM12878_Rao2014, HMEC_Rao2014, HUVEC_Rao2014, HeLa_Rao2014, IMR90_Rao2014, K562_Rao2014, KBM7_Rao2014, Spleen_Schmitt2016	TRUE	89567	4.31	Cells_EBV-transformed_lymphocytes	33.44	Muscle_Skeletal	0.43
rs3129889	6	32413544	HLA-DRB6	ENSG00000229391.3	6	32520490	32527799	Brain_Cerebellar_Hemisphere	9.56533e-08	5.45595e-05	0.910899	GM12878_Rao2014, HUVEC_Rao2014, HeLa_Rao2014, IMR90_Rao2014, K562_Rao2014, KBM7_Rao2014, Spleen_Schmitt2016	TRUE	106946	1.61	Cells_EBV-transformed_lymphocytes	145.35	Cells_Transformed_fibroblasts	0.1
rs3129889	6	32413544	HLA-DRB5	ENSG00000198502.5	6	32485120	32498064	Brain_Cerebellar_Hemisphere	8.74146e-11	8.28832e-08	-1.09626	GM12878_Rao2014, K562_Rao2014, Pancreas_Schmitt2016	TRUE	71576	3.63	Cells_EBV-transformed_lymphocytes	433.05	Cells_Transformed_fibroblasts	0.28
rs3135002	6	32668438	HLA-DRB6	ENSG00000229391.3	6	32520490	32527799	Brain_Cerebellar_Hemisphere	8.82777e-07	0.000403429	0.743962	GM12878_Rao2014	TRUE	140639	1.61	Cells_EBV-transformed_lymphocytes	145.35	Cells_Transformed_fibroblasts	0.1
rs3135002	6	32668438	HLA-DQB1	ENSG00000179344.12	6	32627244	32636160	Brain_Cerebellar_Hemisphere	2.57534e-08	1.63788e-05	-0.855643	GM12878_Rao2014, HeLa_Rao2014, K562_Rao2014, KBM7_Rao2014, NHEK_Rao2014, Pancreas_Schmitt2016	TRUE	32278	1.99	Cells_EBV-transformed_lymphocytes	598.95	Cells_Transformed_fibroblasts	0.17
rs3761980	6	35993905	MAPK13	ENSG00000156711.12	6	36095586	36107842	Brain_Cerebellar_Hemisphere	3.16868e-08	1.97983e-05	0.749825	GM12878_Rao2014, HMEC_Rao2014, HUVEC_Rao2014, HeLa_Rao2014, IMR90_Rao2014, K562_Rao2014, Pancreas_Schmitt2016	TRUE	101681	6.52	Esophagus_Mucosa	108.3	Muscle_Skeletal	0.55
rs416603	16	11364078	RMI2	ENSG00000175643.7	16	11343506	11445619	Brain_Cerebellar_Hemisphere	3.72526e-05	0.0111852	0.476768	GM12878_Rao2014, HMEC_Rao2014, HUVEC_Rao2014, HeLa_Rao2014, IMR90_Rao2014, K562_Rao2014, KBM7_Rao2014, NHEK_Rao2014, Pancreas_Schmitt2016, Spleen_Schmitt2016	TRUE	0	0.18	Cells_EBV-transformed_lymphocytes	28.63	Brain_Cerebellar_Hemisphere	0.18
rs428595	22	22016390	COMMD1	ENSG00000173163.6	2	62115940	62374382	Brain_Cerebellar_Hemisphere	3.66118e-05	0.0110129	1.05525	GM12878_Rao2014, K562_Rao2014	FALSE	NA	11.36	Testis	40.21	Whole_Blood	6.08
rs4625	3	49572139	MST1R	ENSG00000164078.8	3	49924435	49941277	Brain_Cerebellar_Hemisphere	8.02397e-05	0.0216805	-0.348873	GM12878_Rao2014, HMEC_Rao2014, HUVEC_Rao2014, IMR90_Rao2014, K562_Rao2014, KBM7_Rao2014, NHEK_Rao2014, Spleen_Schmitt2016	TRUE	352296	1.5	Skin_Sun_Exposed_Lower_leg	34	Whole_Blood	0.09
rs4759229	12	56474479	RPS26	ENSG00000197728.5	12	56435637	56438116	Brain_Cerebellar_Hemisphere	1.06627e-25	4.30743e-22	-0.892612	GM12878_Rao2014, HUVEC_Rao2014, HeLa_Rao2014, IMR90_Rao2014, K562_Rao2014, KBM7_Rao2014, Spleen_Schmitt2016	TRUE	36363	206.9	Ovary	981	Brain_Hippocampus	132.3
rs4759229	12	56474479	SUOX	ENSG00000139531.8	12	56390964	56400425	Brain_Cerebellar_Hemisphere	1.02253e-05	0.00358417	0.36475	GM12878_Rao2014, HMEC_Rao2014, HUVEC_Rao2014, HeLa_Rao2014, IMR90_Rao2014, K562_Rao2014, KBM7_Rao2014, Pancreas_Schmitt2016, Spleen_Schmitt2016	TRUE	74054	10.9	Adrenal_Gland	30.88	Whole_Blood	3.89
rs4763879	12	9910163	AC091814.2	ENSG00000225231.1	12	10089178	10096094	Brain_Cerebellar_Hemisphere	0.000133053	0.0330326	0.521709	GM12878_Rao2014, IMR90_Rao2014, K562_Rao2014, KBM7_Rao2014, NHEK_Rao2014, Pancreas_Schmitt2016, Spleen_Schmitt2016	TRUE	179015	0.93	Testis	2.62	Skin_Not_Sun_Exposed_Suprapubic	0.09
rs478222	2	25301754	DNAJC27-AS1	ENSG00000224165.1	2	25194259	25262563	Brain_Cerebellar_Hemisphere	0.00012367	0.031099	0.318054	GM12878_Rao2014, HMEC_Rao2014, HUVEC_Rao2014, HeLa_Rao2014, IMR90_Rao2014, K562_Rao2014, KBM7_Rao2014, NHEK_Rao2014, Pancreas_Schmitt2016, Spleen_Schmitt2016	TRUE	39191	3.18	Brain_Cerebellar_Hemisphere	3.18	Whole_Blood	0.09
rs4788084	16	28539847	RP11-1348G14.4	ENSG00000251417.1	16	28814097	28829149	Brain_Cerebellar_Hemisphere	2.0136e-05	0.00653837	-0.439041	IMR90_Rao2014, K562_Rao2014, Spleen_Schmitt2016	TRUE	274250	1.9	Thyroid	2.32	Muscle_Skeletal	0.17
rs4788084	16	28539847	NUPR1	ENSG00000176046.7	16	28548606	28550495	Brain_Cerebellar_Hemisphere	8.32627e-06	0.00298991	0.280341	GM12878_Rao2014, HMEC_Rao2014, HUVEC_Rao2014, HeLa_Rao2014, IMR90_Rao2014, K562_Rao2014, Pancreas_Schmitt2016, Spleen_Schmitt2016	TRUE	8759	71.72	Thyroid	732	Cells_EBV-transformed_lymphocytes	1.28
rs4788084	16	28539847	SULT1A1	ENSG00000196502.7	16	28616903	28634946	Brain_Cerebellar_Hemisphere	0.000105674	0.0273041	-0.427279	GM12878_Rao2014, HMEC_Rao2014, IMR90_Rao2014, K562_Rao2014, KBM7_Rao2014, NHEK_Rao2014	TRUE	77056	49.12	Liver	61.62	Cells_EBV-transformed_lymphocytes	0.41
rs4788084	16	28539847	SULT1A2	ENSG00000197165.6	16	28603264	28608430	Brain_Cerebellar_Hemisphere	6.55377e-05	0.0182351	0.473845	GM12878_Rao2014, HeLa_Rao2014, IMR90_Rao2014, K562_Rao2014, Pancreas_Schmitt2016, Spleen_Schmitt2016	TRUE	63417	5.11	Small_Intestine_Terminal_Ileum	21.35	Cells_Transformed_fibroblasts	0.06
rs4788084	16	28539847	NPIPB7	ENSG00000233232.2	16	28467693	28481868	Brain_Cerebellar_Hemisphere	2.53197e-15	4.27216e-12	-0.698608	Pancreas_Schmitt2016, Spleen_Schmitt2016	TRUE	57979	1.18	Testis	6.42	Cells_Transformed_fibroblasts	0.08
rs4869313	5	96223879	ERAP2	ENSG00000164308.12	5	96211643	96255420	Brain_Cerebellar_Hemisphere	1.6398e-26	7.0315e-23	-1.10133	GM12878_Rao2014, HMEC_Rao2014, HUVEC_Rao2014, HeLa_Rao2014, IMR90_Rao2014, K562_Rao2014, KBM7_Rao2014, NHEK_Rao2014, Pancreas_Schmitt2016, Spleen_Schmitt2016	TRUE	0	0.75	Cells_EBV-transformed_lymphocytes	36.1	Brain_Cerebellar_Hemisphere	0.75
rs516246	19	49206171	NTN5	ENSG00000142233.7	19	49164664	49176338	Brain_Cerebellar_Hemisphere	4.75166e-07	0.000231624	0.448488	GM12878_Rao2014, HMEC_Rao2014, HUVEC_Rao2014, HeLa_Rao2014, IMR90_Rao2014, K562_Rao2014, KBM7_Rao2014, Pancreas_Schmitt2016	TRUE	29833	3.56	Pituitary	8.55	Cells_EBV-transformed_lymphocytes	0.1
rs550448	7	28229041	HDAC9	ENSG00000048052.17	7	18126572	19042039	Brain_Cerebellar_Hemisphere	0.000135019	0.0334246	0.460679	GM12878_Rao2014, K562_Rao2014, Spleen_Schmitt2016	FALSE	9187002	4.31	Artery_Aorta	7.84	Liver	0.09
rs550448	7	28229041	PEAK1	ENSG00000173517.6	15	77400471	77712486	Brain_Cerebellar_Hemisphere	0.000195595	0.0453737	0.45823	GM12878_Rao2014, Pancreas_Schmitt2016	FALSE	NA	11.14	Cells_Transformed_fibroblasts	50.81	Whole_Blood	1.56
rs602662	19	49206984	NTN5	ENSG00000142233.7	19	49164664	49176338	Brain_Cerebellar_Hemisphere	1.53806e-06	0.000660773	0.423766	GM12878_Rao2014, HMEC_Rao2014, HUVEC_Rao2014, IMR90_Rao2014, K562_Rao2014, KBM7_Rao2014, NHEK_Rao2014, Pancreas_Schmitt2016	TRUE	30646	3.56	Pituitary	8.55	Cells_EBV-transformed_lymphocytes	0.1
rs61839660	10	6094696	RIN2	ENSG00000132669.8	20	19867165	19983101	Brain_Cerebellar_Hemisphere	1.75689e-05	0.00578244	-0.469183	KBM7_Rao2014, Spleen_Schmitt2016	FALSE	NA	3.25	Lung	45.56	Cells_EBV-transformed_lymphocytes	0.13
rs62447205	7	50465829	FIGNL1	ENSG00000132436.7	7	50511831	50518088	Brain_Cerebellar_Hemisphere	2.18893e-05	0.00701848	-0.492499	GM12878_Rao2014, HMEC_Rao2014, IMR90_Rao2014, K562_Rao2014, KBM7_Rao2014, NHEK_Rao2014	TRUE	46002	8.89	Cells_EBV-transformed_lymphocytes	18.48	Whole_Blood	0.36
rs660895	6	32577379	XXbac-BPG154L12.4	ENSG00000225914.1	6	32223488	32233615	Brain_Cerebellar_Hemisphere	0.000131008	0.0326082	-0.495904	GM12878_Rao2014, HeLa_Rao2014	TRUE	343764	0.25	Testis	0.62	Colon_Transverse	0.05
rs660895	6	32577379	HLA-DRB6	ENSG00000229391.3	6	32520490	32527799	Brain_Cerebellar_Hemisphere	3.42463e-05	0.0103927	0.538383	GM12878_Rao2014	TRUE	49580	1.61	Cells_EBV-transformed_lymphocytes	145.35	Cells_Transformed_fibroblasts	0.1
rs660895	6	32577379	HLA-DQA2	ENSG00000237541.3	6	32709119	32714992	Brain_Cerebellar_Hemisphere	5.87003e-12	6.50811e-09	0.946225	GM12878_Rao2014, Pancreas_Schmitt2016	TRUE	131740	0.26	Cells_EBV-transformed_lymphocytes	159.1	Brain_Cerebellum	0.14
rs660895	6	32577379	USP49	ENSG00000164663.9	6	41757880	41863099	Brain_Cerebellar_Hemisphere	7.46101e-05	0.0203535	0.212274	HUVEC_Rao2014, Pancreas_Schmitt2016	FALSE	9180501	8.78	Thyroid	10.4	Liver	0.84
rs6691977	1	200814958	ROR1	ENSG00000185483.7	1	64239693	64647181	Brain_Cerebellar_Hemisphere	5.7162e-05	0.0161919	0.492788	GM12878_Rao2014, HUVEC_Rao2014	FALSE	136167777	1.57	Artery_Tibial	17.6	Liver	0.08
rs6934289	6	33044955	SLC39A7	ENSG00000112473.12	6	33168466	33172216	Brain_Cerebellar_Hemisphere	0.000191846	0.0446525	0.241105	GM12878_Rao2014, Pancreas_Schmitt2016, Spleen_Schmitt2016	TRUE	123511	70.26	Cells_Transformed_fibroblasts	230.4	Muscle_Skeletal	23.51
rs6934289	6	33044955	HCP5	ENSG00000206337.6	6	31368479	31445283	Brain_Cerebellar_Hemisphere	9.93386e-05	0.0259071	0.565673	K562_Rao2014, Pancreas_Schmitt2016, Spleen_Schmitt2016	FALSE	1599672	1.34	Cells_EBV-transformed_lymphocytes	123.15	Cells_Transformed_fibroblasts	0.37
rs71597855	4	54656436	AASDH	ENSG00000157426.9	4	57204456	57253666	Brain_Cerebellar_Hemisphere	0.000142239	0.0349196	0.804088	GM12878_Rao2014, IMR90_Rao2014	FALSE	2548020	13.59	Cells_Transformed_fibroblasts	14.01	Whole_Blood	1.65
rs7221109	17	38770285	KRT24	ENSG00000167916.4	17	38854243	38860002	Brain_Cerebellar_Hemisphere	6.56508e-05	0.0182581	0.500694	GM12878_Rao2014, IMR90_Rao2014, K562_Rao2014, KBM7_Rao2014, NHEK_Rao2014, Pancreas_Schmitt2016, Spleen_Schmitt2016	TRUE	83958	0.33	Esophagus_Mucosa	67.89	Brain_Hypothalamus	0.04
rs72848653	6	29836601	HCG4B	ENSG00000227262.3	6	29893760	29894750	Brain_Cerebellar_Hemisphere	1.50719e-06	0.000649357	-0.826917	GM12878_Rao2014, IMR90_Rao2014	TRUE	57159	0.21	Ovary	2.59	Brain_Hippocampus	0.14
rs72848653	6	29836601	HLA-K	ENSG00000230795.2	6	29894955	29897009	Brain_Cerebellar_Hemisphere	2.97742e-08	1.8731e-05	-0.966144	GM12878_Rao2014, HMEC_Rao2014, HeLa_Rao2014, IMR90_Rao2014, K562_Rao2014, NHEK_Rao2014	TRUE	58354	3.7	Ovary	28.52	Muscle_Skeletal	1.61
rs72848653	6	29836601	HLA-G	ENSG00000204632.7	6	29794744	29798902	Brain_Cerebellar_Hemisphere	3.00238e-06	0.00119926	0.807621	GM12878_Rao2014, HUVEC_Rao2014, HeLa_Rao2014, IMR90_Rao2014, K562_Rao2014, Spleen_Schmitt2016	TRUE	37699	0.33	Pituitary	27.78	Brain_Cerebellar_Hemisphere	0.33
rs72848653	6	29836601	HLA-W	ENSG00000235290.1	6	29924373	29926347	Brain_Cerebellar_Hemisphere	1.55451e-05	0.00519268	0.675911	GM12878_Rao2014	TRUE	87772	0.44	Whole_Blood	12	Brain_Putamen_basal_ganglia	0.11
rs72848653	6	29836601	HCG4P3	ENSG00000237669.1	6	29973898	29974893	Brain_Cerebellar_Hemisphere	3.03405e-06	0.00121031	0.639651	GM12878_Rao2014, Pancreas_Schmitt2016	TRUE	137297	1.42	Testis	12.66	Muscle_Skeletal	0.2
rs72848653	6	29836601	HCG4P7	ENSG00000230521.1	6	29855071	29856045	Brain_Cerebellar_Hemisphere	1.61276e-06	0.000690087	-0.796696	GM12878_Rao2014	TRUE	18470	0.9	Ovary	6.65	Muscle_Skeletal	0.25
rs7454108	6	32681482	HLA-DRB6	ENSG00000229391.3	6	32520490	32527799	Brain_Cerebellar_Hemisphere	8.57041e-07	0.000393054	0.83251	GM12878_Rao2014, HUVEC_Rao2014, HeLa_Rao2014	TRUE	153683	1.61	Cells_EBV-transformed_lymphocytes	145.35	Cells_Transformed_fibroblasts	0.1
rs7454108	6	32681482	HLA-DQA2	ENSG00000237541.3	6	32709119	32714992	Brain_Cerebellar_Hemisphere	4.58193e-09	3.30846e-06	1.09866	GM12878_Rao2014, HMEC_Rao2014, HeLa_Rao2014, IMR90_Rao2014, K562_Rao2014, KBM7_Rao2014, NHEK_Rao2014, Spleen_Schmitt2016	TRUE	27637	0.26	Cells_EBV-transformed_lymphocytes	159.1	Brain_Cerebellum	0.14
rs757411	17	38775149	KRT24	ENSG00000167916.4	17	38854243	38860002	Brain_Cerebellar_Hemisphere	1.37706e-05	0.00466569	0.539202	GM12878_Rao2014, Pancreas_Schmitt2016, Spleen_Schmitt2016	TRUE	79094	0.33	Esophagus_Mucosa	67.89	Brain_Hypothalamus	0.04
rs80028505	6	35998387	MAPK13	ENSG00000156711.12	6	36095586	36107842	Brain_Cerebellar_Hemisphere	7.77622e-06	0.0028142	0.659734	GM12878_Rao2014, HeLa_Rao2014, IMR90_Rao2014, K562_Rao2014, Spleen_Schmitt2016	TRUE	97199	6.52	Esophagus_Mucosa	108.3	Muscle_Skeletal	0.55
rs886424	6	30782001	MICB	ENSG00000204516.5	6	31462658	31478901	Brain_Cerebellar_Hemisphere	1.42397e-07	7.84559e-05	1.0615	GM12878_Rao2014, IMR90_Rao2014	TRUE	680657	4.31	Cells_EBV-transformed_lymphocytes	33.44	Muscle_Skeletal	0.43
rs886424	6	30782001	FLOT1	ENSG00000137312.10	6	30695486	30710510	Brain_Cerebellar_Hemisphere	0.000182674	0.0428476	0.440737	GM12878_Rao2014, HMEC_Rao2014, HUVEC_Rao2014, HeLa_Rao2014, IMR90_Rao2014, K562_Rao2014, KBM7_Rao2014, NHEK_Rao2014, Pancreas_Schmitt2016, Spleen_Schmitt2016	TRUE	71491	299.55	Whole_Blood	442.9	Pancreas	56.09
rs886424	6	30782001	CCHCR1	ENSG00000204536.9	6	31110216	31126015	Brain_Cerebellar_Hemisphere	8.98299e-08	5.1539e-05	0.707676	GM12878_Rao2014, HeLa_Rao2014, K562_Rao2014, KBM7_Rao2014, Pancreas_Schmitt2016	TRUE	328215	22.94	Testis	191.1	Whole_Blood	4.18
rs886424	6	30782001	BTN3A2	ENSG00000186470.9	6	26365387	26378546	Brain_Cerebellar_Hemisphere	1.92643e-06	0.000805865	-0.940191	GM12878_Rao2014, KBM7_Rao2014	FALSE	4403455	4.82	Spleen	95.36	Muscle_Skeletal	2.54
rs917911	12	9905850	AC091814.2	ENSG00000225231.1	12	10089178	10096094	Brain_Cerebellar_Hemisphere	0.000100683	0.0262012	0.530128	GM12878_Rao2014, HUVEC_Rao2014, HeLa_Rao2014, IMR90_Rao2014, K562_Rao2014, NHEK_Rao2014, Pancreas_Schmitt2016, Spleen_Schmitt2016	TRUE	183328	0.93	Testis	2.62	Skin_Not_Sun_Exposed_Suprapubic	0.09
rs917997	2	103070567	IL18R1	ENSG00000115604.6	2	102972389	103015218	Brain_Cerebellar_Hemisphere	1.47214e-05	0.00494851	-0.4505	GM12878_Rao2014, HMEC_Rao2014, HUVEC_Rao2014, HeLa_Rao2014, IMR90_Rao2014, K562_Rao2014, KBM7_Rao2014, NHEK_Rao2014, Pancreas_Schmitt2016, Spleen_Schmitt2016	TRUE	55349	0.29	Lung	47.61	Brain_Cerebellar_Hemisphere	0.29
rs9259118	6	29850908	HLA-H	ENSG00000206341.6	6	29856244	29858259	Brain_Cerebellar_Hemisphere	1.23467e-10	1.15022e-07	1.1324	GM12878_Rao2014, K562_Rao2014, Spleen_Schmitt2016	TRUE	5336	10.1	Whole_Blood	87.87	Brain_Frontal_Cortex_BA9	4.02
rs9259118	6	29850908	HLA-A	ENSG00000206503.7	6	29909037	29913661	Brain_Cerebellar_Hemisphere	2.90467e-05	0.00903238	-0.570034	GM12878_Rao2014, Spleen_Schmitt2016	TRUE	58129	194.05	Whole_Blood	3151	Pancreas	119.2
rs9260151	6	29911029	HLA-A	ENSG00000206503.7	6	29909037	29913661	Brain_Cerebellar_Hemisphere	3.34595e-08	2.07914e-05	-0.847003	GM12878_Rao2014, HMEC_Rao2014, HUVEC_Rao2014, HeLa_Rao2014, IMR90_Rao2014, K562_Rao2014, KBM7_Rao2014, NHEK_Rao2014, Pancreas_Schmitt2016, Spleen_Schmitt2016	TRUE	0	194.05	Whole_Blood	3151	Pancreas	119.2
rs9260151	6	29911029	ZNRD1-AS1	ENSG00000204623.4	6	29968788	30029030	Brain_Cerebellar_Hemisphere	4.80131e-05	0.0139407	-0.421716	GM12878_Rao2014, HMEC_Rao2014, HUVEC_Rao2014, HeLa_Rao2014, IMR90_Rao2014, K562_Rao2014, KBM7_Rao2014, NHEK_Rao2014, Spleen_Schmitt2016	TRUE	57759	4.22	Testis	9.31	Whole_Blood	0.31
rs9260151	6	29911029	TRIM31	ENSG00000204616.6	6	30070674	30080883	Brain_Cerebellar_Hemisphere	1.42443e-06	0.000616777	0.886441	GM12878_Rao2014	TRUE	159645	0	Colon_Transverse	17.86	Adipose_Visceral_Omentum	0.05
rs9260151	6	29911029	RNF39	ENSG00000204618.4	6	30038111	30043664	Brain_Cerebellar_Hemisphere	2.04293e-06	0.000849115	0.919487	GM12878_Rao2014, Spleen_Schmitt2016	TRUE	127082	1.9	Skin_Sun_Exposed_Lower_leg	97.5	Heart_Left_Ventricle	0.13
rs9271346	6	32583467	HLA-DQB1	ENSG00000179344.12	6	32627244	32636160	Brain_Cerebellar_Hemisphere	3.78345e-07	0.000188635	-0.813093	GM12878_Rao2014, HeLa_Rao2014, K562_Rao2014, KBM7_Rao2014, NHEK_Rao2014, Spleen_Schmitt2016	TRUE	43777	1.99	Cells_EBV-transformed_lymphocytes	598.95	Cells_Transformed_fibroblasts	0.17
rs9271346	6	32583467	HLA-DRB1	ENSG00000196126.6	6	32546546	32557625	Brain_Cerebellar_Hemisphere	1.38064e-07	7.63491e-05	-0.698288	GM12878_Rao2014, HUVEC_Rao2014, HeLa_Rao2014, K562_Rao2014, KBM7_Rao2014, Spleen_Schmitt2016	TRUE	25842	15.94	Cells_EBV-transformed_lymphocytes	1999.5	Cells_Transformed_fibroblasts	1.11
rs9271346	6	32583467	HLA-DRB6	ENSG00000229391.3	6	32520490	32527799	Brain_Cerebellar_Hemisphere	3.44482e-09	2.54826e-06	0.897551	GM12878_Rao2014, HUVEC_Rao2014, HeLa_Rao2014	TRUE	55668	1.61	Cells_EBV-transformed_lymphocytes	145.35	Cells_Transformed_fibroblasts	0.1
rs9271346	6	32583467	HLA-DRB5	ENSG00000198502.5	6	32485120	32498064	Brain_Cerebellar_Hemisphere	6.35009e-13	8.06019e-10	-1.07397	GM12878_Rao2014, HeLa_Rao2014, IMR90_Rao2014, KBM7_Rao2014	TRUE	85403	3.63	Cells_EBV-transformed_lymphocytes	433.05	Cells_Transformed_fibroblasts	0.28
rs9271346	6	32583467	TMEM132D	ENSG00000151952.10	12	129556270	130388211	Brain_Cerebellar_Hemisphere	0.000123076	0.0309668	0.58101	KBM7_Rao2014, NHEK_Rao2014	FALSE	NA	0.5	Brain_Frontal_Cortex_BA9	10.53	Cells_EBV-transformed_lymphocytes	0.05
rs9275490	6	32673384	HLA-DRB6	ENSG00000229391.3	6	32520490	32527799	Brain_Cerebellar_Hemisphere	8.57041e-07	0.000393054	0.83251	GM12878_Rao2014, KBM7_Rao2014	TRUE	145585	1.61	Cells_EBV-transformed_lymphocytes	145.35	Cells_Transformed_fibroblasts	0.1
rs9275490	6	32673384	HLA-DQA2	ENSG00000237541.3	6	32709119	32714992	Brain_Cerebellar_Hemisphere	4.58193e-09	3.30846e-06	1.09866	GM12878_Rao2014, HeLa_Rao2014, IMR90_Rao2014, K562_Rao2014, KBM7_Rao2014, NHEK_Rao2014, Pancreas_Schmitt2016	TRUE	35735	0.26	Cells_EBV-transformed_lymphocytes	159.1	Brain_Cerebellum	0.14
rs9653442	2	100825366	AFF3	ENSG00000144218.14	2	100162323	100759201	Brain_Cerebellar_Hemisphere	1.82479e-06	0.0007692	0.310523	GM12878_Rao2014, HMEC_Rao2014, HUVEC_Rao2014, HeLa_Rao2014, IMR90_Rao2014, K562_Rao2014, KBM7_Rao2014, NHEK_Rao2014, Pancreas_Schmitt2016, Spleen_Schmitt2016	TRUE	66165	26.37	Brain_Cerebellar_Hemisphere	26.37	Cells_EBV-transformed_lymphocytes	0.09
rs1052553	17	44073888	CRHR1-IT1	ENSG00000204650.9	17	43697694	43725582	Brain_Cerebellum	8.00881e-13	1.00461e-09	0.579105	KBM7_Rao2014	TRUE	348306	25.32	Brain_Cerebellar_Hemisphere	25.55	Liver	0.7
rs1052553	17	44073888	KANSL1	ENSG00000120071.8	17	44107282	44302733	Brain_Cerebellum	0.000131002	0.0326082	0.361505	GM12878_Rao2014, HUVEC_Rao2014, HeLa_Rao2014, IMR90_Rao2014, K562_Rao2014, KBM7_Rao2014, Pancreas_Schmitt2016, Spleen_Schmitt2016	TRUE	33394	48.96	Brain_Cerebellar_Hemisphere	57.27	Heart_Left_Ventricle	6.8
rs1052553	17	44073888	KANSL1-AS1	ENSG00000214401.4	17	44270942	44274089	Brain_Cerebellum	1.35574e-32	8.36424e-29	1.19689	GM12878_Rao2014	TRUE	197054	3.97	Thyroid	7.89	Cells_EBV-transformed_lymphocytes	2.3
rs1052553	17	44073888	MAPT-AS1	ENSG00000264589.1	17	43921017	43972966	Brain_Cerebellum	5.39603e-07	0.000259265	0.517322	GM12878_Rao2014, HeLa_Rao2014, IMR90_Rao2014, K562_Rao2014, KBM7_Rao2014, NHEK_Rao2014, Pancreas_Schmitt2016	TRUE	100922	1.88	Testis	4.18	Skin_Not_Sun_Exposed_Suprapubic	0.08
rs1052553	17	44073888	MAPT	ENSG00000186868.11	17	43971748	44105700	Brain_Cerebellum	1.48976e-06	0.000642305	-0.331878	GM12878_Rao2014, HMEC_Rao2014, HUVEC_Rao2014, HeLa_Rao2014, IMR90_Rao2014, K562_Rao2014, KBM7_Rao2014, NHEK_Rao2014, Pancreas_Schmitt2016, Spleen_Schmitt2016	TRUE	0	128.4	Brain_Cerebellum	128.4	Whole_Blood	0.1
rs1052553	17	44073888	SPPL2C	ENSG00000185294.5	17	43922256	43924438	Brain_Cerebellum	9.42573e-21	2.60621e-17	0.757613	K562_Rao2014, NHEK_Rao2014, Pancreas_Schmitt2016	TRUE	149450	2.96	Testis	93.82	Brain_Substantia_nigra	0.06
rs10758593	9	4292082	PDCD1LG2	ENSG00000197646.6	9	5510545	5571282	Brain_Cerebellum	8.25731e-05	0.0221723	0.457951	GM12878_Rao2014, HMEC_Rao2014, HUVEC_Rao2014, IMR90_Rao2014, K562_Rao2014, KBM7_Rao2014, NHEK_Rao2014, Spleen_Schmitt2016	FALSE	1218463	0.11	Cells_EBV-transformed_lymphocytes	12.54	Brain_Cerebellum	0.11
rs11145763	9	139263595	INPP5E	ENSG00000148384.11	9	139323071	139334274	Brain_Cerebellum	9.39196e-08	5.36381e-05	-0.334712	GM12878_Rao2014, HUVEC_Rao2014, HeLa_Rao2014, IMR90_Rao2014, K562_Rao2014, KBM7_Rao2014	TRUE	59476	49.88	Testis	53.58	Whole_Blood	3.32
rs11145763	9	139263595	GPSM1	ENSG00000160360.7	9	139221932	139253931	Brain_Cerebellum	9.00385e-07	0.000410855	-0.328512	GM12878_Rao2014, HMEC_Rao2014, HUVEC_Rao2014, HeLa_Rao2014, IMR90_Rao2014, K562_Rao2014, KBM7_Rao2014, NHEK_Rao2014, Spleen_Schmitt2016	TRUE	9664	111.2	Brain_Cerebellum	111.2	Cells_EBV-transformed_lymphocytes	0.18
rs11170466	12	53585858	CSAD	ENSG00000139631.14	12	53551447	53575135	Brain_Cerebellum	1.8255e-05	0.00598979	-0.488229	GM12878_Rao2014, HMEC_Rao2014, HUVEC_Rao2014, HeLa_Rao2014, IMR90_Rao2014, K562_Rao2014, KBM7_Rao2014, NHEK_Rao2014, Pancreas_Schmitt2016, Spleen_Schmitt2016	TRUE	10723	51.24	Adipose_Subcutaneous	60.72	Muscle_Skeletal	6.03
rs11171739	12	56470624	RPS26	ENSG00000197728.5	12	56435637	56438116	Brain_Cerebellum	4.94033e-50	6.40067e-46	-1.15727	GM12878_Rao2014, HUVEC_Rao2014, K562_Rao2014, KBM7_Rao2014, NHEK_Rao2014, Spleen_Schmitt2016	TRUE	32508	188.5	Ovary	981	Brain_Hippocampus	132.3
rs11171739	12	56470624	SUOX	ENSG00000139531.8	12	56390964	56400425	Brain_Cerebellum	5.69609e-16	1.02396e-12	0.555527	GM12878_Rao2014, HUVEC_Rao2014, KBM7_Rao2014, Pancreas_Schmitt2016, Spleen_Schmitt2016	TRUE	70199	12.16	Adrenal_Gland	30.88	Whole_Blood	3.89
rs12153924	6	29914088	HCG4	ENSG00000176998.3	6	29758816	29760213	Brain_Cerebellum	1.64455e-24	5.91853e-21	1.12073	GM12878_Rao2014, K562_Rao2014	TRUE	153875	5.12	Pituitary	15.15	Cells_EBV-transformed_lymphocytes	0.3
rs12153924	6	29914088	HLA-K	ENSG00000230795.2	6	29894955	29897009	Brain_Cerebellum	8.29049e-07	0.000381858	0.652917	GM12878_Rao2014, IMR90_Rao2014, K562_Rao2014, Spleen_Schmitt2016	TRUE	17079	4.36	Ovary	28.52	Muscle_Skeletal	1.61
rs12153924	6	29914088	HLA-J	ENSG00000204622.6	6	29975174	29977733	Brain_Cerebellum	2.55201e-10	2.27019e-07	0.72849	GM12878_Rao2014, IMR90_Rao2014, KBM7_Rao2014	TRUE	61086	1.76	Whole_Blood	17.38	Brain_Anterior_cingulate_cortex_BA24	0.71
rs12153924	6	29914088	HLA-H	ENSG00000206341.6	6	29856244	29858259	Brain_Cerebellum	4.99103e-35	3.52253e-31	1.1945	GM12878_Rao2014, K562_Rao2014, Pancreas_Schmitt2016, Spleen_Schmitt2016	TRUE	55829	11.27	Whole_Blood	87.87	Brain_Frontal_Cortex_BA9	4.02
rs12153924	6	29914088	HLA-F	ENSG00000204642.9	6	29690552	29706305	Brain_Cerebellum	1.38697e-17	2.85879e-14	0.723108	GM12878_Rao2014, KBM7_Rao2014, NHEK_Rao2014, Spleen_Schmitt2016	TRUE	207783	9.9	Spleen	239.6	Cells_Transformed_fibroblasts	3.3
rs12153924	6	29914088	HLA-W	ENSG00000235290.1	6	29924373	29926347	Brain_Cerebellum	1.19851e-06	0.000528897	0.544581	GM12878_Rao2014, HMEC_Rao2014, HUVEC_Rao2014, HeLa_Rao2014, IMR90_Rao2014, K562_Rao2014, KBM7_Rao2014, Spleen_Schmitt2016	TRUE	10285	0.6	Whole_Blood	12	Brain_Putamen_basal_ganglia	0.11
rs12153924	6	29914088	HLA-V	ENSG00000181126.9	6	29758731	29765588	Brain_Cerebellum	5.25044e-11	5.15337e-08	0.789074	GM12878_Rao2014, K562_Rao2014	TRUE	148500	0.54	Testis	7.09	Heart_Left_Ventricle	0.03
rs12153924	6	29914088	HLA-F-AS1	ENSG00000214922.5	6	29702805	29716770	Brain_Cerebellum	7.07448e-10	5.88351e-07	0.730855	GM12878_Rao2014, HMEC_Rao2014, NHEK_Rao2014, Spleen_Schmitt2016	TRUE	197318	1	Uterus	4.52	Muscle_Skeletal	0.31
rs12153924	6	29914088	HLA-T	ENSG00000231130.1	6	29864431	29865563	Brain_Cerebellum	3.42003e-06	0.00134739	0.605345	GM12878_Rao2014, KBM7_Rao2014, Pancreas_Schmitt2016, Spleen_Schmitt2016	TRUE	48525	0.4	Whole_Blood	3.24	Brain_Amygdala	0.09
rs12153924	6	29914088	HCG4P7	ENSG00000230521.1	6	29855071	29856045	Brain_Cerebellum	6.71031e-25	2.53556e-21	1.06072	K562_Rao2014, Pancreas_Schmitt2016, Spleen_Schmitt2016	TRUE	58043	1.42	Ovary	6.65	Muscle_Skeletal	0.25
rs12189871	6	31251923	HCG22	ENSG00000228789.2	6	31021227	31027667	Brain_Cerebellum	1.92934e-05	0.00629973	0.902042	GM12878_Rao2014	TRUE	224256	0.67	Vagina	39.04	Pituitary	0.04
rs12598357	16	28340944	SULT1A1	ENSG00000196502.7	16	28616903	28634946	Brain_Cerebellum	4.58894e-05	0.0134273	-0.41539	GM12878_Rao2014, HeLa_Rao2014, IMR90_Rao2014, K562_Rao2014, Pancreas_Schmitt2016	TRUE	275959	50.56	Liver	61.62	Cells_EBV-transformed_lymphocytes	0.41
rs12598357	16	28340944	SH2B1	ENSG00000178188.10	16	28857921	28885526	Brain_Cerebellum	2.55189e-06	0.00103319	-0.216389	IMR90_Rao2014	TRUE	516977	78.6	Brain_Cerebellum	78.6	Whole_Blood	12.46
rs12598357	16	28340944	SULT1A2	ENSG00000197165.6	16	28603264	28608430	Brain_Cerebellum	0.000125012	0.0313582	0.477393	GM12878_Rao2014, IMR90_Rao2014	TRUE	262320	5.36	Small_Intestine_Terminal_Ileum	21.35	Cells_Transformed_fibroblasts	0.06
rs1264813	6	29939899	HCG4B	ENSG00000227262.3	6	29893760	29894750	Brain_Cerebellum	7.43222e-06	0.00270157	-0.791114	GM12878_Rao2014, Spleen_Schmitt2016	TRUE	45149	0.34	Ovary	2.59	Brain_Hippocampus	0.14
rs1264813	6	29939899	HLA-K	ENSG00000230795.2	6	29894955	29897009	Brain_Cerebellum	1.80185e-05	0.00591861	-0.802431	GM12878_Rao2014, HMEC_Rao2014, K562_Rao2014, Spleen_Schmitt2016	TRUE	42890	4.36	Ovary	28.52	Muscle_Skeletal	1.61
rs1264813	6	29939899	HLA-T	ENSG00000231130.1	6	29864431	29865563	Brain_Cerebellum	0.000136983	0.0338323	-0.703863	GM12878_Rao2014, HUVEC_Rao2014, HeLa_Rao2014, IMR90_Rao2014, K562_Rao2014	TRUE	74336	0.4	Whole_Blood	3.24	Brain_Amygdala	0.09
rs1264813	6	29939899	HCG4P3	ENSG00000237669.1	6	29973898	29974893	Brain_Cerebellum	0.000205745	0.0472808	0.519836	GM12878_Rao2014, IMR90_Rao2014	TRUE	33999	1.67	Testis	12.66	Muscle_Skeletal	0.2
rs1264813	6	29939899	HCG4P7	ENSG00000230521.1	6	29855071	29856045	Brain_Cerebellum	2.81947e-06	0.00113193	-0.792861	GM12878_Rao2014, Spleen_Schmitt2016	TRUE	83854	1.42	Ovary	6.65	Muscle_Skeletal	0.25
rs1270942	6	31918859	C4A	ENSG00000244731.3	6	31949801	31970458	Brain_Cerebellum	1.30922e-15	2.27899e-12	-1.49405	GM12878_Rao2014, HUVEC_Rao2014, K562_Rao2014, KBM7_Rao2014, Spleen_Schmitt2016	TRUE	30942	1.79	Liver	49.85	Muscle_Skeletal	0.21
rs1270942	6	31918859	MICB	ENSG00000204516.5	6	31462658	31478901	Brain_Cerebellum	1.39122e-06	0.000603983	0.984574	GM12878_Rao2014, HeLa_Rao2014, IMR90_Rao2014, K562_Rao2014, KBM7_Rao2014	TRUE	439958	4.37	Cells_EBV-transformed_lymphocytes	33.44	Muscle_Skeletal	0.43
rs1270942	6	31918859	CCHCR1	ENSG00000204536.9	6	31110216	31126015	Brain_Cerebellum	5.16522e-07	0.000249371	0.839696	GM12878_Rao2014, HUVEC_Rao2014, K562_Rao2014, Pancreas_Schmitt2016	TRUE	792844	22.89	Testis	191.1	Whole_Blood	4.18
rs1270942	6	31918859	CYP21A2	ENSG00000231852.2	6	32006042	32009447	Brain_Cerebellum	2.80946e-07	0.000144729	1.0761	HeLa_Rao2014, K562_Rao2014, KBM7_Rao2014, Spleen_Schmitt2016	TRUE	87183	1.57	Adrenal_Gland	1639.5	Muscle_Skeletal	0.1
rs1270942	6	31918859	NOTCH4	ENSG00000204301.5	6	32162620	32191844	Brain_Cerebellum	7.77224e-05	0.0210949	-0.484197	GM12878_Rao2014, HMEC_Rao2014, HeLa_Rao2014, IMR90_Rao2014, K562_Rao2014, KBM7_Rao2014, NHEK_Rao2014, Pancreas_Schmitt2016, Spleen_Schmitt2016	TRUE	243761	7.68	Lung	70.71	Cells_Transformed_fibroblasts	0.41
rs1270942	6	31918859	RNF5	ENSG00000204308.6	6	32146131	32151657	Brain_Cerebellum	8.13108e-07	0.000375183	-0.725325	GM12878_Rao2014, HUVEC_Rao2014, IMR90_Rao2014, K562_Rao2014, KBM7_Rao2014	TRUE	227272	66.28	Nerve_Tibial	105.5	Pancreas	22.8
rs1270942	6	31918859	FLOT1	ENSG00000137312.10	6	30695486	30710510	Brain_Cerebellum	1.36296e-05	0.00463041	0.573642	GM12878_Rao2014, HeLa_Rao2014, K562_Rao2014	FALSE	1208349	247.8	Whole_Blood	442.9	Pancreas	56.09
rs1270942	6	31918859	HLA-DMA	ENSG00000204257.10	6	32916390	32936871	Brain_Cerebellum	0.000108666	0.0279421	0.713961	GM12878_Rao2014, HUVEC_Rao2014, IMR90_Rao2014, K562_Rao2014, Pancreas_Schmitt2016	TRUE	997531	5.44	Cells_EBV-transformed_lymphocytes	256.5	Brain_Cerebellum	5.44
rs12720356	19	10469974	FDX1L	ENSG00000267673.2	19	10420721	10426691	Brain_Cerebellum	0.000191024	0.044484	-0.337565	GM12878_Rao2014, HMEC_Rao2014, IMR90_Rao2014, K562_Rao2014, KBM7_Rao2014	TRUE	43283	36.57	Brain_Frontal_Cortex_BA9	63.84	Whole_Blood	3.83
rs12720356	19	10469974	ICAM3	ENSG00000076662.5	19	10444452	10450499	Brain_Cerebellum	6.4338e-05	0.0179343	0.574274	GM12878_Rao2014, HMEC_Rao2014, HUVEC_Rao2014, HeLa_Rao2014, IMR90_Rao2014, K562_Rao2014, KBM7_Rao2014, NHEK_Rao2014, Spleen_Schmitt2016	TRUE	19475	3.96	Whole_Blood	403.5	Muscle_Skeletal	3.26
rs12720356	19	10469974	ZGLP1	ENSG00000220201.3	19	10415479	10420556	Brain_Cerebellum	2.21181e-07	0.00011659	-0.421998	GM12878_Rao2014, HMEC_Rao2014, HUVEC_Rao2014, K562_Rao2014, Pancreas_Schmitt2016, Spleen_Schmitt2016	TRUE	49418	22.47	Brain_Cerebellum	22.47	Heart_Left_Ventricle	0.72
rs1281935	6	32583819	BAG6	ENSG00000204463.8	6	31606805	31620482	Brain_Cerebellum	8.86381e-05	0.0235731	0.479647	GM12878_Rao2014	TRUE	963337	106.5	Testis	308	Brain_Putamen_basal_ganglia	36.46
rs1281935	6	32583819	RNF5	ENSG00000204308.6	6	32146131	32151657	Brain_Cerebellum	3.86529e-05	0.0115483	0.675256	GM12878_Rao2014, K562_Rao2014	TRUE	432162	66.28	Nerve_Tibial	105.5	Pancreas	22.8
rs12928404	16	28847245	RP11-1348G14.4	ENSG00000251417.1	16	28814097	28829149	Brain_Cerebellum	6.89153e-05	0.0190265	-0.331922	GM12878_Rao2014, HMEC_Rao2014, HUVEC_Rao2014, HeLa_Rao2014, IMR90_Rao2014, K562_Rao2014, KBM7_Rao2014, NHEK_Rao2014, Pancreas_Schmitt2016, Spleen_Schmitt2016	TRUE	18096	1.77	Thyroid	2.32	Muscle_Skeletal	0.17
rs12928404	16	28847245	RP11-22P6.2	ENSG00000261766.1	16	28873487	28873851	Brain_Cerebellum	1.19873e-06	0.000528897	-0.400039	GM12878_Rao2014, HUVEC_Rao2014, IMR90_Rao2014, K562_Rao2014, Spleen_Schmitt2016	TRUE	26242	4.02	Brain_Cerebellum	4.02	Liver	0.38
rs12928404	16	28847245	SULT1A2	ENSG00000197165.6	16	28603264	28608430	Brain_Cerebellum	4.61679e-05	0.0134914	0.455264	HeLa_Rao2014, KBM7_Rao2014, NHEK_Rao2014	TRUE	238815	5.36	Small_Intestine_Terminal_Ileum	21.35	Cells_Transformed_fibroblasts	0.06
rs12928404	16	28847245	SH2B1	ENSG00000178188.10	16	28857921	28885526	Brain_Cerebellum	2.42948e-07	0.000126774	-0.212105	GM12878_Rao2014, HMEC_Rao2014, HUVEC_Rao2014, HeLa_Rao2014, IMR90_Rao2014, K562_Rao2014, KBM7_Rao2014, NHEK_Rao2014, Pancreas_Schmitt2016, Spleen_Schmitt2016	TRUE	10676	78.6	Brain_Cerebellum	78.6	Whole_Blood	12.46
rs12982646	19	499977	SHC2	ENSG00000129946.6	19	416583	460996	Brain_Cerebellum	2.19877e-05	0.00704754	0.484761	GM12878_Rao2014, HMEC_Rao2014, HUVEC_Rao2014, HeLa_Rao2014, IMR90_Rao2014, K562_Rao2014, KBM7_Rao2014, NHEK_Rao2014, Spleen_Schmitt2016	TRUE	38981	25.21	Pituitary	136.9	Cells_EBV-transformed_lymphocytes	0.14
rs151234	16	28505659	NUPR1	ENSG00000176046.7	16	28548606	28550495	Brain_Cerebellum	5.61226e-05	0.0159307	-0.389308	GM12878_Rao2014, IMR90_Rao2014, K562_Rao2014, KBM7_Rao2014, NHEK_Rao2014, Pancreas_Schmitt2016	TRUE	42947	74.09	Thyroid	732	Cells_EBV-transformed_lymphocytes	1.28
rs151234	16	28505659	HS3ST4	ENSG00000182601.6	16	25703347	26149009	Brain_Cerebellum	0.000177039	0.0417526	-0.344616	GM12878_Rao2014, IMR90_Rao2014, Pancreas_Schmitt2016, Spleen_Schmitt2016	FALSE	2356650	15.63	Brain_Frontal_Cortex_BA9	20.12	Ovary	0.04
rs1678536	12	57979189	METTL21B	ENSG00000123427.11	12	58165389	58176324	Brain_Cerebellum	3.02007e-12	3.50698e-09	0.751739	GM12878_Rao2014, HMEC_Rao2014, HUVEC_Rao2014, IMR90_Rao2014, K562_Rao2014, KBM7_Rao2014, NHEK_Rao2014, Pancreas_Schmitt2016	TRUE	186200	6.8	Ovary	21.72	Whole_Blood	0.89
rs1689510	12	56396767	SUOX	ENSG00000139531.8	12	56390964	56400425	Brain_Cerebellum	1.94844e-14	2.99758e-11	-0.58251	GM12878_Rao2014, HMEC_Rao2014, HUVEC_Rao2014, HeLa_Rao2014, IMR90_Rao2014, K562_Rao2014, KBM7_Rao2014, NHEK_Rao2014, Pancreas_Schmitt2016, Spleen_Schmitt2016	TRUE	0	12.16	Adrenal_Gland	30.88	Whole_Blood	3.89
rs1701704	12	56412486	RPS26	ENSG00000197728.5	12	56435637	56438116	Brain_Cerebellum	1.20685e-29	6.382e-26	1.10601	GM12878_Rao2014, HUVEC_Rao2014, HeLa_Rao2014, IMR90_Rao2014, K562_Rao2014, Spleen_Schmitt2016	TRUE	23151	188.5	Ovary	981	Brain_Hippocampus	132.3
rs1701704	12	56412486	SUOX	ENSG00000139531.8	12	56390964	56400425	Brain_Cerebellum	1.30055e-13	1.81042e-10	-0.560296	GM12878_Rao2014, HMEC_Rao2014, HUVEC_Rao2014, HeLa_Rao2014, IMR90_Rao2014, K562_Rao2014, KBM7_Rao2014, NHEK_Rao2014, Pancreas_Schmitt2016, Spleen_Schmitt2016	TRUE	12061	12.16	Adrenal_Gland	30.88	Whole_Blood	3.89
rs17214657	6	33047172	HLA-DMB	ENSG00000242574.4	6	32902406	32908847	Brain_Cerebellum	8.17583e-07	0.000377069	0.919652	GM12878_Rao2014, HMEC_Rao2014, HUVEC_Rao2014, HeLa_Rao2014, IMR90_Rao2014, K562_Rao2014, KBM7_Rao2014, Spleen_Schmitt2016	TRUE	138325	1.96	Cells_EBV-transformed_lymphocytes	181.5	Cells_Transformed_fibroblasts	0.14
rs17214657	6	33047172	HLA-DMA	ENSG00000204257.10	6	32916390	32936871	Brain_Cerebellum	6.36907e-13	8.07863e-10	1.50319	GM12878_Rao2014, HUVEC_Rao2014, HeLa_Rao2014, IMR90_Rao2014, K562_Rao2014, KBM7_Rao2014, Pancreas_Schmitt2016, Spleen_Schmitt2016	TRUE	110301	5.44	Cells_EBV-transformed_lymphocytes	256.5	Brain_Cerebellum	5.44
rs1980493	6	32363214	MICB	ENSG00000204516.5	6	31462658	31478901	Brain_Cerebellum	8.32767e-06	0.00298991	0.753737	HMEC_Rao2014, KBM7_Rao2014	TRUE	884313	4.37	Cells_EBV-transformed_lymphocytes	33.44	Muscle_Skeletal	0.43
rs1980493	6	32363214	RNF5	ENSG00000204308.6	6	32146131	32151657	Brain_Cerebellum	3.18568e-06	0.00126634	-0.566998	GM12878_Rao2014, K562_Rao2014, NHEK_Rao2014	TRUE	211557	66.28	Nerve_Tibial	105.5	Pancreas	22.8
rs1980493	6	32363214	NOTCH4	ENSG00000204301.5	6	32162620	32191844	Brain_Cerebellum	0.000155231	0.0374768	-0.382591	GM12878_Rao2014, HMEC_Rao2014, HUVEC_Rao2014, HeLa_Rao2014, IMR90_Rao2014, K562_Rao2014, KBM7_Rao2014, NHEK_Rao2014, Pancreas_Schmitt2016, Spleen_Schmitt2016	TRUE	171370	7.68	Lung	70.71	Cells_Transformed_fibroblasts	0.41
rs1980493	6	32363214	FLOT1	ENSG00000137312.10	6	30695486	30710510	Brain_Cerebellum	0.000156256	0.0376591	0.414441	K562_Rao2014, Spleen_Schmitt2016	FALSE	1652704	247.8	Whole_Blood	442.9	Pancreas	56.09
rs1980493	6	32363214	CCHCR1	ENSG00000204536.9	6	31110216	31126015	Brain_Cerebellum	6.40532e-05	0.0178604	0.561061	GM12878_Rao2014, KBM7_Rao2014	FALSE	1237199	22.89	Testis	191.1	Whole_Blood	4.18
rs2075184	2	103080591	IL18R1	ENSG00000115604.6	2	102972389	103015218	Brain_Cerebellum	6.76651e-10	5.6481e-07	-0.616999	GM12878_Rao2014, HeLa_Rao2014, IMR90_Rao2014, KBM7_Rao2014, NHEK_Rao2014, Spleen_Schmitt2016	TRUE	65373	0.38	Lung	47.61	Brain_Cerebellar_Hemisphere	0.29
rs2289702	15	79237292	CTSH	ENSG00000103811.11	15	79213400	79241916	Brain_Cerebellum	0.000200996	0.0464011	-0.423423	GM12878_Rao2014, HMEC_Rao2014, HUVEC_Rao2014, HeLa_Rao2014, IMR90_Rao2014, K562_Rao2014, KBM7_Rao2014, NHEK_Rao2014, Pancreas_Schmitt2016, Spleen_Schmitt2016	TRUE	0	11.97	Cells_EBV-transformed_lymphocytes	256.7	Cells_Transformed_fibroblasts	3.96
rs2292239	12	56482179	RPS26	ENSG00000197728.5	12	56435637	56438116	Brain_Cerebellum	1.18799e-31	7.06497e-28	-1.05868	GM12878_Rao2014, HeLa_Rao2014, Pancreas_Schmitt2016	TRUE	44063	188.5	Ovary	981	Brain_Hippocampus	132.3
rs2292239	12	56482179	SUOX	ENSG00000139531.8	12	56390964	56400425	Brain_Cerebellum	5.75755e-11	5.62069e-08	0.476816	GM12878_Rao2014, HeLa_Rao2014, IMR90_Rao2014, K562_Rao2014, Pancreas_Schmitt2016, Spleen_Schmitt2016	TRUE	81754	12.16	Adrenal_Gland	30.88	Whole_Blood	3.89
rs2358994	1	114429460	AP4B1-AS1	ENSG00000226167.1	1	114399257	114443857	Brain_Cerebellum	5.80177e-06	0.00216844	-0.41198	GM12878_Rao2014, HMEC_Rao2014, HUVEC_Rao2014, HeLa_Rao2014, IMR90_Rao2014, K562_Rao2014, KBM7_Rao2014, NHEK_Rao2014, Pancreas_Schmitt2016, Spleen_Schmitt2016	TRUE	0	7.24	Brain_Cerebellum	7.24	Muscle_Skeletal	0.43
rs2523989	6	30078274	FLOT1	ENSG00000137312.10	6	30695486	30710510	Brain_Cerebellum	1.63387e-07	8.87031e-05	0.533713	GM12878_Rao2014, K562_Rao2014, Spleen_Schmitt2016	TRUE	617212	247.8	Whole_Blood	442.9	Pancreas	56.09
rs2523989	6	30078274	CCHCR1	ENSG00000204536.9	6	31110216	31126015	Brain_Cerebellum	5.3916e-05	0.0154007	0.541198	GM12878_Rao2014, K562_Rao2014, KBM7_Rao2014	FALSE	1031942	22.89	Testis	191.1	Whole_Blood	4.18
rs2664170	X	153945601	PLXNA3	ENSG00000130827.5	X	153686621	153701989	Brain_Cerebellum	3.20582e-06	0.00127323	0.265944	GM12878_Rao2014, IMR90_Rao2014	TRUE	243612	87.91	Pituitary	91.87	Muscle_Skeletal	2.44
rs2738774	20	62269337	GMEB2	ENSG00000101216.6	20	62218955	62258394	Brain_Cerebellum	6.90726e-05	0.0190607	0.392678	GM12878_Rao2014, HUVEC_Rao2014, HeLa_Rao2014, IMR90_Rao2014, Pancreas_Schmitt2016, Spleen_Schmitt2016	TRUE	10943	20.52	Thyroid	33.67	Heart_Left_Ventricle	4.13
rs2857595	6	31568468	MICB	ENSG00000204516.5	6	31462658	31478901	Brain_Cerebellum	1.85524e-07	9.97657e-05	0.807933	GM12878_Rao2014, HMEC_Rao2014, HUVEC_Rao2014, HeLa_Rao2014, IMR90_Rao2014, K562_Rao2014, KBM7_Rao2014, Spleen_Schmitt2016	TRUE	89567	4.37	Cells_EBV-transformed_lymphocytes	33.44	Muscle_Skeletal	0.43
rs2857595	6	31568468	CCHCR1	ENSG00000204536.9	6	31110216	31126015	Brain_Cerebellum	2.34599e-05	0.00745486	0.550038	GM12878_Rao2014, IMR90_Rao2014, K562_Rao2014	TRUE	442453	22.89	Testis	191.1	Whole_Blood	4.18
rs3129889	6	32413544	PSMB9	ENSG00000240065.3	6	32821938	32827362	Brain_Cerebellum	0.000134765	0.0333754	0.383189	GM12878_Rao2014, HMEC_Rao2014, IMR90_Rao2014, K562_Rao2014, Pancreas_Schmitt2016, Spleen_Schmitt2016	TRUE	408394	5.86	Cells_EBV-transformed_lymphocytes	503.7	Brain_Cerebellar_Hemisphere	5.48
rs3129889	6	32413544	HLA-DRB1	ENSG00000196126.6	6	32546546	32557625	Brain_Cerebellum	1.8225e-08	1.18782e-05	-0.72604	GM12878_Rao2014, K562_Rao2014, Pancreas_Schmitt2016, Spleen_Schmitt2016	TRUE	133002	14	Cells_EBV-transformed_lymphocytes	1999.5	Cells_Transformed_fibroblasts	1.11
rs3129889	6	32413544	HLA-DRB6	ENSG00000229391.3	6	32520490	32527799	Brain_Cerebellum	9.89299e-09	6.79706e-06	0.950043	GM12878_Rao2014, HUVEC_Rao2014, HeLa_Rao2014, IMR90_Rao2014, K562_Rao2014, KBM7_Rao2014, Spleen_Schmitt2016	TRUE	106946	1.18	Cells_EBV-transformed_lymphocytes	145.35	Cells_Transformed_fibroblasts	0.1
rs3129889	6	32413544	HLA-DRB5	ENSG00000198502.5	6	32485120	32498064	Brain_Cerebellum	8.1874e-12	8.93e-09	-1.10865	GM12878_Rao2014, K562_Rao2014, Pancreas_Schmitt2016	TRUE	71576	2.83	Cells_EBV-transformed_lymphocytes	433.05	Cells_Transformed_fibroblasts	0.28
rs3129889	6	32413544	HLA-DQB1	ENSG00000179344.12	6	32627244	32636160	Brain_Cerebellum	1.24029e-05	0.00426641	-0.69199	GM12878_Rao2014, HeLa_Rao2014, K562_Rao2014, KBM7_Rao2014, Pancreas_Schmitt2016, Spleen_Schmitt2016	TRUE	213700	1.71	Cells_EBV-transformed_lymphocytes	598.95	Cells_Transformed_fibroblasts	0.17
rs3129889	6	32413544	NOTCH4	ENSG00000204301.5	6	32162620	32191844	Brain_Cerebellum	9.00912e-05	0.0238973	-0.430882	GM12878_Rao2014, HMEC_Rao2014, HUVEC_Rao2014, HeLa_Rao2014, IMR90_Rao2014, K562_Rao2014, KBM7_Rao2014, Spleen_Schmitt2016	TRUE	221700	7.68	Lung	70.71	Cells_Transformed_fibroblasts	0.41
rs3129889	6	32413544	HCP5	ENSG00000206337.6	6	31368479	31445283	Brain_Cerebellum	0.000166613	0.0396807	0.504778	GM12878_Rao2014, HMEC_Rao2014, HUVEC_Rao2014, HeLa_Rao2014, IMR90_Rao2014, K562_Rao2014, KBM7_Rao2014, Pancreas_Schmitt2016	TRUE	968261	1.61	Cells_EBV-transformed_lymphocytes	123.15	Cells_Transformed_fibroblasts	0.37
rs3135002	6	32668438	HLA-DRB6	ENSG00000229391.3	6	32520490	32527799	Brain_Cerebellum	1.07488e-11	1.15092e-08	0.940267	GM12878_Rao2014	TRUE	140639	1.18	Cells_EBV-transformed_lymphocytes	145.35	Cells_Transformed_fibroblasts	0.1
rs3135002	6	32668438	HLA-DQB1	ENSG00000179344.12	6	32627244	32636160	Brain_Cerebellum	6.42461e-08	3.77003e-05	-0.718953	GM12878_Rao2014, HeLa_Rao2014, K562_Rao2014, KBM7_Rao2014, NHEK_Rao2014, Pancreas_Schmitt2016	TRUE	32278	1.71	Cells_EBV-transformed_lymphocytes	598.95	Cells_Transformed_fibroblasts	0.17
rs3135002	6	32668438	HLA-DQB2	ENSG00000232629.4	6	32723875	32731311	Brain_Cerebellum	1.1289e-06	0.000501135	0.737831	GM12878_Rao2014, HUVEC_Rao2014, IMR90_Rao2014, K562_Rao2014, KBM7_Rao2014, NHEK_Rao2014, Pancreas_Schmitt2016	TRUE	55437	0.11	Cells_EBV-transformed_lymphocytes	59.48	Brain_Cerebellum	0.11
rs3135002	6	32668438	HLA-DRB1	ENSG00000196126.6	6	32546546	32557625	Brain_Cerebellum	4.44193e-05	0.0130498	-0.466047	GM12878_Rao2014, HUVEC_Rao2014, K562_Rao2014, Spleen_Schmitt2016	TRUE	110813	14	Cells_EBV-transformed_lymphocytes	1999.5	Cells_Transformed_fibroblasts	1.11
rs3135002	6	32668438	HLA-DQB1-AS1	ENSG00000223534.1	6	32628132	32628506	Brain_Cerebellum	4.24347e-05	0.0125419	-0.539653	GM12878_Rao2014, NHEK_Rao2014	TRUE	39932	0.27	Spleen	28.16	Brain_Putamen_basal_ganglia	0.2
rs34593439	15	79234956	CTSH	ENSG00000103811.11	15	79213400	79241916	Brain_Cerebellum	3.54263e-05	0.0107131	-0.450481	GM12878_Rao2014, HMEC_Rao2014, HUVEC_Rao2014, HeLa_Rao2014, IMR90_Rao2014, K562_Rao2014, KBM7_Rao2014, NHEK_Rao2014, Pancreas_Schmitt2016, Spleen_Schmitt2016	TRUE	0	11.97	Cells_EBV-transformed_lymphocytes	256.7	Cells_Transformed_fibroblasts	3.96
rs36001488	2	234185266	ATG16L1	ENSG00000085978.17	2	234118697	234204320	Brain_Cerebellum	0.00017264	0.040899	-0.234517	GM12878_Rao2014, HMEC_Rao2014, HUVEC_Rao2014, HeLa_Rao2014, IMR90_Rao2014, K562_Rao2014, KBM7_Rao2014, NHEK_Rao2014, Pancreas_Schmitt2016, Spleen_Schmitt2016	TRUE	0	55.61	Brain_Cerebellar_Hemisphere	57.06	Brain_Amygdala	7.22
rs3761980	6	35993905	MAPK13	ENSG00000156711.12	6	36095586	36107842	Brain_Cerebellum	3.30966e-08	2.06064e-05	0.810531	GM12878_Rao2014, HMEC_Rao2014, HUVEC_Rao2014, HeLa_Rao2014, IMR90_Rao2014, K562_Rao2014, Pancreas_Schmitt2016	TRUE	101681	8.38	Esophagus_Mucosa	108.3	Muscle_Skeletal	0.55
rs3764021	12	9833627	RP11-705C15.2	ENSG00000256594.3	12	9787188	9811008	Brain_Cerebellum	0.000209103	0.0478719	0.346613	GM12878_Rao2014, HMEC_Rao2014, HUVEC_Rao2014, HeLa_Rao2014, IMR90_Rao2014, K562_Rao2014, KBM7_Rao2014, NHEK_Rao2014, Pancreas_Schmitt2016, Spleen_Schmitt2016	TRUE	22619	0.44	Cells_EBV-transformed_lymphocytes	14.85	Brain_Cerebellar_Hemisphere	0.37
rs402072	19	47219121	PRKD2	ENSG00000105287.8	19	47177532	47220384	Brain_Cerebellum	0.0002156	0.0490545	0.248436	GM12878_Rao2014, HMEC_Rao2014, HUVEC_Rao2014, HeLa_Rao2014, IMR90_Rao2014, K562_Rao2014, KBM7_Rao2014, NHEK_Rao2014, Pancreas_Schmitt2016, Spleen_Schmitt2016	TRUE	0	3.64	Spleen	83.45	Brain_Cerebellar_Hemisphere	2.44
rs402072	19	47219121	FKRP	ENSG00000181027.6	19	47249303	47280231	Brain_Cerebellum	6.84643e-05	0.0189245	0.338369	GM12878_Rao2014, HMEC_Rao2014, HUVEC_Rao2014, HeLa_Rao2014, IMR90_Rao2014, K562_Rao2014, KBM7_Rao2014, NHEK_Rao2014, Pancreas_Schmitt2016, Spleen_Schmitt2016	TRUE	30182	6.83	Pituitary	19.84	Whole_Blood	3.12
rs416603	16	11364078	RMI2	ENSG00000175643.7	16	11343506	11445619	Brain_Cerebellum	1.19417e-07	6.6894e-05	0.576581	GM12878_Rao2014, HMEC_Rao2014, HUVEC_Rao2014, HeLa_Rao2014, IMR90_Rao2014, K562_Rao2014, KBM7_Rao2014, NHEK_Rao2014, Pancreas_Schmitt2016, Spleen_Schmitt2016	TRUE	0	0.21	Cells_EBV-transformed_lymphocytes	28.63	Brain_Cerebellar_Hemisphere	0.18
rs425105	19	47208480	PRKD2	ENSG00000105287.8	19	47177532	47220384	Brain_Cerebellum	0.000173479	0.0410732	0.242494	GM12878_Rao2014, HMEC_Rao2014, HUVEC_Rao2014, HeLa_Rao2014, IMR90_Rao2014, K562_Rao2014, KBM7_Rao2014, NHEK_Rao2014, Pancreas_Schmitt2016, Spleen_Schmitt2016	TRUE	0	3.64	Spleen	83.45	Brain_Cerebellar_Hemisphere	2.44
rs425105	19	47208480	FKRP	ENSG00000181027.6	19	47249303	47280231	Brain_Cerebellum	0.000122616	0.0308767	0.314949	GM12878_Rao2014, HeLa_Rao2014, IMR90_Rao2014, K562_Rao2014, KBM7_Rao2014, NHEK_Rao2014, Pancreas_Schmitt2016, Spleen_Schmitt2016	TRUE	40823	6.83	Pituitary	19.84	Whole_Blood	3.12
rs4625	3	49572139	AMT	ENSG00000145020.10	3	49454211	49460186	Brain_Cerebellum	4.77037e-05	0.0138753	0.327902	GM12878_Rao2014, HMEC_Rao2014, HeLa_Rao2014, K562_Rao2014, KBM7_Rao2014, Spleen_Schmitt2016	TRUE	111953	78.71	Brain_Cerebellum	78.71	Whole_Blood	5.41
rs4625	3	49572139	RBM6	ENSG00000004534.10	3	49977440	50114683	Brain_Cerebellum	4.87059e-06	0.00185208	0.363173	GM12878_Rao2014, HUVEC_Rao2014, HeLa_Rao2014, IMR90_Rao2014, K562_Rao2014, KBM7_Rao2014, Pancreas_Schmitt2016, Spleen_Schmitt2016	TRUE	405301	117.3	Uterus	172.9	Muscle_Skeletal	26.32
rs4676410	2	241563738	AC062017.1	ENSG00000222020.2	2	240323130	240324058	Brain_Cerebellum	9.4421e-05	0.0248497	0.409068	GM12878_Rao2014, NHEK_Rao2014	FALSE	1239680	2	Testis	67.15	Heart_Left_Ventricle	0.69
rs4759229	12	56474479	RPS26	ENSG00000197728.5	12	56435637	56438116	Brain_Cerebellum	5.71726e-31	3.27134e-27	-1.0836	GM12878_Rao2014, HUVEC_Rao2014, HeLa_Rao2014, IMR90_Rao2014, K562_Rao2014, KBM7_Rao2014, Spleen_Schmitt2016	TRUE	36363	188.5	Ovary	981	Brain_Hippocampus	132.3
rs4759229	12	56474479	SUOX	ENSG00000139531.8	12	56390964	56400425	Brain_Cerebellum	6.05582e-11	5.90234e-08	0.490551	GM12878_Rao2014, HMEC_Rao2014, HUVEC_Rao2014, HeLa_Rao2014, IMR90_Rao2014, K562_Rao2014, KBM7_Rao2014, Pancreas_Schmitt2016, Spleen_Schmitt2016	TRUE	74054	12.16	Adrenal_Gland	30.88	Whole_Blood	3.89
rs4759229	12	56474479	CUX2	ENSG00000111249.9	12	111471828	111788358	Brain_Cerebellum	2.48491e-05	0.00784	0.261368	GM12878_Rao2014, KBM7_Rao2014	FALSE	54997349	2.31	Brain_Cortex	18.57	Pancreas	0.05
rs478222	2	25301754	ALMS1	ENSG00000116127.13	2	73612886	73837920	Brain_Cerebellum	0.00015187	0.0368237	-0.241319	GM12878_Rao2014, K562_Rao2014	FALSE	48311132	6.87	Testis	32.93	Whole_Blood	0.53
rs4788084	16	28539847	SULT1A1	ENSG00000196502.7	16	28616903	28634946	Brain_Cerebellum	6.17115e-06	0.00228952	-0.43383	GM12878_Rao2014, HMEC_Rao2014, IMR90_Rao2014, K562_Rao2014, KBM7_Rao2014, NHEK_Rao2014	TRUE	77056	50.56	Liver	61.62	Cells_EBV-transformed_lymphocytes	0.41
rs4788084	16	28539847	SULT1A2	ENSG00000197165.6	16	28603264	28608430	Brain_Cerebellum	4.23869e-05	0.0125318	0.481535	GM12878_Rao2014, HeLa_Rao2014, IMR90_Rao2014, K562_Rao2014, Pancreas_Schmitt2016, Spleen_Schmitt2016	TRUE	63417	5.36	Small_Intestine_Terminal_Ileum	21.35	Cells_Transformed_fibroblasts	0.06
rs4788084	16	28539847	SH2B1	ENSG00000178188.10	16	28857921	28885526	Brain_Cerebellum	3.0019e-06	0.00119926	-0.204073	GM12878_Rao2014, HUVEC_Rao2014, HeLa_Rao2014, IMR90_Rao2014, K562_Rao2014, KBM7_Rao2014, NHEK_Rao2014	TRUE	318074	78.6	Brain_Cerebellum	78.6	Whole_Blood	12.46
rs4788084	16	28539847	NPIPB7	ENSG00000233232.2	16	28467693	28481868	Brain_Cerebellum	3.55788e-19	8.58165e-16	-0.765323	Pancreas_Schmitt2016, Spleen_Schmitt2016	TRUE	57979	1.16	Testis	6.42	Cells_Transformed_fibroblasts	0.08
rs4820830	22	30531090	CABP7	ENSG00000100314.3	22	30116073	30127828	Brain_Cerebellum	1.4503e-07	7.97394e-05	-0.530641	GM12878_Rao2014, KBM7_Rao2014	TRUE	403262	20.39	Brain_Hippocampus	29.9	Heart_Left_Ventricle	0.08
rs4820830	22	30531090	CTA-85E5.10	ENSG00000227117.2	22	30404731	30476162	Brain_Cerebellum	0.00021989	0.0498368	0.383073	GM12878_Rao2014, HMEC_Rao2014, HUVEC_Rao2014, HeLa_Rao2014, IMR90_Rao2014, K562_Rao2014, KBM7_Rao2014, NHEK_Rao2014, Pancreas_Schmitt2016, Spleen_Schmitt2016	TRUE	54928	0.83	Liver	7.93	Artery_Coronary	0.1
rs4851256	2	100775044	AFF3	ENSG00000144218.14	2	100162323	100759201	Brain_Cerebellum	7.77936e-05	0.0211045	0.23402	GM12878_Rao2014, HMEC_Rao2014, HUVEC_Rao2014, HeLa_Rao2014, IMR90_Rao2014, K562_Rao2014, KBM7_Rao2014, NHEK_Rao2014, Pancreas_Schmitt2016, Spleen_Schmitt2016	TRUE	15843	21.85	Brain_Cerebellar_Hemisphere	26.37	Cells_EBV-transformed_lymphocytes	0.09
rs4869313	5	96223879	ERAP2	ENSG00000164308.12	5	96211643	96255420	Brain_Cerebellum	2.50468e-32	1.51942e-28	-1.12106	GM12878_Rao2014, HMEC_Rao2014, HUVEC_Rao2014, HeLa_Rao2014, IMR90_Rao2014, K562_Rao2014, KBM7_Rao2014, NHEK_Rao2014, Pancreas_Schmitt2016, Spleen_Schmitt2016	TRUE	0	0.92	Cells_EBV-transformed_lymphocytes	36.1	Brain_Cerebellar_Hemisphere	0.75
rs516246	19	49206171	NTN5	ENSG00000142233.7	19	49164664	49176338	Brain_Cerebellum	1.85274e-06	0.000778268	0.480669	GM12878_Rao2014, HMEC_Rao2014, HUVEC_Rao2014, HeLa_Rao2014, IMR90_Rao2014, K562_Rao2014, KBM7_Rao2014, Pancreas_Schmitt2016	TRUE	29833	3.82	Pituitary	8.55	Cells_EBV-transformed_lymphocytes	0.1
rs559047	1	238753915	GREM2	ENSG00000180875.4	1	240652873	240775449	Brain_Cerebellum	0.000142229	0.0349196	0.405707	GM12878_Rao2014, IMR90_Rao2014, Pancreas_Schmitt2016, Spleen_Schmitt2016	FALSE	1898958	1.02	Colon_Sigmoid	29.68	Pancreas	0.07
rs5753037	22	30581721	CABP7	ENSG00000100314.3	22	30116073	30127828	Brain_Cerebellum	1.4503e-07	7.97394e-05	0.530641	GM12878_Rao2014, HUVEC_Rao2014, IMR90_Rao2014	TRUE	453893	20.39	Brain_Hippocampus	29.9	Heart_Left_Ventricle	0.08
rs5753037	22	30581721	CTA-85E5.10	ENSG00000227117.2	22	30404731	30476162	Brain_Cerebellum	0.00021989	0.0498368	-0.383073	GM12878_Rao2014, HUVEC_Rao2014, HeLa_Rao2014, IMR90_Rao2014, K562_Rao2014, KBM7_Rao2014, NHEK_Rao2014, Pancreas_Schmitt2016, Spleen_Schmitt2016	TRUE	105559	0.83	Liver	7.93	Artery_Coronary	0.1
rs5763779	22	30504651	CABP7	ENSG00000100314.3	22	30116073	30127828	Brain_Cerebellum	7.22016e-07	0.000338228	-0.512436	GM12878_Rao2014, HUVEC_Rao2014, IMR90_Rao2014, K562_Rao2014, KBM7_Rao2014, NHEK_Rao2014	TRUE	376823	20.39	Brain_Hippocampus	29.9	Heart_Left_Ventricle	0.08
rs602662	19	49206984	NTN5	ENSG00000142233.7	19	49164664	49176338	Brain_Cerebellum	1.9482e-06	0.000814595	0.470351	GM12878_Rao2014, HMEC_Rao2014, HUVEC_Rao2014, IMR90_Rao2014, K562_Rao2014, KBM7_Rao2014, NHEK_Rao2014, Pancreas_Schmitt2016	TRUE	30646	3.82	Pituitary	8.55	Cells_EBV-transformed_lymphocytes	0.1
rs614226	12	120974509	DYNLL1	ENSG00000088986.6	12	120907653	120936296	Brain_Cerebellum	3.10618e-05	0.0095639	-0.26254	GM12878_Rao2014, HMEC_Rao2014, HUVEC_Rao2014, HeLa_Rao2014, IMR90_Rao2014, K562_Rao2014, KBM7_Rao2014, NHEK_Rao2014, Pancreas_Schmitt2016, Spleen_Schmitt2016	TRUE	38213	98.53	Brain_Frontal_Cortex_BA9	226.3	Muscle_Skeletal	9.57
rs62447205	7	50465829	FIGNL1	ENSG00000132436.7	7	50511831	50518088	Brain_Cerebellum	8.22546e-08	4.74694e-05	-0.538702	GM12878_Rao2014, HMEC_Rao2014, IMR90_Rao2014, K562_Rao2014, KBM7_Rao2014, NHEK_Rao2014	TRUE	46002	8.06	Cells_EBV-transformed_lymphocytes	18.48	Whole_Blood	0.36
rs660895	6	32577379	HLA-DRB6	ENSG00000229391.3	6	32520490	32527799	Brain_Cerebellum	5.39134e-06	0.00202758	0.584472	GM12878_Rao2014	TRUE	49580	1.18	Cells_EBV-transformed_lymphocytes	145.35	Cells_Transformed_fibroblasts	0.1
rs660895	6	32577379	HLA-DQB2	ENSG00000232629.4	6	32723875	32731311	Brain_Cerebellum	0.000102485	0.0266052	0.528452	GM12878_Rao2014, HeLa_Rao2014, IMR90_Rao2014, K562_Rao2014, KBM7_Rao2014, Pancreas_Schmitt2016, Spleen_Schmitt2016	TRUE	146496	0.11	Cells_EBV-transformed_lymphocytes	59.48	Brain_Cerebellum	0.11
rs660895	6	32577379	HLA-DQA2	ENSG00000237541.3	6	32709119	32714992	Brain_Cerebellum	2.15068e-13	2.89605e-10	0.955365	GM12878_Rao2014, Pancreas_Schmitt2016	TRUE	131740	0.14	Cells_EBV-transformed_lymphocytes	159.1	Brain_Cerebellum	0.14
rs6934289	6	33044955	HLA-DPB1	ENSG00000223865.6	6	33043703	33054978	Brain_Cerebellum	0.000123263	0.0310052	0.505983	GM12878_Rao2014, HMEC_Rao2014, HUVEC_Rao2014, HeLa_Rao2014, IMR90_Rao2014, K562_Rao2014, KBM7_Rao2014, NHEK_Rao2014, Pancreas_Schmitt2016, Spleen_Schmitt2016	TRUE	0	23.62	Cells_EBV-transformed_lymphocytes	320.75	Cells_Transformed_fibroblasts	5.05
rs6934289	6	33044955	HLA-DPB2	ENSG00000224557.3	6	33080228	33102442	Brain_Cerebellum	3.16319e-05	0.00971141	0.652308	GM12878_Rao2014, HeLa_Rao2014, K562_Rao2014, KBM7_Rao2014, NHEK_Rao2014, Pancreas_Schmitt2016, Spleen_Schmitt2016	TRUE	35273	2.07	Cells_EBV-transformed_lymphocytes	2.15	Skin_Not_Sun_Exposed_Suprapubic	0.06
rs72848653	6	29836601	HCG4B	ENSG00000227262.3	6	29893760	29894750	Brain_Cerebellum	6.45734e-07	0.000305651	-0.878991	GM12878_Rao2014, IMR90_Rao2014	TRUE	57159	0.34	Ovary	2.59	Brain_Hippocampus	0.14
rs72848653	6	29836601	HLA-K	ENSG00000230795.2	6	29894955	29897009	Brain_Cerebellum	3.08361e-08	1.93535e-05	-1.0203	GM12878_Rao2014, HMEC_Rao2014, HeLa_Rao2014, IMR90_Rao2014, K562_Rao2014, NHEK_Rao2014	TRUE	58354	4.36	Ovary	28.52	Muscle_Skeletal	1.61
rs72848653	6	29836601	HLA-G	ENSG00000204632.7	6	29794744	29798902	Brain_Cerebellum	4.15594e-05	0.0123251	0.652951	GM12878_Rao2014, HUVEC_Rao2014, HeLa_Rao2014, IMR90_Rao2014, K562_Rao2014, Spleen_Schmitt2016	TRUE	37699	0.39	Pituitary	27.78	Brain_Cerebellar_Hemisphere	0.33
rs72848653	6	29836601	HLA-T	ENSG00000231130.1	6	29864431	29865563	Brain_Cerebellum	1.56772e-05	0.00523006	-0.798313	GM12878_Rao2014, HMEC_Rao2014, HUVEC_Rao2014, HeLa_Rao2014, IMR90_Rao2014, K562_Rao2014, KBM7_Rao2014, NHEK_Rao2014, Pancreas_Schmitt2016	TRUE	27830	0.4	Whole_Blood	3.24	Brain_Amygdala	0.09
rs72848653	6	29836601	HCG4P7	ENSG00000230521.1	6	29855071	29856045	Brain_Cerebellum	2.25751e-08	1.45255e-05	-0.937837	GM12878_Rao2014	TRUE	18470	1.42	Ovary	6.65	Muscle_Skeletal	0.25
rs7454108	6	32681482	HLA-DRB6	ENSG00000229391.3	6	32520490	32527799	Brain_Cerebellum	3.70757e-06	0.00145027	0.810218	GM12878_Rao2014, HUVEC_Rao2014, HeLa_Rao2014	TRUE	153683	1.18	Cells_EBV-transformed_lymphocytes	145.35	Cells_Transformed_fibroblasts	0.1
rs7454108	6	32681482	HLA-DQA2	ENSG00000237541.3	6	32709119	32714992	Brain_Cerebellum	7.13704e-09	5.01177e-06	1.07133	GM12878_Rao2014, HMEC_Rao2014, HeLa_Rao2014, IMR90_Rao2014, K562_Rao2014, KBM7_Rao2014, NHEK_Rao2014, Spleen_Schmitt2016	TRUE	27637	0.14	Cells_EBV-transformed_lymphocytes	159.1	Brain_Cerebellum	0.14
rs7804356	7	26891664	SKAP2	ENSG00000005020.8	7	26706681	27034858	Brain_Cerebellum	1.03916e-06	0.000466897	-0.658205	GM12878_Rao2014, HMEC_Rao2014, HUVEC_Rao2014, HeLa_Rao2014, IMR90_Rao2014, K562_Rao2014, KBM7_Rao2014, NHEK_Rao2014, Pancreas_Schmitt2016, Spleen_Schmitt2016	TRUE	0	4.39	Brain_Spinal_cord_cervical_c-1	38.98	Heart_Left_Ventricle	1.11
rs80028505	6	35998387	MAPK13	ENSG00000156711.12	6	36095586	36107842	Brain_Cerebellum	4.68679e-06	0.00179083	0.681642	GM12878_Rao2014, HeLa_Rao2014, IMR90_Rao2014, K562_Rao2014, Spleen_Schmitt2016	TRUE	97199	8.38	Esophagus_Mucosa	108.3	Muscle_Skeletal	0.55
rs8056814	16	75252326	CFDP1	ENSG00000153774.4	16	75327596	75467383	Brain_Cerebellum	0.000135576	0.033535	0.253006	GM12878_Rao2014, HMEC_Rao2014, HUVEC_Rao2014, HeLa_Rao2014, IMR90_Rao2014, K562_Rao2014, KBM7_Rao2014, NHEK_Rao2014, Pancreas_Schmitt2016, Spleen_Schmitt2016	TRUE	75270	43.13	Ovary	84.75	Whole_Blood	8.26
rs836589	2	173493077	PDK1	ENSG00000152256.9	2	173420101	173489823	Brain_Cerebellum	3.09658e-08	1.94147e-05	0.475456	GM12878_Rao2014, HMEC_Rao2014, HUVEC_Rao2014, HeLa_Rao2014, IMR90_Rao2014, K562_Rao2014, KBM7_Rao2014, NHEK_Rao2014, Pancreas_Schmitt2016, Spleen_Schmitt2016	TRUE	3254	2.21	Cells_EBV-transformed_lymphocytes	19.45	Brain_Putamen_basal_ganglia	0.68
rs886424	6	30782001	MICB	ENSG00000204516.5	6	31462658	31478901	Brain_Cerebellum	2.50722e-06	0.00101806	0.886334	GM12878_Rao2014, IMR90_Rao2014	TRUE	680657	4.37	Cells_EBV-transformed_lymphocytes	33.44	Muscle_Skeletal	0.43
rs886424	6	30782001	FLOT1	ENSG00000137312.10	6	30695486	30710510	Brain_Cerebellum	1.31284e-09	1.05041e-06	0.709916	GM12878_Rao2014, HMEC_Rao2014, HUVEC_Rao2014, HeLa_Rao2014, IMR90_Rao2014, K562_Rao2014, KBM7_Rao2014, NHEK_Rao2014, Pancreas_Schmitt2016, Spleen_Schmitt2016	TRUE	71491	247.8	Whole_Blood	442.9	Pancreas	56.09
rs886424	6	30782001	CCHCR1	ENSG00000204536.9	6	31110216	31126015	Brain_Cerebellum	5.86006e-10	4.94841e-07	0.928577	GM12878_Rao2014, HeLa_Rao2014, K562_Rao2014, KBM7_Rao2014, Pancreas_Schmitt2016	TRUE	328215	22.89	Testis	191.1	Whole_Blood	4.18
rs886424	6	30782001	BTN3A2	ENSG00000186470.9	6	26365387	26378546	Brain_Cerebellum	6.22521e-06	0.00230697	-0.740851	GM12878_Rao2014, KBM7_Rao2014	FALSE	4403455	5.54	Spleen	95.36	Muscle_Skeletal	2.54
rs917997	2	103070567	IL1RL1	ENSG00000115602.12	2	102927962	102968497	Brain_Cerebellum	0.000146329	0.0357031	-0.371599	GM12878_Rao2014, HMEC_Rao2014, HUVEC_Rao2014, HeLa_Rao2014, IMR90_Rao2014, K562_Rao2014, KBM7_Rao2014, NHEK_Rao2014, Pancreas_Schmitt2016, Spleen_Schmitt2016	TRUE	102070	0.38	Lung	137.5	Brain_Cerebellar_Hemisphere	0.28
rs917997	2	103070567	MFSD9	ENSG00000135953.6	2	103332299	103353347	Brain_Cerebellum	1.14557e-05	0.00396768	-0.31369	GM12878_Rao2014, HMEC_Rao2014, HUVEC_Rao2014, HeLa_Rao2014, IMR90_Rao2014, K562_Rao2014, KBM7_Rao2014	TRUE	261732	11.03	Brain_Cerebellar_Hemisphere	12.6	Brain_Amygdala	0.92
rs917997	2	103070567	IL18R1	ENSG00000115604.6	2	102972389	103015218	Brain_Cerebellum	4.2799e-10	3.67916e-07	-0.61978	GM12878_Rao2014, HMEC_Rao2014, HUVEC_Rao2014, HeLa_Rao2014, IMR90_Rao2014, K562_Rao2014, KBM7_Rao2014, NHEK_Rao2014, Pancreas_Schmitt2016, Spleen_Schmitt2016	TRUE	55349	0.38	Lung	47.61	Brain_Cerebellar_Hemisphere	0.29
rs9259118	6	29850908	HLA-H	ENSG00000206341.6	6	29856244	29858259	Brain_Cerebellum	2.08037e-09	1.60299e-06	1.03607	GM12878_Rao2014, K562_Rao2014, Spleen_Schmitt2016	TRUE	5336	11.27	Whole_Blood	87.87	Brain_Frontal_Cortex_BA9	4.02
rs9259118	6	29850908	HLA-A	ENSG00000206503.7	6	29909037	29913661	Brain_Cerebellum	1.50666e-06	0.000649283	-0.607451	GM12878_Rao2014, Spleen_Schmitt2016	TRUE	58129	200.6	Whole_Blood	3151	Pancreas	119.2
rs9260151	6	29911029	HLA-A	ENSG00000206503.7	6	29909037	29913661	Brain_Cerebellum	5.78561e-13	7.40588e-10	-1.04879	GM12878_Rao2014, HMEC_Rao2014, HUVEC_Rao2014, HeLa_Rao2014, IMR90_Rao2014, K562_Rao2014, KBM7_Rao2014, NHEK_Rao2014, Pancreas_Schmitt2016, Spleen_Schmitt2016	TRUE	0	200.6	Whole_Blood	3151	Pancreas	119.2
rs9260151	6	29911029	RNF39	ENSG00000204618.4	6	30038111	30043664	Brain_Cerebellum	1.45114e-07	7.97614e-05	1.02324	GM12878_Rao2014, Spleen_Schmitt2016	TRUE	127082	1.87	Skin_Sun_Exposed_Lower_leg	97.5	Heart_Left_Ventricle	0.13
rs9268645	6	32408526	HLA-DQB1	ENSG00000179344.12	6	32627244	32636160	Brain_Cerebellum	5.92964e-06	0.00220986	-0.448503	GM12878_Rao2014, HMEC_Rao2014, KBM7_Rao2014, Spleen_Schmitt2016	TRUE	218718	1.71	Cells_EBV-transformed_lymphocytes	598.95	Cells_Transformed_fibroblasts	0.17
rs9268645	6	32408526	HLA-DRB1	ENSG00000196126.6	6	32546546	32557625	Brain_Cerebellum	9.79279e-07	0.000443287	-0.402527	GM12878_Rao2014, IMR90_Rao2014, Pancreas_Schmitt2016	TRUE	138020	14	Cells_EBV-transformed_lymphocytes	1999.5	Cells_Transformed_fibroblasts	1.11
rs9268645	6	32408526	HLA-DQA2	ENSG00000237541.3	6	32709119	32714992	Brain_Cerebellum	1.1943e-05	0.0041215	0.507521	GM12878_Rao2014, HUVEC_Rao2014, IMR90_Rao2014, K562_Rao2014, Spleen_Schmitt2016	TRUE	300593	0.14	Cells_EBV-transformed_lymphocytes	159.1	Brain_Cerebellum	0.14
rs9271346	6	32583467	HLA-DQB1	ENSG00000179344.12	6	32627244	32636160	Brain_Cerebellum	3.03397e-09	2.27402e-06	-0.806277	GM12878_Rao2014, HeLa_Rao2014, K562_Rao2014, KBM7_Rao2014, NHEK_Rao2014, Spleen_Schmitt2016	TRUE	43777	1.71	Cells_EBV-transformed_lymphocytes	598.95	Cells_Transformed_fibroblasts	0.17
rs9271346	6	32583467	HLA-DRB1	ENSG00000196126.6	6	32546546	32557625	Brain_Cerebellum	2.05824e-11	2.14558e-08	-0.74712	GM12878_Rao2014, HUVEC_Rao2014, HeLa_Rao2014, K562_Rao2014, KBM7_Rao2014, Spleen_Schmitt2016	TRUE	25842	14	Cells_EBV-transformed_lymphocytes	1999.5	Cells_Transformed_fibroblasts	1.11
rs9271346	6	32583467	HLA-DRB6	ENSG00000229391.3	6	32520490	32527799	Brain_Cerebellum	4.47877e-10	3.8392e-07	0.906267	GM12878_Rao2014, HUVEC_Rao2014, HeLa_Rao2014	TRUE	55668	1.18	Cells_EBV-transformed_lymphocytes	145.35	Cells_Transformed_fibroblasts	0.1
rs9271346	6	32583467	HLA-DRB5	ENSG00000198502.5	6	32485120	32498064	Brain_Cerebellum	8.33746e-12	9.07185e-09	-0.98384	GM12878_Rao2014, HeLa_Rao2014, IMR90_Rao2014, KBM7_Rao2014	TRUE	85403	2.83	Cells_EBV-transformed_lymphocytes	433.05	Cells_Transformed_fibroblasts	0.28
rs9271346	6	32583467	HLA-DQB2	ENSG00000232629.4	6	32723875	32731311	Brain_Cerebellum	7.26707e-05	0.0199049	0.63283	GM12878_Rao2014, HeLa_Rao2014, IMR90_Rao2014, K562_Rao2014, NHEK_Rao2014	TRUE	140408	0.11	Cells_EBV-transformed_lymphocytes	59.48	Brain_Cerebellum	0.11
rs9271346	6	32583467	HLA-DQB1-AS1	ENSG00000223534.1	6	32628132	32628506	Brain_Cerebellum	4.40345e-06	0.00169362	-0.620802	GM12878_Rao2014, HeLa_Rao2014, NHEK_Rao2014, Spleen_Schmitt2016	TRUE	44665	0.27	Spleen	28.16	Brain_Putamen_basal_ganglia	0.2
rs9273369	6	32626483	NOTCH4	ENSG00000204301.5	6	32162620	32191844	Brain_Cerebellum	6.92651e-05	0.019111	-0.43111	GM12878_Rao2014, HUVEC_Rao2014, HeLa_Rao2014, IMR90_Rao2014, K562_Rao2014, KBM7_Rao2014	TRUE	434639	7.68	Lung	70.71	Cells_Transformed_fibroblasts	0.41
rs9273369	6	32626483	HLA-DMA	ENSG00000204257.10	6	32916390	32936871	Brain_Cerebellum	9.09682e-05	0.0241018	0.638168	GM12878_Rao2014, HUVEC_Rao2014, IMR90_Rao2014, K562_Rao2014, KBM7_Rao2014, Spleen_Schmitt2016	TRUE	289907	5.44	Cells_EBV-transformed_lymphocytes	256.5	Brain_Cerebellum	5.44
rs9275490	6	32673384	HLA-DRB6	ENSG00000229391.3	6	32520490	32527799	Brain_Cerebellum	3.70757e-06	0.00145027	0.810218	GM12878_Rao2014, KBM7_Rao2014	TRUE	145585	1.18	Cells_EBV-transformed_lymphocytes	145.35	Cells_Transformed_fibroblasts	0.1
rs9275490	6	32673384	HLA-DQA2	ENSG00000237541.3	6	32709119	32714992	Brain_Cerebellum	7.13704e-09	5.01177e-06	1.07133	GM12878_Rao2014, HeLa_Rao2014, IMR90_Rao2014, K562_Rao2014, KBM7_Rao2014, NHEK_Rao2014, Pancreas_Schmitt2016	TRUE	35735	0.14	Cells_EBV-transformed_lymphocytes	159.1	Brain_Cerebellum	0.14
rs9500974	6	29728252	HLA-F-AS1	ENSG00000214922.5	6	29702805	29716770	Brain_Cerebellum	9.21727e-06	0.00326471	1.97386	GM12878_Rao2014, HMEC_Rao2014, HUVEC_Rao2014, HeLa_Rao2014, IMR90_Rao2014, K562_Rao2014, KBM7_Rao2014, NHEK_Rao2014, Pancreas_Schmitt2016, Spleen_Schmitt2016	TRUE	11482	1	Uterus	4.52	Muscle_Skeletal	0.31
rs9653442	2	100825366	AFF3	ENSG00000144218.14	2	100162323	100759201	Brain_Cerebellum	1.12654e-07	6.34977e-05	0.306318	GM12878_Rao2014, HMEC_Rao2014, HUVEC_Rao2014, HeLa_Rao2014, IMR90_Rao2014, K562_Rao2014, KBM7_Rao2014, NHEK_Rao2014, Pancreas_Schmitt2016, Spleen_Schmitt2016	TRUE	66165	21.85	Brain_Cerebellar_Hemisphere	26.37	Cells_EBV-transformed_lymphocytes	0.09
rs1052553	17	44073888	CRHR1-IT1	ENSG00000204650.9	17	43697694	43725582	Brain_Cortex	5.36701e-22	1.61709e-18	0.706019	KBM7_Rao2014	TRUE	348306	5.65	Brain_Cerebellar_Hemisphere	25.55	Liver	0.7
rs1052553	17	44073888	KANSL1-AS1	ENSG00000214401.4	17	44270942	44274089	Brain_Cortex	9.18011e-33	5.74179e-29	1.22168	GM12878_Rao2014	TRUE	197054	3.21	Thyroid	7.89	Cells_EBV-transformed_lymphocytes	2.3
rs10947332	6	32677439	HLA-DQB2	ENSG00000232629.4	6	32723875	32731311	Brain_Cortex	6.72261e-06	0.00247086	-0.835906	GM12878_Rao2014, HMEC_Rao2014, HUVEC_Rao2014, K562_Rao2014, KBM7_Rao2014, Pancreas_Schmitt2016, Spleen_Schmitt2016	TRUE	46436	0.24	Cells_EBV-transformed_lymphocytes	59.48	Brain_Cerebellum	0.11
rs11145763	9	139263595	GPSM1	ENSG00000160360.7	9	139221932	139253931	Brain_Cortex	2.5712e-06	0.00104031	-0.278681	GM12878_Rao2014, HMEC_Rao2014, HUVEC_Rao2014, HeLa_Rao2014, IMR90_Rao2014, K562_Rao2014, KBM7_Rao2014, NHEK_Rao2014, Spleen_Schmitt2016	TRUE	9664	30.02	Brain_Cerebellum	111.2	Cells_EBV-transformed_lymphocytes	0.18
rs11170466	12	53585858	CSAD	ENSG00000139631.14	12	53551447	53575135	Brain_Cortex	2.3947e-05	0.00759103	-0.553869	GM12878_Rao2014, HMEC_Rao2014, HUVEC_Rao2014, HeLa_Rao2014, IMR90_Rao2014, K562_Rao2014, KBM7_Rao2014, NHEK_Rao2014, Pancreas_Schmitt2016, Spleen_Schmitt2016	TRUE	10723	15.45	Adipose_Subcutaneous	60.72	Muscle_Skeletal	6.03
rs11171739	12	56470624	RPS26	ENSG00000197728.5	12	56435637	56438116	Brain_Cortex	7.46415e-44	7.82585e-40	-1.01186	GM12878_Rao2014, HUVEC_Rao2014, K562_Rao2014, KBM7_Rao2014, NHEK_Rao2014, Spleen_Schmitt2016	TRUE	32508	158.7	Ovary	981	Brain_Hippocampus	132.3
rs11171739	12	56470624	SUOX	ENSG00000139531.8	12	56390964	56400425	Brain_Cortex	5.55349e-08	3.30158e-05	0.400048	GM12878_Rao2014, HUVEC_Rao2014, KBM7_Rao2014, Pancreas_Schmitt2016, Spleen_Schmitt2016	TRUE	70199	12.39	Adrenal_Gland	30.88	Whole_Blood	3.89
rs11741255	5	131811181	AC034220.3	ENSG00000233006.2	5	131646978	131705340	Brain_Cortex	7.64985e-06	0.00277456	0.570132	GM12878_Rao2014, HMEC_Rao2014, HUVEC_Rao2014, HeLa_Rao2014, IMR90_Rao2014, K562_Rao2014, NHEK_Rao2014, Pancreas_Schmitt2016, Spleen_Schmitt2016	TRUE	105841	3.19	Pituitary	15.68	Cells_Transformed_fibroblasts	0.25
rs12153924	6	29914088	HCG4	ENSG00000176998.3	6	29758816	29760213	Brain_Cortex	1.17265e-07	6.58308e-05	0.719922	GM12878_Rao2014, K562_Rao2014	TRUE	153875	1.58	Pituitary	15.15	Cells_EBV-transformed_lymphocytes	0.3
rs12189871	6	31251923	HLA-L	ENSG00000243753.1	6	30227361	30234728	Brain_Cortex	3.14013e-05	0.00965206	0.694569	GM12878_Rao2014, HeLa_Rao2014	FALSE	1017195	2.17	Cells_EBV-transformed_lymphocytes	10.57	Muscle_Skeletal	0.47
rs12232497	17	38040118	RAPGEFL1	ENSG00000108352.7	17	38333263	38351908	Brain_Cortex	7.40373e-05	0.0202216	0.17801	GM12878_Rao2014, HeLa_Rao2014, KBM7_Rao2014, Spleen_Schmitt2016	TRUE	293145	63.03	Skin_Sun_Exposed_Lower_leg	281	Heart_Left_Ventricle	2.38
rs12527228	6	32679991	HLA-DRB6	ENSG00000229391.3	6	32520490	32527799	Brain_Cortex	5.82288e-05	0.0164539	-1.58477	GM12878_Rao2014, HeLa_Rao2014	TRUE	152192	2.09	Cells_EBV-transformed_lymphocytes	145.35	Cells_Transformed_fibroblasts	0.1
rs12598357	16	28340944	SULT1A1	ENSG00000196502.7	16	28616903	28634946	Brain_Cortex	1.27563e-05	0.0043714	-0.455297	GM12878_Rao2014, HeLa_Rao2014, IMR90_Rao2014, K562_Rao2014, Pancreas_Schmitt2016	TRUE	275959	24.78	Liver	61.62	Cells_EBV-transformed_lymphocytes	0.41
rs12598357	16	28340944	SULT1A2	ENSG00000197165.6	16	28603264	28608430	Brain_Cortex	2.22807e-07	0.000117311	0.623052	GM12878_Rao2014, IMR90_Rao2014	TRUE	262320	1.65	Small_Intestine_Terminal_Ileum	21.35	Cells_Transformed_fibroblasts	0.06
rs1264813	6	29939899	HLA-K	ENSG00000230795.2	6	29894955	29897009	Brain_Cortex	2.8332e-07	0.000145786	-0.948535	GM12878_Rao2014, HMEC_Rao2014, K562_Rao2014, Spleen_Schmitt2016	TRUE	42890	3.47	Ovary	28.52	Muscle_Skeletal	1.61
rs1264813	6	29939899	HLA-T	ENSG00000231130.1	6	29864431	29865563	Brain_Cortex	5.39794e-05	0.0154091	-0.743278	GM12878_Rao2014, HUVEC_Rao2014, HeLa_Rao2014, IMR90_Rao2014, K562_Rao2014	TRUE	74336	0.14	Whole_Blood	3.24	Brain_Amygdala	0.09
rs1264813	6	29939899	HCG4P3	ENSG00000237669.1	6	29973898	29974893	Brain_Cortex	2.35972e-05	0.00749183	0.765145	GM12878_Rao2014, IMR90_Rao2014	TRUE	33999	0.76	Testis	12.66	Muscle_Skeletal	0.2
rs1264813	6	29939899	HCG4P7	ENSG00000230521.1	6	29855071	29856045	Brain_Cortex	4.4596e-05	0.0130974	-0.779449	GM12878_Rao2014, Spleen_Schmitt2016	TRUE	83854	0.57	Ovary	6.65	Muscle_Skeletal	0.25
rs1270942	6	31918859	C4A	ENSG00000244731.3	6	31949801	31970458	Brain_Cortex	1.79515e-06	0.000758645	-0.698895	GM12878_Rao2014, HUVEC_Rao2014, K562_Rao2014, KBM7_Rao2014, Spleen_Schmitt2016	TRUE	30942	1.67	Liver	49.85	Muscle_Skeletal	0.21
rs1270942	6	31918859	C4B	ENSG00000224389.4	6	31982539	32003195	Brain_Cortex	0.000144862	0.0354305	0.519817	GM12878_Rao2014, Spleen_Schmitt2016	TRUE	63680	1	Adrenal_Gland	66.46	Whole_Blood	0.09
rs1270942	6	31918859	HLA-DMB	ENSG00000242574.4	6	32902406	32908847	Brain_Cortex	0.000200426	0.0462813	0.567579	K562_Rao2014	TRUE	983547	2.74	Cells_EBV-transformed_lymphocytes	181.5	Cells_Transformed_fibroblasts	0.14
rs1270942	6	31918859	CYP21A2	ENSG00000231852.2	6	32006042	32009447	Brain_Cortex	1.95466e-05	0.0063698	0.81335	HeLa_Rao2014, K562_Rao2014, KBM7_Rao2014, Spleen_Schmitt2016	TRUE	87183	0.7	Adrenal_Gland	1639.5	Muscle_Skeletal	0.1
rs1270942	6	31918859	HLA-DMA	ENSG00000204257.10	6	32916390	32936871	Brain_Cortex	5.33379e-06	0.00200843	0.732819	GM12878_Rao2014, HUVEC_Rao2014, IMR90_Rao2014, K562_Rao2014, Pancreas_Schmitt2016	TRUE	997531	5.7	Cells_EBV-transformed_lymphocytes	256.5	Brain_Cerebellum	5.44
rs1281935	6	32583819	HLA-DQB2	ENSG00000232629.4	6	32723875	32731311	Brain_Cortex	5.36226e-05	0.0153266	0.87912	GM12878_Rao2014, HeLa_Rao2014, IMR90_Rao2014, K562_Rao2014, KBM7_Rao2014	TRUE	140056	0.24	Cells_EBV-transformed_lymphocytes	59.48	Brain_Cerebellum	0.11
rs12928404	16	28847245	LAT	ENSG00000213658.6	16	28996147	29002104	Brain_Cortex	5.39518e-05	0.0154085	0.267083	GM12878_Rao2014, HUVEC_Rao2014, K562_Rao2014, KBM7_Rao2014, Spleen_Schmitt2016	TRUE	148902	9.74	Artery_Tibial	60.77	Muscle_Skeletal	1.92
rs12928404	16	28847245	SULT1A1	ENSG00000196502.7	16	28616903	28634946	Brain_Cortex	1.33204e-05	0.00453983	-0.434904	GM12878_Rao2014, HeLa_Rao2014, KBM7_Rao2014	TRUE	212299	24.78	Liver	61.62	Cells_EBV-transformed_lymphocytes	0.41
rs12928404	16	28847245	SULT1A2	ENSG00000197165.6	16	28603264	28608430	Brain_Cortex	2.59315e-06	0.00104849	0.546697	HeLa_Rao2014, KBM7_Rao2014, NHEK_Rao2014	TRUE	238815	1.65	Small_Intestine_Terminal_Ileum	21.35	Cells_Transformed_fibroblasts	0.06
rs12928404	16	28847245	TUFM	ENSG00000178952.4	16	28853732	28857729	Brain_Cortex	1.91165e-05	0.00624872	0.228736	GM12878_Rao2014, HMEC_Rao2014, HUVEC_Rao2014, HeLa_Rao2014, IMR90_Rao2014, K562_Rao2014, KBM7_Rao2014, NHEK_Rao2014, Pancreas_Schmitt2016, Spleen_Schmitt2016	TRUE	6487	103.8	Cells_Transformed_fibroblasts	222.7	Whole_Blood	58.89
rs12982646	19	499977	SHC2	ENSG00000129946.6	19	416583	460996	Brain_Cortex	1.17799e-05	0.00407064	0.474526	GM12878_Rao2014, HMEC_Rao2014, HUVEC_Rao2014, HeLa_Rao2014, IMR90_Rao2014, K562_Rao2014, KBM7_Rao2014, NHEK_Rao2014, Spleen_Schmitt2016	TRUE	38981	61.72	Pituitary	136.9	Cells_EBV-transformed_lymphocytes	0.14
rs13415583	2	100764086	AFF3	ENSG00000144218.14	2	100162323	100759201	Brain_Cortex	4.80457e-05	0.013948	0.29291	GM12878_Rao2014, HMEC_Rao2014, HUVEC_Rao2014, HeLa_Rao2014, IMR90_Rao2014, K562_Rao2014, KBM7_Rao2014, NHEK_Rao2014, Pancreas_Schmitt2016, Spleen_Schmitt2016	TRUE	4885	7.43	Brain_Cerebellar_Hemisphere	26.37	Cells_EBV-transformed_lymphocytes	0.09
rs149663102	6	31344182	MICA	ENSG00000204520.8	6	31371356	31383092	Brain_Cortex	0.00010417	0.0269809	-1.12452	GM12878_Rao2014, HMEC_Rao2014, HeLa_Rao2014, IMR90_Rao2014, K562_Rao2014, KBM7_Rao2014, Pancreas_Schmitt2016	TRUE	27174	8.63	Ovary	101.4	Brain_Hippocampus	6.07
rs149663102	6	31344182	XXbac-BPG181B23.7	ENSG00000272221.1	6	31362066	31363272	Brain_Cortex	6.71353e-07	0.00031695	-1.65968	GM12878_Rao2014, HUVEC_Rao2014, HeLa_Rao2014, K562_Rao2014, Pancreas_Schmitt2016, Spleen_Schmitt2016	TRUE	17884	1.11	Ovary	11.24	Brain_Hippocampus	0.84
rs1678536	12	57979189	TSFM	ENSG00000123297.12	12	58176372	58201854	Brain_Cortex	0.000172013	0.0407954	-0.339575	GM12878_Rao2014, HMEC_Rao2014, HUVEC_Rao2014, HeLa_Rao2014, IMR90_Rao2014, K562_Rao2014, KBM7_Rao2014, NHEK_Rao2014, Spleen_Schmitt2016	TRUE	197183	13.5	Adrenal_Gland	38.38	Whole_Blood	2.91
rs1678536	12	57979189	METTL21B	ENSG00000123427.11	12	58165389	58176324	Brain_Cortex	4.26074e-08	2.60036e-05	0.543959	GM12878_Rao2014, HMEC_Rao2014, HUVEC_Rao2014, IMR90_Rao2014, K562_Rao2014, KBM7_Rao2014, NHEK_Rao2014, Pancreas_Schmitt2016	TRUE	186200	1.97	Ovary	21.72	Whole_Blood	0.89
rs1689510	12	56396767	SUOX	ENSG00000139531.8	12	56390964	56400425	Brain_Cortex	2.92944e-05	0.00910005	-0.325333	GM12878_Rao2014, HMEC_Rao2014, HUVEC_Rao2014, HeLa_Rao2014, IMR90_Rao2014, K562_Rao2014, KBM7_Rao2014, NHEK_Rao2014, Pancreas_Schmitt2016, Spleen_Schmitt2016	TRUE	0	12.39	Adrenal_Gland	30.88	Whole_Blood	3.89
rs1701704	12	56412486	RPS26	ENSG00000197728.5	12	56435637	56438116	Brain_Cortex	1.04489e-22	3.31919e-19	0.878871	GM12878_Rao2014, HUVEC_Rao2014, HeLa_Rao2014, IMR90_Rao2014, K562_Rao2014, Spleen_Schmitt2016	TRUE	23151	158.7	Ovary	981	Brain_Hippocampus	132.3
rs1701704	12	56412486	SUOX	ENSG00000139531.8	12	56390964	56400425	Brain_Cortex	4.01304e-06	0.00155767	-0.358867	GM12878_Rao2014, HMEC_Rao2014, HUVEC_Rao2014, HeLa_Rao2014, IMR90_Rao2014, K562_Rao2014, KBM7_Rao2014, NHEK_Rao2014, Pancreas_Schmitt2016, Spleen_Schmitt2016	TRUE	12061	12.39	Adrenal_Gland	30.88	Whole_Blood	3.89
rs17211699	6	32626036	HLA-DQB1	ENSG00000179344.12	6	32627244	32636160	Brain_Cortex	7.10753e-05	0.019542	-0.695835	GM12878_Rao2014, HMEC_Rao2014, HUVEC_Rao2014, HeLa_Rao2014, IMR90_Rao2014, K562_Rao2014, KBM7_Rao2014, NHEK_Rao2014, Pancreas_Schmitt2016, Spleen_Schmitt2016	TRUE	1208	4.41	Cells_EBV-transformed_lymphocytes	598.95	Cells_Transformed_fibroblasts	0.17
rs17214657	6	33047172	HLA-DMA	ENSG00000204257.10	6	32916390	32936871	Brain_Cortex	1.23934e-07	6.91679e-05	0.935145	GM12878_Rao2014, HUVEC_Rao2014, HeLa_Rao2014, IMR90_Rao2014, K562_Rao2014, KBM7_Rao2014, Pancreas_Schmitt2016, Spleen_Schmitt2016	TRUE	110301	5.7	Cells_EBV-transformed_lymphocytes	256.5	Brain_Cerebellum	5.44
rs17388568	4	123329361	KIAA1109	ENSG00000138688.11	4	123073488	123283913	Brain_Cortex	3.32897e-07	0.000168289	-0.480857	GM12878_Rao2014, HMEC_Rao2014, HUVEC_Rao2014, HeLa_Rao2014, IMR90_Rao2014, K562_Rao2014, KBM7_Rao2014, NHEK_Rao2014, Pancreas_Schmitt2016, Spleen_Schmitt2016	TRUE	45448	15.9	Pituitary	33.78	Whole_Blood	3.67
rs1893217	18	12809339	RP11-861E21.2	ENSG00000267199.1	18	12438889	12446510	Brain_Cortex	5.04264e-05	0.0145506	0.709279	GM12878_Rao2014, HUVEC_Rao2014, K562_Rao2014	TRUE	362829	0.82	Nerve_Tibial	8.36	Liver	0.1
rs1893217	18	12809339	THSD4	ENSG00000187720.10	15	71389291	72075722	Brain_Cortex	2.40731e-05	0.00762436	0.551839	HUVEC_Rao2014, HeLa_Rao2014	FALSE	NA	1.81	Esophagus_Mucosa	49.42	Cells_EBV-transformed_lymphocytes	0.07
rs2069763	4	123377481	KIAA1109	ENSG00000138688.11	4	123073488	123283913	Brain_Cortex	4.6335e-05	0.0135298	-0.379294	GM12878_Rao2014, HMEC_Rao2014, HUVEC_Rao2014, HeLa_Rao2014, IMR90_Rao2014, K562_Rao2014, KBM7_Rao2014, NHEK_Rao2014, Pancreas_Schmitt2016	TRUE	93568	15.9	Pituitary	33.78	Whole_Blood	3.67
rs2075184	2	103080591	IL18R1	ENSG00000115604.6	2	102972389	103015218	Brain_Cortex	3.93675e-05	0.0117367	-0.373733	GM12878_Rao2014, HeLa_Rao2014, IMR90_Rao2014, KBM7_Rao2014, NHEK_Rao2014, Spleen_Schmitt2016	TRUE	65373	0.69	Lung	47.61	Brain_Cerebellar_Hemisphere	0.29
rs2251396	6	31364706	MICA	ENSG00000204520.8	6	31371356	31383092	Brain_Cortex	6.82236e-09	4.80755e-06	0.500866	GM12878_Rao2014, HMEC_Rao2014, HUVEC_Rao2014, HeLa_Rao2014, IMR90_Rao2014, K562_Rao2014, KBM7_Rao2014, NHEK_Rao2014, Pancreas_Schmitt2016, Spleen_Schmitt2016	TRUE	6650	8.63	Ovary	101.4	Brain_Hippocampus	6.07
rs2292239	12	56482179	RPS26	ENSG00000197728.5	12	56435637	56438116	Brain_Cortex	1.05454e-25	4.26955e-22	-0.887555	GM12878_Rao2014, HeLa_Rao2014, Pancreas_Schmitt2016	TRUE	44063	158.7	Ovary	981	Brain_Hippocampus	132.3
rs2292239	12	56482179	SUOX	ENSG00000139531.8	12	56390964	56400425	Brain_Cortex	0.000115499	0.029327	0.294951	GM12878_Rao2014, HeLa_Rao2014, IMR90_Rao2014, K562_Rao2014, Pancreas_Schmitt2016, Spleen_Schmitt2016	TRUE	81754	12.39	Adrenal_Gland	30.88	Whole_Blood	3.89
rs2395029	6	31431779	MICA	ENSG00000204520.8	6	31371356	31383092	Brain_Cortex	1.10086e-05	0.00382891	-1.22578	GM12878_Rao2014, HMEC_Rao2014, HUVEC_Rao2014, HeLa_Rao2014, IMR90_Rao2014, K562_Rao2014, KBM7_Rao2014, NHEK_Rao2014, Pancreas_Schmitt2016, Spleen_Schmitt2016	TRUE	48687	8.63	Ovary	101.4	Brain_Hippocampus	6.07
rs2395029	6	31431779	XXbac-BPG181B23.7	ENSG00000272221.1	6	31362066	31363272	Brain_Cortex	4.3618e-06	0.0016801	-1.50111	GM12878_Rao2014, HUVEC_Rao2014, K562_Rao2014, KBM7_Rao2014, Pancreas_Schmitt2016, Spleen_Schmitt2016	TRUE	68507	1.11	Ovary	11.24	Brain_Hippocampus	0.84
rs2611215	4	166574266	PARD3B	ENSG00000116117.13	2	205410516	206484886	Brain_Cortex	0.000210421	0.0481054	-0.230685	KBM7_Rao2014, Spleen_Schmitt2016	FALSE	NA	1.66	Nerve_Tibial	24.5	Brain_Cerebellar_Hemisphere	0.6
rs2664170	X	153945601	BRCC3	ENSG00000185515.10	X	154299695	154351349	Brain_Cortex	7.98083e-05	0.0215801	0.195084	GM12878_Rao2014, HMEC_Rao2014, HUVEC_Rao2014, K562_Rao2014, KBM7_Rao2014, Pancreas_Schmitt2016	TRUE	354094	9.14	Cells_EBV-transformed_lymphocytes	27.54	Testis	2.16
rs2664170	X	153945601	F8	ENSG00000185010.9	X	154064063	154251028	Brain_Cortex	6.91742e-06	0.00253169	0.230749	GM12878_Rao2014, HMEC_Rao2014, HUVEC_Rao2014, HeLa_Rao2014, IMR90_Rao2014, K562_Rao2014, KBM7_Rao2014, NHEK_Rao2014, Pancreas_Schmitt2016, Spleen_Schmitt2016	TRUE	118462	4.26	Adipose_Visceral_Omentum	19.99	Whole_Blood	0.79
rs2872507	17	38040762	RAPGEFL1	ENSG00000108352.7	17	38333263	38351908	Brain_Cortex	5.12759e-05	0.0147535	0.178569	GM12878_Rao2014, IMR90_Rao2014, K562_Rao2014, NHEK_Rao2014, Spleen_Schmitt2016	TRUE	292501	63.03	Skin_Sun_Exposed_Lower_leg	281	Heart_Left_Ventricle	2.38
rs3129889	6	32413544	HLA-DRB1	ENSG00000196126.6	6	32546546	32557625	Brain_Cortex	6.07667e-05	0.0170905	-0.518196	GM12878_Rao2014, K562_Rao2014, Pancreas_Schmitt2016, Spleen_Schmitt2016	TRUE	133002	22.58	Cells_EBV-transformed_lymphocytes	1999.5	Cells_Transformed_fibroblasts	1.11
rs3129889	6	32413544	HLA-DRB6	ENSG00000229391.3	6	32520490	32527799	Brain_Cortex	1.86416e-10	1.69148e-07	1.07193	GM12878_Rao2014, HUVEC_Rao2014, HeLa_Rao2014, IMR90_Rao2014, K562_Rao2014, KBM7_Rao2014, Spleen_Schmitt2016	TRUE	106946	2.09	Cells_EBV-transformed_lymphocytes	145.35	Cells_Transformed_fibroblasts	0.1
rs3129889	6	32413544	HLA-DRB5	ENSG00000198502.5	6	32485120	32498064	Brain_Cortex	1.13201e-13	1.58677e-10	-1.05929	GM12878_Rao2014, K562_Rao2014, Pancreas_Schmitt2016	TRUE	71576	3.93	Cells_EBV-transformed_lymphocytes	433.05	Cells_Transformed_fibroblasts	0.28
rs3129889	6	32413544	HLA-DQB1	ENSG00000179344.12	6	32627244	32636160	Brain_Cortex	8.8086e-05	0.0234464	-0.582699	GM12878_Rao2014, HeLa_Rao2014, K562_Rao2014, KBM7_Rao2014, Pancreas_Schmitt2016, Spleen_Schmitt2016	TRUE	213700	4.41	Cells_EBV-transformed_lymphocytes	598.95	Cells_Transformed_fibroblasts	0.17
rs3135002	6	32668438	HLA-DRB6	ENSG00000229391.3	6	32520490	32527799	Brain_Cortex	1.49073e-08	9.8792e-06	0.806533	GM12878_Rao2014	TRUE	140639	2.09	Cells_EBV-transformed_lymphocytes	145.35	Cells_Transformed_fibroblasts	0.1
rs3135002	6	32668438	HLA-DQB1	ENSG00000179344.12	6	32627244	32636160	Brain_Cortex	1.25805e-06	0.000551715	-0.588665	GM12878_Rao2014, HeLa_Rao2014, K562_Rao2014, KBM7_Rao2014, NHEK_Rao2014, Pancreas_Schmitt2016	TRUE	32278	4.41	Cells_EBV-transformed_lymphocytes	598.95	Cells_Transformed_fibroblasts	0.17
rs3135002	6	32668438	HLA-DQB1-AS1	ENSG00000223534.1	6	32628132	32628506	Brain_Cortex	2.20471e-07	0.000116249	-0.747851	GM12878_Rao2014, NHEK_Rao2014	TRUE	39932	0.48	Spleen	28.16	Brain_Putamen_basal_ganglia	0.2
rs402072	19	47219121	PRKD2	ENSG00000105287.8	19	47177532	47220384	Brain_Cortex	7.71942e-08	4.47483e-05	0.555898	GM12878_Rao2014, HMEC_Rao2014, HUVEC_Rao2014, HeLa_Rao2014, IMR90_Rao2014, K562_Rao2014, KBM7_Rao2014, NHEK_Rao2014, Pancreas_Schmitt2016, Spleen_Schmitt2016	TRUE	0	6.15	Spleen	83.45	Brain_Cerebellar_Hemisphere	2.44
rs416603	16	11364078	RMI2	ENSG00000175643.7	16	11343506	11445619	Brain_Cortex	1.82687e-16	3.42672e-13	0.785189	GM12878_Rao2014, HMEC_Rao2014, HUVEC_Rao2014, HeLa_Rao2014, IMR90_Rao2014, K562_Rao2014, KBM7_Rao2014, NHEK_Rao2014, Pancreas_Schmitt2016, Spleen_Schmitt2016	TRUE	0	1.84	Cells_EBV-transformed_lymphocytes	28.63	Brain_Cerebellar_Hemisphere	0.18
rs416603	16	11364078	C16orf45	ENSG00000166780.6	16	15528152	15718872	Brain_Cortex	0.00018911	0.0441006	-0.171851	GM12878_Rao2014, HeLa_Rao2014, IMR90_Rao2014, K562_Rao2014, KBM7_Rao2014, Pancreas_Schmitt2016, Spleen_Schmitt2016	FALSE	4164074	122.75	Brain_Frontal_Cortex_BA9	159.8	Cells_EBV-transformed_lymphocytes	0.69
rs425105	19	47208480	PRKD2	ENSG00000105287.8	19	47177532	47220384	Brain_Cortex	1.6154e-06	0.000690891	0.48446	GM12878_Rao2014, HMEC_Rao2014, HUVEC_Rao2014, HeLa_Rao2014, IMR90_Rao2014, K562_Rao2014, KBM7_Rao2014, NHEK_Rao2014, Pancreas_Schmitt2016, Spleen_Schmitt2016	TRUE	0	6.15	Spleen	83.45	Brain_Cerebellar_Hemisphere	2.44
rs4505848	4	123132491	KIAA1109	ENSG00000138688.11	4	123073488	123283913	Brain_Cortex	6.80746e-05	0.0188268	-0.363272	GM12878_Rao2014, HMEC_Rao2014, HUVEC_Rao2014, HeLa_Rao2014, IMR90_Rao2014, K562_Rao2014, KBM7_Rao2014, NHEK_Rao2014, Pancreas_Schmitt2016, Spleen_Schmitt2016	TRUE	0	15.9	Pituitary	33.78	Whole_Blood	3.67
rs45450798	18	12792939	RP11-861E21.2	ENSG00000267199.1	18	12438889	12446510	Brain_Cortex	5.04264e-05	0.0145506	0.709279	GM12878_Rao2014, Pancreas_Schmitt2016, Spleen_Schmitt2016	TRUE	346429	0.82	Nerve_Tibial	8.36	Liver	0.1
rs4759229	12	56474479	RPS26	ENSG00000197728.5	12	56435637	56438116	Brain_Cortex	1.21278e-24	4.444e-21	-0.883545	GM12878_Rao2014, HUVEC_Rao2014, HeLa_Rao2014, IMR90_Rao2014, K562_Rao2014, KBM7_Rao2014, Spleen_Schmitt2016	TRUE	36363	158.7	Ovary	981	Brain_Hippocampus	132.3
rs4759229	12	56474479	SUOX	ENSG00000139531.8	12	56390964	56400425	Brain_Cortex	0.000164307	0.0392604	0.29131	GM12878_Rao2014, HMEC_Rao2014, HUVEC_Rao2014, HeLa_Rao2014, IMR90_Rao2014, K562_Rao2014, KBM7_Rao2014, Pancreas_Schmitt2016, Spleen_Schmitt2016	TRUE	74054	12.39	Adrenal_Gland	30.88	Whole_Blood	3.89
rs4788084	16	28539847	SULT1A1	ENSG00000196502.7	16	28616903	28634946	Brain_Cortex	1.50498e-07	8.25706e-05	-0.530086	GM12878_Rao2014, HMEC_Rao2014, IMR90_Rao2014, K562_Rao2014, KBM7_Rao2014, NHEK_Rao2014	TRUE	77056	24.78	Liver	61.62	Cells_EBV-transformed_lymphocytes	0.41
rs4788084	16	28539847	SULT1A2	ENSG00000197165.6	16	28603264	28608430	Brain_Cortex	2.44639e-08	1.56465e-05	0.655047	GM12878_Rao2014, HeLa_Rao2014, IMR90_Rao2014, K562_Rao2014, Pancreas_Schmitt2016, Spleen_Schmitt2016	TRUE	63417	1.65	Small_Intestine_Terminal_Ileum	21.35	Cells_Transformed_fibroblasts	0.06
rs4788084	16	28539847	NPIPB7	ENSG00000233232.2	16	28467693	28481868	Brain_Cortex	4.13125e-16	7.50842e-13	-0.807139	Pancreas_Schmitt2016, Spleen_Schmitt2016	TRUE	57979	0.31	Testis	6.42	Cells_Transformed_fibroblasts	0.08
rs4788084	16	28539847	TUFM	ENSG00000178952.4	16	28853732	28857729	Brain_Cortex	3.02354e-05	0.00934594	0.230193	HeLa_Rao2014, K562_Rao2014, KBM7_Rao2014	TRUE	313885	103.8	Cells_Transformed_fibroblasts	222.7	Whole_Blood	58.89
rs4820830	22	30531090	MTMR3	ENSG00000100330.11	22	30279144	30426855	Brain_Cortex	5.59709e-05	0.0158926	0.250709	GM12878_Rao2014, HMEC_Rao2014, HUVEC_Rao2014, HeLa_Rao2014, IMR90_Rao2014, K562_Rao2014, KBM7_Rao2014, NHEK_Rao2014, Pancreas_Schmitt2016, Spleen_Schmitt2016	TRUE	104235	14.11	Whole_Blood	62.64	Liver	7.09
rs4820830	22	30531090	CTA-85E5.10	ENSG00000227117.2	22	30404731	30476162	Brain_Cortex	0.000210141	0.0480536	0.364931	GM12878_Rao2014, HMEC_Rao2014, HUVEC_Rao2014, HeLa_Rao2014, IMR90_Rao2014, K562_Rao2014, KBM7_Rao2014, NHEK_Rao2014, Pancreas_Schmitt2016, Spleen_Schmitt2016	TRUE	54928	0.71	Liver	7.93	Artery_Coronary	0.1
rs4851256	2	100775044	AFF3	ENSG00000144218.14	2	100162323	100759201	Brain_Cortex	7.0763e-05	0.0194709	0.28741	GM12878_Rao2014, HMEC_Rao2014, HUVEC_Rao2014, HeLa_Rao2014, IMR90_Rao2014, K562_Rao2014, KBM7_Rao2014, NHEK_Rao2014, Pancreas_Schmitt2016, Spleen_Schmitt2016	TRUE	15843	7.43	Brain_Cerebellar_Hemisphere	26.37	Cells_EBV-transformed_lymphocytes	0.09
rs4869313	5	96223879	ERAP2	ENSG00000164308.12	5	96211643	96255420	Brain_Cortex	6.61674e-35	4.63385e-31	-1.04914	GM12878_Rao2014, HMEC_Rao2014, HUVEC_Rao2014, HeLa_Rao2014, IMR90_Rao2014, K562_Rao2014, KBM7_Rao2014, NHEK_Rao2014, Pancreas_Schmitt2016, Spleen_Schmitt2016	TRUE	0	1.08	Cells_EBV-transformed_lymphocytes	36.1	Brain_Cerebellar_Hemisphere	0.75
rs4900384	14	98498950	BTBD11	ENSG00000151136.10	12	107712190	108053419	Brain_Cortex	0.000163287	0.0390578	0.281413	GM12878_Rao2014	FALSE	NA	4.43	Esophagus_Mucosa	26.18	Ovary	0.06
rs516246	19	49206171	NTN5	ENSG00000142233.7	19	49164664	49176338	Brain_Cortex	0.000110527	0.0282881	0.359433	GM12878_Rao2014, HMEC_Rao2014, HUVEC_Rao2014, HeLa_Rao2014, IMR90_Rao2014, K562_Rao2014, KBM7_Rao2014, Pancreas_Schmitt2016	TRUE	29833	1.52	Pituitary	8.55	Cells_EBV-transformed_lymphocytes	0.1
rs5753037	22	30581721	MTMR3	ENSG00000100330.11	22	30279144	30426855	Brain_Cortex	5.59709e-05	0.0158926	-0.250709	GM12878_Rao2014, HMEC_Rao2014, HUVEC_Rao2014, HeLa_Rao2014, IMR90_Rao2014, K562_Rao2014, KBM7_Rao2014, NHEK_Rao2014, Pancreas_Schmitt2016, Spleen_Schmitt2016	TRUE	154866	14.11	Whole_Blood	62.64	Liver	7.09
rs5753037	22	30581721	CTA-85E5.10	ENSG00000227117.2	22	30404731	30476162	Brain_Cortex	0.000210141	0.0480536	-0.364931	GM12878_Rao2014, HUVEC_Rao2014, HeLa_Rao2014, IMR90_Rao2014, K562_Rao2014, KBM7_Rao2014, NHEK_Rao2014, Pancreas_Schmitt2016, Spleen_Schmitt2016	TRUE	105559	0.71	Liver	7.93	Artery_Coronary	0.1
rs5763779	22	30504651	MTMR3	ENSG00000100330.11	22	30279144	30426855	Brain_Cortex	4.99021e-05	0.0144154	0.255256	GM12878_Rao2014, HMEC_Rao2014, HUVEC_Rao2014, IMR90_Rao2014, K562_Rao2014, KBM7_Rao2014, NHEK_Rao2014, Pancreas_Schmitt2016, Spleen_Schmitt2016	TRUE	77796	14.11	Whole_Blood	62.64	Liver	7.09
rs5763779	22	30504651	CTA-85E5.10	ENSG00000227117.2	22	30404731	30476162	Brain_Cortex	0.000211657	0.0483454	0.369086	GM12878_Rao2014, HMEC_Rao2014, HUVEC_Rao2014, HeLa_Rao2014, IMR90_Rao2014, K562_Rao2014, KBM7_Rao2014, NHEK_Rao2014, Pancreas_Schmitt2016, Spleen_Schmitt2016	TRUE	28489	0.71	Liver	7.93	Artery_Coronary	0.1
rs660895	6	32577379	HLA-DRB1	ENSG00000196126.6	6	32546546	32557625	Brain_Cortex	5.53723e-06	0.00207856	-0.436458	GM12878_Rao2014, HMEC_Rao2014, HUVEC_Rao2014, HeLa_Rao2014, K562_Rao2014, Spleen_Schmitt2016	TRUE	19754	22.58	Cells_EBV-transformed_lymphocytes	1999.5	Cells_Transformed_fibroblasts	1.11
rs660895	6	32577379	HLA-DQA2	ENSG00000237541.3	6	32709119	32714992	Brain_Cortex	9.18389e-12	9.92141e-09	0.921874	GM12878_Rao2014, Pancreas_Schmitt2016	TRUE	131740	0.25	Cells_EBV-transformed_lymphocytes	159.1	Brain_Cerebellum	0.14
rs72727394	15	38847021	WARS2	ENSG00000116874.7	1	119573839	119683018	Brain_Cortex	6.50669e-05	0.0181152	-0.576437	GM12878_Rao2014	FALSE	NA	2.88	Cells_Transformed_fibroblasts	16	Whole_Blood	1.19
rs72848653	6	29836601	HLA-K	ENSG00000230795.2	6	29894955	29897009	Brain_Cortex	3.93755e-09	2.87291e-06	-1.06349	GM12878_Rao2014, HMEC_Rao2014, HeLa_Rao2014, IMR90_Rao2014, K562_Rao2014, NHEK_Rao2014	TRUE	58354	3.47	Ovary	28.52	Muscle_Skeletal	1.61
rs72848653	6	29836601	HLA-W	ENSG00000235290.1	6	29924373	29926347	Brain_Cortex	0.000199705	0.0461442	0.685924	GM12878_Rao2014	TRUE	87772	0.18	Whole_Blood	12	Brain_Putamen_basal_ganglia	0.11
rs72848653	6	29836601	HCG4P3	ENSG00000237669.1	6	29973898	29974893	Brain_Cortex	9.98194e-05	0.0260026	0.704861	GM12878_Rao2014, Pancreas_Schmitt2016	TRUE	137297	0.76	Testis	12.66	Muscle_Skeletal	0.2
rs72848653	6	29836601	HCG4P7	ENSG00000230521.1	6	29855071	29856045	Brain_Cortex	5.85816e-07	0.000279404	-0.932512	GM12878_Rao2014	TRUE	18470	0.57	Ovary	6.65	Muscle_Skeletal	0.25
rs7454108	6	32681482	HLA-DQA2	ENSG00000237541.3	6	32709119	32714992	Brain_Cortex	3.46125e-06	0.00136097	0.945576	GM12878_Rao2014, HMEC_Rao2014, HeLa_Rao2014, IMR90_Rao2014, K562_Rao2014, KBM7_Rao2014, NHEK_Rao2014, Spleen_Schmitt2016	TRUE	27637	0.25	Cells_EBV-transformed_lymphocytes	159.1	Brain_Cerebellum	0.14
rs7804356	7	26891664	SKAP2	ENSG00000005020.8	7	26706681	27034858	Brain_Cortex	0.00011016	0.028218	-0.196694	GM12878_Rao2014, HMEC_Rao2014, HUVEC_Rao2014, HeLa_Rao2014, IMR90_Rao2014, K562_Rao2014, KBM7_Rao2014, NHEK_Rao2014, Pancreas_Schmitt2016, Spleen_Schmitt2016	TRUE	0	6.33	Brain_Spinal_cord_cervical_c-1	38.98	Heart_Left_Ventricle	1.11
rs886424	6	30782001	VARS2	ENSG00000137411.12	6	30881982	30894236	Brain_Cortex	7.74578e-05	0.0210325	-0.57112	GM12878_Rao2014, HUVEC_Rao2014, HeLa_Rao2014, IMR90_Rao2014, K562_Rao2014, KBM7_Rao2014, Spleen_Schmitt2016	TRUE	99981	30.57	Brain_Cerebellum	100.5	Whole_Blood	6.29
rs917997	2	103070567	IL18R1	ENSG00000115604.6	2	102972389	103015218	Brain_Cortex	3.93675e-05	0.0117367	-0.373733	GM12878_Rao2014, HMEC_Rao2014, HUVEC_Rao2014, HeLa_Rao2014, IMR90_Rao2014, K562_Rao2014, KBM7_Rao2014, NHEK_Rao2014, Pancreas_Schmitt2016, Spleen_Schmitt2016	TRUE	55349	0.69	Lung	47.61	Brain_Cerebellar_Hemisphere	0.29
rs9259118	6	29850908	HLA-H	ENSG00000206341.6	6	29856244	29858259	Brain_Cortex	4.35361e-08	2.6508e-05	0.648712	GM12878_Rao2014, K562_Rao2014, Spleen_Schmitt2016	TRUE	5336	4.48	Whole_Blood	87.87	Brain_Frontal_Cortex_BA9	4.02
rs9259118	6	29850908	HCG4P7	ENSG00000230521.1	6	29855071	29856045	Brain_Cortex	1.86445e-05	0.00610875	-0.772686	K562_Rao2014, Spleen_Schmitt2016	TRUE	4163	0.57	Ovary	6.65	Muscle_Skeletal	0.25
rs9260151	6	29911029	HLA-K	ENSG00000230795.2	6	29894955	29897009	Brain_Cortex	8.00228e-05	0.0216314	0.869254	GM12878_Rao2014, HMEC_Rao2014, HUVEC_Rao2014, IMR90_Rao2014, K562_Rao2014, Spleen_Schmitt2016	TRUE	14020	3.47	Ovary	28.52	Muscle_Skeletal	1.61
rs9260151	6	29911029	HLA-H	ENSG00000206341.6	6	29856244	29858259	Brain_Cortex	4.51068e-05	0.0132367	-0.610885	GM12878_Rao2014, K562_Rao2014, Pancreas_Schmitt2016, Spleen_Schmitt2016	TRUE	52770	4.48	Whole_Blood	87.87	Brain_Frontal_Cortex_BA9	4.02
rs9260151	6	29911029	HLA-A	ENSG00000206503.7	6	29909037	29913661	Brain_Cortex	1.64269e-07	8.90948e-05	-0.598652	GM12878_Rao2014, HMEC_Rao2014, HUVEC_Rao2014, HeLa_Rao2014, IMR90_Rao2014, K562_Rao2014, KBM7_Rao2014, NHEK_Rao2014, Pancreas_Schmitt2016, Spleen_Schmitt2016	TRUE	0	137.65	Whole_Blood	3151	Pancreas	119.2
rs9260151	6	29911029	ZNRD1-AS1	ENSG00000204623.4	6	29968788	30029030	Brain_Cortex	1.36936e-05	0.00464521	-0.581299	GM12878_Rao2014, HMEC_Rao2014, HUVEC_Rao2014, HeLa_Rao2014, IMR90_Rao2014, K562_Rao2014, KBM7_Rao2014, NHEK_Rao2014, Spleen_Schmitt2016	TRUE	57759	1.09	Testis	9.31	Whole_Blood	0.31
rs9260151	6	29911029	RNF39	ENSG00000204618.4	6	30038111	30043664	Brain_Cortex	0.000189177	0.0441105	0.688578	GM12878_Rao2014, Spleen_Schmitt2016	TRUE	127082	1.24	Skin_Sun_Exposed_Lower_leg	97.5	Heart_Left_Ventricle	0.13
rs9268645	6	32408526	HLA-DRB1	ENSG00000196126.6	6	32546546	32557625	Brain_Cortex	4.04453e-08	2.47925e-05	-0.431547	GM12878_Rao2014, IMR90_Rao2014, Pancreas_Schmitt2016	TRUE	138020	22.58	Cells_EBV-transformed_lymphocytes	1999.5	Cells_Transformed_fibroblasts	1.11
rs9268645	6	32408526	HLA-DQB2	ENSG00000232629.4	6	32723875	32731311	Brain_Cortex	1.37152e-06	0.000596144	0.564799	GM12878_Rao2014, IMR90_Rao2014, NHEK_Rao2014, Pancreas_Schmitt2016, Spleen_Schmitt2016	TRUE	315349	0.24	Cells_EBV-transformed_lymphocytes	59.48	Brain_Cerebellum	0.11
rs9268645	6	32408526	HLA-DQA2	ENSG00000237541.3	6	32709119	32714992	Brain_Cortex	1.55284e-06	0.000666334	0.569616	GM12878_Rao2014, HUVEC_Rao2014, IMR90_Rao2014, K562_Rao2014, Spleen_Schmitt2016	TRUE	300593	0.25	Cells_EBV-transformed_lymphocytes	159.1	Brain_Cerebellum	0.14
rs9271346	6	32583467	HLA-DQB1	ENSG00000179344.12	6	32627244	32636160	Brain_Cortex	5.84755e-06	0.00218375	-0.581292	GM12878_Rao2014, HeLa_Rao2014, K562_Rao2014, KBM7_Rao2014, NHEK_Rao2014, Spleen_Schmitt2016	TRUE	43777	4.41	Cells_EBV-transformed_lymphocytes	598.95	Cells_Transformed_fibroblasts	0.17
rs9271346	6	32583467	HLA-DRB1	ENSG00000196126.6	6	32546546	32557625	Brain_Cortex	7.9927e-06	0.00288543	-0.499509	GM12878_Rao2014, HUVEC_Rao2014, HeLa_Rao2014, K562_Rao2014, KBM7_Rao2014, Spleen_Schmitt2016	TRUE	25842	22.58	Cells_EBV-transformed_lymphocytes	1999.5	Cells_Transformed_fibroblasts	1.11
rs9271346	6	32583467	HLA-DRB6	ENSG00000229391.3	6	32520490	32527799	Brain_Cortex	2.87795e-14	4.34648e-11	1.07779	GM12878_Rao2014, HUVEC_Rao2014, HeLa_Rao2014	TRUE	55668	2.09	Cells_EBV-transformed_lymphocytes	145.35	Cells_Transformed_fibroblasts	0.1
rs9271346	6	32583467	HLA-DRB5	ENSG00000198502.5	6	32485120	32498064	Brain_Cortex	2.55013e-11	2.61983e-08	-0.848876	GM12878_Rao2014, HeLa_Rao2014, IMR90_Rao2014, KBM7_Rao2014	TRUE	85403	3.93	Cells_EBV-transformed_lymphocytes	433.05	Cells_Transformed_fibroblasts	0.28
rs9271346	6	32583467	HLA-DQB1-AS1	ENSG00000223534.1	6	32628132	32628506	Brain_Cortex	4.66666e-07	0.000227971	-0.765662	GM12878_Rao2014, HeLa_Rao2014, NHEK_Rao2014, Spleen_Schmitt2016	TRUE	44665	0.48	Spleen	28.16	Brain_Putamen_basal_ganglia	0.2
rs9273369	6	32626483	HLA-DQB1	ENSG00000179344.12	6	32627244	32636160	Brain_Cortex	0.00011566	0.0293533	-0.570336	GM12878_Rao2014, HMEC_Rao2014, HUVEC_Rao2014, HeLa_Rao2014, IMR90_Rao2014, K562_Rao2014, KBM7_Rao2014, NHEK_Rao2014, Pancreas_Schmitt2016, Spleen_Schmitt2016	TRUE	761	4.41	Cells_EBV-transformed_lymphocytes	598.95	Cells_Transformed_fibroblasts	0.17
rs9273369	6	32626483	HLA-DMB	ENSG00000242574.4	6	32902406	32908847	Brain_Cortex	8.55398e-06	0.00306509	0.565482	GM12878_Rao2014, HUVEC_Rao2014, K562_Rao2014, KBM7_Rao2014	TRUE	275923	2.74	Cells_EBV-transformed_lymphocytes	181.5	Cells_Transformed_fibroblasts	0.14
rs9273369	6	32626483	HLA-DMA	ENSG00000204257.10	6	32916390	32936871	Brain_Cortex	2.54268e-07	0.000132263	0.691116	GM12878_Rao2014, HUVEC_Rao2014, IMR90_Rao2014, K562_Rao2014, KBM7_Rao2014, Spleen_Schmitt2016	TRUE	289907	5.7	Cells_EBV-transformed_lymphocytes	256.5	Brain_Cerebellum	5.44
rs9275490	6	32673384	HLA-DQA2	ENSG00000237541.3	6	32709119	32714992	Brain_Cortex	3.46125e-06	0.00136097	0.945576	GM12878_Rao2014, HeLa_Rao2014, IMR90_Rao2014, K562_Rao2014, KBM7_Rao2014, NHEK_Rao2014, Pancreas_Schmitt2016	TRUE	35735	0.25	Cells_EBV-transformed_lymphocytes	159.1	Brain_Cerebellum	0.14
rs1052553	17	44073888	CRHR1-IT1	ENSG00000204650.9	17	43697694	43725582	Brain_Frontal_Cortex_BA9	5.74911e-15	9.47133e-12	0.544823	KBM7_Rao2014	TRUE	348306	5.79	Brain_Cerebellar_Hemisphere	25.55	Liver	0.7
rs1052553	17	44073888	KANSL1-AS1	ENSG00000214401.4	17	44270942	44274089	Brain_Frontal_Cortex_BA9	2.93509e-22	9.05402e-19	1.09985	GM12878_Rao2014	TRUE	197054	3.26	Thyroid	7.89	Cells_EBV-transformed_lymphocytes	2.3
rs1052553	17	44073888	SPPL2C	ENSG00000185294.5	17	43922256	43924438	Brain_Frontal_Cortex_BA9	2.9227e-05	0.00908067	0.493583	K562_Rao2014, NHEK_Rao2014, Pancreas_Schmitt2016	TRUE	149450	0.35	Testis	93.82	Brain_Substantia_nigra	0.06
rs10947332	6	32677439	HLA-DQB2	ENSG00000232629.4	6	32723875	32731311	Brain_Frontal_Cortex_BA9	4.26716e-06	0.00164739	-0.992287	GM12878_Rao2014, HMEC_Rao2014, HUVEC_Rao2014, K562_Rao2014, KBM7_Rao2014, Pancreas_Schmitt2016, Spleen_Schmitt2016	TRUE	46436	0.21	Cells_EBV-transformed_lymphocytes	59.48	Brain_Cerebellum	0.11
rs11171739	12	56470624	RPS26	ENSG00000197728.5	12	56435637	56438116	Brain_Frontal_Cortex_BA9	1.64023e-37	1.3462e-33	-0.997959	GM12878_Rao2014, HUVEC_Rao2014, K562_Rao2014, KBM7_Rao2014, NHEK_Rao2014, Spleen_Schmitt2016	TRUE	32508	165.9	Ovary	981	Brain_Hippocampus	132.3
rs11171739	12	56470624	SUOX	ENSG00000139531.8	12	56390964	56400425	Brain_Frontal_Cortex_BA9	0.000132022	0.0328126	0.286608	GM12878_Rao2014, HUVEC_Rao2014, KBM7_Rao2014, Pancreas_Schmitt2016, Spleen_Schmitt2016	TRUE	70199	12.4	Adrenal_Gland	30.88	Whole_Blood	3.89
rs11203203	21	43836185	TIAM1	ENSG00000156299.8	21	32490734	32932290	Brain_Frontal_Cortex_BA9	0.00015568	0.0375407	0.411666	GM12878_Rao2014, HUVEC_Rao2014, IMR90_Rao2014, KBM7_Rao2014, Spleen_Schmitt2016	FALSE	10903895	16.45	Brain_Cerebellar_Hemisphere	307.35	Muscle_Skeletal	0.31
rs11594656	10	6122008	RBM17	ENSG00000134453.11	10	6130950	6159420	Brain_Frontal_Cortex_BA9	8.49134e-06	0.00304385	0.307136	GM12878_Rao2014, HMEC_Rao2014, HUVEC_Rao2014, HeLa_Rao2014, IMR90_Rao2014, K562_Rao2014, KBM7_Rao2014, NHEK_Rao2014, Pancreas_Schmitt2016, Spleen_Schmitt2016	TRUE	8942	29.53	Spleen	72.11	Whole_Blood	13.42
rs11741255	5	131811181	AC034220.3	ENSG00000233006.2	5	131646978	131705340	Brain_Frontal_Cortex_BA9	8.59108e-06	0.00307596	0.532429	GM12878_Rao2014, HMEC_Rao2014, HUVEC_Rao2014, HeLa_Rao2014, IMR90_Rao2014, K562_Rao2014, NHEK_Rao2014, Pancreas_Schmitt2016, Spleen_Schmitt2016	TRUE	105841	3.12	Pituitary	15.68	Cells_Transformed_fibroblasts	0.25
rs12153924	6	29914088	HCG4	ENSG00000176998.3	6	29758816	29760213	Brain_Frontal_Cortex_BA9	2.76058e-07	0.000142494	0.72036	GM12878_Rao2014, K562_Rao2014	TRUE	153875	1.66	Pituitary	15.15	Cells_EBV-transformed_lymphocytes	0.3
rs12189871	6	31251923	HLA-L	ENSG00000243753.1	6	30227361	30234728	Brain_Frontal_Cortex_BA9	0.000205885	0.0473011	0.592928	GM12878_Rao2014, HeLa_Rao2014	FALSE	1017195	2.08	Cells_EBV-transformed_lymphocytes	10.57	Muscle_Skeletal	0.47
rs12598357	16	28340944	SULT1A2	ENSG00000197165.6	16	28603264	28608430	Brain_Frontal_Cortex_BA9	8.06038e-06	0.00290775	0.510246	GM12878_Rao2014, IMR90_Rao2014	TRUE	262320	1.49	Small_Intestine_Terminal_Ileum	21.35	Cells_Transformed_fibroblasts	0.06
rs1264813	6	29939899	HCG4B	ENSG00000227262.3	6	29893760	29894750	Brain_Frontal_Cortex_BA9	6.92379e-07	0.000326113	-0.868271	GM12878_Rao2014, Spleen_Schmitt2016	TRUE	45149	0.23	Ovary	2.59	Brain_Hippocampus	0.14
rs1264813	6	29939899	HLA-K	ENSG00000230795.2	6	29894955	29897009	Brain_Frontal_Cortex_BA9	8.02855e-05	0.0216865	-0.735527	GM12878_Rao2014, HMEC_Rao2014, K562_Rao2014, Spleen_Schmitt2016	TRUE	42890	3.01	Ovary	28.52	Muscle_Skeletal	1.61
rs1264813	6	29939899	HLA-H	ENSG00000206341.6	6	29856244	29858259	Brain_Frontal_Cortex_BA9	0.000146118	0.035666	0.528334	GM12878_Rao2014, HMEC_Rao2014, HeLa_Rao2014, K562_Rao2014, Spleen_Schmitt2016	TRUE	81640	4.02	Whole_Blood	87.87	Brain_Frontal_Cortex_BA9	4.02
rs1264813	6	29939899	HLA-W	ENSG00000235290.1	6	29924373	29926347	Brain_Frontal_Cortex_BA9	1.0279e-07	5.83549e-05	0.936302	GM12878_Rao2014, HMEC_Rao2014, HUVEC_Rao2014, HeLa_Rao2014, IMR90_Rao2014, K562_Rao2014, NHEK_Rao2014, Spleen_Schmitt2016	TRUE	13552	0.14	Whole_Blood	12	Brain_Putamen_basal_ganglia	0.11
rs1264813	6	29939899	HCG4P7	ENSG00000230521.1	6	29855071	29856045	Brain_Frontal_Cortex_BA9	5.70484e-08	3.37716e-05	-0.879531	GM12878_Rao2014, Spleen_Schmitt2016	TRUE	83854	0.48	Ovary	6.65	Muscle_Skeletal	0.25
rs1270942	6	31918859	C4A	ENSG00000244731.3	6	31949801	31970458	Brain_Frontal_Cortex_BA9	4.0533e-08	2.48295e-05	-0.812115	GM12878_Rao2014, HUVEC_Rao2014, K562_Rao2014, KBM7_Rao2014, Spleen_Schmitt2016	TRUE	30942	1.03	Liver	49.85	Muscle_Skeletal	0.21
rs1270942	6	31918859	RNF5	ENSG00000204308.6	6	32146131	32151657	Brain_Frontal_Cortex_BA9	3.64303e-05	0.0109747	-0.576955	GM12878_Rao2014, HUVEC_Rao2014, IMR90_Rao2014, K562_Rao2014, KBM7_Rao2014	TRUE	227272	54.64	Nerve_Tibial	105.5	Pancreas	22.8
rs1281935	6	32583819	HLA-DQA2	ENSG00000237541.3	6	32709119	32714992	Brain_Frontal_Cortex_BA9	0.000136543	0.033742	1.03379	GM12878_Rao2014, HUVEC_Rao2014, IMR90_Rao2014	TRUE	125300	0.23	Cells_EBV-transformed_lymphocytes	159.1	Brain_Cerebellum	0.14
rs12928404	16	28847245	TUFM	ENSG00000178952.4	16	28853732	28857729	Brain_Frontal_Cortex_BA9	3.85951e-06	0.00150452	0.264133	GM12878_Rao2014, HMEC_Rao2014, HUVEC_Rao2014, HeLa_Rao2014, IMR90_Rao2014, K562_Rao2014, KBM7_Rao2014, NHEK_Rao2014, Pancreas_Schmitt2016, Spleen_Schmitt2016	TRUE	6487	112.2	Cells_Transformed_fibroblasts	222.7	Whole_Blood	58.89
rs12982646	19	499977	AC005775.2	ENSG00000266933.1	19	490046	501624	Brain_Frontal_Cortex_BA9	0.000110477	0.0282833	0.612711	GM12878_Rao2014, HMEC_Rao2014, HUVEC_Rao2014, HeLa_Rao2014, IMR90_Rao2014, K562_Rao2014, KBM7_Rao2014, NHEK_Rao2014, Pancreas_Schmitt2016, Spleen_Schmitt2016	TRUE	0	1.23	Testis	4.04	Pancreas	0.2
rs13415583	2	100764086	AFF3	ENSG00000144218.14	2	100162323	100759201	Brain_Frontal_Cortex_BA9	2.28156e-05	0.00727818	0.297989	GM12878_Rao2014, HMEC_Rao2014, HUVEC_Rao2014, HeLa_Rao2014, IMR90_Rao2014, K562_Rao2014, KBM7_Rao2014, NHEK_Rao2014, Pancreas_Schmitt2016, Spleen_Schmitt2016	TRUE	4885	9.34	Brain_Cerebellar_Hemisphere	26.37	Cells_EBV-transformed_lymphocytes	0.09
rs144530872	6	29863886	HLA-A	ENSG00000206503.7	6	29909037	29913661	Brain_Frontal_Cortex_BA9	0.000132917	0.0330079	-0.599785	GM12878_Rao2014, HUVEC_Rao2014, Pancreas_Schmitt2016, Spleen_Schmitt2016	TRUE	45151	137.9	Whole_Blood	3151	Pancreas	119.2
rs1678536	12	57979189	TSFM	ENSG00000123297.12	12	58176372	58201854	Brain_Frontal_Cortex_BA9	3.12217e-05	0.00960661	-0.428122	GM12878_Rao2014, HMEC_Rao2014, HUVEC_Rao2014, HeLa_Rao2014, IMR90_Rao2014, K562_Rao2014, KBM7_Rao2014, NHEK_Rao2014, Spleen_Schmitt2016	TRUE	197183	17.04	Adrenal_Gland	38.38	Whole_Blood	2.91
rs1678536	12	57979189	METTL21B	ENSG00000123427.11	12	58165389	58176324	Brain_Frontal_Cortex_BA9	1.26085e-05	0.00432647	0.469592	GM12878_Rao2014, HMEC_Rao2014, HUVEC_Rao2014, IMR90_Rao2014, K562_Rao2014, KBM7_Rao2014, NHEK_Rao2014, Pancreas_Schmitt2016	TRUE	186200	1.69	Ovary	21.72	Whole_Blood	0.89
rs1701704	12	56412486	RPS26	ENSG00000197728.5	12	56435637	56438116	Brain_Frontal_Cortex_BA9	5.00095e-24	1.7344e-20	0.959897	GM12878_Rao2014, HUVEC_Rao2014, HeLa_Rao2014, IMR90_Rao2014, K562_Rao2014, Spleen_Schmitt2016	TRUE	23151	165.9	Ovary	981	Brain_Hippocampus	132.3
rs17214657	6	33047172	HLA-DMB	ENSG00000242574.4	6	32902406	32908847	Brain_Frontal_Cortex_BA9	7.95772e-05	0.0215304	0.796072	GM12878_Rao2014, HMEC_Rao2014, HUVEC_Rao2014, HeLa_Rao2014, IMR90_Rao2014, K562_Rao2014, KBM7_Rao2014, Spleen_Schmitt2016	TRUE	138325	2.47	Cells_EBV-transformed_lymphocytes	181.5	Cells_Transformed_fibroblasts	0.14
rs17214657	6	33047172	HLA-DMA	ENSG00000204257.10	6	32916390	32936871	Brain_Frontal_Cortex_BA9	3.78945e-08	2.3379e-05	0.974528	GM12878_Rao2014, HUVEC_Rao2014, HeLa_Rao2014, IMR90_Rao2014, K562_Rao2014, KBM7_Rao2014, Pancreas_Schmitt2016, Spleen_Schmitt2016	TRUE	110301	5.67	Cells_EBV-transformed_lymphocytes	256.5	Brain_Cerebellum	5.44
rs2251396	6	31364706	MICA	ENSG00000204520.8	6	31371356	31383092	Brain_Frontal_Cortex_BA9	8.93666e-07	0.000407994	0.418125	GM12878_Rao2014, HMEC_Rao2014, HUVEC_Rao2014, HeLa_Rao2014, IMR90_Rao2014, K562_Rao2014, KBM7_Rao2014, NHEK_Rao2014, Pancreas_Schmitt2016, Spleen_Schmitt2016	TRUE	6650	7.26	Ovary	101.4	Brain_Hippocampus	6.07
rs2281808	20	1610550	PDYN	ENSG00000101327.4	20	1959403	1974732	Brain_Frontal_Cortex_BA9	0.000185559	0.0434064	0.331308	GM12878_Rao2014, HMEC_Rao2014, HUVEC_Rao2014, HeLa_Rao2014, IMR90_Rao2014, K562_Rao2014, KBM7_Rao2014, NHEK_Rao2014	TRUE	348853	2.79	Brain_Nucleus_accumbens_basal_ganglia	119.1	Skin_Sun_Exposed_Lower_leg	0.04
rs2290400	17	38066239	MED24	ENSG00000008838.13	17	38175350	38217468	Brain_Frontal_Cortex_BA9	6.85172e-05	0.0189363	-0.278983	GM12878_Rao2014, HUVEC_Rao2014, HeLa_Rao2014, IMR90_Rao2014, K562_Rao2014, KBM7_Rao2014, Pancreas_Schmitt2016, Spleen_Schmitt2016	TRUE	109111	30.24	Brain_Cerebellum	73.3	Whole_Blood	8.36
rs2292239	12	56482179	RPS26	ENSG00000197728.5	12	56435637	56438116	Brain_Frontal_Cortex_BA9	6.5354e-22	1.94649e-18	-0.866247	GM12878_Rao2014, HeLa_Rao2014, Pancreas_Schmitt2016	TRUE	44063	165.9	Ovary	981	Brain_Hippocampus	132.3
rs229541	22	37591317	KIAA0556	ENSG00000047578.8	16	27561473	27791690	Brain_Frontal_Cortex_BA9	0.000187717	0.0438209	-0.34084	KBM7_Rao2014, Spleen_Schmitt2016	FALSE	NA	6.92	Thyroid	34.78	Muscle_Skeletal	2.31
rs3129889	6	32413544	HLA-DRB1	ENSG00000196126.6	6	32546546	32557625	Brain_Frontal_Cortex_BA9	1.70526e-05	0.00563296	-0.534439	GM12878_Rao2014, K562_Rao2014, Pancreas_Schmitt2016, Spleen_Schmitt2016	TRUE	133002	24.68	Cells_EBV-transformed_lymphocytes	1999.5	Cells_Transformed_fibroblasts	1.11
rs3129889	6	32413544	HLA-DRB6	ENSG00000229391.3	6	32520490	32527799	Brain_Frontal_Cortex_BA9	1.5379e-12	1.87971e-09	1.1022	GM12878_Rao2014, HUVEC_Rao2014, HeLa_Rao2014, IMR90_Rao2014, K562_Rao2014, KBM7_Rao2014, Spleen_Schmitt2016	TRUE	106946	2.1	Cells_EBV-transformed_lymphocytes	145.35	Cells_Transformed_fibroblasts	0.1
rs3129889	6	32413544	HLA-DRB5	ENSG00000198502.5	6	32485120	32498064	Brain_Frontal_Cortex_BA9	2.31209e-13	3.0973e-10	-1.13522	GM12878_Rao2014, K562_Rao2014, Pancreas_Schmitt2016	TRUE	71576	5.26	Cells_EBV-transformed_lymphocytes	433.05	Cells_Transformed_fibroblasts	0.28
rs3135002	6	32668438	HLA-DRB6	ENSG00000229391.3	6	32520490	32527799	Brain_Frontal_Cortex_BA9	1.80849e-05	0.00593827	0.646247	GM12878_Rao2014	TRUE	140639	2.1	Cells_EBV-transformed_lymphocytes	145.35	Cells_Transformed_fibroblasts	0.1
rs3135002	6	32668438	HLA-DQB1	ENSG00000179344.12	6	32627244	32636160	Brain_Frontal_Cortex_BA9	2.53643e-06	0.00102739	-0.769311	GM12878_Rao2014, HeLa_Rao2014, K562_Rao2014, KBM7_Rao2014, NHEK_Rao2014, Pancreas_Schmitt2016	TRUE	32278	4.64	Cells_EBV-transformed_lymphocytes	598.95	Cells_Transformed_fibroblasts	0.17
rs402072	19	47219121	PRKD2	ENSG00000105287.8	19	47177532	47220384	Brain_Frontal_Cortex_BA9	0.000183283	0.0429515	0.366769	GM12878_Rao2014, HMEC_Rao2014, HUVEC_Rao2014, HeLa_Rao2014, IMR90_Rao2014, K562_Rao2014, KBM7_Rao2014, NHEK_Rao2014, Pancreas_Schmitt2016, Spleen_Schmitt2016	TRUE	0	4.84	Spleen	83.45	Brain_Cerebellar_Hemisphere	2.44
rs416603	16	11364078	RMI2	ENSG00000175643.7	16	11343506	11445619	Brain_Frontal_Cortex_BA9	2.79011e-12	3.26082e-09	0.750739	GM12878_Rao2014, HMEC_Rao2014, HUVEC_Rao2014, HeLa_Rao2014, IMR90_Rao2014, K562_Rao2014, KBM7_Rao2014, NHEK_Rao2014, Pancreas_Schmitt2016, Spleen_Schmitt2016	TRUE	0	2.27	Cells_EBV-transformed_lymphocytes	28.63	Brain_Cerebellar_Hemisphere	0.18
rs425105	19	47208480	PRKD2	ENSG00000105287.8	19	47177532	47220384	Brain_Frontal_Cortex_BA9	0.000110026	0.0281957	0.374632	GM12878_Rao2014, HMEC_Rao2014, HUVEC_Rao2014, HeLa_Rao2014, IMR90_Rao2014, K562_Rao2014, KBM7_Rao2014, NHEK_Rao2014, Pancreas_Schmitt2016, Spleen_Schmitt2016	TRUE	0	4.84	Spleen	83.45	Brain_Cerebellar_Hemisphere	2.44
rs428595	22	22016390	CCDC149	ENSG00000181982.13	4	24807739	24981770	Brain_Frontal_Cortex_BA9	7.26562e-05	0.0199043	-2.10407	K562_Rao2014, NHEK_Rao2014	FALSE	NA	15.12	Nerve_Tibial	22.64	Cells_EBV-transformed_lymphocytes	0.07
rs428595	22	22016390	NLGN1	ENSG00000169760.13	3	173114074	174004434	Brain_Frontal_Cortex_BA9	3.03941e-05	0.00938861	-2.09923	GM12878_Rao2014, Spleen_Schmitt2016	FALSE	NA	3.16	Brain_Cerebellar_Hemisphere	4.65	Pancreas	0.07
rs4625	3	49572139	AMT	ENSG00000145020.10	3	49454211	49460186	Brain_Frontal_Cortex_BA9	4.04399e-06	0.001568	0.296732	GM12878_Rao2014, HMEC_Rao2014, HeLa_Rao2014, K562_Rao2014, KBM7_Rao2014, Spleen_Schmitt2016	TRUE	111953	12.41	Brain_Cerebellum	78.71	Whole_Blood	5.41
rs4759229	12	56474479	RPS26	ENSG00000197728.5	12	56435637	56438116	Brain_Frontal_Cortex_BA9	2.81399e-21	8.07612e-18	-0.881963	GM12878_Rao2014, HUVEC_Rao2014, HeLa_Rao2014, IMR90_Rao2014, K562_Rao2014, KBM7_Rao2014, Spleen_Schmitt2016	TRUE	36363	165.9	Ovary	981	Brain_Hippocampus	132.3
rs4788084	16	28539847	SULT1A1	ENSG00000196502.7	16	28616903	28634946	Brain_Frontal_Cortex_BA9	0.000110659	0.0283169	-0.426246	GM12878_Rao2014, HMEC_Rao2014, IMR90_Rao2014, K562_Rao2014, KBM7_Rao2014, NHEK_Rao2014	TRUE	77056	25.5	Liver	61.62	Cells_EBV-transformed_lymphocytes	0.41
rs4788084	16	28539847	SULT1A2	ENSG00000197165.6	16	28603264	28608430	Brain_Frontal_Cortex_BA9	3.01782e-07	0.000154323	0.580707	GM12878_Rao2014, HeLa_Rao2014, IMR90_Rao2014, K562_Rao2014, Pancreas_Schmitt2016, Spleen_Schmitt2016	TRUE	63417	1.49	Small_Intestine_Terminal_Ileum	21.35	Cells_Transformed_fibroblasts	0.06
rs4788084	16	28539847	NPIPB7	ENSG00000233232.2	16	28467693	28481868	Brain_Frontal_Cortex_BA9	2.49415e-06	0.00101321	-0.548509	Pancreas_Schmitt2016, Spleen_Schmitt2016	TRUE	57979	0.3	Testis	6.42	Cells_Transformed_fibroblasts	0.08
rs4869313	5	96223879	ERAP2	ENSG00000164308.12	5	96211643	96255420	Brain_Frontal_Cortex_BA9	6.87292e-23	2.22216e-19	-1.13198	GM12878_Rao2014, HMEC_Rao2014, HUVEC_Rao2014, HeLa_Rao2014, IMR90_Rao2014, K562_Rao2014, KBM7_Rao2014, NHEK_Rao2014, Pancreas_Schmitt2016, Spleen_Schmitt2016	TRUE	0	1.23	Cells_EBV-transformed_lymphocytes	36.1	Brain_Cerebellar_Hemisphere	0.75
rs602662	19	49206984	MAMSTR	ENSG00000176909.7	19	49215999	49222978	Brain_Frontal_Cortex_BA9	4.06684e-05	0.0120888	0.364437	GM12878_Rao2014, HMEC_Rao2014, HUVEC_Rao2014, HeLa_Rao2014, IMR90_Rao2014, K562_Rao2014, KBM7_Rao2014, NHEK_Rao2014, Pancreas_Schmitt2016, Spleen_Schmitt2016	TRUE	9015	3.97	Adrenal_Gland	32.41	Whole_Blood	0.21
rs61879614	11	8080424	BDNF-AS	ENSG00000245573.3	11	27528385	27719721	Brain_Frontal_Cortex_BA9	1.01693e-05	0.00356639	0.545972	K562_Rao2014, NHEK_Rao2014, Pancreas_Schmitt2016	FALSE	19447961	4.43	Brain_Spinal_cord_cervical_c-1	11.87	Whole_Blood	0.05
rs62447205	7	50465829	FIGNL1	ENSG00000132436.7	7	50511831	50518088	Brain_Frontal_Cortex_BA9	8.64912e-06	0.00309185	-0.447204	GM12878_Rao2014, HMEC_Rao2014, IMR90_Rao2014, K562_Rao2014, KBM7_Rao2014, NHEK_Rao2014	TRUE	46002	3.37	Cells_EBV-transformed_lymphocytes	18.48	Whole_Blood	0.36
rs62447205	7	50465829	NPAS3	ENSG00000151322.14	14	33404139	34273382	Brain_Frontal_Cortex_BA9	0.000193953	0.0450621	-0.180001	GM12878_Rao2014, Spleen_Schmitt2016	FALSE	NA	6.69	Brain_Amygdala	9.02	Muscle_Skeletal	0.06
rs6476839	9	4290822	KDM4C	ENSG00000107077.13	9	6757641	7175648	Brain_Frontal_Cortex_BA9	0.000203171	0.0468256	0.309329	GM12878_Rao2014, HUVEC_Rao2014, HeLa_Rao2014, K562_Rao2014, KBM7_Rao2014, Pancreas_Schmitt2016, Spleen_Schmitt2016	FALSE	2466819	4.04	Brain_Cerebellar_Hemisphere	36.37	Heart_Left_Ventricle	2.09
rs657152	9	136139264	ABO	ENSG00000175164.9	9	136130951	136150617	Brain_Frontal_Cortex_BA9	0.000180889	0.0424838	0.462975	GM12878_Rao2014, HMEC_Rao2014, HUVEC_Rao2014, HeLa_Rao2014, IMR90_Rao2014, K562_Rao2014, KBM7_Rao2014, NHEK_Rao2014, Pancreas_Schmitt2016, Spleen_Schmitt2016	TRUE	0	0.55	Ovary	39.23	Liver	0.07
rs660895	6	32577379	HLA-DRB6	ENSG00000229391.3	6	32520490	32527799	Brain_Frontal_Cortex_BA9	5.94648e-05	0.0167613	0.468619	GM12878_Rao2014	TRUE	49580	2.1	Cells_EBV-transformed_lymphocytes	145.35	Cells_Transformed_fibroblasts	0.1
rs660895	6	32577379	HLA-DOB	ENSG00000241106.2	6	32780540	32784825	Brain_Frontal_Cortex_BA9	0.000130509	0.0325122	0.530664	GM12878_Rao2014, IMR90_Rao2014, Pancreas_Schmitt2016, Spleen_Schmitt2016	TRUE	203161	0.89	Spleen	89.56	Pancreas	0.34
rs660895	6	32577379	HLA-DQA2	ENSG00000237541.3	6	32709119	32714992	Brain_Frontal_Cortex_BA9	6.18301e-10	5.19933e-07	0.846505	GM12878_Rao2014, Pancreas_Schmitt2016	TRUE	131740	0.23	Cells_EBV-transformed_lymphocytes	159.1	Brain_Cerebellum	0.14
rs72848653	6	29836601	HCG4B	ENSG00000227262.3	6	29893760	29894750	Brain_Frontal_Cortex_BA9	2.18463e-07	0.000115291	-0.888412	GM12878_Rao2014, IMR90_Rao2014	TRUE	57159	0.23	Ovary	2.59	Brain_Hippocampus	0.14
rs72848653	6	29836601	HLA-K	ENSG00000230795.2	6	29894955	29897009	Brain_Frontal_Cortex_BA9	2.2411e-07	0.000117894	-0.924994	GM12878_Rao2014, HMEC_Rao2014, HeLa_Rao2014, IMR90_Rao2014, K562_Rao2014, NHEK_Rao2014	TRUE	58354	3.01	Ovary	28.52	Muscle_Skeletal	1.61
rs72848653	6	29836601	HLA-H	ENSG00000206341.6	6	29856244	29858259	Brain_Frontal_Cortex_BA9	1.34338e-05	0.00457075	0.589895	GM12878_Rao2014, HMEC_Rao2014, HUVEC_Rao2014, IMR90_Rao2014, K562_Rao2014, NHEK_Rao2014	TRUE	19643	4.02	Whole_Blood	87.87	Brain_Frontal_Cortex_BA9	4.02
rs72848653	6	29836601	HLA-W	ENSG00000235290.1	6	29924373	29926347	Brain_Frontal_Cortex_BA9	1.55173e-07	8.47255e-05	0.911324	GM12878_Rao2014	TRUE	87772	0.14	Whole_Blood	12	Brain_Putamen_basal_ganglia	0.11
rs72848653	6	29836601	HCG4P7	ENSG00000230521.1	6	29855071	29856045	Brain_Frontal_Cortex_BA9	4.19487e-11	4.17149e-08	-1.01763	GM12878_Rao2014	TRUE	18470	0.48	Ovary	6.65	Muscle_Skeletal	0.25
rs743777	22	37551606	MYO18B	ENSG00000133454.11	22	26138111	26427007	Brain_Frontal_Cortex_BA9	0.000114782	0.0291876	-0.479745	GM12878_Rao2014, KBM7_Rao2014	FALSE	11124599	0.08	Muscle_Skeletal	112.7	Ovary	0.05
rs7454108	6	32681482	HLA-DRB6	ENSG00000229391.3	6	32520490	32527799	Brain_Frontal_Cortex_BA9	8.33432e-07	0.00038339	0.790416	GM12878_Rao2014, HUVEC_Rao2014, HeLa_Rao2014	TRUE	153683	2.1	Cells_EBV-transformed_lymphocytes	145.35	Cells_Transformed_fibroblasts	0.1
rs7454108	6	32681482	HLA-DQB1	ENSG00000179344.12	6	32627244	32636160	Brain_Frontal_Cortex_BA9	0.000199261	0.0460768	-0.670962	GM12878_Rao2014, HMEC_Rao2014, HUVEC_Rao2014, HeLa_Rao2014, K562_Rao2014, KBM7_Rao2014, Spleen_Schmitt2016	TRUE	45322	4.64	Cells_EBV-transformed_lymphocytes	598.95	Cells_Transformed_fibroblasts	0.17
rs7454108	6	32681482	HLA-DQA2	ENSG00000237541.3	6	32709119	32714992	Brain_Frontal_Cortex_BA9	6.25718e-08	3.67773e-05	1.06221	GM12878_Rao2014, HMEC_Rao2014, HeLa_Rao2014, IMR90_Rao2014, K562_Rao2014, KBM7_Rao2014, NHEK_Rao2014, Spleen_Schmitt2016	TRUE	27637	0.23	Cells_EBV-transformed_lymphocytes	159.1	Brain_Cerebellum	0.14
rs75658393	6	32395516	HLA-DRB6	ENSG00000229391.3	6	32520490	32527799	Brain_Frontal_Cortex_BA9	0.000175251	0.0413958	1.20223	GM12878_Rao2014, HeLa_Rao2014	TRUE	124974	2.1	Cells_EBV-transformed_lymphocytes	145.35	Cells_Transformed_fibroblasts	0.1
rs836589	2	173493077	RAPGEF4-AS1	ENSG00000228016.1	2	173541869	173600934	Brain_Frontal_Cortex_BA9	4.82273e-06	0.00183542	-0.397049	GM12878_Rao2014, HMEC_Rao2014, HUVEC_Rao2014, HeLa_Rao2014, IMR90_Rao2014, K562_Rao2014, KBM7_Rao2014, NHEK_Rao2014, Pancreas_Schmitt2016, Spleen_Schmitt2016	TRUE	48792	0.8	Brain_Nucleus_accumbens_basal_ganglia	0.94	Ovary	0.04
rs886424	6	30782001	BTN3A2	ENSG00000186470.9	6	26365387	26378546	Brain_Frontal_Cortex_BA9	6.19681e-07	0.000294395	-0.805878	GM12878_Rao2014, KBM7_Rao2014	FALSE	4403455	3.4	Spleen	95.36	Muscle_Skeletal	2.54
rs9259118	6	29850908	HLA-H	ENSG00000206341.6	6	29856244	29858259	Brain_Frontal_Cortex_BA9	9.54125e-08	5.44393e-05	0.763056	GM12878_Rao2014, K562_Rao2014, Spleen_Schmitt2016	TRUE	5336	4.02	Whole_Blood	87.87	Brain_Frontal_Cortex_BA9	4.02
rs9260151	6	29911029	HLA-K	ENSG00000230795.2	6	29894955	29897009	Brain_Frontal_Cortex_BA9	1.06898e-05	0.00373162	1.02455	GM12878_Rao2014, HMEC_Rao2014, HUVEC_Rao2014, IMR90_Rao2014, K562_Rao2014, Spleen_Schmitt2016	TRUE	14020	3.01	Ovary	28.52	Muscle_Skeletal	1.61
rs9260151	6	29911029	HLA-A	ENSG00000206503.7	6	29909037	29913661	Brain_Frontal_Cortex_BA9	4.07313e-07	0.000201472	-0.531506	GM12878_Rao2014, HMEC_Rao2014, HUVEC_Rao2014, HeLa_Rao2014, IMR90_Rao2014, K562_Rao2014, KBM7_Rao2014, NHEK_Rao2014, Pancreas_Schmitt2016, Spleen_Schmitt2016	TRUE	0	137.9	Whole_Blood	3151	Pancreas	119.2
rs9260151	6	29911029	HLA-V	ENSG00000181126.9	6	29758731	29765588	Brain_Frontal_Cortex_BA9	6.60865e-05	0.0183624	0.858467	GM12878_Rao2014, HMEC_Rao2014, HUVEC_Rao2014, IMR90_Rao2014, NHEK_Rao2014	TRUE	145441	0.18	Testis	7.09	Heart_Left_Ventricle	0.03
rs9268645	6	32408526	HLA-DRB1	ENSG00000196126.6	6	32546546	32557625	Brain_Frontal_Cortex_BA9	2.06582e-05	0.00668639	-0.345724	GM12878_Rao2014, IMR90_Rao2014, Pancreas_Schmitt2016	TRUE	138020	24.68	Cells_EBV-transformed_lymphocytes	1999.5	Cells_Transformed_fibroblasts	1.11
rs9268645	6	32408526	HLA-DQB2	ENSG00000232629.4	6	32723875	32731311	Brain_Frontal_Cortex_BA9	1.13052e-06	0.000501609	0.673417	GM12878_Rao2014, IMR90_Rao2014, NHEK_Rao2014, Pancreas_Schmitt2016, Spleen_Schmitt2016	TRUE	315349	0.21	Cells_EBV-transformed_lymphocytes	59.48	Brain_Cerebellum	0.11
rs9268645	6	32408526	HLA-DQA2	ENSG00000237541.3	6	32709119	32714992	Brain_Frontal_Cortex_BA9	2.92891e-07	0.000150426	0.685102	GM12878_Rao2014, HUVEC_Rao2014, IMR90_Rao2014, K562_Rao2014, Spleen_Schmitt2016	TRUE	300593	0.23	Cells_EBV-transformed_lymphocytes	159.1	Brain_Cerebellum	0.14
rs9271346	6	32583467	HLA-DRB1	ENSG00000196126.6	6	32546546	32557625	Brain_Frontal_Cortex_BA9	1.9256e-05	0.00628979	-0.487701	GM12878_Rao2014, HUVEC_Rao2014, HeLa_Rao2014, K562_Rao2014, KBM7_Rao2014, Spleen_Schmitt2016	TRUE	25842	24.68	Cells_EBV-transformed_lymphocytes	1999.5	Cells_Transformed_fibroblasts	1.11
rs9271346	6	32583467	HLA-DRB6	ENSG00000229391.3	6	32520490	32527799	Brain_Frontal_Cortex_BA9	4.1072e-12	4.65611e-09	0.996479	GM12878_Rao2014, HUVEC_Rao2014, HeLa_Rao2014	TRUE	55668	2.1	Cells_EBV-transformed_lymphocytes	145.35	Cells_Transformed_fibroblasts	0.1
rs9271346	6	32583467	HLA-DRB5	ENSG00000198502.5	6	32485120	32498064	Brain_Frontal_Cortex_BA9	3.11525e-09	2.3282e-06	-0.881049	GM12878_Rao2014, HeLa_Rao2014, IMR90_Rao2014, KBM7_Rao2014	TRUE	85403	5.26	Cells_EBV-transformed_lymphocytes	433.05	Cells_Transformed_fibroblasts	0.28
rs9273369	6	32626483	HLA-DQB1	ENSG00000179344.12	6	32627244	32636160	Brain_Frontal_Cortex_BA9	2.47694e-05	0.00781757	-0.763637	GM12878_Rao2014, HMEC_Rao2014, HUVEC_Rao2014, HeLa_Rao2014, IMR90_Rao2014, K562_Rao2014, KBM7_Rao2014, NHEK_Rao2014, Pancreas_Schmitt2016, Spleen_Schmitt2016	TRUE	761	4.64	Cells_EBV-transformed_lymphocytes	598.95	Cells_Transformed_fibroblasts	0.17
rs9275490	6	32673384	HLA-DRB6	ENSG00000229391.3	6	32520490	32527799	Brain_Frontal_Cortex_BA9	8.33432e-07	0.00038339	0.790416	GM12878_Rao2014, KBM7_Rao2014	TRUE	145585	2.1	Cells_EBV-transformed_lymphocytes	145.35	Cells_Transformed_fibroblasts	0.1
rs9275490	6	32673384	HLA-DQB1	ENSG00000179344.12	6	32627244	32636160	Brain_Frontal_Cortex_BA9	0.000199261	0.0460768	-0.670962	GM12878_Rao2014, HUVEC_Rao2014, HeLa_Rao2014, K562_Rao2014, KBM7_Rao2014, NHEK_Rao2014, Pancreas_Schmitt2016	TRUE	37224	4.64	Cells_EBV-transformed_lymphocytes	598.95	Cells_Transformed_fibroblasts	0.17
rs9275490	6	32673384	HLA-DQA2	ENSG00000237541.3	6	32709119	32714992	Brain_Frontal_Cortex_BA9	6.25718e-08	3.67773e-05	1.06221	GM12878_Rao2014, HeLa_Rao2014, IMR90_Rao2014, K562_Rao2014, KBM7_Rao2014, NHEK_Rao2014, Pancreas_Schmitt2016	TRUE	35735	0.23	Cells_EBV-transformed_lymphocytes	159.1	Brain_Cerebellum	0.14
rs9934817	16	6136218	KIAA0556	ENSG00000047578.8	16	27561473	27791690	Brain_Frontal_Cortex_BA9	5.95094e-05	0.0167713	0.751301	GM12878_Rao2014, KBM7_Rao2014, Pancreas_Schmitt2016	FALSE	21425255	6.92	Thyroid	34.78	Muscle_Skeletal	2.31
rs10492166	12	9885998	CLECL1	ENSG00000184293.3	12	9868456	9885895	Brain_Hippocampus	2.66994e-08	1.69152e-05	-0.625051	GM12878_Rao2014, HMEC_Rao2014, HUVEC_Rao2014, HeLa_Rao2014, IMR90_Rao2014, K562_Rao2014, KBM7_Rao2014, NHEK_Rao2014, Pancreas_Schmitt2016, Spleen_Schmitt2016	TRUE	103	0.15	Cells_EBV-transformed_lymphocytes	56.15	Brain_Anterior_cingulate_cortex_BA24	0.04
rs1052553	17	44073888	CRHR1-IT1	ENSG00000204650.9	17	43697694	43725582	Brain_Hippocampus	2.811e-15	4.72101e-12	0.788865	KBM7_Rao2014	TRUE	348306	3.8	Brain_Cerebellar_Hemisphere	25.55	Liver	0.7
rs1052553	17	44073888	KANSL1-AS1	ENSG00000214401.4	17	44270942	44274089	Brain_Hippocampus	1.40958e-24	5.11349e-21	1.25936	GM12878_Rao2014	TRUE	197054	3.19	Thyroid	7.89	Cells_EBV-transformed_lymphocytes	2.3
rs11052552	12	9855957	CLECL1	ENSG00000184293.3	12	9868456	9885895	Brain_Hippocampus	4.43427e-06	0.00170367	0.509448	GM12878_Rao2014, HUVEC_Rao2014, HeLa_Rao2014, IMR90_Rao2014, K562_Rao2014, KBM7_Rao2014, NHEK_Rao2014, Spleen_Schmitt2016	TRUE	12499	0.15	Cells_EBV-transformed_lymphocytes	56.15	Brain_Anterior_cingulate_cortex_BA24	0.04
rs11145763	9	139263595	INPP5E	ENSG00000148384.11	9	139323071	139334274	Brain_Hippocampus	1.57121e-05	0.00523978	-0.322665	GM12878_Rao2014, HUVEC_Rao2014, HeLa_Rao2014, IMR90_Rao2014, K562_Rao2014, KBM7_Rao2014	TRUE	59476	12.05	Testis	53.58	Whole_Blood	3.32
rs11171739	12	56470624	RPS26	ENSG00000197728.5	12	56435637	56438116	Brain_Hippocampus	5.19016e-30	2.81018e-26	-1.01447	GM12878_Rao2014, HUVEC_Rao2014, K562_Rao2014, KBM7_Rao2014, NHEK_Rao2014, Spleen_Schmitt2016	TRUE	32508	132.3	Ovary	981	Brain_Hippocampus	132.3
rs11171739	12	56470624	SUOX	ENSG00000139531.8	12	56390964	56400425	Brain_Hippocampus	1.30524e-07	7.24667e-05	0.46447	GM12878_Rao2014, HUVEC_Rao2014, KBM7_Rao2014, Pancreas_Schmitt2016, Spleen_Schmitt2016	TRUE	70199	8.15	Adrenal_Gland	30.88	Whole_Blood	3.89
rs11741255	5	131811181	AC034220.3	ENSG00000233006.2	5	131646978	131705340	Brain_Hippocampus	3.14346e-05	0.00966065	0.514557	GM12878_Rao2014, HMEC_Rao2014, HUVEC_Rao2014, HeLa_Rao2014, IMR90_Rao2014, K562_Rao2014, NHEK_Rao2014, Pancreas_Schmitt2016, Spleen_Schmitt2016	TRUE	105841	2.26	Pituitary	15.68	Cells_Transformed_fibroblasts	0.25
rs12153924	6	29914088	HCG4	ENSG00000176998.3	6	29758816	29760213	Brain_Hippocampus	4.88403e-05	0.0141537	0.535509	GM12878_Rao2014, K562_Rao2014	TRUE	153875	1.75	Pituitary	15.15	Cells_EBV-transformed_lymphocytes	0.3
rs12416116	10	90035653	C10orf11	ENSG00000148655.10	10	77360998	78319925	Brain_Hippocampus	0.000124978	0.0313539	-0.398152	GM12878_Rao2014, Pancreas_Schmitt2016, Spleen_Schmitt2016	FALSE	11715728	0.45	Adrenal_Gland	6.44	Cells_EBV-transformed_lymphocytes	0.09
rs12444268	16	20342571	RP11-525K10.3	ENSG00000259867.1	16	80188950	80597032	Brain_Hippocampus	0.000134982	0.0334199	0.524829	GM12878_Rao2014, K562_Rao2014	FALSE	59846379	0.1	Brain_Cerebellar_Hemisphere	1.38	Lung	0.04
rs1250563	10	81047382	MCMBP	ENSG00000197771.8	10	121588972	121652068	Brain_Hippocampus	9.55018e-05	0.0250723	0.247061	GM12878_Rao2014, HeLa_Rao2014	FALSE	40541590	6.23	Cells_Transformed_fibroblasts	41.33	Brain_Anterior_cingulate_cortex_BA24	5.61
rs12598357	16	28340944	SULT1A1	ENSG00000196502.7	16	28616903	28634946	Brain_Hippocampus	0.000140749	0.0346163	-0.360708	GM12878_Rao2014, HeLa_Rao2014, IMR90_Rao2014, K562_Rao2014, Pancreas_Schmitt2016	TRUE	275959	15.68	Liver	61.62	Cells_EBV-transformed_lymphocytes	0.41
rs12598357	16	28340944	SULT1A2	ENSG00000197165.6	16	28603264	28608430	Brain_Hippocampus	1.18345e-06	0.000522791	0.589555	GM12878_Rao2014, IMR90_Rao2014	TRUE	262320	1.16	Small_Intestine_Terminal_Ileum	21.35	Cells_Transformed_fibroblasts	0.06
rs1264813	6	29939899	HCG4P7	ENSG00000230521.1	6	29855071	29856045	Brain_Hippocampus	4.2771e-05	0.0126292	-0.843172	GM12878_Rao2014, Spleen_Schmitt2016	TRUE	83854	0.36	Ovary	6.65	Muscle_Skeletal	0.25
rs1270942	6	31918859	C4A	ENSG00000244731.3	6	31949801	31970458	Brain_Hippocampus	1.99589e-08	1.29478e-05	-0.872235	GM12878_Rao2014, HUVEC_Rao2014, K562_Rao2014, KBM7_Rao2014, Spleen_Schmitt2016	TRUE	30942	1.25	Liver	49.85	Muscle_Skeletal	0.21
rs12928404	16	28847245	SULT1A1	ENSG00000196502.7	16	28616903	28634946	Brain_Hippocampus	0.000175044	0.0413736	-0.336698	GM12878_Rao2014, HeLa_Rao2014, KBM7_Rao2014	TRUE	212299	15.68	Liver	61.62	Cells_EBV-transformed_lymphocytes	0.41
rs12928404	16	28847245	SULT1A2	ENSG00000197165.6	16	28603264	28608430	Brain_Hippocampus	0.000127307	0.0318634	0.450616	HeLa_Rao2014, KBM7_Rao2014, NHEK_Rao2014	TRUE	238815	1.16	Small_Intestine_Terminal_Ileum	21.35	Cells_Transformed_fibroblasts	0.06
rs12928404	16	28847245	TUFM	ENSG00000178952.4	16	28853732	28857729	Brain_Hippocampus	1.76009e-09	1.37393e-06	0.371271	GM12878_Rao2014, HMEC_Rao2014, HUVEC_Rao2014, HeLa_Rao2014, IMR90_Rao2014, K562_Rao2014, KBM7_Rao2014, NHEK_Rao2014, Pancreas_Schmitt2016, Spleen_Schmitt2016	TRUE	6487	72.2	Cells_Transformed_fibroblasts	222.7	Whole_Blood	58.89
rs1678536	12	57979189	TSFM	ENSG00000123297.12	12	58176372	58201854	Brain_Hippocampus	3.67771e-05	0.0110553	-0.281532	GM12878_Rao2014, HMEC_Rao2014, HUVEC_Rao2014, HeLa_Rao2014, IMR90_Rao2014, K562_Rao2014, KBM7_Rao2014, NHEK_Rao2014, Spleen_Schmitt2016	TRUE	197183	9.04	Adrenal_Gland	38.38	Whole_Blood	2.91
rs1678536	12	57979189	METTL21B	ENSG00000123427.11	12	58165389	58176324	Brain_Hippocampus	8.30948e-05	0.0222926	0.418909	GM12878_Rao2014, HMEC_Rao2014, HUVEC_Rao2014, IMR90_Rao2014, K562_Rao2014, KBM7_Rao2014, NHEK_Rao2014, Pancreas_Schmitt2016	TRUE	186200	1.72	Ovary	21.72	Whole_Blood	0.89
rs1689510	12	56396767	SUOX	ENSG00000139531.8	12	56390964	56400425	Brain_Hippocampus	4.61572e-06	0.00176628	-0.456331	GM12878_Rao2014, HMEC_Rao2014, HUVEC_Rao2014, HeLa_Rao2014, IMR90_Rao2014, K562_Rao2014, KBM7_Rao2014, NHEK_Rao2014, Pancreas_Schmitt2016, Spleen_Schmitt2016	TRUE	0	8.15	Adrenal_Gland	30.88	Whole_Blood	3.89
rs1701704	12	56412486	RPS26	ENSG00000197728.5	12	56435637	56438116	Brain_Hippocampus	5.84836e-22	1.7592e-18	1.04458	GM12878_Rao2014, HUVEC_Rao2014, HeLa_Rao2014, IMR90_Rao2014, K562_Rao2014, Spleen_Schmitt2016	TRUE	23151	132.3	Ovary	981	Brain_Hippocampus	132.3
rs1701704	12	56412486	SUOX	ENSG00000139531.8	12	56390964	56400425	Brain_Hippocampus	7.04076e-06	0.00257371	-0.452093	GM12878_Rao2014, HMEC_Rao2014, HUVEC_Rao2014, HeLa_Rao2014, IMR90_Rao2014, K562_Rao2014, KBM7_Rao2014, NHEK_Rao2014, Pancreas_Schmitt2016, Spleen_Schmitt2016	TRUE	12061	8.15	Adrenal_Gland	30.88	Whole_Blood	3.89
rs17214657	6	33047172	HLA-DMA	ENSG00000204257.10	6	32916390	32936871	Brain_Hippocampus	6.5878e-05	0.0183129	0.449101	GM12878_Rao2014, HUVEC_Rao2014, HeLa_Rao2014, IMR90_Rao2014, K562_Rao2014, KBM7_Rao2014, Pancreas_Schmitt2016, Spleen_Schmitt2016	TRUE	110301	10.76	Cells_EBV-transformed_lymphocytes	256.5	Brain_Cerebellum	5.44
rs2075184	2	103080591	IL18R1	ENSG00000115604.6	2	102972389	103015218	Brain_Hippocampus	3.18997e-07	0.000161984	-0.576674	GM12878_Rao2014, HeLa_Rao2014, IMR90_Rao2014, KBM7_Rao2014, NHEK_Rao2014, Spleen_Schmitt2016	TRUE	65373	0.67	Lung	47.61	Brain_Cerebellar_Hemisphere	0.29
rs2251396	6	31364706	MICA	ENSG00000204520.8	6	31371356	31383092	Brain_Hippocampus	1.77178e-07	9.55042e-05	0.5601	GM12878_Rao2014, HMEC_Rao2014, HUVEC_Rao2014, HeLa_Rao2014, IMR90_Rao2014, K562_Rao2014, KBM7_Rao2014, NHEK_Rao2014, Pancreas_Schmitt2016, Spleen_Schmitt2016	TRUE	6650	6.07	Ovary	101.4	Brain_Hippocampus	6.07
rs2281808	20	1610550	NOP56	ENSG00000101361.10	20	2632791	2639039	Brain_Hippocampus	0.000175115	0.0413765	-0.259649	GM12878_Rao2014, IMR90_Rao2014, K562_Rao2014, Spleen_Schmitt2016	FALSE	1022241	24.11	Cells_EBV-transformed_lymphocytes	114.75	Heart_Left_Ventricle	12.27
rs2292239	12	56482179	RPS26	ENSG00000197728.5	12	56435637	56438116	Brain_Hippocampus	1.59668e-19	3.96185e-16	-0.939203	GM12878_Rao2014, HeLa_Rao2014, Pancreas_Schmitt2016	TRUE	44063	132.3	Ovary	981	Brain_Hippocampus	132.3
rs2292239	12	56482179	SUOX	ENSG00000139531.8	12	56390964	56400425	Brain_Hippocampus	1.36376e-05	0.00463064	0.409967	GM12878_Rao2014, HeLa_Rao2014, IMR90_Rao2014, K562_Rao2014, Pancreas_Schmitt2016, Spleen_Schmitt2016	TRUE	81754	8.15	Adrenal_Gland	30.88	Whole_Blood	3.89
rs2523989	6	30078274	VARS2	ENSG00000137411.12	6	30881982	30894236	Brain_Hippocampus	6.33742e-05	0.0177119	-0.511571	GM12878_Rao2014, K562_Rao2014, KBM7_Rao2014	TRUE	803708	17.77	Brain_Cerebellum	100.5	Whole_Blood	6.29
rs3129889	6	32413544	HLA-DRB6	ENSG00000229391.3	6	32520490	32527799	Brain_Hippocampus	1.29675e-10	1.20189e-07	1.02729	GM12878_Rao2014, HUVEC_Rao2014, HeLa_Rao2014, IMR90_Rao2014, K562_Rao2014, KBM7_Rao2014, Spleen_Schmitt2016	TRUE	106946	3.98	Cells_EBV-transformed_lymphocytes	145.35	Cells_Transformed_fibroblasts	0.1
rs3129889	6	32413544	HLA-DRB5	ENSG00000198502.5	6	32485120	32498064	Brain_Hippocampus	1.18045e-11	1.25949e-08	-1.02724	GM12878_Rao2014, K562_Rao2014, Pancreas_Schmitt2016	TRUE	71576	8.01	Cells_EBV-transformed_lymphocytes	433.05	Cells_Transformed_fibroblasts	0.28
rs3129889	6	32413544	HLA-DQB1	ENSG00000179344.12	6	32627244	32636160	Brain_Hippocampus	0.000199668	0.0461415	-0.584107	GM12878_Rao2014, HeLa_Rao2014, K562_Rao2014, KBM7_Rao2014, Pancreas_Schmitt2016, Spleen_Schmitt2016	TRUE	213700	4.66	Cells_EBV-transformed_lymphocytes	598.95	Cells_Transformed_fibroblasts	0.17
rs3135002	6	32668438	HLA-DRB6	ENSG00000229391.3	6	32520490	32527799	Brain_Hippocampus	4.29942e-11	4.2661e-08	0.854987	GM12878_Rao2014	TRUE	140639	3.98	Cells_EBV-transformed_lymphocytes	145.35	Cells_Transformed_fibroblasts	0.1
rs3135002	6	32668438	HLA-DQB1	ENSG00000179344.12	6	32627244	32636160	Brain_Hippocampus	1.99284e-09	1.54013e-06	-0.724065	GM12878_Rao2014, HeLa_Rao2014, K562_Rao2014, KBM7_Rao2014, NHEK_Rao2014, Pancreas_Schmitt2016	TRUE	32278	4.66	Cells_EBV-transformed_lymphocytes	598.95	Cells_Transformed_fibroblasts	0.17
rs3135002	6	32668438	HLA-DQB1-AS1	ENSG00000223534.1	6	32628132	32628506	Brain_Hippocampus	7.72781e-06	0.00279836	-0.605365	GM12878_Rao2014, NHEK_Rao2014	TRUE	39932	0.72	Spleen	28.16	Brain_Putamen_basal_ganglia	0.2
rs3135002	6	32668438	HLA-DQA2	ENSG00000237541.3	6	32709119	32714992	Brain_Hippocampus	0.000144194	0.0352913	0.548749	GM12878_Rao2014, HUVEC_Rao2014, IMR90_Rao2014, K562_Rao2014, Pancreas_Schmitt2016	TRUE	40681	0.57	Cells_EBV-transformed_lymphocytes	159.1	Brain_Cerebellum	0.14
rs36051895	9	4981865	LY86-AS1	ENSG00000216863.5	6	6346698	6623004	Brain_Hippocampus	3.68419e-06	0.00144175	0.275662	GM12878_Rao2014, K562_Rao2014	FALSE	NA	0.62	Cells_EBV-transformed_lymphocytes	4.99	Skin_Not_Sun_Exposed_Suprapubic	0.03
rs3764021	12	9833627	CLECL1	ENSG00000184293.3	12	9868456	9885895	Brain_Hippocampus	2.63896e-06	0.00106607	-0.521445	GM12878_Rao2014, HMEC_Rao2014, HUVEC_Rao2014, HeLa_Rao2014, IMR90_Rao2014, K562_Rao2014, KBM7_Rao2014, NHEK_Rao2014, Spleen_Schmitt2016	TRUE	34829	0.15	Cells_EBV-transformed_lymphocytes	56.15	Brain_Anterior_cingulate_cortex_BA24	0.04
rs402072	19	47219121	PRKD2	ENSG00000105287.8	19	47177532	47220384	Brain_Hippocampus	4.20769e-05	0.0124503	0.399887	GM12878_Rao2014, HMEC_Rao2014, HUVEC_Rao2014, HeLa_Rao2014, IMR90_Rao2014, K562_Rao2014, KBM7_Rao2014, NHEK_Rao2014, Pancreas_Schmitt2016, Spleen_Schmitt2016	TRUE	0	4.17	Spleen	83.45	Brain_Cerebellar_Hemisphere	2.44
rs402072	19	47219121	FKRP	ENSG00000181027.6	19	47249303	47280231	Brain_Hippocampus	6.92982e-06	0.00253572	0.445862	GM12878_Rao2014, HMEC_Rao2014, HUVEC_Rao2014, HeLa_Rao2014, IMR90_Rao2014, K562_Rao2014, KBM7_Rao2014, NHEK_Rao2014, Pancreas_Schmitt2016, Spleen_Schmitt2016	TRUE	30182	5.74	Pituitary	19.84	Whole_Blood	3.12
rs416603	16	11364078	RMI2	ENSG00000175643.7	16	11343506	11445619	Brain_Hippocampus	3.3336e-06	0.00131763	0.476454	GM12878_Rao2014, HMEC_Rao2014, HUVEC_Rao2014, HeLa_Rao2014, IMR90_Rao2014, K562_Rao2014, KBM7_Rao2014, NHEK_Rao2014, Pancreas_Schmitt2016, Spleen_Schmitt2016	TRUE	0	0.8	Cells_EBV-transformed_lymphocytes	28.63	Brain_Cerebellar_Hemisphere	0.18
rs425105	19	47208480	FKRP	ENSG00000181027.6	19	47249303	47280231	Brain_Hippocampus	3.11789e-05	0.00959507	0.408877	GM12878_Rao2014, HeLa_Rao2014, IMR90_Rao2014, K562_Rao2014, KBM7_Rao2014, NHEK_Rao2014, Pancreas_Schmitt2016, Spleen_Schmitt2016	TRUE	40823	5.74	Pituitary	19.84	Whole_Blood	3.12
rs4676410	2	241563738	PBX3	ENSG00000167081.12	9	128509624	128729656	Brain_Hippocampus	0.000200319	0.0462743	0.372645	KBM7_Rao2014, Pancreas_Schmitt2016	FALSE	NA	4.53	Ovary	96.45	Muscle_Skeletal	3.45
rs4759229	12	56474479	RPS26	ENSG00000197728.5	12	56435637	56438116	Brain_Hippocampus	1.94567e-20	5.25167e-17	-0.984517	GM12878_Rao2014, HUVEC_Rao2014, HeLa_Rao2014, IMR90_Rao2014, K562_Rao2014, KBM7_Rao2014, Spleen_Schmitt2016	TRUE	36363	132.3	Ovary	981	Brain_Hippocampus	132.3
rs4759229	12	56474479	SUOX	ENSG00000139531.8	12	56390964	56400425	Brain_Hippocampus	1.9989e-05	0.00649529	0.415976	GM12878_Rao2014, HMEC_Rao2014, HUVEC_Rao2014, HeLa_Rao2014, IMR90_Rao2014, K562_Rao2014, KBM7_Rao2014, Pancreas_Schmitt2016, Spleen_Schmitt2016	TRUE	74054	8.15	Adrenal_Gland	30.88	Whole_Blood	3.89
rs4788084	16	28539847	SULT1A1	ENSG00000196502.7	16	28616903	28634946	Brain_Hippocampus	1.06356e-05	0.00371485	-0.394982	GM12878_Rao2014, HMEC_Rao2014, IMR90_Rao2014, K562_Rao2014, KBM7_Rao2014, NHEK_Rao2014	TRUE	77056	15.68	Liver	61.62	Cells_EBV-transformed_lymphocytes	0.41
rs4788084	16	28539847	SULT1A2	ENSG00000197165.6	16	28603264	28608430	Brain_Hippocampus	2.05417e-09	1.58482e-06	0.675176	GM12878_Rao2014, HeLa_Rao2014, IMR90_Rao2014, K562_Rao2014, Pancreas_Schmitt2016, Spleen_Schmitt2016	TRUE	63417	1.16	Small_Intestine_Terminal_Ileum	21.35	Cells_Transformed_fibroblasts	0.06
rs4788084	16	28539847	NPIPB7	ENSG00000233232.2	16	28467693	28481868	Brain_Hippocampus	1.77359e-06	0.000751284	-0.626964	Pancreas_Schmitt2016, Spleen_Schmitt2016	TRUE	57979	0.22	Testis	6.42	Cells_Transformed_fibroblasts	0.08
rs4788084	16	28539847	TUFM	ENSG00000178952.4	16	28853732	28857729	Brain_Hippocampus	5.6097e-06	0.00210272	0.296209	HeLa_Rao2014, K562_Rao2014, KBM7_Rao2014	TRUE	313885	72.2	Cells_Transformed_fibroblasts	222.7	Whole_Blood	58.89
rs4869313	5	96223879	ERAP2	ENSG00000164308.12	5	96211643	96255420	Brain_Hippocampus	1.40172e-28	6.96572e-25	-1.17758	GM12878_Rao2014, HMEC_Rao2014, HUVEC_Rao2014, HeLa_Rao2014, IMR90_Rao2014, K562_Rao2014, KBM7_Rao2014, NHEK_Rao2014, Pancreas_Schmitt2016, Spleen_Schmitt2016	TRUE	0	1.3	Cells_EBV-transformed_lymphocytes	36.1	Brain_Cerebellar_Hemisphere	0.75
rs516246	19	49206171	MAMSTR	ENSG00000176909.7	19	49215999	49222978	Brain_Hippocampus	3.00048e-05	0.00928416	0.433862	GM12878_Rao2014, HMEC_Rao2014, HUVEC_Rao2014, HeLa_Rao2014, IMR90_Rao2014, K562_Rao2014, KBM7_Rao2014, NHEK_Rao2014, Pancreas_Schmitt2016, Spleen_Schmitt2016	TRUE	9828	2.39	Adrenal_Gland	32.41	Whole_Blood	0.21
rs6043409	20	1616205	NOP56	ENSG00000101361.10	20	2632791	2639039	Brain_Hippocampus	0.000175115	0.0413765	-0.259649	HMEC_Rao2014, K562_Rao2014	FALSE	1016586	24.11	Cells_EBV-transformed_lymphocytes	114.75	Heart_Left_Ventricle	12.27
rs60888743	10	90051316	ACTA2	ENSG00000107796.8	10	90697818	90750716	Brain_Hippocampus	0.000189916	0.0442487	0.469965	GM12878_Rao2014, HUVEC_Rao2014, HeLa_Rao2014, KBM7_Rao2014	TRUE	646502	9.4	Artery_Tibial	7715	Whole_Blood	6.18
rs614226	12	120974509	CCDC92	ENSG00000119242.4	12	124403207	124457378	Brain_Hippocampus	7.50883e-05	0.0204624	0.22221	IMR90_Rao2014, NHEK_Rao2014	FALSE	3428698	39.02	Brain_Frontal_Cortex_BA9	64.14	Cells_EBV-transformed_lymphocytes	4.24
rs6518350	21	45621816	GAS7	ENSG00000007237.14	17	9813926	10101868	Brain_Hippocampus	8.62258e-05	0.0230304	0.359488	GM12878_Rao2014, NHEK_Rao2014	FALSE	NA	52.1	Brain_Cerebellar_Hemisphere	296.4	Liver	0.59
rs660895	6	32577379	HLA-DQB2	ENSG00000232629.4	6	32723875	32731311	Brain_Hippocampus	0.000114501	0.0291404	0.557594	GM12878_Rao2014, HeLa_Rao2014, IMR90_Rao2014, K562_Rao2014, KBM7_Rao2014, Pancreas_Schmitt2016, Spleen_Schmitt2016	TRUE	146496	0.34	Cells_EBV-transformed_lymphocytes	59.48	Brain_Cerebellum	0.11
rs660895	6	32577379	HLA-DRB1	ENSG00000196126.6	6	32546546	32557625	Brain_Hippocampus	9.65687e-05	0.0252938	-0.309739	GM12878_Rao2014, HMEC_Rao2014, HUVEC_Rao2014, HeLa_Rao2014, K562_Rao2014, Spleen_Schmitt2016	TRUE	19754	38.65	Cells_EBV-transformed_lymphocytes	1999.5	Cells_Transformed_fibroblasts	1.11
rs660895	6	32577379	HLA-DQA2	ENSG00000237541.3	6	32709119	32714992	Brain_Hippocampus	1.57798e-09	1.24552e-06	0.858516	GM12878_Rao2014, Pancreas_Schmitt2016	TRUE	131740	0.57	Cells_EBV-transformed_lymphocytes	159.1	Brain_Cerebellum	0.14
rs72848653	6	29836601	HLA-W	ENSG00000235290.1	6	29924373	29926347	Brain_Hippocampus	1.2447e-05	0.00427753	0.862736	GM12878_Rao2014	TRUE	87772	0.14	Whole_Blood	12	Brain_Putamen_basal_ganglia	0.11
rs72848653	6	29836601	HCG4P7	ENSG00000230521.1	6	29855071	29856045	Brain_Hippocampus	7.13867e-06	0.00260478	-0.88035	GM12878_Rao2014	TRUE	18470	0.36	Ovary	6.65	Muscle_Skeletal	0.25
rs7454108	6	32681482	HLA-DRB6	ENSG00000229391.3	6	32520490	32527799	Brain_Hippocampus	4.3928e-05	0.0129243	0.774311	GM12878_Rao2014, HUVEC_Rao2014, HeLa_Rao2014	TRUE	153683	3.98	Cells_EBV-transformed_lymphocytes	145.35	Cells_Transformed_fibroblasts	0.1
rs7454108	6	32681482	HLA-DQA2	ENSG00000237541.3	6	32709119	32714992	Brain_Hippocampus	1.51912e-07	8.31954e-05	0.995341	GM12878_Rao2014, HMEC_Rao2014, HeLa_Rao2014, IMR90_Rao2014, K562_Rao2014, KBM7_Rao2014, NHEK_Rao2014, Spleen_Schmitt2016	TRUE	27637	0.57	Cells_EBV-transformed_lymphocytes	159.1	Brain_Cerebellum	0.14
rs75658393	6	32395516	HLA-DRB6	ENSG00000229391.3	6	32520490	32527799	Brain_Hippocampus	6.31132e-07	0.000299286	1.30874	GM12878_Rao2014, HeLa_Rao2014	TRUE	124974	3.98	Cells_EBV-transformed_lymphocytes	145.35	Cells_Transformed_fibroblasts	0.1
rs75658393	6	32395516	HLA-DQA2	ENSG00000237541.3	6	32709119	32714992	Brain_Hippocampus	0.000199409	0.0460993	1.03741	GM12878_Rao2014, HMEC_Rao2014, IMR90_Rao2014, K562_Rao2014, KBM7_Rao2014, NHEK_Rao2014, Pancreas_Schmitt2016	TRUE	313603	0.57	Cells_EBV-transformed_lymphocytes	159.1	Brain_Cerebellum	0.14
rs886424	6	30782001	VARS2	ENSG00000137411.12	6	30881982	30894236	Brain_Hippocampus	1.10164e-06	0.000491077	-0.756492	GM12878_Rao2014, HUVEC_Rao2014, HeLa_Rao2014, IMR90_Rao2014, K562_Rao2014, KBM7_Rao2014, Spleen_Schmitt2016	TRUE	99981	17.77	Brain_Cerebellum	100.5	Whole_Blood	6.29
rs917997	2	103070567	IL18R1	ENSG00000115604.6	2	102972389	103015218	Brain_Hippocampus	3.18997e-07	0.000161984	-0.576674	GM12878_Rao2014, HMEC_Rao2014, HUVEC_Rao2014, HeLa_Rao2014, IMR90_Rao2014, K562_Rao2014, KBM7_Rao2014, NHEK_Rao2014, Pancreas_Schmitt2016, Spleen_Schmitt2016	TRUE	55349	0.67	Lung	47.61	Brain_Cerebellar_Hemisphere	0.29
rs9259118	6	29850908	HLA-H	ENSG00000206341.6	6	29856244	29858259	Brain_Hippocampus	6.99233e-05	0.0192577	0.650947	GM12878_Rao2014, K562_Rao2014, Spleen_Schmitt2016	TRUE	5336	4.71	Whole_Blood	87.87	Brain_Frontal_Cortex_BA9	4.02
rs9260151	6	29911029	HLA-K	ENSG00000230795.2	6	29894955	29897009	Brain_Hippocampus	3.08009e-05	0.00949808	1.05141	GM12878_Rao2014, HMEC_Rao2014, HUVEC_Rao2014, IMR90_Rao2014, K562_Rao2014, Spleen_Schmitt2016	TRUE	14020	2.8	Ovary	28.52	Muscle_Skeletal	1.61
rs9268645	6	32408526	HLA-DQB1	ENSG00000179344.12	6	32627244	32636160	Brain_Hippocampus	0.000217893	0.0494682	-0.407063	GM12878_Rao2014, HMEC_Rao2014, KBM7_Rao2014, Spleen_Schmitt2016	TRUE	218718	4.66	Cells_EBV-transformed_lymphocytes	598.95	Cells_Transformed_fibroblasts	0.17
rs9268645	6	32408526	HLA-DRB1	ENSG00000196126.6	6	32546546	32557625	Brain_Hippocampus	4.31027e-05	0.0127082	-0.265878	GM12878_Rao2014, IMR90_Rao2014, Pancreas_Schmitt2016	TRUE	138020	38.65	Cells_EBV-transformed_lymphocytes	1999.5	Cells_Transformed_fibroblasts	1.11
rs9268645	6	32408526	HLA-DQB2	ENSG00000232629.4	6	32723875	32731311	Brain_Hippocampus	2.20363e-05	0.00706187	0.499687	GM12878_Rao2014, IMR90_Rao2014, NHEK_Rao2014, Pancreas_Schmitt2016, Spleen_Schmitt2016	TRUE	315349	0.34	Cells_EBV-transformed_lymphocytes	59.48	Brain_Cerebellum	0.11
rs9268645	6	32408526	HLA-DQA2	ENSG00000237541.3	6	32709119	32714992	Brain_Hippocampus	1.65252e-06	0.000704607	0.580535	GM12878_Rao2014, HUVEC_Rao2014, IMR90_Rao2014, K562_Rao2014, Spleen_Schmitt2016	TRUE	300593	0.57	Cells_EBV-transformed_lymphocytes	159.1	Brain_Cerebellum	0.14
rs9271346	6	32583467	HLA-DQB1	ENSG00000179344.12	6	32627244	32636160	Brain_Hippocampus	8.30999e-07	0.000382497	-0.630771	GM12878_Rao2014, HeLa_Rao2014, K562_Rao2014, KBM7_Rao2014, NHEK_Rao2014, Spleen_Schmitt2016	TRUE	43777	4.66	Cells_EBV-transformed_lymphocytes	598.95	Cells_Transformed_fibroblasts	0.17
rs9271346	6	32583467	HLA-DRB6	ENSG00000229391.3	6	32520490	32527799	Brain_Hippocampus	1.85285e-13	2.52367e-10	0.95428	GM12878_Rao2014, HUVEC_Rao2014, HeLa_Rao2014	TRUE	55668	3.98	Cells_EBV-transformed_lymphocytes	145.35	Cells_Transformed_fibroblasts	0.1
rs9271346	6	32583467	HLA-DRB5	ENSG00000198502.5	6	32485120	32498064	Brain_Hippocampus	1.51125e-10	1.38582e-07	-0.824009	GM12878_Rao2014, HeLa_Rao2014, IMR90_Rao2014, KBM7_Rao2014	TRUE	85403	8.01	Cells_EBV-transformed_lymphocytes	433.05	Cells_Transformed_fibroblasts	0.28
rs9271346	6	32583467	HLA-DQB1-AS1	ENSG00000223534.1	6	32628132	32628506	Brain_Hippocampus	7.33307e-06	0.00266766	-0.623595	GM12878_Rao2014, HeLa_Rao2014, NHEK_Rao2014, Spleen_Schmitt2016	TRUE	44665	0.72	Spleen	28.16	Brain_Putamen_basal_ganglia	0.2
rs9275490	6	32673384	HLA-DRB6	ENSG00000229391.3	6	32520490	32527799	Brain_Hippocampus	4.3928e-05	0.0129243	0.774311	GM12878_Rao2014, KBM7_Rao2014	TRUE	145585	3.98	Cells_EBV-transformed_lymphocytes	145.35	Cells_Transformed_fibroblasts	0.1
rs9275490	6	32673384	HLA-DQA2	ENSG00000237541.3	6	32709119	32714992	Brain_Hippocampus	1.51912e-07	8.31954e-05	0.995341	GM12878_Rao2014, HeLa_Rao2014, IMR90_Rao2014, K562_Rao2014, KBM7_Rao2014, NHEK_Rao2014, Pancreas_Schmitt2016	TRUE	35735	0.57	Cells_EBV-transformed_lymphocytes	159.1	Brain_Cerebellum	0.14
rs9924471	16	28591529	SULT1A2	ENSG00000197165.6	16	28603264	28608430	Brain_Hippocampus	0.000131043	0.0326094	-0.542315	GM12878_Rao2014, HMEC_Rao2014, HUVEC_Rao2014, HeLa_Rao2014, IMR90_Rao2014, K562_Rao2014, KBM7_Rao2014, NHEK_Rao2014, Pancreas_Schmitt2016, Spleen_Schmitt2016	TRUE	11735	1.16	Small_Intestine_Terminal_Ileum	21.35	Cells_Transformed_fibroblasts	0.06
rs10492166	12	9885998	CLECL1	ENSG00000184293.3	12	9868456	9885895	Brain_Hypothalamus	3.15535e-08	1.97219e-05	-0.592682	GM12878_Rao2014, HMEC_Rao2014, HUVEC_Rao2014, HeLa_Rao2014, IMR90_Rao2014, K562_Rao2014, KBM7_Rao2014, NHEK_Rao2014, Pancreas_Schmitt2016, Spleen_Schmitt2016	TRUE	103	0.16	Cells_EBV-transformed_lymphocytes	56.15	Brain_Anterior_cingulate_cortex_BA24	0.04
rs1052553	17	44073888	CRHR1-IT1	ENSG00000204650.9	17	43697694	43725582	Brain_Hypothalamus	1.3249e-16	2.51902e-13	0.852306	KBM7_Rao2014	TRUE	348306	4.97	Brain_Cerebellar_Hemisphere	25.55	Liver	0.7
rs1052553	17	44073888	KANSL1-AS1	ENSG00000214401.4	17	44270942	44274089	Brain_Hypothalamus	7.9365e-19	1.8527e-15	1.15936	GM12878_Rao2014	TRUE	197054	3.1	Thyroid	7.89	Cells_EBV-transformed_lymphocytes	2.3
rs10988542	9	132657263	LINC00669	ENSG00000267374.1	18	36786888	37380282	Brain_Hypothalamus	1.45143e-05	0.00488885	-0.914622	GM12878_Rao2014, KBM7_Rao2014	FALSE	NA	0.09	Testis	3.69	Liver	0.04
rs11052552	12	9855957	CLECL1	ENSG00000184293.3	12	9868456	9885895	Brain_Hypothalamus	1.09744e-08	7.47774e-06	0.63466	GM12878_Rao2014, HUVEC_Rao2014, HeLa_Rao2014, IMR90_Rao2014, K562_Rao2014, KBM7_Rao2014, NHEK_Rao2014, Spleen_Schmitt2016	TRUE	12499	0.16	Cells_EBV-transformed_lymphocytes	56.15	Brain_Anterior_cingulate_cortex_BA24	0.04
rs11145763	9	139263595	INPP5E	ENSG00000148384.11	9	139323071	139334274	Brain_Hypothalamus	4.02231e-05	0.0119662	-0.317879	GM12878_Rao2014, HUVEC_Rao2014, HeLa_Rao2014, IMR90_Rao2014, K562_Rao2014, KBM7_Rao2014	TRUE	59476	18.79	Testis	53.58	Whole_Blood	3.32
rs11171739	12	56470624	RPS26	ENSG00000197728.5	12	56435637	56438116	Brain_Hypothalamus	1.21604e-25	4.89068e-22	-0.95715	GM12878_Rao2014, HUVEC_Rao2014, K562_Rao2014, KBM7_Rao2014, NHEK_Rao2014, Spleen_Schmitt2016	TRUE	32508	180.3	Ovary	981	Brain_Hippocampus	132.3
rs11171739	12	56470624	SUOX	ENSG00000139531.8	12	56390964	56400425	Brain_Hypothalamus	1.43001e-07	7.87432e-05	0.495376	GM12878_Rao2014, HUVEC_Rao2014, KBM7_Rao2014, Pancreas_Schmitt2016, Spleen_Schmitt2016	TRUE	70199	9.57	Adrenal_Gland	30.88	Whole_Blood	3.89
rs11741255	5	131811181	AC034220.3	ENSG00000233006.2	5	131646978	131705340	Brain_Hypothalamus	2.9454e-05	0.00914336	0.522777	GM12878_Rao2014, HMEC_Rao2014, HUVEC_Rao2014, HeLa_Rao2014, IMR90_Rao2014, K562_Rao2014, NHEK_Rao2014, Pancreas_Schmitt2016, Spleen_Schmitt2016	TRUE	105841	3.83	Pituitary	15.68	Cells_Transformed_fibroblasts	0.25
rs11954020	5	35883250	BRIX1	ENSG00000113460.8	5	34915481	34926101	Brain_Hypothalamus	6.23022e-05	0.0174446	0.290285	GM12878_Rao2014	TRUE	957149	17.11	Cells_Transformed_fibroblasts	114.6	Whole_Blood	3.41
rs12153924	6	29914088	HCG4	ENSG00000176998.3	6	29758816	29760213	Brain_Hypothalamus	1.86846e-06	0.000784145	0.761219	GM12878_Rao2014, K562_Rao2014	TRUE	153875	2.43	Pituitary	15.15	Cells_EBV-transformed_lymphocytes	0.3
rs12153924	6	29914088	HCG4P7	ENSG00000230521.1	6	29855071	29856045	Brain_Hypothalamus	4.44463e-06	0.00170693	0.697736	K562_Rao2014, Pancreas_Schmitt2016, Spleen_Schmitt2016	TRUE	58043	0.62	Ovary	6.65	Muscle_Skeletal	0.25
rs1250563	10	81047382	CCAR1	ENSG00000060339.9	10	70480769	70552134	Brain_Hypothalamus	5.6613e-05	0.0160573	-0.427607	HMEC_Rao2014, HeLa_Rao2014	FALSE	10495248	17.34	Cells_Transformed_fibroblasts	58.08	Whole_Blood	4.78
rs12598357	16	28340944	SULT1A1	ENSG00000196502.7	16	28616903	28634946	Brain_Hypothalamus	0.000197441	0.0457317	-0.362426	GM12878_Rao2014, HeLa_Rao2014, IMR90_Rao2014, K562_Rao2014, Pancreas_Schmitt2016	TRUE	275959	19.46	Liver	61.62	Cells_EBV-transformed_lymphocytes	0.41
rs12598357	16	28340944	SULT1A2	ENSG00000197165.6	16	28603264	28608430	Brain_Hypothalamus	3.87185e-05	0.011566	0.560983	GM12878_Rao2014, IMR90_Rao2014	TRUE	262320	1.09	Small_Intestine_Terminal_Ileum	21.35	Cells_Transformed_fibroblasts	0.06
rs1264813	6	29939899	HLA-H	ENSG00000206341.6	6	29856244	29858259	Brain_Hypothalamus	4.69937e-05	0.013693	0.68555	GM12878_Rao2014, HMEC_Rao2014, HeLa_Rao2014, K562_Rao2014, Spleen_Schmitt2016	TRUE	81640	5.71	Whole_Blood	87.87	Brain_Frontal_Cortex_BA9	4.02
rs1264813	6	29939899	HCG4P7	ENSG00000230521.1	6	29855071	29856045	Brain_Hypothalamus	5.65722e-05	0.0160483	-0.755438	GM12878_Rao2014, Spleen_Schmitt2016	TRUE	83854	0.62	Ovary	6.65	Muscle_Skeletal	0.25
rs1270942	6	31918859	C4A	ENSG00000244731.3	6	31949801	31970458	Brain_Hypothalamus	1.11769e-07	6.30381e-05	-0.803553	GM12878_Rao2014, HUVEC_Rao2014, K562_Rao2014, KBM7_Rao2014, Spleen_Schmitt2016	TRUE	30942	2.26	Liver	49.85	Muscle_Skeletal	0.21
rs1270942	6	31918859	PSORS1C1	ENSG00000204540.6	6	31082527	31107869	Brain_Hypothalamus	4.64155e-05	0.0135484	-0.924328	GM12878_Rao2014, IMR90_Rao2014, K562_Rao2014, KBM7_Rao2014	TRUE	810990	0.31	Testis	46.73	Liver	0.05
rs1281934	6	32584381	COL11A2	ENSG00000204248.6	6	33130458	33160276	Brain_Hypothalamus	0.000142674	0.0349963	0.910996	GM12878_Rao2014, HMEC_Rao2014, HeLa_Rao2014, IMR90_Rao2014	TRUE	546077	5.82	Pituitary	45.17	Whole_Blood	0.33
rs1281934	6	32584381	BAG6	ENSG00000204463.8	6	31606805	31620482	Brain_Hypothalamus	0.000175252	0.0413958	1.10494	GM12878_Rao2014	TRUE	963899	46.52	Testis	308	Brain_Putamen_basal_ganglia	36.46
rs1281935	6	32583819	BAG6	ENSG00000204463.8	6	31606805	31620482	Brain_Hypothalamus	2.7216e-05	0.00850979	0.789567	GM12878_Rao2014	TRUE	963337	46.52	Testis	308	Brain_Putamen_basal_ganglia	36.46
rs12928404	16	28847245	RP11-1348G14.4	ENSG00000251417.1	16	28814097	28829149	Brain_Hypothalamus	1.0692e-05	0.00373167	-0.540105	GM12878_Rao2014, HMEC_Rao2014, HUVEC_Rao2014, HeLa_Rao2014, IMR90_Rao2014, K562_Rao2014, KBM7_Rao2014, NHEK_Rao2014, Pancreas_Schmitt2016, Spleen_Schmitt2016	TRUE	18096	0.55	Thyroid	2.32	Muscle_Skeletal	0.17
rs12928404	16	28847245	SULT1A2	ENSG00000197165.6	16	28603264	28608430	Brain_Hypothalamus	0.000154008	0.0372559	0.477395	HeLa_Rao2014, KBM7_Rao2014, NHEK_Rao2014	TRUE	238815	1.09	Small_Intestine_Terminal_Ileum	21.35	Cells_Transformed_fibroblasts	0.06
rs1678536	12	57979189	CDK4	ENSG00000135446.12	12	58144225	58149796	Brain_Hypothalamus	0.000213059	0.04858	0.383862	GM12878_Rao2014, HUVEC_Rao2014, HeLa_Rao2014, K562_Rao2014, KBM7_Rao2014, Spleen_Schmitt2016	TRUE	165036	16.13	Cells_Transformed_fibroblasts	144.2	Whole_Blood	9.94
rs1678536	12	57979189	METTL21B	ENSG00000123427.11	12	58165389	58176324	Brain_Hypothalamus	7.21754e-09	5.06242e-06	0.708448	GM12878_Rao2014, HMEC_Rao2014, HUVEC_Rao2014, IMR90_Rao2014, K562_Rao2014, KBM7_Rao2014, NHEK_Rao2014, Pancreas_Schmitt2016	TRUE	186200	1.88	Ovary	21.72	Whole_Blood	0.89
rs1689510	12	56396767	SUOX	ENSG00000139531.8	12	56390964	56400425	Brain_Hypothalamus	4.27785e-05	0.0126292	-0.441372	GM12878_Rao2014, HMEC_Rao2014, HUVEC_Rao2014, HeLa_Rao2014, IMR90_Rao2014, K562_Rao2014, KBM7_Rao2014, NHEK_Rao2014, Pancreas_Schmitt2016, Spleen_Schmitt2016	TRUE	0	9.57	Adrenal_Gland	30.88	Whole_Blood	3.89
rs1701704	12	56412486	RPS26	ENSG00000197728.5	12	56435637	56438116	Brain_Hypothalamus	4.66428e-24	1.6301e-20	1.02499	GM12878_Rao2014, HUVEC_Rao2014, HeLa_Rao2014, IMR90_Rao2014, K562_Rao2014, Spleen_Schmitt2016	TRUE	23151	180.3	Ovary	981	Brain_Hippocampus	132.3
rs1701704	12	56412486	SUOX	ENSG00000139531.8	12	56390964	56400425	Brain_Hypothalamus	8.8547e-06	0.00315539	-0.466017	GM12878_Rao2014, HMEC_Rao2014, HUVEC_Rao2014, HeLa_Rao2014, IMR90_Rao2014, K562_Rao2014, KBM7_Rao2014, NHEK_Rao2014, Pancreas_Schmitt2016, Spleen_Schmitt2016	TRUE	12061	9.57	Adrenal_Gland	30.88	Whole_Blood	3.89
rs17214657	6	33047172	HLA-DMA	ENSG00000204257.10	6	32916390	32936871	Brain_Hypothalamus	0.000127507	0.0318958	0.569297	GM12878_Rao2014, HUVEC_Rao2014, HeLa_Rao2014, IMR90_Rao2014, K562_Rao2014, KBM7_Rao2014, Pancreas_Schmitt2016, Spleen_Schmitt2016	TRUE	110301	14.62	Cells_EBV-transformed_lymphocytes	256.5	Brain_Cerebellum	5.44
rs2069763	4	123377481	ELF2	ENSG00000109381.15	4	139949266	140098372	Brain_Hypothalamus	7.29159e-05	0.0199551	0.319517	HeLa_Rao2014	FALSE	16571785	7.11	Testis	29.48	Brain_Anterior_cingulate_cortex_BA24	5.2
rs2075184	2	103080591	IL18R1	ENSG00000115604.6	2	102972389	103015218	Brain_Hypothalamus	0.000117456	0.0297425	-0.461923	GM12878_Rao2014, HeLa_Rao2014, IMR90_Rao2014, KBM7_Rao2014, NHEK_Rao2014, Spleen_Schmitt2016	TRUE	65373	1.25	Lung	47.61	Brain_Cerebellar_Hemisphere	0.29
rs2251396	6	31364706	MICA	ENSG00000204520.8	6	31371356	31383092	Brain_Hypothalamus	6.86552e-05	0.0189658	0.369258	GM12878_Rao2014, HMEC_Rao2014, HUVEC_Rao2014, HeLa_Rao2014, IMR90_Rao2014, K562_Rao2014, KBM7_Rao2014, NHEK_Rao2014, Pancreas_Schmitt2016, Spleen_Schmitt2016	TRUE	6650	6.42	Ovary	101.4	Brain_Hippocampus	6.07
rs2292239	12	56482179	RPS26	ENSG00000197728.5	12	56435637	56438116	Brain_Hypothalamus	2.26875e-18	5.04925e-15	-0.933106	GM12878_Rao2014, HeLa_Rao2014, Pancreas_Schmitt2016	TRUE	44063	180.3	Ovary	981	Brain_Hippocampus	132.3
rs2292239	12	56482179	SUOX	ENSG00000139531.8	12	56390964	56400425	Brain_Hypothalamus	2.51279e-06	0.00102009	0.485072	GM12878_Rao2014, HeLa_Rao2014, IMR90_Rao2014, K562_Rao2014, Pancreas_Schmitt2016, Spleen_Schmitt2016	TRUE	81754	9.57	Adrenal_Gland	30.88	Whole_Blood	3.89
rs2524277	6	31407578	RREB1	ENSG00000124782.15	6	7107830	7252213	Brain_Hypothalamus	2.68619e-05	0.00841359	0.742302	K562_Rao2014	FALSE	24155365	1.46	Esophagus_Mucosa	36.95	Brain_Cerebellar_Hemisphere	0.69
rs3129889	6	32413544	HLA-DRB6	ENSG00000229391.3	6	32520490	32527799	Brain_Hypothalamus	9.0382e-12	9.78734e-09	1.05256	GM12878_Rao2014, HUVEC_Rao2014, HeLa_Rao2014, IMR90_Rao2014, K562_Rao2014, KBM7_Rao2014, Spleen_Schmitt2016	TRUE	106946	4.87	Cells_EBV-transformed_lymphocytes	145.35	Cells_Transformed_fibroblasts	0.1
rs3129889	6	32413544	HLA-DRB5	ENSG00000198502.5	6	32485120	32498064	Brain_Hypothalamus	4.50556e-13	5.8249e-10	-0.94188	GM12878_Rao2014, K562_Rao2014, Pancreas_Schmitt2016	TRUE	71576	16.56	Cells_EBV-transformed_lymphocytes	433.05	Cells_Transformed_fibroblasts	0.28
rs3129889	6	32413544	HLA-DQB1	ENSG00000179344.12	6	32627244	32636160	Brain_Hypothalamus	4.72558e-07	0.000230538	-0.814335	GM12878_Rao2014, HeLa_Rao2014, K562_Rao2014, KBM7_Rao2014, Pancreas_Schmitt2016, Spleen_Schmitt2016	TRUE	213700	9.45	Cells_EBV-transformed_lymphocytes	598.95	Cells_Transformed_fibroblasts	0.17
rs3129889	6	32413544	CFB	ENSG00000243649.4	6	31913450	31919861	Brain_Hypothalamus	0.000218552	0.0495954	0.500039	GM12878_Rao2014	TRUE	493683	3.8	Liver	1146	Cells_EBV-transformed_lymphocytes	0.35
rs3129889	6	32413544	FARS2	ENSG00000145982.7	6	5261277	5771813	Brain_Hypothalamus	8.17714e-05	0.0220026	0.692134	GM12878_Rao2014, HUVEC_Rao2014	FALSE	26641731	4.29	Thyroid	17.54	Brain_Hippocampus	3.17
rs3135002	6	32668438	HLA-DRB6	ENSG00000229391.3	6	32520490	32527799	Brain_Hypothalamus	1.62177e-06	0.000693452	0.730051	GM12878_Rao2014	TRUE	140639	4.87	Cells_EBV-transformed_lymphocytes	145.35	Cells_Transformed_fibroblasts	0.1
rs3135002	6	32668438	HLA-DQB1	ENSG00000179344.12	6	32627244	32636160	Brain_Hypothalamus	9.45266e-10	7.69895e-07	-0.885322	GM12878_Rao2014, HeLa_Rao2014, K562_Rao2014, KBM7_Rao2014, NHEK_Rao2014, Pancreas_Schmitt2016	TRUE	32278	9.45	Cells_EBV-transformed_lymphocytes	598.95	Cells_Transformed_fibroblasts	0.17
rs3135002	6	32668438	HLA-DQB2	ENSG00000232629.4	6	32723875	32731311	Brain_Hypothalamus	2.70535e-05	0.00846774	0.743832	GM12878_Rao2014, HUVEC_Rao2014, IMR90_Rao2014, K562_Rao2014, KBM7_Rao2014, NHEK_Rao2014, Pancreas_Schmitt2016	TRUE	55437	0.7	Cells_EBV-transformed_lymphocytes	59.48	Brain_Cerebellum	0.11
rs3135002	6	32668438	HLA-DQB1-AS1	ENSG00000223534.1	6	32628132	32628506	Brain_Hypothalamus	2.96235e-07	0.000151829	-0.861342	GM12878_Rao2014, NHEK_Rao2014	TRUE	39932	1.09	Spleen	28.16	Brain_Putamen_basal_ganglia	0.2
rs317865	4	16156665	WBSCR17	ENSG00000185274.7	7	70597155	71178585	Brain_Hypothalamus	6.8917e-05	0.0190265	0.417605	Spleen_Schmitt2016	FALSE	NA	12.44	Brain_Cerebellar_Hemisphere	91.78	Cells_Transformed_fibroblasts	0.06
rs36001488	2	234185266	PDE11A	ENSG00000128655.12	2	178487980	178973066	Brain_Hypothalamus	7.00871e-05	0.0192996	-0.352795	GM12878_Rao2014, Pancreas_Schmitt2016	FALSE	55212200	0.95	Prostate	4.28	Esophagus_Gastroesophageal_Junction	0.04
rs3764021	12	9833627	CLECL1	ENSG00000184293.3	12	9868456	9885895	Brain_Hypothalamus	1.10127e-07	6.21506e-05	-0.587545	GM12878_Rao2014, HMEC_Rao2014, HUVEC_Rao2014, HeLa_Rao2014, IMR90_Rao2014, K562_Rao2014, KBM7_Rao2014, NHEK_Rao2014, Spleen_Schmitt2016	TRUE	34829	0.16	Cells_EBV-transformed_lymphocytes	56.15	Brain_Anterior_cingulate_cortex_BA24	0.04
rs416603	16	11364078	RMI2	ENSG00000175643.7	16	11343506	11445619	Brain_Hypothalamus	1.4049e-05	0.00474624	0.5895	GM12878_Rao2014, HMEC_Rao2014, HUVEC_Rao2014, HeLa_Rao2014, IMR90_Rao2014, K562_Rao2014, KBM7_Rao2014, NHEK_Rao2014, Pancreas_Schmitt2016, Spleen_Schmitt2016	TRUE	0	0.73	Cells_EBV-transformed_lymphocytes	28.63	Brain_Cerebellar_Hemisphere	0.18
rs416603	16	11364078	GNG7	ENSG00000176533.8	19	2511217	2702707	Brain_Hypothalamus	7.29706e-05	0.0199663	0.2181	GM12878_Rao2014, IMR90_Rao2014	FALSE	NA	55.65	Brain_Caudate_basal_ganglia	481.55	Cells_Transformed_fibroblasts	1.4
rs4246905	9	117553248	MAMDC2-AS1	ENSG00000204706.10	9	72700732	72790804	Brain_Hypothalamus	0.000141782	0.0348279	0.489935	Pancreas_Schmitt2016	FALSE	44762444	0.3	Testis	2.47	Adipose_Visceral_Omentum	0.09
rs4505848	4	123132491	ELF2	ENSG00000109381.15	4	139949266	140098372	Brain_Hypothalamus	0.000183998	0.0430858	0.30194	GM12878_Rao2014, HUVEC_Rao2014, NHEK_Rao2014	FALSE	16816775	7.11	Testis	29.48	Brain_Anterior_cingulate_cortex_BA24	5.2
rs45450798	18	12792939	TRIO	ENSG00000038382.13	5	14143811	14532235	Brain_Hypothalamus	0.000111268	0.0284495	-0.459301	HMEC_Rao2014, Pancreas_Schmitt2016	FALSE	NA	11.51	Cells_Transformed_fibroblasts	51.23	Whole_Blood	1.52
rs4625	3	49572139	MST1	ENSG00000173531.11	3	49721397	49726931	Brain_Hypothalamus	1.97965e-05	0.00644429	0.423216	GM12878_Rao2014, IMR90_Rao2014, K562_Rao2014, KBM7_Rao2014, Spleen_Schmitt2016	TRUE	149258	7.2	Liver	395.8	Heart_Left_Ventricle	1.47
rs4625	3	49572139	LRP5	ENSG00000162337.7	11	68080077	68216743	Brain_Hypothalamus	0.000209544	0.0479474	0.256312	KBM7_Rao2014, Spleen_Schmitt2016	FALSE	NA	3.44	Artery_Aorta	84.97	Whole_Blood	0.35
rs4759229	12	56474479	RPS26	ENSG00000197728.5	12	56435637	56438116	Brain_Hypothalamus	8.12251e-19	1.89126e-15	-0.951688	GM12878_Rao2014, HUVEC_Rao2014, HeLa_Rao2014, IMR90_Rao2014, K562_Rao2014, KBM7_Rao2014, Spleen_Schmitt2016	TRUE	36363	180.3	Ovary	981	Brain_Hippocampus	132.3
rs4759229	12	56474479	SUOX	ENSG00000139531.8	12	56390964	56400425	Brain_Hypothalamus	2.35293e-06	0.00096274	0.491988	GM12878_Rao2014, HMEC_Rao2014, HUVEC_Rao2014, HeLa_Rao2014, IMR90_Rao2014, K562_Rao2014, KBM7_Rao2014, Pancreas_Schmitt2016, Spleen_Schmitt2016	TRUE	74054	9.57	Adrenal_Gland	30.88	Whole_Blood	3.89
rs4759229	12	56474479	LAMA3	ENSG00000053747.11	18	21269407	21535030	Brain_Hypothalamus	0.000123004	0.030953	-0.374558	HMEC_Rao2014, KBM7_Rao2014	FALSE	NA	1.46	Lung	29.95	Cells_EBV-transformed_lymphocytes	0.2
rs4759229	12	56474479	GPR162	ENSG00000250510.3	12	6930711	6936586	Brain_Hypothalamus	9.04875e-06	0.0032157	0.271889	GM12878_Rao2014, HMEC_Rao2014	FALSE	49537893	54.89	Brain_Cerebellum	234.4	Cells_EBV-transformed_lymphocytes	0.16
rs4763879	12	9910163	CLECL1	ENSG00000184293.3	12	9868456	9885895	Brain_Hypothalamus	7.35495e-06	0.00267509	0.572884	GM12878_Rao2014, HMEC_Rao2014, HUVEC_Rao2014, HeLa_Rao2014, IMR90_Rao2014, K562_Rao2014, KBM7_Rao2014, Pancreas_Schmitt2016, Spleen_Schmitt2016	TRUE	24268	0.16	Cells_EBV-transformed_lymphocytes	56.15	Brain_Anterior_cingulate_cortex_BA24	0.04
rs4788084	16	28539847	RP11-1348G14.4	ENSG00000251417.1	16	28814097	28829149	Brain_Hypothalamus	1.43272e-06	0.000619923	-0.635827	IMR90_Rao2014, K562_Rao2014, Spleen_Schmitt2016	TRUE	274250	0.55	Thyroid	2.32	Muscle_Skeletal	0.17
rs4788084	16	28539847	SULT1A1	ENSG00000196502.7	16	28616903	28634946	Brain_Hypothalamus	8.56938e-06	0.0030694	-0.425362	GM12878_Rao2014, HMEC_Rao2014, IMR90_Rao2014, K562_Rao2014, KBM7_Rao2014, NHEK_Rao2014	TRUE	77056	19.46	Liver	61.62	Cells_EBV-transformed_lymphocytes	0.41
rs4788084	16	28539847	SULT1A2	ENSG00000197165.6	16	28603264	28608430	Brain_Hypothalamus	1.08366e-06	0.000484252	0.650935	GM12878_Rao2014, HeLa_Rao2014, IMR90_Rao2014, K562_Rao2014, Pancreas_Schmitt2016, Spleen_Schmitt2016	TRUE	63417	1.09	Small_Intestine_Terminal_Ileum	21.35	Cells_Transformed_fibroblasts	0.06
rs4788084	16	28539847	NPIPB7	ENSG00000233232.2	16	28467693	28481868	Brain_Hypothalamus	2.71465e-08	1.71778e-05	-0.682497	Pancreas_Schmitt2016, Spleen_Schmitt2016	TRUE	57979	0.33	Testis	6.42	Cells_Transformed_fibroblasts	0.08
rs4869313	5	96223879	ERAP2	ENSG00000164308.12	5	96211643	96255420	Brain_Hypothalamus	1.28326e-25	5.1496e-22	-1.11652	GM12878_Rao2014, HMEC_Rao2014, HUVEC_Rao2014, HeLa_Rao2014, IMR90_Rao2014, K562_Rao2014, KBM7_Rao2014, NHEK_Rao2014, Pancreas_Schmitt2016, Spleen_Schmitt2016	TRUE	0	1.51	Cells_EBV-transformed_lymphocytes	36.1	Brain_Cerebellar_Hemisphere	0.75
rs516246	19	49206171	NTN5	ENSG00000142233.7	19	49164664	49176338	Brain_Hypothalamus	2.40419e-05	0.00761585	0.409233	GM12878_Rao2014, HMEC_Rao2014, HUVEC_Rao2014, HeLa_Rao2014, IMR90_Rao2014, K562_Rao2014, KBM7_Rao2014, Pancreas_Schmitt2016	TRUE	29833	0.99	Pituitary	8.55	Cells_EBV-transformed_lymphocytes	0.1
rs559047	1	238753915	RGS7	ENSG00000182901.11	1	240938815	241520530	Brain_Hypothalamus	0.000132235	0.0328519	0.24446	GM12878_Rao2014, HUVEC_Rao2014, IMR90_Rao2014, K562_Rao2014, NHEK_Rao2014, Pancreas_Schmitt2016, Spleen_Schmitt2016	FALSE	2184900	11.79	Brain_Cerebellar_Hemisphere	58.85	Breast_Mammary_Tissue	0.05
rs602662	19	49206984	NTN5	ENSG00000142233.7	19	49164664	49176338	Brain_Hypothalamus	9.32946e-05	0.024614	0.38915	GM12878_Rao2014, HMEC_Rao2014, HUVEC_Rao2014, IMR90_Rao2014, K562_Rao2014, KBM7_Rao2014, NHEK_Rao2014, Pancreas_Schmitt2016	TRUE	30646	0.99	Pituitary	8.55	Cells_EBV-transformed_lymphocytes	0.1
rs6518350	21	45621816	C21orf59	ENSG00000159079.14	21	33964389	33985176	Brain_Hypothalamus	1.17942e-05	0.0040748	0.341976	GM12878_Rao2014	FALSE	11636640	29.26	Testis	82.61	Whole_Blood	5.1
rs660895	6	32577379	HLA-DQB2	ENSG00000232629.4	6	32723875	32731311	Brain_Hypothalamus	0.00015281	0.0370007	0.582069	GM12878_Rao2014, HeLa_Rao2014, IMR90_Rao2014, K562_Rao2014, KBM7_Rao2014, Pancreas_Schmitt2016, Spleen_Schmitt2016	TRUE	146496	0.7	Cells_EBV-transformed_lymphocytes	59.48	Brain_Cerebellum	0.11
rs660895	6	32577379	HLA-DQA2	ENSG00000237541.3	6	32709119	32714992	Brain_Hypothalamus	1.88643e-10	1.70913e-07	0.892337	GM12878_Rao2014, Pancreas_Schmitt2016	TRUE	131740	0.92	Cells_EBV-transformed_lymphocytes	159.1	Brain_Cerebellum	0.14
rs72848653	6	29836601	HLA-K	ENSG00000230795.2	6	29894955	29897009	Brain_Hypothalamus	9.42012e-06	0.00333071	-0.841308	GM12878_Rao2014, HMEC_Rao2014, HeLa_Rao2014, IMR90_Rao2014, K562_Rao2014, NHEK_Rao2014	TRUE	58354	3.49	Ovary	28.52	Muscle_Skeletal	1.61
rs72848653	6	29836601	HLA-H	ENSG00000206341.6	6	29856244	29858259	Brain_Hypothalamus	7.18916e-06	0.00262057	0.737306	GM12878_Rao2014, HMEC_Rao2014, HUVEC_Rao2014, IMR90_Rao2014, K562_Rao2014, NHEK_Rao2014	TRUE	19643	5.71	Whole_Blood	87.87	Brain_Frontal_Cortex_BA9	4.02
rs72848653	6	29836601	HCG4P7	ENSG00000230521.1	6	29855071	29856045	Brain_Hypothalamus	2.1945e-06	0.000904855	-0.859995	GM12878_Rao2014	TRUE	18470	0.62	Ovary	6.65	Muscle_Skeletal	0.25
rs7454108	6	32681482	HLA-DRB6	ENSG00000229391.3	6	32520490	32527799	Brain_Hypothalamus	2.25597e-06	0.00092746	0.944812	GM12878_Rao2014, HUVEC_Rao2014, HeLa_Rao2014	TRUE	153683	4.87	Cells_EBV-transformed_lymphocytes	145.35	Cells_Transformed_fibroblasts	0.1
rs7454108	6	32681482	HLA-DQA2	ENSG00000237541.3	6	32709119	32714992	Brain_Hypothalamus	4.06174e-07	0.000201018	1.12694	GM12878_Rao2014, HMEC_Rao2014, HeLa_Rao2014, IMR90_Rao2014, K562_Rao2014, KBM7_Rao2014, NHEK_Rao2014, Spleen_Schmitt2016	TRUE	27637	0.92	Cells_EBV-transformed_lymphocytes	159.1	Brain_Cerebellum	0.14
rs917911	12	9905850	CLECL1	ENSG00000184293.3	12	9868456	9885895	Brain_Hypothalamus	1.27379e-05	0.00436592	0.561092	GM12878_Rao2014, HMEC_Rao2014, HUVEC_Rao2014, HeLa_Rao2014, IMR90_Rao2014, K562_Rao2014, KBM7_Rao2014, NHEK_Rao2014, Pancreas_Schmitt2016, Spleen_Schmitt2016	TRUE	19955	0.16	Cells_EBV-transformed_lymphocytes	56.15	Brain_Anterior_cingulate_cortex_BA24	0.04
rs917997	2	103070567	IL18R1	ENSG00000115604.6	2	102972389	103015218	Brain_Hypothalamus	0.000101742	0.0264426	-0.463157	GM12878_Rao2014, HMEC_Rao2014, HUVEC_Rao2014, HeLa_Rao2014, IMR90_Rao2014, K562_Rao2014, KBM7_Rao2014, NHEK_Rao2014, Pancreas_Schmitt2016, Spleen_Schmitt2016	TRUE	55349	1.25	Lung	47.61	Brain_Cerebellar_Hemisphere	0.29
rs9259118	6	29850908	HLA-H	ENSG00000206341.6	6	29856244	29858259	Brain_Hypothalamus	5.56439e-06	0.00208703	0.771361	GM12878_Rao2014, K562_Rao2014, Spleen_Schmitt2016	TRUE	5336	5.71	Whole_Blood	87.87	Brain_Frontal_Cortex_BA9	4.02
rs9260151	6	29911029	HLA-K	ENSG00000230795.2	6	29894955	29897009	Brain_Hypothalamus	2.29001e-06	0.000940389	1.24476	GM12878_Rao2014, HMEC_Rao2014, HUVEC_Rao2014, IMR90_Rao2014, K562_Rao2014, Spleen_Schmitt2016	TRUE	14020	3.49	Ovary	28.52	Muscle_Skeletal	1.61
rs9260151	6	29911029	ZNRD1-AS1	ENSG00000204623.4	6	29968788	30029030	Brain_Hypothalamus	6.56443e-05	0.0182581	-0.667911	GM12878_Rao2014, HMEC_Rao2014, HUVEC_Rao2014, HeLa_Rao2014, IMR90_Rao2014, K562_Rao2014, KBM7_Rao2014, NHEK_Rao2014, Spleen_Schmitt2016	TRUE	57759	1.42	Testis	9.31	Whole_Blood	0.31
rs9271346	6	32583467	HLA-DQB1	ENSG00000179344.12	6	32627244	32636160	Brain_Hypothalamus	7.26402e-08	4.23249e-05	-0.798502	GM12878_Rao2014, HeLa_Rao2014, K562_Rao2014, KBM7_Rao2014, NHEK_Rao2014, Spleen_Schmitt2016	TRUE	43777	9.45	Cells_EBV-transformed_lymphocytes	598.95	Cells_Transformed_fibroblasts	0.17
rs9271346	6	32583467	HLA-DRB6	ENSG00000229391.3	6	32520490	32527799	Brain_Hypothalamus	3.30721e-12	3.8063e-09	0.990486	GM12878_Rao2014, HUVEC_Rao2014, HeLa_Rao2014	TRUE	55668	4.87	Cells_EBV-transformed_lymphocytes	145.35	Cells_Transformed_fibroblasts	0.1
rs9271346	6	32583467	HLA-DRB5	ENSG00000198502.5	6	32485120	32498064	Brain_Hypothalamus	3.50415e-08	2.17075e-05	-0.70526	GM12878_Rao2014, HeLa_Rao2014, IMR90_Rao2014, KBM7_Rao2014	TRUE	85403	16.56	Cells_EBV-transformed_lymphocytes	433.05	Cells_Transformed_fibroblasts	0.28
rs9271346	6	32583467	HLA-DQB1-AS1	ENSG00000223534.1	6	32628132	32628506	Brain_Hypothalamus	5.00346e-06	0.00189704	-0.779908	GM12878_Rao2014, HeLa_Rao2014, NHEK_Rao2014, Spleen_Schmitt2016	TRUE	44665	1.09	Spleen	28.16	Brain_Putamen_basal_ganglia	0.2
rs9273369	6	32626483	ZSCAN31	ENSG00000235109.3	6	28292470	28324048	Brain_Hypothalamus	0.00014718	0.0358721	0.703549	GM12878_Rao2014	FALSE	4302435	1.4	Testis	13.82	Whole_Blood	0.08
rs9275490	6	32673384	HLA-DRB6	ENSG00000229391.3	6	32520490	32527799	Brain_Hypothalamus	2.25597e-06	0.00092746	0.944812	GM12878_Rao2014, KBM7_Rao2014	TRUE	145585	4.87	Cells_EBV-transformed_lymphocytes	145.35	Cells_Transformed_fibroblasts	0.1
rs9275490	6	32673384	HLA-DQA2	ENSG00000237541.3	6	32709119	32714992	Brain_Hypothalamus	4.06174e-07	0.000201018	1.12694	GM12878_Rao2014, HeLa_Rao2014, IMR90_Rao2014, K562_Rao2014, KBM7_Rao2014, NHEK_Rao2014, Pancreas_Schmitt2016	TRUE	35735	0.92	Cells_EBV-transformed_lymphocytes	159.1	Brain_Cerebellum	0.14
rs10492166	12	9885998	CLECL1	ENSG00000184293.3	12	9868456	9885895	Brain_Nucleus_accumbens_basal_ganglia	9.15368e-05	0.0242369	-0.467314	GM12878_Rao2014, HMEC_Rao2014, HUVEC_Rao2014, HeLa_Rao2014, IMR90_Rao2014, K562_Rao2014, KBM7_Rao2014, NHEK_Rao2014, Pancreas_Schmitt2016, Spleen_Schmitt2016	TRUE	103	0.08	Cells_EBV-transformed_lymphocytes	56.15	Brain_Anterior_cingulate_cortex_BA24	0.04
rs1052553	17	44073888	CRHR1-IT1	ENSG00000204650.9	17	43697694	43725582	Brain_Nucleus_accumbens_basal_ganglia	3.69648e-17	7.40044e-14	0.633283	KBM7_Rao2014	TRUE	348306	4.6	Brain_Cerebellar_Hemisphere	25.55	Liver	0.7
rs1052553	17	44073888	KANSL1-AS1	ENSG00000214401.4	17	44270942	44274089	Brain_Nucleus_accumbens_basal_ganglia	4.40866e-27	1.97446e-23	1.0624	GM12878_Rao2014	TRUE	197054	3.04	Thyroid	7.89	Cells_EBV-transformed_lymphocytes	2.3
rs1052553	17	44073888	MAPT-AS1	ENSG00000264589.1	17	43921017	43972966	Brain_Nucleus_accumbens_basal_ganglia	2.18983e-07	0.000115532	-0.652034	GM12878_Rao2014, HeLa_Rao2014, IMR90_Rao2014, K562_Rao2014, KBM7_Rao2014, NHEK_Rao2014, Pancreas_Schmitt2016	TRUE	100922	1.12	Testis	4.18	Skin_Not_Sun_Exposed_Suprapubic	0.08
rs11171739	12	56470624	RPS26	ENSG00000197728.5	12	56435637	56438116	Brain_Nucleus_accumbens_basal_ganglia	1.09237e-38	9.43513e-35	-1.03517	GM12878_Rao2014, HUVEC_Rao2014, K562_Rao2014, KBM7_Rao2014, NHEK_Rao2014, Spleen_Schmitt2016	TRUE	32508	169.9	Ovary	981	Brain_Hippocampus	132.3
rs11171739	12	56470624	SUOX	ENSG00000139531.8	12	56390964	56400425	Brain_Nucleus_accumbens_basal_ganglia	1.39465e-06	0.000605183	0.398579	GM12878_Rao2014, HUVEC_Rao2014, KBM7_Rao2014, Pancreas_Schmitt2016, Spleen_Schmitt2016	TRUE	70199	10.56	Adrenal_Gland	30.88	Whole_Blood	3.89
rs11705721	3	58400413	STAB1	ENSG00000010327.6	3	52529354	52558385	Brain_Nucleus_accumbens_basal_ganglia	9.51838e-05	0.0250141	0.318446	GM12878_Rao2014, IMR90_Rao2014	FALSE	5842028	5.01	Spleen	398.5	Cells_Transformed_fibroblasts	0.18
rs11741255	5	131811181	AC034220.3	ENSG00000233006.2	5	131646978	131705340	Brain_Nucleus_accumbens_basal_ganglia	1.30505e-08	8.74776e-06	0.599272	GM12878_Rao2014, HMEC_Rao2014, HUVEC_Rao2014, HeLa_Rao2014, IMR90_Rao2014, K562_Rao2014, NHEK_Rao2014, Pancreas_Schmitt2016, Spleen_Schmitt2016	TRUE	105841	4.01	Pituitary	15.68	Cells_Transformed_fibroblasts	0.25
rs12153924	6	29914088	HLA-V	ENSG00000181126.9	6	29758731	29765588	Brain_Nucleus_accumbens_basal_ganglia	9.44968e-05	0.0248594	-0.404193	GM12878_Rao2014, K562_Rao2014	TRUE	148500	0.66	Testis	7.09	Heart_Left_Ventricle	0.03
rs12153924	6	29914088	ZNRD1-AS1	ENSG00000204623.4	6	29968788	30029030	Brain_Nucleus_accumbens_basal_ganglia	0.000219018	0.0496702	0.319057	GM12878_Rao2014, HMEC_Rao2014, HUVEC_Rao2014, HeLa_Rao2014, IMR90_Rao2014, K562_Rao2014, KBM7_Rao2014, NHEK_Rao2014, Spleen_Schmitt2016	TRUE	54700	1.45	Testis	9.31	Whole_Blood	0.31
rs12189871	6	31251923	HLA-L	ENSG00000243753.1	6	30227361	30234728	Brain_Nucleus_accumbens_basal_ganglia	1.99218e-05	0.00647694	0.647857	GM12878_Rao2014, HeLa_Rao2014	FALSE	1017195	1.28	Cells_EBV-transformed_lymphocytes	10.57	Muscle_Skeletal	0.47
rs12251307	10	6123494	PROSER2	ENSG00000148426.8	10	11865338	11914276	Brain_Nucleus_accumbens_basal_ganglia	2.74805e-05	0.00858363	-0.601165	Pancreas_Schmitt2016, Spleen_Schmitt2016	FALSE	5741844	0.55	Nerve_Tibial	21.8	Heart_Left_Ventricle	0.38
rs12598357	16	28340944	SULT1A2	ENSG00000197165.6	16	28603264	28608430	Brain_Nucleus_accumbens_basal_ganglia	1.66652e-05	0.00551705	0.510969	GM12878_Rao2014, IMR90_Rao2014	TRUE	262320	1.61	Small_Intestine_Terminal_Ileum	21.35	Cells_Transformed_fibroblasts	0.06
rs1264813	6	29939899	HCG4B	ENSG00000227262.3	6	29893760	29894750	Brain_Nucleus_accumbens_basal_ganglia	1.62344e-05	0.00539116	-0.736515	GM12878_Rao2014, Spleen_Schmitt2016	TRUE	45149	0.18	Ovary	2.59	Brain_Hippocampus	0.14
rs1264813	6	29939899	HLA-G	ENSG00000204632.7	6	29794744	29798902	Brain_Nucleus_accumbens_basal_ganglia	2.4682e-06	0.00100424	0.743623	GM12878_Rao2014, HUVEC_Rao2014, IMR90_Rao2014, K562_Rao2014, Pancreas_Schmitt2016	TRUE	140997	0.54	Pituitary	27.78	Brain_Cerebellar_Hemisphere	0.33
rs1264813	6	29939899	HLA-W	ENSG00000235290.1	6	29924373	29926347	Brain_Nucleus_accumbens_basal_ganglia	2.13487e-05	0.006867	0.673775	GM12878_Rao2014, HMEC_Rao2014, HUVEC_Rao2014, HeLa_Rao2014, IMR90_Rao2014, K562_Rao2014, NHEK_Rao2014, Spleen_Schmitt2016	TRUE	13552	0.19	Whole_Blood	12	Brain_Putamen_basal_ganglia	0.11
rs1264813	6	29939899	HCG4P3	ENSG00000237669.1	6	29973898	29974893	Brain_Nucleus_accumbens_basal_ganglia	0.000161199	0.0386552	0.546902	GM12878_Rao2014, IMR90_Rao2014	TRUE	33999	0.85	Testis	12.66	Muscle_Skeletal	0.2
rs1264813	6	29939899	HCG4P7	ENSG00000230521.1	6	29855071	29856045	Brain_Nucleus_accumbens_basal_ganglia	8.31508e-06	0.00298657	-0.716428	GM12878_Rao2014, Spleen_Schmitt2016	TRUE	83854	0.53	Ovary	6.65	Muscle_Skeletal	0.25
rs1270942	6	31918859	TRERF1	ENSG00000124496.8	6	42192669	42419789	Brain_Nucleus_accumbens_basal_ganglia	9.97146e-05	0.025979	-0.397554	GM12878_Rao2014, K562_Rao2014, NHEK_Rao2014, Spleen_Schmitt2016	FALSE	10273810	4.68	Vagina	15.42	Muscle_Skeletal	0.48
rs1281935	6	32583819	BAG6	ENSG00000204463.8	6	31606805	31620482	Brain_Nucleus_accumbens_basal_ganglia	0.000148212	0.0360945	0.628672	GM12878_Rao2014	TRUE	963337	50.14	Testis	308	Brain_Putamen_basal_ganglia	36.46
rs12928404	16	28847245	RP11-1348G14.4	ENSG00000251417.1	16	28814097	28829149	Brain_Nucleus_accumbens_basal_ganglia	2.74749e-05	0.00858335	-0.476698	GM12878_Rao2014, HMEC_Rao2014, HUVEC_Rao2014, HeLa_Rao2014, IMR90_Rao2014, K562_Rao2014, KBM7_Rao2014, NHEK_Rao2014, Pancreas_Schmitt2016, Spleen_Schmitt2016	TRUE	18096	0.63	Thyroid	2.32	Muscle_Skeletal	0.17
rs12928404	16	28847245	SULT1A2	ENSG00000197165.6	16	28603264	28608430	Brain_Nucleus_accumbens_basal_ganglia	0.000109072	0.0280225	0.432018	HeLa_Rao2014, KBM7_Rao2014, NHEK_Rao2014	TRUE	238815	1.61	Small_Intestine_Terminal_Ileum	21.35	Cells_Transformed_fibroblasts	0.06
rs12928404	16	28847245	TUFM	ENSG00000178952.4	16	28853732	28857729	Brain_Nucleus_accumbens_basal_ganglia	3.61054e-10	3.15307e-07	0.344085	GM12878_Rao2014, HMEC_Rao2014, HUVEC_Rao2014, HeLa_Rao2014, IMR90_Rao2014, K562_Rao2014, KBM7_Rao2014, NHEK_Rao2014, Pancreas_Schmitt2016, Spleen_Schmitt2016	TRUE	6487	95.05	Cells_Transformed_fibroblasts	222.7	Whole_Blood	58.89
rs1615504	18	67526643	CD226	ENSG00000150637.4	18	67498394	67629039	Brain_Nucleus_accumbens_basal_ganglia	5.12266e-05	0.0147416	0.32444	GM12878_Rao2014, HMEC_Rao2014, HUVEC_Rao2014, HeLa_Rao2014, IMR90_Rao2014, K562_Rao2014, KBM7_Rao2014, NHEK_Rao2014, Pancreas_Schmitt2016, Spleen_Schmitt2016	TRUE	0	0.35	Cells_EBV-transformed_lymphocytes	82.88	Pancreas	0.09
rs1678536	12	57979189	METTL21B	ENSG00000123427.11	12	58165389	58176324	Brain_Nucleus_accumbens_basal_ganglia	6.88137e-08	4.02245e-05	0.654491	GM12878_Rao2014, HMEC_Rao2014, HUVEC_Rao2014, IMR90_Rao2014, K562_Rao2014, KBM7_Rao2014, NHEK_Rao2014, Pancreas_Schmitt2016	TRUE	186200	1.88	Ovary	21.72	Whole_Blood	0.89
rs1701704	12	56412486	RPS26	ENSG00000197728.5	12	56435637	56438116	Brain_Nucleus_accumbens_basal_ganglia	5.66305e-28	2.69602e-24	1.03702	GM12878_Rao2014, HUVEC_Rao2014, HeLa_Rao2014, IMR90_Rao2014, K562_Rao2014, Spleen_Schmitt2016	TRUE	23151	169.9	Ovary	981	Brain_Hippocampus	132.3
rs1893217	18	12809339	RP11-973H7.1	ENSG00000260302.1	18	12774650	12775922	Brain_Nucleus_accumbens_basal_ganglia	2.30355e-06	0.000945093	0.785221	GM12878_Rao2014, HUVEC_Rao2014, HeLa_Rao2014, IMR90_Rao2014, K562_Rao2014, Spleen_Schmitt2016	TRUE	33417	0.05	Testis	4.58	Brain_Putamen_basal_ganglia	0.04
rs2075184	2	103080591	IL18R1	ENSG00000115604.6	2	102972389	103015218	Brain_Nucleus_accumbens_basal_ganglia	5.06106e-05	0.0145922	-0.4122	GM12878_Rao2014, HeLa_Rao2014, IMR90_Rao2014, KBM7_Rao2014, NHEK_Rao2014, Spleen_Schmitt2016	TRUE	65373	0.55	Lung	47.61	Brain_Cerebellar_Hemisphere	0.29
rs2251396	6	31364706	MICA	ENSG00000204520.8	6	31371356	31383092	Brain_Nucleus_accumbens_basal_ganglia	1.31181e-08	8.78658e-06	0.504239	GM12878_Rao2014, HMEC_Rao2014, HUVEC_Rao2014, HeLa_Rao2014, IMR90_Rao2014, K562_Rao2014, KBM7_Rao2014, NHEK_Rao2014, Pancreas_Schmitt2016, Spleen_Schmitt2016	TRUE	6650	8.35	Ovary	101.4	Brain_Hippocampus	6.07
rs2289702	15	79237292	CTSH	ENSG00000103811.11	15	79213400	79241916	Brain_Nucleus_accumbens_basal_ganglia	3.89831e-05	0.0116336	-0.568297	GM12878_Rao2014, HMEC_Rao2014, HUVEC_Rao2014, HeLa_Rao2014, IMR90_Rao2014, K562_Rao2014, KBM7_Rao2014, NHEK_Rao2014, Pancreas_Schmitt2016, Spleen_Schmitt2016	TRUE	0	11.14	Cells_EBV-transformed_lymphocytes	256.7	Cells_Transformed_fibroblasts	3.96
rs2292239	12	56482179	RPS26	ENSG00000197728.5	12	56435637	56438116	Brain_Nucleus_accumbens_basal_ganglia	4.60499e-23	1.50499e-19	-0.932198	GM12878_Rao2014, HeLa_Rao2014, Pancreas_Schmitt2016	TRUE	44063	169.9	Ovary	981	Brain_Hippocampus	132.3
rs2523989	6	30078274	HLA-J	ENSG00000204622.6	6	29975174	29977733	Brain_Nucleus_accumbens_basal_ganglia	4.28305e-05	0.0126403	-0.614822	GM12878_Rao2014, IMR90_Rao2014, NHEK_Rao2014	TRUE	100541	0.98	Whole_Blood	17.38	Brain_Anterior_cingulate_cortex_BA24	0.71
rs2542151	18	12779946	RP11-973H7.1	ENSG00000260302.1	18	12774650	12775922	Brain_Nucleus_accumbens_basal_ganglia	2.48391e-07	0.000129354	-0.811674	GM12878_Rao2014, HMEC_Rao2014, HUVEC_Rao2014, HeLa_Rao2014, IMR90_Rao2014, K562_Rao2014, KBM7_Rao2014, NHEK_Rao2014, Pancreas_Schmitt2016, Spleen_Schmitt2016	TRUE	4024	0.05	Testis	4.58	Brain_Putamen_basal_ganglia	0.04
rs2608053	8	129075831	PHTF2	ENSG00000006576.12	7	77428122	77586818	Brain_Nucleus_accumbens_basal_ganglia	0.000205435	0.0472336	-0.209208	HUVEC_Rao2014, IMR90_Rao2014	FALSE	NA	3.65	Muscle_Skeletal	29.68	Liver	1.63
rs2664170	X	153945601	F8	ENSG00000185010.9	X	154064063	154251028	Brain_Nucleus_accumbens_basal_ganglia	3.15216e-05	0.0096841	0.24097	GM12878_Rao2014, HMEC_Rao2014, HUVEC_Rao2014, HeLa_Rao2014, IMR90_Rao2014, K562_Rao2014, KBM7_Rao2014, NHEK_Rao2014, Pancreas_Schmitt2016, Spleen_Schmitt2016	TRUE	118462	3.89	Adipose_Visceral_Omentum	19.99	Whole_Blood	0.79
rs2664170	X	153945601	TMLHE	ENSG00000185973.6	X	154719776	154899605	Brain_Nucleus_accumbens_basal_ganglia	3.27937e-05	0.0100122	-0.264703	GM12878_Rao2014, HMEC_Rao2014, IMR90_Rao2014, K562_Rao2014, KBM7_Rao2014, NHEK_Rao2014, Pancreas_Schmitt2016	TRUE	774175	2.45	Cells_EBV-transformed_lymphocytes	7.7	Testis	1.6
rs2857595	6	31568468	CSNK2B	ENSG00000204435.9	6	31633168	31637847	Brain_Nucleus_accumbens_basal_ganglia	0.000175489	0.041445	0.336035	GM12878_Rao2014, HUVEC_Rao2014, HeLa_Rao2014, K562_Rao2014, Pancreas_Schmitt2016, Spleen_Schmitt2016	TRUE	64700	110.9	Testis	528.9	Pancreas	85.67
rs2857595	6	31568468	ZFAND3	ENSG00000156639.7	6	37787275	38122400	Brain_Nucleus_accumbens_basal_ganglia	2.33834e-05	0.00743707	-0.240325	GM12878_Rao2014, HeLa_Rao2014, Spleen_Schmitt2016	FALSE	6218807	32.24	Testis	110.9	Pancreas	16.36
rs3129889	6	32413544	HLA-DRB1	ENSG00000196126.6	6	32546546	32557625	Brain_Nucleus_accumbens_basal_ganglia	2.39993e-06	0.000980201	-0.588896	GM12878_Rao2014, K562_Rao2014, Pancreas_Schmitt2016, Spleen_Schmitt2016	TRUE	133002	26.55	Cells_EBV-transformed_lymphocytes	1999.5	Cells_Transformed_fibroblasts	1.11
rs3129889	6	32413544	HLA-DRB6	ENSG00000229391.3	6	32520490	32527799	Brain_Nucleus_accumbens_basal_ganglia	1.57756e-10	1.44298e-07	1.03236	GM12878_Rao2014, HUVEC_Rao2014, HeLa_Rao2014, IMR90_Rao2014, K562_Rao2014, KBM7_Rao2014, Spleen_Schmitt2016	TRUE	106946	2.31	Cells_EBV-transformed_lymphocytes	145.35	Cells_Transformed_fibroblasts	0.1
rs3129889	6	32413544	HLA-DRB5	ENSG00000198502.5	6	32485120	32498064	Brain_Nucleus_accumbens_basal_ganglia	3.93075e-10	3.41299e-07	-0.980539	GM12878_Rao2014, K562_Rao2014, Pancreas_Schmitt2016	TRUE	71576	5.05	Cells_EBV-transformed_lymphocytes	433.05	Cells_Transformed_fibroblasts	0.28
rs3135002	6	32668438	HLA-DRB6	ENSG00000229391.3	6	32520490	32527799	Brain_Nucleus_accumbens_basal_ganglia	2.20644e-09	1.69366e-06	0.829511	GM12878_Rao2014	TRUE	140639	2.31	Cells_EBV-transformed_lymphocytes	145.35	Cells_Transformed_fibroblasts	0.1
rs3135002	6	32668438	HLA-DQB1	ENSG00000179344.12	6	32627244	32636160	Brain_Nucleus_accumbens_basal_ganglia	8.45584e-08	4.87524e-05	-0.776745	GM12878_Rao2014, HeLa_Rao2014, K562_Rao2014, KBM7_Rao2014, NHEK_Rao2014, Pancreas_Schmitt2016	TRUE	32278	2.31	Cells_EBV-transformed_lymphocytes	598.95	Cells_Transformed_fibroblasts	0.17
rs3135002	6	32668438	HLA-DRB1	ENSG00000196126.6	6	32546546	32557625	Brain_Nucleus_accumbens_basal_ganglia	0.000168999	0.0401856	-0.406449	GM12878_Rao2014, HUVEC_Rao2014, K562_Rao2014, Spleen_Schmitt2016	TRUE	110813	26.55	Cells_EBV-transformed_lymphocytes	1999.5	Cells_Transformed_fibroblasts	1.11
rs3135002	6	32668438	HLA-DQB1-AS1	ENSG00000223534.1	6	32628132	32628506	Brain_Nucleus_accumbens_basal_ganglia	1.00018e-06	0.000451657	-0.79138	GM12878_Rao2014, NHEK_Rao2014	TRUE	39932	0.25	Spleen	28.16	Brain_Putamen_basal_ganglia	0.2
rs3135002	6	32668438	HLA-DQA2	ENSG00000237541.3	6	32709119	32714992	Brain_Nucleus_accumbens_basal_ganglia	0.00017772	0.041886	0.583772	GM12878_Rao2014, HUVEC_Rao2014, IMR90_Rao2014, K562_Rao2014, Pancreas_Schmitt2016	TRUE	40681	0.31	Cells_EBV-transformed_lymphocytes	159.1	Brain_Cerebellum	0.14
rs317865	4	16156665	ZEB2P1	ENSG00000249506.3	4	16362309	16398946	Brain_Nucleus_accumbens_basal_ganglia	2.94754e-05	0.00914687	0.754764	GM12878_Rao2014, HUVEC_Rao2014, IMR90_Rao2014, K562_Rao2014, Pancreas_Schmitt2016, Spleen_Schmitt2016	TRUE	205644	0.14	Testis	0.32	Brain_Substantia_nigra	0.03
rs34593439	15	79234956	CTSH	ENSG00000103811.11	15	79213400	79241916	Brain_Nucleus_accumbens_basal_ganglia	2.46078e-05	0.00776927	-0.554782	GM12878_Rao2014, HMEC_Rao2014, HUVEC_Rao2014, HeLa_Rao2014, IMR90_Rao2014, K562_Rao2014, KBM7_Rao2014, NHEK_Rao2014, Pancreas_Schmitt2016, Spleen_Schmitt2016	TRUE	0	11.14	Cells_EBV-transformed_lymphocytes	256.7	Cells_Transformed_fibroblasts	3.96
rs416603	16	11364078	RMI2	ENSG00000175643.7	16	11343506	11445619	Brain_Nucleus_accumbens_basal_ganglia	1.32244e-10	1.22257e-07	0.546968	GM12878_Rao2014, HMEC_Rao2014, HUVEC_Rao2014, HeLa_Rao2014, IMR90_Rao2014, K562_Rao2014, KBM7_Rao2014, NHEK_Rao2014, Pancreas_Schmitt2016, Spleen_Schmitt2016	TRUE	0	2.17	Cells_EBV-transformed_lymphocytes	28.63	Brain_Cerebellar_Hemisphere	0.18
rs4246905	9	117553248	MAPKAP1	ENSG00000119487.12	9	128199672	128469513	Brain_Nucleus_accumbens_basal_ganglia	0.000103531	0.0268269	0.267155	K562_Rao2014, Spleen_Schmitt2016	FALSE	10646424	32.34	Cells_EBV-transformed_lymphocytes	65.3	Whole_Blood	9.02
rs45450798	18	12792939	RP11-973H7.1	ENSG00000260302.1	18	12774650	12775922	Brain_Nucleus_accumbens_basal_ganglia	2.30355e-06	0.000945093	0.785221	GM12878_Rao2014, HMEC_Rao2014, IMR90_Rao2014, KBM7_Rao2014, NHEK_Rao2014, Pancreas_Schmitt2016, Spleen_Schmitt2016	TRUE	17017	0.05	Testis	4.58	Brain_Putamen_basal_ganglia	0.04
rs4625	3	49572139	AMT	ENSG00000145020.10	3	49454211	49460186	Brain_Nucleus_accumbens_basal_ganglia	7.12417e-05	0.019584	0.273225	GM12878_Rao2014, HMEC_Rao2014, HeLa_Rao2014, K562_Rao2014, KBM7_Rao2014, Spleen_Schmitt2016	TRUE	111953	16.5	Brain_Cerebellum	78.71	Whole_Blood	5.41
rs4625	3	49572139	RBM6	ENSG00000004534.10	3	49977440	50114683	Brain_Nucleus_accumbens_basal_ganglia	7.11174e-07	0.000333838	0.344754	GM12878_Rao2014, HUVEC_Rao2014, HeLa_Rao2014, IMR90_Rao2014, K562_Rao2014, KBM7_Rao2014, Pancreas_Schmitt2016, Spleen_Schmitt2016	TRUE	405301	31.93	Uterus	172.9	Muscle_Skeletal	26.32
rs4759229	12	56474479	RPS26	ENSG00000197728.5	12	56435637	56438116	Brain_Nucleus_accumbens_basal_ganglia	1.00987e-24	3.74588e-21	-0.985195	GM12878_Rao2014, HUVEC_Rao2014, HeLa_Rao2014, IMR90_Rao2014, K562_Rao2014, KBM7_Rao2014, Spleen_Schmitt2016	TRUE	36363	169.9	Ovary	981	Brain_Hippocampus	132.3
rs4788084	16	28539847	RP11-1348G14.4	ENSG00000251417.1	16	28814097	28829149	Brain_Nucleus_accumbens_basal_ganglia	1.29436e-05	0.00442225	-0.517306	IMR90_Rao2014, K562_Rao2014, Spleen_Schmitt2016	TRUE	274250	0.63	Thyroid	2.32	Muscle_Skeletal	0.17
rs4788084	16	28539847	SULT1A1	ENSG00000196502.7	16	28616903	28634946	Brain_Nucleus_accumbens_basal_ganglia	0.00010971	0.0281356	-0.379376	GM12878_Rao2014, HMEC_Rao2014, IMR90_Rao2014, K562_Rao2014, KBM7_Rao2014, NHEK_Rao2014	TRUE	77056	21.02	Liver	61.62	Cells_EBV-transformed_lymphocytes	0.41
rs4788084	16	28539847	SULT1A2	ENSG00000197165.6	16	28603264	28608430	Brain_Nucleus_accumbens_basal_ganglia	1.80265e-07	9.70816e-05	0.59335	GM12878_Rao2014, HeLa_Rao2014, IMR90_Rao2014, K562_Rao2014, Pancreas_Schmitt2016, Spleen_Schmitt2016	TRUE	63417	1.61	Small_Intestine_Terminal_Ileum	21.35	Cells_Transformed_fibroblasts	0.06
rs4788084	16	28539847	NPIPB7	ENSG00000233232.2	16	28467693	28481868	Brain_Nucleus_accumbens_basal_ganglia	3.00078e-10	2.64862e-07	-0.597055	Pancreas_Schmitt2016, Spleen_Schmitt2016	TRUE	57979	0.36	Testis	6.42	Cells_Transformed_fibroblasts	0.08
rs4788084	16	28539847	TUFM	ENSG00000178952.4	16	28853732	28857729	Brain_Nucleus_accumbens_basal_ganglia	1.66999e-08	1.09472e-05	0.329565	HeLa_Rao2014, K562_Rao2014, KBM7_Rao2014	TRUE	313885	95.05	Cells_Transformed_fibroblasts	222.7	Whole_Blood	58.89
rs4869313	5	96223879	ERAP2	ENSG00000164308.12	5	96211643	96255420	Brain_Nucleus_accumbens_basal_ganglia	5.17521e-31	2.97999e-27	-1.22396	GM12878_Rao2014, HMEC_Rao2014, HUVEC_Rao2014, HeLa_Rao2014, IMR90_Rao2014, K562_Rao2014, KBM7_Rao2014, NHEK_Rao2014, Pancreas_Schmitt2016, Spleen_Schmitt2016	TRUE	0	1.31	Cells_EBV-transformed_lymphocytes	36.1	Brain_Cerebellar_Hemisphere	0.75
rs4900384	14	98498950	MIPOL1	ENSG00000151338.14	14	37667118	38021566	Brain_Nucleus_accumbens_basal_ganglia	0.000172008	0.0407954	0.325961	GM12878_Rao2014	FALSE	60477384	0.38	Testis	2.34	Brain_Cerebellar_Hemisphere	0.16
rs5753037	22	30581721	GAS2L1	ENSG00000185340.11	22	29702572	29708774	Brain_Nucleus_accumbens_basal_ganglia	0.000171111	0.0406186	-0.230014	GM12878_Rao2014	TRUE	872947	27.27	Testis	68.82	Cells_EBV-transformed_lymphocytes	0.25
rs602662	19	49206984	FUT2	ENSG00000176920.10	19	49199228	49209207	Brain_Nucleus_accumbens_basal_ganglia	2.65905e-05	0.00834009	0.408628	GM12878_Rao2014, HMEC_Rao2014, HUVEC_Rao2014, HeLa_Rao2014, IMR90_Rao2014, K562_Rao2014, KBM7_Rao2014, NHEK_Rao2014, Pancreas_Schmitt2016, Spleen_Schmitt2016	TRUE	0	0.78	Minor_Salivary_Gland	74.34	Muscle_Skeletal	0.07
rs660895	6	32577379	HLA-DQA2	ENSG00000237541.3	6	32709119	32714992	Brain_Nucleus_accumbens_basal_ganglia	1.13957e-13	1.59613e-10	0.832942	GM12878_Rao2014, Pancreas_Schmitt2016	TRUE	131740	0.31	Cells_EBV-transformed_lymphocytes	159.1	Brain_Cerebellum	0.14
rs72727394	15	38847021	C15orf52	ENSG00000188549.8	15	40623653	40633168	Brain_Nucleus_accumbens_basal_ganglia	0.000192071	0.0446992	0.321744	GM12878_Rao2014, K562_Rao2014	FALSE	1776632	4.24	Colon_Sigmoid	123.4	Cells_EBV-transformed_lymphocytes	0.24
rs72848653	6	29836601	HCG4B	ENSG00000227262.3	6	29893760	29894750	Brain_Nucleus_accumbens_basal_ganglia	4.81829e-06	0.0018345	-0.77138	GM12878_Rao2014, IMR90_Rao2014	TRUE	57159	0.18	Ovary	2.59	Brain_Hippocampus	0.14
rs72848653	6	29836601	HLA-K	ENSG00000230795.2	6	29894955	29897009	Brain_Nucleus_accumbens_basal_ganglia	8.81577e-07	0.000402982	-0.840853	GM12878_Rao2014, HMEC_Rao2014, HeLa_Rao2014, IMR90_Rao2014, K562_Rao2014, NHEK_Rao2014	TRUE	58354	3.63	Ovary	28.52	Muscle_Skeletal	1.61
rs72848653	6	29836601	HLA-H	ENSG00000206341.6	6	29856244	29858259	Brain_Nucleus_accumbens_basal_ganglia	6.0129e-06	0.00223629	0.654975	GM12878_Rao2014, HMEC_Rao2014, HUVEC_Rao2014, IMR90_Rao2014, K562_Rao2014, NHEK_Rao2014	TRUE	19643	5.29	Whole_Blood	87.87	Brain_Frontal_Cortex_BA9	4.02
rs72848653	6	29836601	HLA-G	ENSG00000204632.7	6	29794744	29798902	Brain_Nucleus_accumbens_basal_ganglia	1.54953e-06	0.000665071	0.751391	GM12878_Rao2014, HUVEC_Rao2014, HeLa_Rao2014, IMR90_Rao2014, K562_Rao2014, Spleen_Schmitt2016	TRUE	37699	0.54	Pituitary	27.78	Brain_Cerebellar_Hemisphere	0.33
rs72848653	6	29836601	HLA-W	ENSG00000235290.1	6	29924373	29926347	Brain_Nucleus_accumbens_basal_ganglia	3.51642e-06	0.00137997	0.724208	GM12878_Rao2014	TRUE	87772	0.19	Whole_Blood	12	Brain_Putamen_basal_ganglia	0.11
rs72848653	6	29836601	HCG4P3	ENSG00000237669.1	6	29973898	29974893	Brain_Nucleus_accumbens_basal_ganglia	8.8104e-05	0.0234464	0.562738	GM12878_Rao2014, Pancreas_Schmitt2016	TRUE	137297	0.85	Testis	12.66	Muscle_Skeletal	0.2
rs72848653	6	29836601	HCG4P7	ENSG00000230521.1	6	29855071	29856045	Brain_Nucleus_accumbens_basal_ganglia	5.63592e-08	3.34291e-05	-0.847992	GM12878_Rao2014	TRUE	18470	0.53	Ovary	6.65	Muscle_Skeletal	0.25
rs7454108	6	32681482	HLA-DRB6	ENSG00000229391.3	6	32520490	32527799	Brain_Nucleus_accumbens_basal_ganglia	2.68268e-06	0.0010818	0.78567	GM12878_Rao2014, HUVEC_Rao2014, HeLa_Rao2014	TRUE	153683	2.31	Cells_EBV-transformed_lymphocytes	145.35	Cells_Transformed_fibroblasts	0.1
rs7454108	6	32681482	HLA-DQA2	ENSG00000237541.3	6	32709119	32714992	Brain_Nucleus_accumbens_basal_ganglia	4.97641e-12	5.57184e-09	1.16865	GM12878_Rao2014, HMEC_Rao2014, HeLa_Rao2014, IMR90_Rao2014, K562_Rao2014, KBM7_Rao2014, NHEK_Rao2014, Spleen_Schmitt2016	TRUE	27637	0.31	Cells_EBV-transformed_lymphocytes	159.1	Brain_Cerebellum	0.14
rs75658393	6	32395516	HLA-DRB6	ENSG00000229391.3	6	32520490	32527799	Brain_Nucleus_accumbens_basal_ganglia	0.000180949	0.0424872	1.03502	GM12878_Rao2014, HeLa_Rao2014	TRUE	124974	2.31	Cells_EBV-transformed_lymphocytes	145.35	Cells_Transformed_fibroblasts	0.1
rs763361	18	67531641	CD226	ENSG00000150637.4	18	67498394	67629039	Brain_Nucleus_accumbens_basal_ganglia	8.67976e-05	0.0231626	0.31002	GM12878_Rao2014, HMEC_Rao2014, HUVEC_Rao2014, HeLa_Rao2014, IMR90_Rao2014, K562_Rao2014, KBM7_Rao2014, NHEK_Rao2014, Pancreas_Schmitt2016, Spleen_Schmitt2016	TRUE	0	0.35	Cells_EBV-transformed_lymphocytes	82.88	Pancreas	0.09
rs917997	2	103070567	IL18R1	ENSG00000115604.6	2	102972389	103015218	Brain_Nucleus_accumbens_basal_ganglia	3.16861e-05	0.00972311	-0.420702	GM12878_Rao2014, HMEC_Rao2014, HUVEC_Rao2014, HeLa_Rao2014, IMR90_Rao2014, K562_Rao2014, KBM7_Rao2014, NHEK_Rao2014, Pancreas_Schmitt2016, Spleen_Schmitt2016	TRUE	55349	0.55	Lung	47.61	Brain_Cerebellar_Hemisphere	0.29
rs9259118	6	29850908	HLA-H	ENSG00000206341.6	6	29856244	29858259	Brain_Nucleus_accumbens_basal_ganglia	1.15687e-07	6.50653e-05	0.742944	GM12878_Rao2014, K562_Rao2014, Spleen_Schmitt2016	TRUE	5336	5.29	Whole_Blood	87.87	Brain_Frontal_Cortex_BA9	4.02
rs9259118	6	29850908	HLA-A	ENSG00000206503.7	6	29909037	29913661	Brain_Nucleus_accumbens_basal_ganglia	8.26249e-05	0.0221829	-0.388556	GM12878_Rao2014, Spleen_Schmitt2016	TRUE	58129	179.4	Whole_Blood	3151	Pancreas	119.2
rs9260151	6	29911029	HLA-K	ENSG00000230795.2	6	29894955	29897009	Brain_Nucleus_accumbens_basal_ganglia	9.41755e-07	0.00042801	1.0339	GM12878_Rao2014, HMEC_Rao2014, HUVEC_Rao2014, IMR90_Rao2014, K562_Rao2014, Spleen_Schmitt2016	TRUE	14020	3.63	Ovary	28.52	Muscle_Skeletal	1.61
rs9260151	6	29911029	HLA-A	ENSG00000206503.7	6	29909037	29913661	Brain_Nucleus_accumbens_basal_ganglia	2.48208e-07	0.000129296	-0.621239	GM12878_Rao2014, HMEC_Rao2014, HUVEC_Rao2014, HeLa_Rao2014, IMR90_Rao2014, K562_Rao2014, KBM7_Rao2014, NHEK_Rao2014, Pancreas_Schmitt2016, Spleen_Schmitt2016	TRUE	0	179.4	Whole_Blood	3151	Pancreas	119.2
rs9268645	6	32408526	XXbac-BPG154L12.4	ENSG00000225914.1	6	32223488	32233615	Brain_Nucleus_accumbens_basal_ganglia	1.18109e-05	0.00407978	-0.468728	GM12878_Rao2014, HeLa_Rao2014, K562_Rao2014, Pancreas_Schmitt2016, Spleen_Schmitt2016	TRUE	174911	0.33	Testis	0.62	Colon_Transverse	0.05
rs9268645	6	32408526	HLA-DQA2	ENSG00000237541.3	6	32709119	32714992	Brain_Nucleus_accumbens_basal_ganglia	8.50678e-07	0.000390531	0.530652	GM12878_Rao2014, HUVEC_Rao2014, IMR90_Rao2014, K562_Rao2014, Spleen_Schmitt2016	TRUE	300593	0.31	Cells_EBV-transformed_lymphocytes	159.1	Brain_Cerebellum	0.14
rs9271346	6	32583467	HLA-DQB1	ENSG00000179344.12	6	32627244	32636160	Brain_Nucleus_accumbens_basal_ganglia	4.35582e-06	0.00167815	-0.682819	GM12878_Rao2014, HeLa_Rao2014, K562_Rao2014, KBM7_Rao2014, NHEK_Rao2014, Spleen_Schmitt2016	TRUE	43777	2.31	Cells_EBV-transformed_lymphocytes	598.95	Cells_Transformed_fibroblasts	0.17
rs9271346	6	32583467	HLA-DRB1	ENSG00000196126.6	6	32546546	32557625	Brain_Nucleus_accumbens_basal_ganglia	2.82161e-08	1.78201e-05	-0.582473	GM12878_Rao2014, HUVEC_Rao2014, HeLa_Rao2014, K562_Rao2014, KBM7_Rao2014, Spleen_Schmitt2016	TRUE	25842	26.55	Cells_EBV-transformed_lymphocytes	1999.5	Cells_Transformed_fibroblasts	1.11
rs9271346	6	32583467	HLA-DRB6	ENSG00000229391.3	6	32520490	32527799	Brain_Nucleus_accumbens_basal_ganglia	5.00516e-13	6.45699e-10	0.974521	GM12878_Rao2014, HUVEC_Rao2014, HeLa_Rao2014	TRUE	55668	2.31	Cells_EBV-transformed_lymphocytes	145.35	Cells_Transformed_fibroblasts	0.1
rs9271346	6	32583467	HLA-DRB5	ENSG00000198502.5	6	32485120	32498064	Brain_Nucleus_accumbens_basal_ganglia	4.64588e-08	2.80895e-05	-0.748594	GM12878_Rao2014, HeLa_Rao2014, IMR90_Rao2014, KBM7_Rao2014	TRUE	85403	5.05	Cells_EBV-transformed_lymphocytes	433.05	Cells_Transformed_fibroblasts	0.28
rs9271346	6	32583467	HLA-DQB1-AS1	ENSG00000223534.1	6	32628132	32628506	Brain_Nucleus_accumbens_basal_ganglia	9.1757e-07	0.000418066	-0.800102	GM12878_Rao2014, HeLa_Rao2014, NHEK_Rao2014, Spleen_Schmitt2016	TRUE	44665	0.25	Spleen	28.16	Brain_Putamen_basal_ganglia	0.2
rs9271346	6	32583467	HLA-DQA2	ENSG00000237541.3	6	32709119	32714992	Brain_Nucleus_accumbens_basal_ganglia	0.000203506	0.046891	0.58337	GM12878_Rao2014, HMEC_Rao2014, HUVEC_Rao2014, IMR90_Rao2014, K562_Rao2014	TRUE	125652	0.31	Cells_EBV-transformed_lymphocytes	159.1	Brain_Cerebellum	0.14
rs9275490	6	32673384	HLA-DRB6	ENSG00000229391.3	6	32520490	32527799	Brain_Nucleus_accumbens_basal_ganglia	2.68268e-06	0.0010818	0.78567	GM12878_Rao2014, KBM7_Rao2014	TRUE	145585	2.31	Cells_EBV-transformed_lymphocytes	145.35	Cells_Transformed_fibroblasts	0.1
rs9275490	6	32673384	HLA-DQA2	ENSG00000237541.3	6	32709119	32714992	Brain_Nucleus_accumbens_basal_ganglia	4.97641e-12	5.57184e-09	1.16865	GM12878_Rao2014, HeLa_Rao2014, IMR90_Rao2014, K562_Rao2014, KBM7_Rao2014, NHEK_Rao2014, Pancreas_Schmitt2016	TRUE	35735	0.31	Cells_EBV-transformed_lymphocytes	159.1	Brain_Cerebellum	0.14
rs1004446	11	2170142	IGF2-AS	ENSG00000099869.6	11	2161731	2169894	Brain_Putamen_basal_ganglia	0.000125423	0.0314482	0.436255	GM12878_Rao2014, HMEC_Rao2014, HUVEC_Rao2014, HeLa_Rao2014, IMR90_Rao2014, K562_Rao2014, KBM7_Rao2014, NHEK_Rao2014, Pancreas_Schmitt2016, Spleen_Schmitt2016	TRUE	248	0.12	Nerve_Tibial	2.45	Esophagus_Mucosa	0.06
rs1052553	17	44073888	CRHR1-IT1	ENSG00000204650.9	17	43697694	43725582	Brain_Putamen_basal_ganglia	1.21144e-19	3.04342e-16	0.782772	KBM7_Rao2014	TRUE	348306	2.9	Brain_Cerebellar_Hemisphere	25.55	Liver	0.7
rs1052553	17	44073888	KANSL1-AS1	ENSG00000214401.4	17	44270942	44274089	Brain_Putamen_basal_ganglia	4.32444e-30	2.36973e-26	1.19489	GM12878_Rao2014	TRUE	197054	2.61	Thyroid	7.89	Cells_EBV-transformed_lymphocytes	2.3
rs1052553	17	44073888	CRHR1	ENSG00000120088.10	17	43699267	43913194	Brain_Putamen_basal_ganglia	6.40453e-05	0.0178604	-0.412448	GM12878_Rao2014, HUVEC_Rao2014, HeLa_Rao2014, IMR90_Rao2014, K562_Rao2014, KBM7_Rao2014, Pancreas_Schmitt2016, Spleen_Schmitt2016	TRUE	160694	1.67	Brain_Cerebellar_Hemisphere	61.55	Artery_Coronary	0.04
rs10947332	6	32677439	HLA-DQB2	ENSG00000232629.4	6	32723875	32731311	Brain_Putamen_basal_ganglia	3.13363e-05	0.0096386	-0.744438	GM12878_Rao2014, HMEC_Rao2014, HUVEC_Rao2014, K562_Rao2014, KBM7_Rao2014, Pancreas_Schmitt2016, Spleen_Schmitt2016	TRUE	46436	0.12	Cells_EBV-transformed_lymphocytes	59.48	Brain_Cerebellum	0.11
rs11171739	12	56470624	RPS26	ENSG00000197728.5	12	56435637	56438116	Brain_Putamen_basal_ganglia	1.31104e-30	7.36226e-27	-1.12527	GM12878_Rao2014, HUVEC_Rao2014, K562_Rao2014, KBM7_Rao2014, NHEK_Rao2014, Spleen_Schmitt2016	TRUE	32508	143.15	Ovary	981	Brain_Hippocampus	132.3
rs11171739	12	56470624	SUOX	ENSG00000139531.8	12	56390964	56400425	Brain_Putamen_basal_ganglia	5.35811e-08	3.19492e-05	0.395691	GM12878_Rao2014, HUVEC_Rao2014, KBM7_Rao2014, Pancreas_Schmitt2016, Spleen_Schmitt2016	TRUE	70199	8.14	Adrenal_Gland	30.88	Whole_Blood	3.89
rs11741255	5	131811181	AC034220.3	ENSG00000233006.2	5	131646978	131705340	Brain_Putamen_basal_ganglia	5.70331e-05	0.0161588	0.543085	GM12878_Rao2014, HMEC_Rao2014, HUVEC_Rao2014, HeLa_Rao2014, IMR90_Rao2014, K562_Rao2014, NHEK_Rao2014, Pancreas_Schmitt2016, Spleen_Schmitt2016	TRUE	105841	2.33	Pituitary	15.68	Cells_Transformed_fibroblasts	0.25
rs12189871	6	31251923	HLA-L	ENSG00000243753.1	6	30227361	30234728	Brain_Putamen_basal_ganglia	4.70626e-06	0.00179713	1.05251	GM12878_Rao2014, HeLa_Rao2014	FALSE	1017195	0.76	Cells_EBV-transformed_lymphocytes	10.57	Muscle_Skeletal	0.47
rs12598357	16	28340944	SULT1A2	ENSG00000197165.6	16	28603264	28608430	Brain_Putamen_basal_ganglia	8.98464e-08	5.1539e-05	0.655166	GM12878_Rao2014, IMR90_Rao2014	TRUE	262320	1.3	Small_Intestine_Terminal_Ileum	21.35	Cells_Transformed_fibroblasts	0.06
rs1264813	6	29939899	HCG4B	ENSG00000227262.3	6	29893760	29894750	Brain_Putamen_basal_ganglia	0.000129981	0.0324074	-0.699749	GM12878_Rao2014, Spleen_Schmitt2016	TRUE	45149	0.2	Ovary	2.59	Brain_Hippocampus	0.14
rs1264813	6	29939899	HLA-K	ENSG00000230795.2	6	29894955	29897009	Brain_Putamen_basal_ganglia	4.69071e-07	0.00022896	-0.852702	GM12878_Rao2014, HMEC_Rao2014, K562_Rao2014, Spleen_Schmitt2016	TRUE	42890	3.16	Ovary	28.52	Muscle_Skeletal	1.61
rs1264813	6	29939899	HCG4P3	ENSG00000237669.1	6	29973898	29974893	Brain_Putamen_basal_ganglia	0.000140204	0.0344963	0.648863	GM12878_Rao2014, IMR90_Rao2014	TRUE	33999	0.56	Testis	12.66	Muscle_Skeletal	0.2
rs1264813	6	29939899	HCG4P7	ENSG00000230521.1	6	29855071	29856045	Brain_Putamen_basal_ganglia	5.8894e-06	0.00219712	-0.790555	GM12878_Rao2014, Spleen_Schmitt2016	TRUE	83854	0.37	Ovary	6.65	Muscle_Skeletal	0.25
rs1270942	6	31918859	C4A	ENSG00000244731.3	6	31949801	31970458	Brain_Putamen_basal_ganglia	7.12243e-07	0.000334254	-0.944514	GM12878_Rao2014, HUVEC_Rao2014, K562_Rao2014, KBM7_Rao2014, Spleen_Schmitt2016	TRUE	30942	1.15	Liver	49.85	Muscle_Skeletal	0.21
rs1270942	6	31918859	MSH5	ENSG00000204410.10	6	31707725	31730575	Brain_Putamen_basal_ganglia	1.23572e-06	0.000543895	-0.734093	GM12878_Rao2014, HMEC_Rao2014, HUVEC_Rao2014, HeLa_Rao2014, IMR90_Rao2014, K562_Rao2014, KBM7_Rao2014, Spleen_Schmitt2016	TRUE	188284	1.54	Testis	34.42	Heart_Left_Ventricle	0.85
rs12928404	16	28847245	SULT1A2	ENSG00000197165.6	16	28603264	28608430	Brain_Putamen_basal_ganglia	4.5766e-06	0.00175205	0.518162	HeLa_Rao2014, KBM7_Rao2014, NHEK_Rao2014	TRUE	238815	1.3	Small_Intestine_Terminal_Ileum	21.35	Cells_Transformed_fibroblasts	0.06
rs12928404	16	28847245	TUFM	ENSG00000178952.4	16	28853732	28857729	Brain_Putamen_basal_ganglia	7.16584e-09	5.03005e-06	0.286339	GM12878_Rao2014, HMEC_Rao2014, HUVEC_Rao2014, HeLa_Rao2014, IMR90_Rao2014, K562_Rao2014, KBM7_Rao2014, NHEK_Rao2014, Pancreas_Schmitt2016, Spleen_Schmitt2016	TRUE	6487	80.13	Cells_Transformed_fibroblasts	222.7	Whole_Blood	58.89
rs1615504	18	67526643	ATP8B1	ENSG00000081923.6	18	55313658	55470333	Brain_Putamen_basal_ganglia	1.7764e-06	0.000752123	0.427325	GM12878_Rao2014	FALSE	12056310	0.47	Colon_Transverse	53.91	Whole_Blood	0.1
rs1678536	12	57979189	TSFM	ENSG00000123297.12	12	58176372	58201854	Brain_Putamen_basal_ganglia	0.000165482	0.0394684	-0.289122	GM12878_Rao2014, HMEC_Rao2014, HUVEC_Rao2014, HeLa_Rao2014, IMR90_Rao2014, K562_Rao2014, KBM7_Rao2014, NHEK_Rao2014, Spleen_Schmitt2016	TRUE	197183	9.03	Adrenal_Gland	38.38	Whole_Blood	2.91
rs1678536	12	57979189	METTL21B	ENSG00000123427.11	12	58165389	58176324	Brain_Putamen_basal_ganglia	1.29209e-06	0.000565277	0.633621	GM12878_Rao2014, HMEC_Rao2014, HUVEC_Rao2014, IMR90_Rao2014, K562_Rao2014, KBM7_Rao2014, NHEK_Rao2014, Pancreas_Schmitt2016	TRUE	186200	1.45	Ovary	21.72	Whole_Blood	0.89
rs1701704	12	56412486	RPS26	ENSG00000197728.5	12	56435637	56438116	Brain_Putamen_basal_ganglia	4.20198e-21	1.18903e-17	1.04366	GM12878_Rao2014, HUVEC_Rao2014, HeLa_Rao2014, IMR90_Rao2014, K562_Rao2014, Spleen_Schmitt2016	TRUE	23151	143.15	Ovary	981	Brain_Hippocampus	132.3
rs17211699	6	32626036	HLA-DRB1	ENSG00000196126.6	6	32546546	32557625	Brain_Putamen_basal_ganglia	7.78577e-05	0.0211187	-0.622339	GM12878_Rao2014, HUVEC_Rao2014, HeLa_Rao2014, KBM7_Rao2014, Spleen_Schmitt2016	TRUE	68411	23.11	Cells_EBV-transformed_lymphocytes	1999.5	Cells_Transformed_fibroblasts	1.11
rs17211699	6	32626036	HLA-DQB1-AS1	ENSG00000223534.1	6	32628132	32628506	Brain_Putamen_basal_ganglia	0.000130189	0.0324504	-0.925057	GM12878_Rao2014, HMEC_Rao2014, HUVEC_Rao2014, HeLa_Rao2014, IMR90_Rao2014, K562_Rao2014, KBM7_Rao2014, Pancreas_Schmitt2016, Spleen_Schmitt2016	TRUE	2096	0.2	Spleen	28.16	Brain_Putamen_basal_ganglia	0.2
rs17885785	11	2167849	IGF2-AS	ENSG00000099869.6	11	2161731	2169894	Brain_Putamen_basal_ganglia	2.97939e-05	0.00922992	0.536936	GM12878_Rao2014, HMEC_Rao2014, HUVEC_Rao2014, HeLa_Rao2014, IMR90_Rao2014, K562_Rao2014, KBM7_Rao2014, NHEK_Rao2014, Pancreas_Schmitt2016, Spleen_Schmitt2016	TRUE	0	0.12	Nerve_Tibial	2.45	Esophagus_Mucosa	0.06
rs1983853	1	85311191	ZNF644	ENSG00000122482.16	1	91380859	91487829	Brain_Putamen_basal_ganglia	1.67167e-05	0.00553309	0.310963	GM12878_Rao2014, HUVEC_Rao2014, NHEK_Rao2014, Pancreas_Schmitt2016	FALSE	6069668	4.45	Nerve_Tibial	19.82	Whole_Blood	1.27
rs2075184	2	103080591	IL18R1	ENSG00000115604.6	2	102972389	103015218	Brain_Putamen_basal_ganglia	9.59659e-05	0.0251723	-0.417197	GM12878_Rao2014, HeLa_Rao2014, IMR90_Rao2014, KBM7_Rao2014, NHEK_Rao2014, Spleen_Schmitt2016	TRUE	65373	0.65	Lung	47.61	Brain_Cerebellar_Hemisphere	0.29
rs2251396	6	31364706	MICA	ENSG00000204520.8	6	31371356	31383092	Brain_Putamen_basal_ganglia	1.25216e-06	0.00054993	0.586222	GM12878_Rao2014, HMEC_Rao2014, HUVEC_Rao2014, HeLa_Rao2014, IMR90_Rao2014, K562_Rao2014, KBM7_Rao2014, NHEK_Rao2014, Pancreas_Schmitt2016, Spleen_Schmitt2016	TRUE	6650	8.07	Ovary	101.4	Brain_Hippocampus	6.07
rs2292239	12	56482179	RPS26	ENSG00000197728.5	12	56435637	56438116	Brain_Putamen_basal_ganglia	3.00311e-19	7.3018e-16	-0.9759	GM12878_Rao2014, HeLa_Rao2014, Pancreas_Schmitt2016	TRUE	44063	143.15	Ovary	981	Brain_Hippocampus	132.3
rs2523989	6	30078274	PPARD	ENSG00000112033.9	6	35310335	35395968	Brain_Putamen_basal_ganglia	5.44787e-05	0.0155346	-0.508156	IMR90_Rao2014, Pancreas_Schmitt2016	FALSE	5232061	18.61	Thyroid	81.08	Pancreas	6.88
rs3129889	6	32413544	HLA-DRB1	ENSG00000196126.6	6	32546546	32557625	Brain_Putamen_basal_ganglia	1.56605e-07	8.53859e-05	-0.674107	GM12878_Rao2014, K562_Rao2014, Pancreas_Schmitt2016, Spleen_Schmitt2016	TRUE	133002	23.11	Cells_EBV-transformed_lymphocytes	1999.5	Cells_Transformed_fibroblasts	1.11
rs3129889	6	32413544	HLA-DRB6	ENSG00000229391.3	6	32520490	32527799	Brain_Putamen_basal_ganglia	6.87295e-10	5.72115e-07	1.12897	GM12878_Rao2014, HUVEC_Rao2014, HeLa_Rao2014, IMR90_Rao2014, K562_Rao2014, KBM7_Rao2014, Spleen_Schmitt2016	TRUE	106946	1.98	Cells_EBV-transformed_lymphocytes	145.35	Cells_Transformed_fibroblasts	0.1
rs3129889	6	32413544	HLA-DRB5	ENSG00000198502.5	6	32485120	32498064	Brain_Putamen_basal_ganglia	2.66185e-10	2.36096e-07	-1.1502	GM12878_Rao2014, K562_Rao2014, Pancreas_Schmitt2016	TRUE	71576	5.29	Cells_EBV-transformed_lymphocytes	433.05	Cells_Transformed_fibroblasts	0.28
rs3129889	6	32413544	HLA-DQB1	ENSG00000179344.12	6	32627244	32636160	Brain_Putamen_basal_ganglia	2.08737e-05	0.00674892	-0.789814	GM12878_Rao2014, HeLa_Rao2014, K562_Rao2014, KBM7_Rao2014, Pancreas_Schmitt2016, Spleen_Schmitt2016	TRUE	213700	2.37	Cells_EBV-transformed_lymphocytes	598.95	Cells_Transformed_fibroblasts	0.17
rs3135002	6	32668438	HLA-DRB6	ENSG00000229391.3	6	32520490	32527799	Brain_Putamen_basal_ganglia	1.634e-09	1.28711e-06	0.923845	GM12878_Rao2014	TRUE	140639	1.98	Cells_EBV-transformed_lymphocytes	145.35	Cells_Transformed_fibroblasts	0.1
rs3135002	6	32668438	HLA-DQB1	ENSG00000179344.12	6	32627244	32636160	Brain_Putamen_basal_ganglia	2.36764e-10	2.11344e-07	-0.92394	GM12878_Rao2014, HeLa_Rao2014, K562_Rao2014, KBM7_Rao2014, NHEK_Rao2014, Pancreas_Schmitt2016	TRUE	32278	2.37	Cells_EBV-transformed_lymphocytes	598.95	Cells_Transformed_fibroblasts	0.17
rs3135002	6	32668438	HLA-DRB1	ENSG00000196126.6	6	32546546	32557625	Brain_Putamen_basal_ganglia	3.7107e-06	0.00145118	-0.503844	GM12878_Rao2014, HUVEC_Rao2014, K562_Rao2014, Spleen_Schmitt2016	TRUE	110813	23.11	Cells_EBV-transformed_lymphocytes	1999.5	Cells_Transformed_fibroblasts	1.11
rs3135002	6	32668438	HLA-DQB1-AS1	ENSG00000223534.1	6	32628132	32628506	Brain_Putamen_basal_ganglia	6.12602e-06	0.00227463	-0.755764	GM12878_Rao2014, NHEK_Rao2014	TRUE	39932	0.2	Spleen	28.16	Brain_Putamen_basal_ganglia	0.2
rs3135002	6	32668438	HLA-DQA2	ENSG00000237541.3	6	32709119	32714992	Brain_Putamen_basal_ganglia	0.000129756	0.0323649	0.635298	GM12878_Rao2014, HUVEC_Rao2014, IMR90_Rao2014, K562_Rao2014, Pancreas_Schmitt2016	TRUE	40681	0.27	Cells_EBV-transformed_lymphocytes	159.1	Brain_Cerebellum	0.14
rs3842727	11	2184847	IGF2-AS	ENSG00000099869.6	11	2161731	2169894	Brain_Putamen_basal_ganglia	3.18832e-05	0.00978029	-0.50007	GM12878_Rao2014, HMEC_Rao2014, HUVEC_Rao2014, HeLa_Rao2014, IMR90_Rao2014, K562_Rao2014, KBM7_Rao2014, NHEK_Rao2014, Pancreas_Schmitt2016, Spleen_Schmitt2016	TRUE	14953	0.12	Nerve_Tibial	2.45	Esophagus_Mucosa	0.06
rs3842753	11	2181059	IGF2-AS	ENSG00000099869.6	11	2161731	2169894	Brain_Putamen_basal_ganglia	2.13888e-05	0.00687432	-0.522995	GM12878_Rao2014, HMEC_Rao2014, HUVEC_Rao2014, IMR90_Rao2014, K562_Rao2014, KBM7_Rao2014, NHEK_Rao2014, Pancreas_Schmitt2016, Spleen_Schmitt2016	TRUE	11165	0.12	Nerve_Tibial	2.45	Esophagus_Mucosa	0.06
rs416603	16	11364078	RMI2	ENSG00000175643.7	16	11343506	11445619	Brain_Putamen_basal_ganglia	6.99872e-14	1.0075e-10	0.639836	GM12878_Rao2014, HMEC_Rao2014, HUVEC_Rao2014, HeLa_Rao2014, IMR90_Rao2014, K562_Rao2014, KBM7_Rao2014, NHEK_Rao2014, Pancreas_Schmitt2016, Spleen_Schmitt2016	TRUE	0	0.86	Cells_EBV-transformed_lymphocytes	28.63	Brain_Cerebellar_Hemisphere	0.18
rs428595	22	22016390	SETX	ENSG00000107290.9	9	135136743	135230372	Brain_Putamen_basal_ganglia	2.34589e-05	0.00745486	1.56759	KBM7_Rao2014, Spleen_Schmitt2016	FALSE	NA	6.55	Testis	49.64	Pancreas	6.05
rs428595	22	22016390	TRIOBP	ENSG00000100106.15	22	38093011	38172563	Brain_Putamen_basal_ganglia	8.01816e-07	0.000370821	-1.55502	GM12878_Rao2014, Spleen_Schmitt2016	FALSE	16076621	3.63	Uterus	44.28	Brain_Frontal_Cortex_BA9	3.11
rs428595	22	22016390	CDH4	ENSG00000179242.11	20	59827482	60515673	Brain_Putamen_basal_ganglia	0.00016205	0.0388337	1.67591	K562_Rao2014, KBM7_Rao2014	FALSE	NA	7.76	Brain_Nucleus_accumbens_basal_ganglia	16.85	Heart_Left_Ventricle	0.08
rs428595	22	22016390	LARGE	ENSG00000133424.16	22	33558212	34318829	Brain_Putamen_basal_ganglia	0.000105044	0.0271723	0.870073	GM12878_Rao2014, HeLa_Rao2014, K562_Rao2014, Pancreas_Schmitt2016	FALSE	11541822	5.27	Colon_Sigmoid	22.28	Whole_Blood	0.22
rs4625	3	49572139	MYO5A	ENSG00000197535.10	15	52599480	52821247	Brain_Putamen_basal_ganglia	0.000113594	0.0289423	-0.136657	GM12878_Rao2014, IMR90_Rao2014	FALSE	NA	14.1	Brain_Cerebellar_Hemisphere	72.56	Liver	0.92
rs4759229	12	56474479	RPS26	ENSG00000197728.5	12	56435637	56438116	Brain_Putamen_basal_ganglia	3.73116e-19	8.96385e-16	-0.981065	GM12878_Rao2014, HUVEC_Rao2014, HeLa_Rao2014, IMR90_Rao2014, K562_Rao2014, KBM7_Rao2014, Spleen_Schmitt2016	TRUE	36363	143.15	Ovary	981	Brain_Hippocampus	132.3
rs4763879	12	9910163	NAV3	ENSG00000067798.9	12	78224685	78606790	Brain_Putamen_basal_ganglia	1.55744e-05	0.0052015	-0.470366	GM12878_Rao2014, Pancreas_Schmitt2016	FALSE	68314522	2.31	Cells_Transformed_fibroblasts	18.67	Liver	0.17
rs4788084	16	28539847	SULT1A2	ENSG00000197165.6	16	28603264	28608430	Brain_Putamen_basal_ganglia	7.95849e-10	6.56751e-07	0.716725	GM12878_Rao2014, HeLa_Rao2014, IMR90_Rao2014, K562_Rao2014, Pancreas_Schmitt2016, Spleen_Schmitt2016	TRUE	63417	1.3	Small_Intestine_Terminal_Ileum	21.35	Cells_Transformed_fibroblasts	0.06
rs4788084	16	28539847	NPIPB7	ENSG00000233232.2	16	28467693	28481868	Brain_Putamen_basal_ganglia	1.00039e-08	6.86806e-06	-0.725263	Pancreas_Schmitt2016, Spleen_Schmitt2016	TRUE	57979	0.22	Testis	6.42	Cells_Transformed_fibroblasts	0.08
rs4788084	16	28539847	TUFM	ENSG00000178952.4	16	28853732	28857729	Brain_Putamen_basal_ganglia	1.24976e-06	0.000549275	0.265764	HeLa_Rao2014, K562_Rao2014, KBM7_Rao2014	TRUE	313885	80.13	Cells_Transformed_fibroblasts	222.7	Whole_Blood	58.89
rs4869313	5	96223879	ERAP2	ENSG00000164308.12	5	96211643	96255420	Brain_Putamen_basal_ganglia	8.81393e-28	4.14171e-24	-1.25547	GM12878_Rao2014, HMEC_Rao2014, HUVEC_Rao2014, HeLa_Rao2014, IMR90_Rao2014, K562_Rao2014, KBM7_Rao2014, NHEK_Rao2014, Pancreas_Schmitt2016, Spleen_Schmitt2016	TRUE	0	1.45	Cells_EBV-transformed_lymphocytes	36.1	Brain_Cerebellar_Hemisphere	0.75
rs516246	19	49206171	MAMSTR	ENSG00000176909.7	19	49215999	49222978	Brain_Putamen_basal_ganglia	1.45273e-05	0.00489207	0.489809	GM12878_Rao2014, HMEC_Rao2014, HUVEC_Rao2014, HeLa_Rao2014, IMR90_Rao2014, K562_Rao2014, KBM7_Rao2014, NHEK_Rao2014, Pancreas_Schmitt2016, Spleen_Schmitt2016	TRUE	9828	2.14	Adrenal_Gland	32.41	Whole_Blood	0.21
rs516246	19	49206171	FUT2	ENSG00000176920.10	19	49199228	49209207	Brain_Putamen_basal_ganglia	4.16853e-07	0.000205854	0.580427	GM12878_Rao2014, HMEC_Rao2014, HUVEC_Rao2014, HeLa_Rao2014, IMR90_Rao2014, K562_Rao2014, KBM7_Rao2014, NHEK_Rao2014, Pancreas_Schmitt2016, Spleen_Schmitt2016	TRUE	0	0.74	Minor_Salivary_Gland	74.34	Muscle_Skeletal	0.07
rs602662	19	49206984	MAMSTR	ENSG00000176909.7	19	49215999	49222978	Brain_Putamen_basal_ganglia	2.1566e-05	0.00692461	0.476664	GM12878_Rao2014, HMEC_Rao2014, HUVEC_Rao2014, HeLa_Rao2014, IMR90_Rao2014, K562_Rao2014, KBM7_Rao2014, NHEK_Rao2014, Pancreas_Schmitt2016, Spleen_Schmitt2016	TRUE	9015	2.14	Adrenal_Gland	32.41	Whole_Blood	0.21
rs602662	19	49206984	FUT2	ENSG00000176920.10	19	49199228	49209207	Brain_Putamen_basal_ganglia	1.60221e-07	8.70624e-05	0.592766	GM12878_Rao2014, HMEC_Rao2014, HUVEC_Rao2014, HeLa_Rao2014, IMR90_Rao2014, K562_Rao2014, KBM7_Rao2014, NHEK_Rao2014, Pancreas_Schmitt2016, Spleen_Schmitt2016	TRUE	0	0.74	Minor_Salivary_Gland	74.34	Muscle_Skeletal	0.07
rs614226	12	120974509	DYNLL1	ENSG00000088986.6	12	120907653	120936296	Brain_Putamen_basal_ganglia	3.34075e-05	0.0101654	-0.323571	GM12878_Rao2014, HMEC_Rao2014, HUVEC_Rao2014, HeLa_Rao2014, IMR90_Rao2014, K562_Rao2014, KBM7_Rao2014, NHEK_Rao2014, Pancreas_Schmitt2016, Spleen_Schmitt2016	TRUE	38213	100.66	Brain_Frontal_Cortex_BA9	226.3	Muscle_Skeletal	9.57
rs6547853	2	28646800	CAPN13	ENSG00000162949.12	2	30945637	31043408	Brain_Putamen_basal_ganglia	6.3701e-05	0.0177841	-0.337348	GM12878_Rao2014, K562_Rao2014	FALSE	2298837	0.44	Small_Intestine_Terminal_Ileum	28.55	Colon_Sigmoid	0.05
rs660895	6	32577379	HLA-DQB1	ENSG00000179344.12	6	32627244	32636160	Brain_Putamen_basal_ganglia	6.79505e-06	0.00249535	-0.64865	GM12878_Rao2014, HMEC_Rao2014, HeLa_Rao2014, IMR90_Rao2014, K562_Rao2014, KBM7_Rao2014, Pancreas_Schmitt2016, Spleen_Schmitt2016	TRUE	49865	2.37	Cells_EBV-transformed_lymphocytes	598.95	Cells_Transformed_fibroblasts	0.17
rs660895	6	32577379	HLA-DQA2	ENSG00000237541.3	6	32709119	32714992	Brain_Putamen_basal_ganglia	2.0708e-10	1.86273e-07	0.923054	GM12878_Rao2014, Pancreas_Schmitt2016	TRUE	131740	0.27	Cells_EBV-transformed_lymphocytes	159.1	Brain_Cerebellum	0.14
rs689	11	2182223	IGF2-AS	ENSG00000099869.6	11	2161731	2169894	Brain_Putamen_basal_ganglia	2.13888e-05	0.00687432	-0.522995	GM12878_Rao2014, HMEC_Rao2014, HUVEC_Rao2014, IMR90_Rao2014, K562_Rao2014, KBM7_Rao2014, NHEK_Rao2014, Pancreas_Schmitt2016, Spleen_Schmitt2016	TRUE	12329	0.12	Nerve_Tibial	2.45	Esophagus_Mucosa	0.06
rs72848653	6	29836601	HCG4B	ENSG00000227262.3	6	29893760	29894750	Brain_Putamen_basal_ganglia	6.2797e-05	0.0175587	-0.751636	GM12878_Rao2014, IMR90_Rao2014	TRUE	57159	0.2	Ovary	2.59	Brain_Hippocampus	0.14
rs72848653	6	29836601	HLA-K	ENSG00000230795.2	6	29894955	29897009	Brain_Putamen_basal_ganglia	4.68049e-10	4.00454e-07	-1.04878	GM12878_Rao2014, HMEC_Rao2014, HeLa_Rao2014, IMR90_Rao2014, K562_Rao2014, NHEK_Rao2014	TRUE	58354	3.16	Ovary	28.52	Muscle_Skeletal	1.61
rs72848653	6	29836601	HCG4P3	ENSG00000237669.1	6	29973898	29974893	Brain_Putamen_basal_ganglia	9.04312e-05	0.0239736	0.686179	GM12878_Rao2014, Pancreas_Schmitt2016	TRUE	137297	0.56	Testis	12.66	Muscle_Skeletal	0.2
rs72848653	6	29836601	HCG4P7	ENSG00000230521.1	6	29855071	29856045	Brain_Putamen_basal_ganglia	1.40307e-07	7.74243e-05	-0.928921	GM12878_Rao2014	TRUE	18470	0.37	Ovary	6.65	Muscle_Skeletal	0.25
rs7454108	6	32681482	HLA-DRB6	ENSG00000229391.3	6	32520490	32527799	Brain_Putamen_basal_ganglia	2.10676e-05	0.00679465	0.885682	GM12878_Rao2014, HUVEC_Rao2014, HeLa_Rao2014	TRUE	153683	1.98	Cells_EBV-transformed_lymphocytes	145.35	Cells_Transformed_fibroblasts	0.1
rs7454108	6	32681482	HLA-DQA2	ENSG00000237541.3	6	32709119	32714992	Brain_Putamen_basal_ganglia	3.55672e-07	0.000178509	1.06087	GM12878_Rao2014, HMEC_Rao2014, HeLa_Rao2014, IMR90_Rao2014, K562_Rao2014, KBM7_Rao2014, NHEK_Rao2014, Spleen_Schmitt2016	TRUE	27637	0.27	Cells_EBV-transformed_lymphocytes	159.1	Brain_Cerebellum	0.14
rs75658393	6	32395516	HLA-DRB6	ENSG00000229391.3	6	32520490	32527799	Brain_Putamen_basal_ganglia	1.96903e-06	0.00082196	1.42544	GM12878_Rao2014, HeLa_Rao2014	TRUE	124974	1.98	Cells_EBV-transformed_lymphocytes	145.35	Cells_Transformed_fibroblasts	0.1
rs75658393	6	32395516	RAB10	ENSG00000084733.6	2	26256979	26360323	Brain_Putamen_basal_ganglia	0.000197948	0.0458199	-0.481454	GM12878_Rao2014, K562_Rao2014	FALSE	NA	37.14	Esophagus_Mucosa	306.1	Pancreas	21.48
rs763361	18	67531641	ATP8B1	ENSG00000081923.6	18	55313658	55470333	Brain_Putamen_basal_ganglia	3.06458e-06	0.00122141	0.407771	GM12878_Rao2014, K562_Rao2014	FALSE	12061308	0.47	Colon_Transverse	53.91	Whole_Blood	0.1
rs917911	12	9905850	NAV3	ENSG00000067798.9	12	78224685	78606790	Brain_Putamen_basal_ganglia	1.51261e-05	0.00507029	-0.471636	IMR90_Rao2014, Pancreas_Schmitt2016	FALSE	68318835	2.31	Cells_Transformed_fibroblasts	18.67	Liver	0.17
rs917997	2	103070567	IL18R1	ENSG00000115604.6	2	102972389	103015218	Brain_Putamen_basal_ganglia	5.21086e-05	0.0149504	-0.428965	GM12878_Rao2014, HMEC_Rao2014, HUVEC_Rao2014, HeLa_Rao2014, IMR90_Rao2014, K562_Rao2014, KBM7_Rao2014, NHEK_Rao2014, Pancreas_Schmitt2016, Spleen_Schmitt2016	TRUE	55349	0.65	Lung	47.61	Brain_Cerebellar_Hemisphere	0.29
rs9259118	6	29850908	HLA-H	ENSG00000206341.6	6	29856244	29858259	Brain_Putamen_basal_ganglia	7.59518e-07	0.000354058	0.712849	GM12878_Rao2014, K562_Rao2014, Spleen_Schmitt2016	TRUE	5336	4.55	Whole_Blood	87.87	Brain_Frontal_Cortex_BA9	4.02
rs9260151	6	29911029	HLA-K	ENSG00000230795.2	6	29894955	29897009	Brain_Putamen_basal_ganglia	6.69428e-06	0.00246244	0.944372	GM12878_Rao2014, HMEC_Rao2014, HUVEC_Rao2014, IMR90_Rao2014, K562_Rao2014, Spleen_Schmitt2016	TRUE	14020	3.16	Ovary	28.52	Muscle_Skeletal	1.61
rs9260151	6	29911029	HLA-A	ENSG00000206503.7	6	29909037	29913661	Brain_Putamen_basal_ganglia	0.000124224	0.031208	-0.441878	GM12878_Rao2014, HMEC_Rao2014, HUVEC_Rao2014, HeLa_Rao2014, IMR90_Rao2014, K562_Rao2014, KBM7_Rao2014, NHEK_Rao2014, Pancreas_Schmitt2016, Spleen_Schmitt2016	TRUE	0	163.05	Whole_Blood	3151	Pancreas	119.2
rs9268645	6	32408526	HLA-DQB1	ENSG00000179344.12	6	32627244	32636160	Brain_Putamen_basal_ganglia	1.01647e-06	0.000457723	-0.578036	GM12878_Rao2014, HMEC_Rao2014, KBM7_Rao2014, Spleen_Schmitt2016	TRUE	218718	2.37	Cells_EBV-transformed_lymphocytes	598.95	Cells_Transformed_fibroblasts	0.17
rs9271346	6	32583467	HLA-DQB1	ENSG00000179344.12	6	32627244	32636160	Brain_Putamen_basal_ganglia	1.38753e-07	7.666e-05	-0.805082	GM12878_Rao2014, HeLa_Rao2014, K562_Rao2014, KBM7_Rao2014, NHEK_Rao2014, Spleen_Schmitt2016	TRUE	43777	2.37	Cells_EBV-transformed_lymphocytes	598.95	Cells_Transformed_fibroblasts	0.17
rs9271346	6	32583467	HLA-DRB1	ENSG00000196126.6	6	32546546	32557625	Brain_Putamen_basal_ganglia	3.53768e-09	2.60798e-06	-0.629079	GM12878_Rao2014, HUVEC_Rao2014, HeLa_Rao2014, K562_Rao2014, KBM7_Rao2014, Spleen_Schmitt2016	TRUE	25842	23.11	Cells_EBV-transformed_lymphocytes	1999.5	Cells_Transformed_fibroblasts	1.11
rs9271346	6	32583467	HLA-DRB6	ENSG00000229391.3	6	32520490	32527799	Brain_Putamen_basal_ganglia	4.87189e-12	5.46493e-09	1.04228	GM12878_Rao2014, HUVEC_Rao2014, HeLa_Rao2014	TRUE	55668	1.98	Cells_EBV-transformed_lymphocytes	145.35	Cells_Transformed_fibroblasts	0.1
rs9271346	6	32583467	HLA-DRB5	ENSG00000198502.5	6	32485120	32498064	Brain_Putamen_basal_ganglia	1.67654e-10	1.5312e-07	-0.980884	GM12878_Rao2014, HeLa_Rao2014, IMR90_Rao2014, KBM7_Rao2014	TRUE	85403	5.29	Cells_EBV-transformed_lymphocytes	433.05	Cells_Transformed_fibroblasts	0.28
rs9271346	6	32583467	HLA-DQB1-AS1	ENSG00000223534.1	6	32628132	32628506	Brain_Putamen_basal_ganglia	8.96625e-05	0.0238081	-0.673337	GM12878_Rao2014, HeLa_Rao2014, NHEK_Rao2014, Spleen_Schmitt2016	TRUE	44665	0.2	Spleen	28.16	Brain_Putamen_basal_ganglia	0.2
rs9275490	6	32673384	HLA-DRB6	ENSG00000229391.3	6	32520490	32527799	Brain_Putamen_basal_ganglia	2.10676e-05	0.00679465	0.885682	GM12878_Rao2014, KBM7_Rao2014	TRUE	145585	1.98	Cells_EBV-transformed_lymphocytes	145.35	Cells_Transformed_fibroblasts	0.1
rs9275490	6	32673384	HLA-DQA2	ENSG00000237541.3	6	32709119	32714992	Brain_Putamen_basal_ganglia	3.55672e-07	0.000178509	1.06087	GM12878_Rao2014, HeLa_Rao2014, IMR90_Rao2014, K562_Rao2014, KBM7_Rao2014, NHEK_Rao2014, Pancreas_Schmitt2016	TRUE	35735	0.27	Cells_EBV-transformed_lymphocytes	159.1	Brain_Cerebellum	0.14
rs10492166	12	9885998	CLECL1	ENSG00000184293.3	12	9868456	9885895	Brain_Spinal_cord_cervical_c-1	3.21419e-10	2.81915e-07	-0.839818	GM12878_Rao2014, HMEC_Rao2014, HUVEC_Rao2014, HeLa_Rao2014, IMR90_Rao2014, K562_Rao2014, KBM7_Rao2014, NHEK_Rao2014, Pancreas_Schmitt2016, Spleen_Schmitt2016	TRUE	103	0.59	Cells_EBV-transformed_lymphocytes	56.15	Brain_Anterior_cingulate_cortex_BA24	0.04
rs1052553	17	44073888	CRHR1-IT1	ENSG00000204650.9	17	43697694	43725582	Brain_Spinal_cord_cervical_c-1	6.22958e-20	1.6119e-16	1.06992	KBM7_Rao2014	TRUE	348306	4.67	Brain_Cerebellar_Hemisphere	25.55	Liver	0.7
rs1052553	17	44073888	KANSL1-AS1	ENSG00000214401.4	17	44270942	44274089	Brain_Spinal_cord_cervical_c-1	1.18929e-15	2.08021e-12	1.05739	GM12878_Rao2014	TRUE	197054	5.3	Thyroid	7.89	Cells_EBV-transformed_lymphocytes	2.3
rs11052552	12	9855957	CLECL1	ENSG00000184293.3	12	9868456	9885895	Brain_Spinal_cord_cervical_c-1	9.3609e-08	5.35112e-05	0.768286	GM12878_Rao2014, HUVEC_Rao2014, HeLa_Rao2014, IMR90_Rao2014, K562_Rao2014, KBM7_Rao2014, NHEK_Rao2014, Spleen_Schmitt2016	TRUE	12499	0.59	Cells_EBV-transformed_lymphocytes	56.15	Brain_Anterior_cingulate_cortex_BA24	0.04
rs11052552	12	9855957	RP11-705C15.2	ENSG00000256594.3	12	9787188	9811008	Brain_Spinal_cord_cervical_c-1	0.000175635	0.04147	-0.33228	GM12878_Rao2014, HMEC_Rao2014, HUVEC_Rao2014, HeLa_Rao2014, IMR90_Rao2014, K562_Rao2014, KBM7_Rao2014, NHEK_Rao2014, Pancreas_Schmitt2016, Spleen_Schmitt2016	TRUE	44949	2.24	Cells_EBV-transformed_lymphocytes	14.85	Brain_Cerebellar_Hemisphere	0.37
rs11145763	9	139263595	INPP5E	ENSG00000148384.11	9	139323071	139334274	Brain_Spinal_cord_cervical_c-1	8.53746e-05	0.02284	-0.369748	GM12878_Rao2014, HUVEC_Rao2014, HeLa_Rao2014, IMR90_Rao2014, K562_Rao2014, KBM7_Rao2014	TRUE	59476	12.49	Testis	53.58	Whole_Blood	3.32
rs11171739	12	56470624	ERBB3	ENSG00000065361.10	12	56473641	56497289	Brain_Spinal_cord_cervical_c-1	0.000181759	0.042655	0.259118	GM12878_Rao2014, HMEC_Rao2014, HUVEC_Rao2014, HeLa_Rao2014, IMR90_Rao2014, K562_Rao2014, KBM7_Rao2014, NHEK_Rao2014, Pancreas_Schmitt2016, Spleen_Schmitt2016	TRUE	3017	48.84	Nerve_Tibial	114.1	Whole_Blood	0.09
rs11171739	12	56470624	RPS26	ENSG00000197728.5	12	56435637	56438116	Brain_Spinal_cord_cervical_c-1	9.4829e-23	3.01762e-19	-1.16703	GM12878_Rao2014, HUVEC_Rao2014, K562_Rao2014, KBM7_Rao2014, NHEK_Rao2014, Spleen_Schmitt2016	TRUE	32508	240.6	Ovary	981	Brain_Hippocampus	132.3
rs11203203	21	43836185	XKR6	ENSG00000171044.6	8	10753555	11058875	Brain_Spinal_cord_cervical_c-1	7.39922e-05	0.0202123	0.551758	GM12878_Rao2014	FALSE	NA	0.42	Testis	4.38	Muscle_Skeletal	0.07
rs11705721	3	58400413	PDHB	ENSG00000168291.8	3	58413357	58419584	Brain_Spinal_cord_cervical_c-1	9.69595e-06	0.00341293	-0.301673	GM12878_Rao2014, HMEC_Rao2014, HUVEC_Rao2014, IMR90_Rao2014, K562_Rao2014, KBM7_Rao2014, NHEK_Rao2014, Pancreas_Schmitt2016, Spleen_Schmitt2016	TRUE	12944	69.32	Muscle_Skeletal	120.55	Whole_Blood	23.29
rs12153924	6	29914088	HCG4	ENSG00000176998.3	6	29758816	29760213	Brain_Spinal_cord_cervical_c-1	6.51496e-06	0.00240331	0.825556	GM12878_Rao2014, K562_Rao2014	TRUE	153875	2.19	Pituitary	15.15	Cells_EBV-transformed_lymphocytes	0.3
rs12189871	6	31251923	HLA-L	ENSG00000243753.1	6	30227361	30234728	Brain_Spinal_cord_cervical_c-1	3.41419e-06	0.00134538	0.848249	GM12878_Rao2014, HeLa_Rao2014	FALSE	1017195	1.36	Cells_EBV-transformed_lymphocytes	10.57	Muscle_Skeletal	0.47
rs12598357	16	28340944	SULT1A2	ENSG00000197165.6	16	28603264	28608430	Brain_Spinal_cord_cervical_c-1	3.09591e-07	0.000157871	0.792475	GM12878_Rao2014, IMR90_Rao2014	TRUE	262320	1.09	Small_Intestine_Terminal_Ileum	21.35	Cells_Transformed_fibroblasts	0.06
rs1264813	6	29939899	HLA-H	ENSG00000206341.6	6	29856244	29858259	Brain_Spinal_cord_cervical_c-1	1.14741e-05	0.00397329	0.99631	GM12878_Rao2014, HMEC_Rao2014, HeLa_Rao2014, K562_Rao2014, Spleen_Schmitt2016	TRUE	81640	9.43	Whole_Blood	87.87	Brain_Frontal_Cortex_BA9	4.02
rs1264813	6	29939899	HLA-G	ENSG00000204632.7	6	29794744	29798902	Brain_Spinal_cord_cervical_c-1	5.77253e-06	0.0021584	0.962134	GM12878_Rao2014, HUVEC_Rao2014, IMR90_Rao2014, K562_Rao2014, Pancreas_Schmitt2016	TRUE	140997	1	Pituitary	27.78	Brain_Cerebellar_Hemisphere	0.33
rs1264813	6	29939899	HLA-W	ENSG00000235290.1	6	29924373	29926347	Brain_Spinal_cord_cervical_c-1	3.58748e-08	2.21782e-05	1.17716	GM12878_Rao2014, HMEC_Rao2014, HUVEC_Rao2014, HeLa_Rao2014, IMR90_Rao2014, K562_Rao2014, NHEK_Rao2014, Spleen_Schmitt2016	TRUE	13552	0.26	Whole_Blood	12	Brain_Putamen_basal_ganglia	0.11
rs1264813	6	29939899	HLA-U	ENSG00000228078.1	6	29901878	29902063	Brain_Spinal_cord_cervical_c-1	1.38883e-05	0.0047007	1.08406	GM12878_Rao2014, K562_Rao2014, Pancreas_Schmitt2016	TRUE	37836	2.48	Whole_Blood	40.1	Brain_Anterior_cingulate_cortex_BA24	0.95
rs12928404	16	28847245	SULT1A2	ENSG00000197165.6	16	28603264	28608430	Brain_Spinal_cord_cervical_c-1	0.000137308	0.0338987	0.584016	HeLa_Rao2014, KBM7_Rao2014, NHEK_Rao2014	TRUE	238815	1.09	Small_Intestine_Terminal_Ileum	21.35	Cells_Transformed_fibroblasts	0.06
rs12982646	19	499977	SHC2	ENSG00000129946.6	19	416583	460996	Brain_Spinal_cord_cervical_c-1	5.59541e-05	0.0158926	0.384466	GM12878_Rao2014, HMEC_Rao2014, HUVEC_Rao2014, HeLa_Rao2014, IMR90_Rao2014, K562_Rao2014, KBM7_Rao2014, NHEK_Rao2014, Spleen_Schmitt2016	TRUE	38981	26.06	Pituitary	136.9	Cells_EBV-transformed_lymphocytes	0.14
rs1701704	12	56412486	RPS26	ENSG00000197728.5	12	56435637	56438116	Brain_Spinal_cord_cervical_c-1	2.85388e-13	3.79506e-10	1.02283	GM12878_Rao2014, HUVEC_Rao2014, HeLa_Rao2014, IMR90_Rao2014, K562_Rao2014, Spleen_Schmitt2016	TRUE	23151	240.6	Ovary	981	Brain_Hippocampus	132.3
rs1980493	6	32363214	ATXN1	ENSG00000124788.13	6	16299343	16761722	Brain_Spinal_cord_cervical_c-1	0.00015198	0.0368389	-0.480607	Pancreas_Schmitt2016, Spleen_Schmitt2016	FALSE	15601492	7.1	Uterus	17.47	Pancreas	2.37
rs2251396	6	31364706	MICA	ENSG00000204520.8	6	31371356	31383092	Brain_Spinal_cord_cervical_c-1	5.24715e-05	0.015045	0.435381	GM12878_Rao2014, HMEC_Rao2014, HUVEC_Rao2014, HeLa_Rao2014, IMR90_Rao2014, K562_Rao2014, KBM7_Rao2014, NHEK_Rao2014, Pancreas_Schmitt2016, Spleen_Schmitt2016	TRUE	6650	8.68	Ovary	101.4	Brain_Hippocampus	6.07
rs2289702	15	79237292	ABHD17C	ENSG00000136379.7	15	80972025	81047962	Brain_Spinal_cord_cervical_c-1	3.64756e-05	0.0109865	0.515142	GM12878_Rao2014, IMR90_Rao2014, K562_Rao2014, KBM7_Rao2014, Spleen_Schmitt2016	FALSE	1734733	5.88	Esophagus_Mucosa	41.82	Muscle_Skeletal	0.77
rs2290400	17	38066239	RP11-642P15.1	ENSG00000214198.3	12	104237527	104323884	Brain_Spinal_cord_cervical_c-1	9.6189e-05	0.0252149	0.497803	GM12878_Rao2014, Pancreas_Schmitt2016	FALSE	NA	0.2	Testis	3.17	Esophagus_Mucosa	0.09
rs2292239	12	56482179	RPS26	ENSG00000197728.5	12	56435637	56438116	Brain_Spinal_cord_cervical_c-1	2.61833e-11	2.68469e-08	-1.00536	GM12878_Rao2014, HeLa_Rao2014, Pancreas_Schmitt2016	TRUE	44063	240.6	Ovary	981	Brain_Hippocampus	132.3
rs3129889	6	32413544	HLA-DRB6	ENSG00000229391.3	6	32520490	32527799	Brain_Spinal_cord_cervical_c-1	8.78103e-06	0.00313407	0.878636	GM12878_Rao2014, HUVEC_Rao2014, HeLa_Rao2014, IMR90_Rao2014, K562_Rao2014, KBM7_Rao2014, Spleen_Schmitt2016	TRUE	106946	18.81	Cells_EBV-transformed_lymphocytes	145.35	Cells_Transformed_fibroblasts	0.1
rs3129889	6	32413544	HLA-DRB5	ENSG00000198502.5	6	32485120	32498064	Brain_Spinal_cord_cervical_c-1	3.80524e-13	4.9691e-10	-1.06042	GM12878_Rao2014, K562_Rao2014, Pancreas_Schmitt2016	TRUE	71576	50.27	Cells_EBV-transformed_lymphocytes	433.05	Cells_Transformed_fibroblasts	0.28
rs3129889	6	32413544	HLA-DQB1	ENSG00000179344.12	6	32627244	32636160	Brain_Spinal_cord_cervical_c-1	0.00010752	0.0277022	-0.73829	GM12878_Rao2014, HeLa_Rao2014, K562_Rao2014, KBM7_Rao2014, Pancreas_Schmitt2016, Spleen_Schmitt2016	TRUE	213700	37.57	Cells_EBV-transformed_lymphocytes	598.95	Cells_Transformed_fibroblasts	0.17
rs3135002	6	32668438	HLA-DRB6	ENSG00000229391.3	6	32520490	32527799	Brain_Spinal_cord_cervical_c-1	0.000139691	0.0343917	0.65952	GM12878_Rao2014	TRUE	140639	18.81	Cells_EBV-transformed_lymphocytes	145.35	Cells_Transformed_fibroblasts	0.1
rs3135002	6	32668438	HLA-DQB1	ENSG00000179344.12	6	32627244	32636160	Brain_Spinal_cord_cervical_c-1	2.82015e-10	2.49648e-07	-0.938534	GM12878_Rao2014, HeLa_Rao2014, K562_Rao2014, KBM7_Rao2014, NHEK_Rao2014, Pancreas_Schmitt2016	TRUE	32278	37.57	Cells_EBV-transformed_lymphocytes	598.95	Cells_Transformed_fibroblasts	0.17
rs3135002	6	32668438	HLA-DQB2	ENSG00000232629.4	6	32723875	32731311	Brain_Spinal_cord_cervical_c-1	4.38379e-06	0.00168749	0.794029	GM12878_Rao2014, HUVEC_Rao2014, IMR90_Rao2014, K562_Rao2014, KBM7_Rao2014, NHEK_Rao2014, Pancreas_Schmitt2016	TRUE	55437	3.25	Cells_EBV-transformed_lymphocytes	59.48	Brain_Cerebellum	0.11
rs3135002	6	32668438	HLA-DQB1-AS1	ENSG00000223534.1	6	32628132	32628506	Brain_Spinal_cord_cervical_c-1	5.30847e-07	0.000255606	-0.917108	GM12878_Rao2014, NHEK_Rao2014	TRUE	39932	4.87	Spleen	28.16	Brain_Putamen_basal_ganglia	0.2
rs3135002	6	32668438	HLA-DQA2	ENSG00000237541.3	6	32709119	32714992	Brain_Spinal_cord_cervical_c-1	2.09719e-05	0.00677222	0.751349	GM12878_Rao2014, HUVEC_Rao2014, IMR90_Rao2014, K562_Rao2014, Pancreas_Schmitt2016	TRUE	40681	6.2	Cells_EBV-transformed_lymphocytes	159.1	Brain_Cerebellum	0.14
rs3764021	12	9833627	CLECL1	ENSG00000184293.3	12	9868456	9885895	Brain_Spinal_cord_cervical_c-1	2.21585e-08	1.42879e-05	-0.832455	GM12878_Rao2014, HMEC_Rao2014, HUVEC_Rao2014, HeLa_Rao2014, IMR90_Rao2014, K562_Rao2014, KBM7_Rao2014, NHEK_Rao2014, Spleen_Schmitt2016	TRUE	34829	0.59	Cells_EBV-transformed_lymphocytes	56.15	Brain_Anterior_cingulate_cortex_BA24	0.04
rs4084127	11	69596522	ATG13	ENSG00000175224.12	11	46638826	46696368	Brain_Spinal_cord_cervical_c-1	0.000196799	0.0456064	-0.311118	K562_Rao2014, Pancreas_Schmitt2016	FALSE	22900154	33.34	Testis	84.9	Heart_Left_Ventricle	12.76
rs4759229	12	56474479	RPS26	ENSG00000197728.5	12	56435637	56438116	Brain_Spinal_cord_cervical_c-1	1.20826e-11	1.28841e-08	-1.04869	GM12878_Rao2014, HUVEC_Rao2014, HeLa_Rao2014, IMR90_Rao2014, K562_Rao2014, KBM7_Rao2014, Spleen_Schmitt2016	TRUE	36363	240.6	Ovary	981	Brain_Hippocampus	132.3
rs4788084	16	28539847	SULT1A2	ENSG00000197165.6	16	28603264	28608430	Brain_Spinal_cord_cervical_c-1	3.11246e-07	0.00015867	0.7885	GM12878_Rao2014, HeLa_Rao2014, IMR90_Rao2014, K562_Rao2014, Pancreas_Schmitt2016, Spleen_Schmitt2016	TRUE	63417	1.09	Small_Intestine_Terminal_Ileum	21.35	Cells_Transformed_fibroblasts	0.06
rs4869313	5	96223879	ERAP2	ENSG00000164308.12	5	96211643	96255420	Brain_Spinal_cord_cervical_c-1	9.69127e-22	2.849e-18	-1.21515	GM12878_Rao2014, HMEC_Rao2014, HUVEC_Rao2014, HeLa_Rao2014, IMR90_Rao2014, K562_Rao2014, KBM7_Rao2014, NHEK_Rao2014, Pancreas_Schmitt2016, Spleen_Schmitt2016	TRUE	0	2.47	Cells_EBV-transformed_lymphocytes	36.1	Brain_Cerebellar_Hemisphere	0.75
rs516246	19	49206171	NOVA2	ENSG00000104967.6	19	46436992	46476804	Brain_Spinal_cord_cervical_c-1	0.000162675	0.038932	0.287018	GM12878_Rao2014, IMR90_Rao2014	FALSE	2729367	6.69	Brain_Cortex	20.25	Cells_Transformed_fibroblasts	0.07
rs602662	19	49206984	NOVA2	ENSG00000104967.6	19	46436992	46476804	Brain_Spinal_cord_cervical_c-1	0.000168198	0.0400263	0.266507	GM12878_Rao2014, HUVEC_Rao2014	FALSE	2730180	6.69	Brain_Cortex	20.25	Cells_Transformed_fibroblasts	0.07
rs660895	6	32577379	HLA-DRB6	ENSG00000229391.3	6	32520490	32527799	Brain_Spinal_cord_cervical_c-1	8.94753e-05	0.0237618	0.639855	GM12878_Rao2014	TRUE	49580	18.81	Cells_EBV-transformed_lymphocytes	145.35	Cells_Transformed_fibroblasts	0.1
rs660895	6	32577379	HLA-DQA2	ENSG00000237541.3	6	32709119	32714992	Brain_Spinal_cord_cervical_c-1	2.94088e-08	1.85153e-05	0.882652	GM12878_Rao2014, Pancreas_Schmitt2016	TRUE	131740	6.2	Cells_EBV-transformed_lymphocytes	159.1	Brain_Cerebellum	0.14
rs72848653	6	29836601	HLA-H	ENSG00000206341.6	6	29856244	29858259	Brain_Spinal_cord_cervical_c-1	1.35654e-06	0.000590624	1.1368	GM12878_Rao2014, HMEC_Rao2014, HUVEC_Rao2014, IMR90_Rao2014, K562_Rao2014, NHEK_Rao2014	TRUE	19643	9.43	Whole_Blood	87.87	Brain_Frontal_Cortex_BA9	4.02
rs72848653	6	29836601	HLA-G	ENSG00000204632.7	6	29794744	29798902	Brain_Spinal_cord_cervical_c-1	1.694e-06	0.000720599	1.05957	GM12878_Rao2014, HUVEC_Rao2014, HeLa_Rao2014, IMR90_Rao2014, K562_Rao2014, Spleen_Schmitt2016	TRUE	37699	1	Pituitary	27.78	Brain_Cerebellar_Hemisphere	0.33
rs72848653	6	29836601	HLA-W	ENSG00000235290.1	6	29924373	29926347	Brain_Spinal_cord_cervical_c-1	3.91742e-08	2.40948e-05	1.23664	GM12878_Rao2014	TRUE	87772	0.26	Whole_Blood	12	Brain_Putamen_basal_ganglia	0.11
rs72848653	6	29836601	HLA-U	ENSG00000228078.1	6	29901878	29902063	Brain_Spinal_cord_cervical_c-1	6.01473e-06	0.00223652	1.18124	GM12878_Rao2014, K562_Rao2014, Spleen_Schmitt2016	TRUE	65277	2.48	Whole_Blood	40.1	Brain_Anterior_cingulate_cortex_BA24	0.95
rs7672495	4	4992366	MEF2C-AS1	ENSG00000248309.1	5	88185142	88762215	Brain_Spinal_cord_cervical_c-1	0.000107235	0.0276603	0.45169	HUVEC_Rao2014	FALSE	NA	0.42	Ovary	2.25	Heart_Left_Ventricle	0.1
rs886424	6	30782001	BTN3A2	ENSG00000186470.9	6	26365387	26378546	Brain_Spinal_cord_cervical_c-1	0.000139267	0.0343003	-0.782721	GM12878_Rao2014, KBM7_Rao2014	FALSE	4403455	13.39	Spleen	95.36	Muscle_Skeletal	2.54
rs9260151	6	29911029	HLA-K	ENSG00000230795.2	6	29894955	29897009	Brain_Spinal_cord_cervical_c-1	2.61845e-05	0.0082284	1.22443	GM12878_Rao2014, HMEC_Rao2014, HUVEC_Rao2014, IMR90_Rao2014, K562_Rao2014, Spleen_Schmitt2016	TRUE	14020	3.9	Ovary	28.52	Muscle_Skeletal	1.61
rs9268645	6	32408526	HLA-DQB2	ENSG00000232629.4	6	32723875	32731311	Brain_Spinal_cord_cervical_c-1	8.5975e-05	0.0229803	0.606683	GM12878_Rao2014, IMR90_Rao2014, NHEK_Rao2014, Pancreas_Schmitt2016, Spleen_Schmitt2016	TRUE	315349	3.25	Cells_EBV-transformed_lymphocytes	59.48	Brain_Cerebellum	0.11
rs9268645	6	32408526	HLA-DQA2	ENSG00000237541.3	6	32709119	32714992	Brain_Spinal_cord_cervical_c-1	8.4713e-05	0.0226898	0.612963	GM12878_Rao2014, HUVEC_Rao2014, IMR90_Rao2014, K562_Rao2014, Spleen_Schmitt2016	TRUE	300593	6.2	Cells_EBV-transformed_lymphocytes	159.1	Brain_Cerebellum	0.14
rs9271346	6	32583467	HLA-DQB1	ENSG00000179344.12	6	32627244	32636160	Brain_Spinal_cord_cervical_c-1	5.51749e-08	3.28125e-05	-0.995972	GM12878_Rao2014, HeLa_Rao2014, K562_Rao2014, KBM7_Rao2014, NHEK_Rao2014, Spleen_Schmitt2016	TRUE	43777	37.57	Cells_EBV-transformed_lymphocytes	598.95	Cells_Transformed_fibroblasts	0.17
rs9271346	6	32583467	HLA-DRB6	ENSG00000229391.3	6	32520490	32527799	Brain_Spinal_cord_cervical_c-1	1.23077e-07	6.87531e-05	1.03028	GM12878_Rao2014, HUVEC_Rao2014, HeLa_Rao2014	TRUE	55668	18.81	Cells_EBV-transformed_lymphocytes	145.35	Cells_Transformed_fibroblasts	0.1
rs9271346	6	32583467	HLA-DRB5	ENSG00000198502.5	6	32485120	32498064	Brain_Spinal_cord_cervical_c-1	4.32477e-08	2.63501e-05	-0.884372	GM12878_Rao2014, HeLa_Rao2014, IMR90_Rao2014, KBM7_Rao2014	TRUE	85403	50.27	Cells_EBV-transformed_lymphocytes	433.05	Cells_Transformed_fibroblasts	0.28
rs9271346	6	32583467	HLA-DQB1-AS1	ENSG00000223534.1	6	32628132	32628506	Brain_Spinal_cord_cervical_c-1	1.61533e-05	0.00536914	-0.959094	GM12878_Rao2014, HeLa_Rao2014, NHEK_Rao2014, Spleen_Schmitt2016	TRUE	44665	4.87	Spleen	28.16	Brain_Putamen_basal_ganglia	0.2
rs10137082	14	23840032	LRRC16B	ENSG00000186648.10	14	24521206	24538937	Brain_Substantia_nigra	0.000197937	0.0458199	0.230813	KBM7_Rao2014, Pancreas_Schmitt2016	TRUE	681174	5.2	Brain_Cerebellum	78.02	Muscle_Skeletal	0.1
rs10492166	12	9885998	CLECL1	ENSG00000184293.3	12	9868456	9885895	Brain_Substantia_nigra	5.17877e-06	0.00195778	-0.623824	GM12878_Rao2014, HMEC_Rao2014, HUVEC_Rao2014, HeLa_Rao2014, IMR90_Rao2014, K562_Rao2014, KBM7_Rao2014, NHEK_Rao2014, Pancreas_Schmitt2016, Spleen_Schmitt2016	TRUE	103	0.2	Cells_EBV-transformed_lymphocytes	56.15	Brain_Anterior_cingulate_cortex_BA24	0.04
rs1052553	17	44073888	CRHR1-IT1	ENSG00000204650.9	17	43697694	43725582	Brain_Substantia_nigra	3.90732e-09	2.8543e-06	0.875086	KBM7_Rao2014	TRUE	348306	3.61	Brain_Cerebellar_Hemisphere	25.55	Liver	0.7
rs1052553	17	44073888	KANSL1-AS1	ENSG00000214401.4	17	44270942	44274089	Brain_Substantia_nigra	5.83254e-15	9.60005e-12	1.18932	GM12878_Rao2014	TRUE	197054	3.43	Thyroid	7.89	Cells_EBV-transformed_lymphocytes	2.3
rs10831551	11	2238287	MCU	ENSG00000156026.10	10	74451889	74647452	Brain_Substantia_nigra	0.000168219	0.0400263	0.747146	GM12878_Rao2014	FALSE	NA	4.23	Brain_Cerebellar_Hemisphere	52.49	Brain_Putamen_basal_ganglia	3.28
rs10947332	6	32677439	BRD2	ENSG00000204256.8	6	32936437	32949282	Brain_Substantia_nigra	0.000142624	0.0349921	0.647355	GM12878_Rao2014, HeLa_Rao2014, KBM7_Rao2014, NHEK_Rao2014, Pancreas_Schmitt2016	TRUE	258998	47.43	Thyroid	197.7	Heart_Left_Ventricle	31.41
rs11171739	12	56470624	RPS26	ENSG00000197728.5	12	56435637	56438116	Brain_Substantia_nigra	7.72763e-17	1.50232e-13	-0.931926	GM12878_Rao2014, HUVEC_Rao2014, K562_Rao2014, KBM7_Rao2014, NHEK_Rao2014, Spleen_Schmitt2016	TRUE	32508	189.3	Ovary	981	Brain_Hippocampus	132.3
rs12153924	6	29914088	HCG4	ENSG00000176998.3	6	29758816	29760213	Brain_Substantia_nigra	0.000133477	0.0331197	0.699103	GM12878_Rao2014, K562_Rao2014	TRUE	153875	1.77	Pituitary	15.15	Cells_EBV-transformed_lymphocytes	0.3
rs12189871	6	31251923	BAG6	ENSG00000204463.8	6	31606805	31620482	Brain_Substantia_nigra	8.66778e-05	0.0231375	0.600036	GM12878_Rao2014, HUVEC_Rao2014, Spleen_Schmitt2016	TRUE	354882	38.83	Testis	308	Brain_Putamen_basal_ganglia	36.46
rs1264813	6	29939899	HLA-H	ENSG00000206341.6	6	29856244	29858259	Brain_Substantia_nigra	9.21858e-05	0.0243639	0.828261	GM12878_Rao2014, HMEC_Rao2014, HeLa_Rao2014, K562_Rao2014, Spleen_Schmitt2016	TRUE	81640	6.03	Whole_Blood	87.87	Brain_Frontal_Cortex_BA9	4.02
rs1264813	6	29939899	HLA-W	ENSG00000235290.1	6	29924373	29926347	Brain_Substantia_nigra	4.12321e-08	2.52237e-05	1.13874	GM12878_Rao2014, HMEC_Rao2014, HUVEC_Rao2014, HeLa_Rao2014, IMR90_Rao2014, K562_Rao2014, NHEK_Rao2014, Spleen_Schmitt2016	TRUE	13552	0.16	Whole_Blood	12	Brain_Putamen_basal_ganglia	0.11
rs1270942	6	31918859	C4A	ENSG00000244731.3	6	31949801	31970458	Brain_Substantia_nigra	9.21516e-06	0.0032646	-0.758353	GM12878_Rao2014, HUVEC_Rao2014, K562_Rao2014, KBM7_Rao2014, Spleen_Schmitt2016	TRUE	30942	2.46	Liver	49.85	Muscle_Skeletal	0.21
rs12982646	19	499977	AC005775.2	ENSG00000266933.1	19	490046	501624	Brain_Substantia_nigra	0.000190477	0.0443623	0.649108	GM12878_Rao2014, HMEC_Rao2014, HUVEC_Rao2014, HeLa_Rao2014, IMR90_Rao2014, K562_Rao2014, KBM7_Rao2014, NHEK_Rao2014, Pancreas_Schmitt2016, Spleen_Schmitt2016	TRUE	0	1.18	Testis	4.04	Pancreas	0.2
rs1701704	12	56412486	RPS26	ENSG00000197728.5	12	56435637	56438116	Brain_Substantia_nigra	4.3629e-13	5.66469e-10	1.0043	GM12878_Rao2014, HUVEC_Rao2014, HeLa_Rao2014, IMR90_Rao2014, K562_Rao2014, Spleen_Schmitt2016	TRUE	23151	189.3	Ovary	981	Brain_Hippocampus	132.3
rs2292239	12	56482179	RPS26	ENSG00000197728.5	12	56435637	56438116	Brain_Substantia_nigra	3.42685e-13	4.5009e-10	-0.931595	GM12878_Rao2014, HeLa_Rao2014, Pancreas_Schmitt2016	TRUE	44063	189.3	Ovary	981	Brain_Hippocampus	132.3
rs229541	22	37591317	RP11-141M1.3	ENSG00000230490.2	13	33929343	34250905	Brain_Substantia_nigra	0.000217335	0.0493687	0.458621	HeLa_Rao2014, Pancreas_Schmitt2016	FALSE	NA	0.26	Testis	1.5	Brain_Cortex	0.06
rs2304256	19	10475651	CHAF1A	ENSG00000167670.11	19	4402659	4444995	Brain_Substantia_nigra	0.000115524	0.029327	-0.527873	HeLa_Rao2014, IMR90_Rao2014, K562_Rao2014	FALSE	6030656	3.36	Cells_EBV-transformed_lymphocytes	33.4	Liver	1.73
rs3129889	6	32413544	HLA-DRB6	ENSG00000229391.3	6	32520490	32527799	Brain_Substantia_nigra	2.2235e-06	0.000915564	0.854988	GM12878_Rao2014, HUVEC_Rao2014, HeLa_Rao2014, IMR90_Rao2014, K562_Rao2014, KBM7_Rao2014, Spleen_Schmitt2016	TRUE	106946	6.49	Cells_EBV-transformed_lymphocytes	145.35	Cells_Transformed_fibroblasts	0.1
rs3129889	6	32413544	HLA-DRB5	ENSG00000198502.5	6	32485120	32498064	Brain_Substantia_nigra	2.5146e-06	0.0010206	-0.794033	GM12878_Rao2014, K562_Rao2014, Pancreas_Schmitt2016	TRUE	71576	18.43	Cells_EBV-transformed_lymphocytes	433.05	Cells_Transformed_fibroblasts	0.28
rs3129889	6	32413544	HLA-DQB1	ENSG00000179344.12	6	32627244	32636160	Brain_Substantia_nigra	7.70659e-05	0.0209478	-0.766428	GM12878_Rao2014, HeLa_Rao2014, K562_Rao2014, KBM7_Rao2014, Pancreas_Schmitt2016, Spleen_Schmitt2016	TRUE	213700	8.7	Cells_EBV-transformed_lymphocytes	598.95	Cells_Transformed_fibroblasts	0.17
rs3135002	6	32668438	HLA-DRB6	ENSG00000229391.3	6	32520490	32527799	Brain_Substantia_nigra	2.07537e-05	0.00671491	0.601407	GM12878_Rao2014	TRUE	140639	6.49	Cells_EBV-transformed_lymphocytes	145.35	Cells_Transformed_fibroblasts	0.1
rs3135002	6	32668438	HLA-DQB1	ENSG00000179344.12	6	32627244	32636160	Brain_Substantia_nigra	4.07895e-10	3.52311e-07	-0.847664	GM12878_Rao2014, HeLa_Rao2014, K562_Rao2014, KBM7_Rao2014, NHEK_Rao2014, Pancreas_Schmitt2016	TRUE	32278	8.7	Cells_EBV-transformed_lymphocytes	598.95	Cells_Transformed_fibroblasts	0.17
rs3135002	6	32668438	HLA-DQB1-AS1	ENSG00000223534.1	6	32628132	32628506	Brain_Substantia_nigra	1.77518e-06	0.000751782	-0.761732	GM12878_Rao2014, NHEK_Rao2014	TRUE	39932	0.91	Spleen	28.16	Brain_Putamen_basal_ganglia	0.2
rs3764021	12	9833627	CLECL1	ENSG00000184293.3	12	9868456	9885895	Brain_Substantia_nigra	6.21462e-05	0.0174143	-0.586296	GM12878_Rao2014, HMEC_Rao2014, HUVEC_Rao2014, HeLa_Rao2014, IMR90_Rao2014, K562_Rao2014, KBM7_Rao2014, NHEK_Rao2014, Spleen_Schmitt2016	TRUE	34829	0.2	Cells_EBV-transformed_lymphocytes	56.15	Brain_Anterior_cingulate_cortex_BA24	0.04
rs402072	19	47219121	FKRP	ENSG00000181027.6	19	47249303	47280231	Brain_Substantia_nigra	3.88156e-07	0.000192996	0.653096	GM12878_Rao2014, HMEC_Rao2014, HUVEC_Rao2014, HeLa_Rao2014, IMR90_Rao2014, K562_Rao2014, KBM7_Rao2014, NHEK_Rao2014, Pancreas_Schmitt2016, Spleen_Schmitt2016	TRUE	30182	5.41	Pituitary	19.84	Whole_Blood	3.12
rs425105	19	47208480	FKRP	ENSG00000181027.6	19	47249303	47280231	Brain_Substantia_nigra	2.35262e-07	0.000123118	0.664714	GM12878_Rao2014, HeLa_Rao2014, IMR90_Rao2014, K562_Rao2014, KBM7_Rao2014, NHEK_Rao2014, Pancreas_Schmitt2016, Spleen_Schmitt2016	TRUE	40823	5.41	Pituitary	19.84	Whole_Blood	3.12
rs4759229	12	56474479	RPS26	ENSG00000197728.5	12	56435637	56438116	Brain_Substantia_nigra	2.02071e-12	2.41134e-09	-0.937587	GM12878_Rao2014, HUVEC_Rao2014, HeLa_Rao2014, IMR90_Rao2014, K562_Rao2014, KBM7_Rao2014, Spleen_Schmitt2016	TRUE	36363	189.3	Ovary	981	Brain_Hippocampus	132.3
rs4788084	16	28539847	NPIPB7	ENSG00000233232.2	16	28467693	28481868	Brain_Substantia_nigra	2.85427e-05	0.00888632	-0.754372	Pancreas_Schmitt2016, Spleen_Schmitt2016	TRUE	57979	0.19	Testis	6.42	Cells_Transformed_fibroblasts	0.08
rs4849135	2	111615078	EHBP1	ENSG00000115504.10	2	62900986	63273616	Brain_Substantia_nigra	9.64486e-05	0.0252696	0.239951	GM12878_Rao2014, Pancreas_Schmitt2016, Spleen_Schmitt2016	FALSE	48341462	15.95	Nerve_Tibial	113.85	Whole_Blood	0.93
rs4869313	5	96223879	ERAP2	ENSG00000164308.12	5	96211643	96255420	Brain_Substantia_nigra	3.19976e-20	8.47275e-17	-1.21582	GM12878_Rao2014, HMEC_Rao2014, HUVEC_Rao2014, HeLa_Rao2014, IMR90_Rao2014, K562_Rao2014, KBM7_Rao2014, NHEK_Rao2014, Pancreas_Schmitt2016, Spleen_Schmitt2016	TRUE	0	1.73	Cells_EBV-transformed_lymphocytes	36.1	Brain_Cerebellar_Hemisphere	0.75
rs516246	19	49206171	NTN5	ENSG00000142233.7	19	49164664	49176338	Brain_Substantia_nigra	5.87579e-05	0.0165854	0.474783	GM12878_Rao2014, HMEC_Rao2014, HUVEC_Rao2014, HeLa_Rao2014, IMR90_Rao2014, K562_Rao2014, KBM7_Rao2014, Pancreas_Schmitt2016	TRUE	29833	0.91	Pituitary	8.55	Cells_EBV-transformed_lymphocytes	0.1
rs602662	19	49206984	NTN5	ENSG00000142233.7	19	49164664	49176338	Brain_Substantia_nigra	2.09652e-05	0.00677126	0.49685	GM12878_Rao2014, HMEC_Rao2014, HUVEC_Rao2014, IMR90_Rao2014, K562_Rao2014, KBM7_Rao2014, NHEK_Rao2014, Pancreas_Schmitt2016	TRUE	30646	0.91	Pituitary	8.55	Cells_EBV-transformed_lymphocytes	0.1
rs660895	6	32577379	HLA-DQA2	ENSG00000237541.3	6	32709119	32714992	Brain_Substantia_nigra	6.17005e-09	4.37166e-06	0.947319	GM12878_Rao2014, Pancreas_Schmitt2016	TRUE	131740	1.01	Cells_EBV-transformed_lymphocytes	159.1	Brain_Cerebellum	0.14
rs7111341	11	2213165	TMEM80	ENSG00000177042.10	11	695533	705028	Brain_Substantia_nigra	7.4694e-05	0.0203733	0.624507	GM12878_Rao2014, K562_Rao2014, NHEK_Rao2014, Pancreas_Schmitt2016	FALSE	1508137	9.31	Thyroid	57.34	Heart_Left_Ventricle	4.76
rs7111341	11	2213165	PPP6R3	ENSG00000110075.10	11	68228186	68382802	Brain_Substantia_nigra	0.000206076	0.0473088	-0.378829	GM12878_Rao2014, HUVEC_Rao2014	FALSE	66015021	13.74	Thyroid	68.75	Brain_Putamen_basal_ganglia	10.82
rs72848653	6	29836601	HLA-K	ENSG00000230795.2	6	29894955	29897009	Brain_Substantia_nigra	2.20545e-05	0.00706646	-0.932624	GM12878_Rao2014, HMEC_Rao2014, HeLa_Rao2014, IMR90_Rao2014, K562_Rao2014, NHEK_Rao2014	TRUE	58354	3.5	Ovary	28.52	Muscle_Skeletal	1.61
rs72848653	6	29836601	HLA-H	ENSG00000206341.6	6	29856244	29858259	Brain_Substantia_nigra	3.21253e-06	0.00127477	0.953521	GM12878_Rao2014, HMEC_Rao2014, HUVEC_Rao2014, IMR90_Rao2014, K562_Rao2014, NHEK_Rao2014	TRUE	19643	6.03	Whole_Blood	87.87	Brain_Frontal_Cortex_BA9	4.02
rs72848653	6	29836601	HLA-W	ENSG00000235290.1	6	29924373	29926347	Brain_Substantia_nigra	6.5261e-08	3.82588e-05	1.11731	GM12878_Rao2014	TRUE	87772	0.16	Whole_Blood	12	Brain_Putamen_basal_ganglia	0.11
rs72848653	6	29836601	HCG4P7	ENSG00000230521.1	6	29855071	29856045	Brain_Substantia_nigra	1.94388e-05	0.00633808	-0.921035	GM12878_Rao2014	TRUE	18470	0.55	Ovary	6.65	Muscle_Skeletal	0.25
rs7454108	6	32681482	HLA-DRB6	ENSG00000229391.3	6	32520490	32527799	Brain_Substantia_nigra	1.68438e-05	0.00556906	0.899275	GM12878_Rao2014, HUVEC_Rao2014, HeLa_Rao2014	TRUE	153683	6.49	Cells_EBV-transformed_lymphocytes	145.35	Cells_Transformed_fibroblasts	0.1
rs7454108	6	32681482	HLA-DQA2	ENSG00000237541.3	6	32709119	32714992	Brain_Substantia_nigra	6.66195e-06	0.00245204	0.998634	GM12878_Rao2014, HMEC_Rao2014, HeLa_Rao2014, IMR90_Rao2014, K562_Rao2014, KBM7_Rao2014, NHEK_Rao2014, Spleen_Schmitt2016	TRUE	27637	1.01	Cells_EBV-transformed_lymphocytes	159.1	Brain_Cerebellum	0.14
rs7660520	4	183745320	SORBS2	ENSG00000154556.13	4	186506598	186877806	Brain_Substantia_nigra	0.000170294	0.0404564	-0.522897	GM12878_Rao2014, IMR90_Rao2014, K562_Rao2014, NHEK_Rao2014, Pancreas_Schmitt2016, Spleen_Schmitt2016	FALSE	2761278	3.48	Artery_Tibial	190.1	Whole_Blood	0.1
rs886424	6	30782001	COL11A2	ENSG00000204248.6	6	33130458	33160276	Brain_Substantia_nigra	0.000158268	0.0380581	0.69075	GM12878_Rao2014	FALSE	2348457	5.48	Pituitary	45.17	Whole_Blood	0.33
rs9271346	6	32583467	HLA-DQB1	ENSG00000179344.12	6	32627244	32636160	Brain_Substantia_nigra	2.62248e-07	0.00013614	-0.826916	GM12878_Rao2014, HeLa_Rao2014, K562_Rao2014, KBM7_Rao2014, NHEK_Rao2014, Spleen_Schmitt2016	TRUE	43777	8.7	Cells_EBV-transformed_lymphocytes	598.95	Cells_Transformed_fibroblasts	0.17
rs9271346	6	32583467	HLA-DRB6	ENSG00000229391.3	6	32520490	32527799	Brain_Substantia_nigra	3.11786e-10	2.74262e-07	0.91985	GM12878_Rao2014, HUVEC_Rao2014, HeLa_Rao2014	TRUE	55668	6.49	Cells_EBV-transformed_lymphocytes	145.35	Cells_Transformed_fibroblasts	0.1
rs9271346	6	32583467	HLA-DRB5	ENSG00000198502.5	6	32485120	32498064	Brain_Substantia_nigra	1.30165e-06	0.000569184	-0.70345	GM12878_Rao2014, HeLa_Rao2014, IMR90_Rao2014, KBM7_Rao2014	TRUE	85403	18.43	Cells_EBV-transformed_lymphocytes	433.05	Cells_Transformed_fibroblasts	0.28
rs9271346	6	32583467	HLA-DQB1-AS1	ENSG00000223534.1	6	32628132	32628506	Brain_Substantia_nigra	1.13341e-05	0.00392931	-0.800499	GM12878_Rao2014, HeLa_Rao2014, NHEK_Rao2014, Spleen_Schmitt2016	TRUE	44665	0.91	Spleen	28.16	Brain_Putamen_basal_ganglia	0.2
rs9271346	6	32583467	HLA-DQA2	ENSG00000237541.3	6	32709119	32714992	Brain_Substantia_nigra	9.73177e-05	0.0254422	0.671346	GM12878_Rao2014, HMEC_Rao2014, HUVEC_Rao2014, IMR90_Rao2014, K562_Rao2014	TRUE	125652	1.01	Cells_EBV-transformed_lymphocytes	159.1	Brain_Cerebellum	0.14
rs9275490	6	32673384	HLA-DRB6	ENSG00000229391.3	6	32520490	32527799	Brain_Substantia_nigra	1.68438e-05	0.00556906	0.899275	GM12878_Rao2014, KBM7_Rao2014	TRUE	145585	6.49	Cells_EBV-transformed_lymphocytes	145.35	Cells_Transformed_fibroblasts	0.1
rs9275490	6	32673384	HLA-DQA2	ENSG00000237541.3	6	32709119	32714992	Brain_Substantia_nigra	6.66195e-06	0.00245204	0.998634	GM12878_Rao2014, HeLa_Rao2014, IMR90_Rao2014, K562_Rao2014, KBM7_Rao2014, NHEK_Rao2014, Pancreas_Schmitt2016	TRUE	35735	1.01	Cells_EBV-transformed_lymphocytes	159.1	Brain_Cerebellum	0.14
rs1015166	6	32798730	TAP2	ENSG00000204267.9	6	32789610	32806557	Breast_Mammary_Tissue	5.90286e-05	0.0166513	0.213453	GM12878_Rao2014, HMEC_Rao2014, HUVEC_Rao2014, HeLa_Rao2014, IMR90_Rao2014, K562_Rao2014, KBM7_Rao2014, NHEK_Rao2014, Pancreas_Schmitt2016, Spleen_Schmitt2016	TRUE	0	25.68	Cells_EBV-transformed_lymphocytes	78.48	Pancreas	5.01
rs10492166	12	9885998	CLECL1	ENSG00000184293.3	12	9868456	9885895	Breast_Mammary_Tissue	1.42973e-05	0.00482304	-0.340179	GM12878_Rao2014, HMEC_Rao2014, HUVEC_Rao2014, HeLa_Rao2014, IMR90_Rao2014, K562_Rao2014, KBM7_Rao2014, NHEK_Rao2014, Pancreas_Schmitt2016, Spleen_Schmitt2016	TRUE	103	0.3	Cells_EBV-transformed_lymphocytes	56.15	Brain_Anterior_cingulate_cortex_BA24	0.04
rs1052553	17	44073888	CRHR1-IT1	ENSG00000204650.9	17	43697694	43725582	Breast_Mammary_Tissue	2.33229e-70	6.50829e-66	0.882586	KBM7_Rao2014	TRUE	348306	3.78	Brain_Cerebellar_Hemisphere	25.55	Liver	0.7
rs1052553	17	44073888	KANSL1-AS1	ENSG00000214401.4	17	44270942	44274089	Breast_Mammary_Tissue	5.64209e-47	6.35641e-43	1.05851	GM12878_Rao2014	TRUE	197054	6.1	Thyroid	7.89	Cells_EBV-transformed_lymphocytes	2.3
rs1052553	17	44073888	WNT3	ENSG00000108379.5	17	44839872	44910424	Breast_Mammary_Tissue	3.57159e-06	0.00140101	0.332861	GM12878_Rao2014, IMR90_Rao2014, K562_Rao2014, KBM7_Rao2014	TRUE	765984	2.07	Skin_Not_Sun_Exposed_Suprapubic	36.85	Whole_Blood	0.05
rs1052553	17	44073888	CRHR1	ENSG00000120088.10	17	43699267	43913194	Breast_Mammary_Tissue	4.63339e-16	8.37906e-13	0.452851	GM12878_Rao2014, HUVEC_Rao2014, HeLa_Rao2014, IMR90_Rao2014, K562_Rao2014, KBM7_Rao2014, Pancreas_Schmitt2016, Spleen_Schmitt2016	TRUE	160694	0.49	Brain_Cerebellar_Hemisphere	61.55	Artery_Coronary	0.04
rs10947332	6	32677439	HLA-DQB1	ENSG00000179344.12	6	32627244	32636160	Breast_Mammary_Tissue	1.74351e-10	1.58837e-07	0.725403	GM12878_Rao2014, HeLa_Rao2014, K562_Rao2014, KBM7_Rao2014, Pancreas_Schmitt2016, Spleen_Schmitt2016	TRUE	41279	58.1	Cells_EBV-transformed_lymphocytes	598.95	Cells_Transformed_fibroblasts	0.17
rs10947332	6	32677439	HLA-DQB2	ENSG00000232629.4	6	32723875	32731311	Breast_Mammary_Tissue	5.81958e-08	3.43948e-05	-0.75056	GM12878_Rao2014, HMEC_Rao2014, HUVEC_Rao2014, K562_Rao2014, KBM7_Rao2014, Pancreas_Schmitt2016, Spleen_Schmitt2016	TRUE	46436	5.64	Cells_EBV-transformed_lymphocytes	59.48	Brain_Cerebellum	0.11
rs10947332	6	32677439	HLA-DQA1	ENSG00000196735.7	6	32595956	32611429	Breast_Mammary_Tissue	1.02312e-05	0.00358534	0.42851	GM12878_Rao2014, HMEC_Rao2014, HeLa_Rao2014, K562_Rao2014, KBM7_Rao2014, NHEK_Rao2014, Spleen_Schmitt2016	TRUE	66010	21.45	Cells_EBV-transformed_lymphocytes	485.15	Cells_Transformed_fibroblasts	0.06
rs10947332	6	32677439	HLA-DQA2	ENSG00000237541.3	6	32709119	32714992	Breast_Mammary_Tissue	2.21424e-07	0.000116684	-0.7569	GM12878_Rao2014, HeLa_Rao2014, K562_Rao2014, Spleen_Schmitt2016	TRUE	31680	8.08	Cells_EBV-transformed_lymphocytes	159.1	Brain_Cerebellum	0.14
rs11052552	12	9855957	RP11-599J14.2	ENSG00000256673.1	12	9550951	9567447	Breast_Mammary_Tissue	8.20954e-06	0.0029551	0.351114	GM12878_Rao2014, K562_Rao2014, NHEK_Rao2014	TRUE	288510	7.17	Testis	52.16	Cells_Transformed_fibroblasts	0.25
rs11171739	12	56470624	RPS26	ENSG00000197728.5	12	56435637	56438116	Breast_Mammary_Tissue	2.55233e-79	9.07746e-75	-1.164	GM12878_Rao2014, HUVEC_Rao2014, K562_Rao2014, KBM7_Rao2014, NHEK_Rao2014, Spleen_Schmitt2016	TRUE	32508	466.4	Ovary	981	Brain_Hippocampus	132.3
rs11171739	12	56470624	SUOX	ENSG00000139531.8	12	56390964	56400425	Breast_Mammary_Tissue	2.75503e-07	0.000142319	0.225197	GM12878_Rao2014, HUVEC_Rao2014, KBM7_Rao2014, Pancreas_Schmitt2016, Spleen_Schmitt2016	TRUE	70199	19.3	Adrenal_Gland	30.88	Whole_Blood	3.89
rs116522341	6	32367696	HLA-DQA2	ENSG00000237541.3	6	32709119	32714992	Breast_Mammary_Tissue	0.000151482	0.0367478	1.01991	GM12878_Rao2014, HUVEC_Rao2014, IMR90_Rao2014, K562_Rao2014, KBM7_Rao2014, NHEK_Rao2014, Spleen_Schmitt2016	TRUE	341423	8.08	Cells_EBV-transformed_lymphocytes	159.1	Brain_Cerebellum	0.14
rs11698685	20	58895845	NEGR1	ENSG00000172260.9	1	71861623	72748417	Breast_Mammary_Tissue	0.000141655	0.0348041	-0.170888	Pancreas_Schmitt2016, Spleen_Schmitt2016	FALSE	NA	5.08	Brain_Frontal_Cortex_BA9	25.28	Whole_Blood	0.05
rs11705721	3	58400413	PXK	ENSG00000168297.11	3	58318607	58411748	Breast_Mammary_Tissue	5.05214e-05	0.0145734	-0.208921	GM12878_Rao2014, HMEC_Rao2014, HUVEC_Rao2014, HeLa_Rao2014, IMR90_Rao2014, K562_Rao2014, KBM7_Rao2014, NHEK_Rao2014, Pancreas_Schmitt2016, Spleen_Schmitt2016	TRUE	0	13.96	Brain_Spinal_cord_cervical_c-1	80.07	Heart_Left_Ventricle	3.45
rs11741255	5	131811181	SLC22A5	ENSG00000197375.8	5	131705444	131731306	Breast_Mammary_Tissue	3.43782e-06	0.00135293	-0.201556	GM12878_Rao2014, HUVEC_Rao2014, HeLa_Rao2014, IMR90_Rao2014, K562_Rao2014, KBM7_Rao2014, Pancreas_Schmitt2016, Spleen_Schmitt2016	TRUE	79875	12.96	Muscle_Skeletal	48.72	Whole_Blood	1.5
rs12153924	6	29914088	HCG4	ENSG00000176998.3	6	29758816	29760213	Breast_Mammary_Tissue	8.90575e-13	1.1125e-09	0.448279	GM12878_Rao2014, K562_Rao2014	TRUE	153875	1.51	Pituitary	15.15	Cells_EBV-transformed_lymphocytes	0.3
rs12153924	6	29914088	HLA-J	ENSG00000204622.6	6	29975174	29977733	Breast_Mammary_Tissue	4.01019e-13	5.2246e-10	0.537929	GM12878_Rao2014, IMR90_Rao2014, KBM7_Rao2014	TRUE	61086	6.27	Whole_Blood	17.38	Brain_Anterior_cingulate_cortex_BA24	0.71
rs12153924	6	29914088	HLA-V	ENSG00000181126.9	6	29758731	29765588	Breast_Mammary_Tissue	0.000128469	0.032101	-0.332193	GM12878_Rao2014, K562_Rao2014	TRUE	148500	0.23	Testis	7.09	Heart_Left_Ventricle	0.03
rs12153924	6	29914088	HLA-U	ENSG00000228078.1	6	29901878	29902063	Breast_Mammary_Tissue	1.48666e-07	8.16148e-05	-0.558675	GM12878_Rao2014, Spleen_Schmitt2016	TRUE	12025	9.03	Whole_Blood	40.1	Brain_Anterior_cingulate_cortex_BA24	0.95
rs12153924	6	29914088	IFITM4P	ENSG00000235821.1	6	29718506	29718925	Breast_Mammary_Tissue	1.35773e-10	1.25392e-07	0.597045	GM12878_Rao2014, Spleen_Schmitt2016	TRUE	195163	0.89	Uterus	2.39	Brain_Anterior_cingulate_cortex_BA24	0.15
rs12153924	6	29914088	HCG4P5	ENSG00000227766.1	6	29909874	29910844	Breast_Mammary_Tissue	8.85431e-07	0.00040454	0.368277	GM12878_Rao2014, HeLa_Rao2014, K562_Rao2014, Pancreas_Schmitt2016, Spleen_Schmitt2016	TRUE	3244	0.65	Spleen	2.09	Heart_Atrial_Appendage	0.25
rs12189871	6	31251923	PSORS1C1	ENSG00000204540.6	6	31082527	31107869	Breast_Mammary_Tissue	0.000166019	0.0395756	0.412465	GM12878_Rao2014, HMEC_Rao2014, HUVEC_Rao2014, HeLa_Rao2014, K562_Rao2014, KBM7_Rao2014, NHEK_Rao2014, Pancreas_Schmitt2016, Spleen_Schmitt2016	TRUE	144054	1.5	Testis	46.73	Liver	0.05
rs12189871	6	31251923	HLA-S	ENSG00000225851.1	6	31349851	31350065	Breast_Mammary_Tissue	3.72597e-06	0.00145653	0.673983	GM12878_Rao2014, K562_Rao2014, KBM7_Rao2014, Pancreas_Schmitt2016, Spleen_Schmitt2016	TRUE	97928	2.84	Spleen	24.54	Pituitary	0.93
rs12189871	6	31251923	PSORS1C2	ENSG00000204538.3	6	31105313	31107127	Breast_Mammary_Tissue	8.30477e-06	0.00298397	0.631642	GM12878_Rao2014, HMEC_Rao2014, HUVEC_Rao2014, KBM7_Rao2014, Pancreas_Schmitt2016, Spleen_Schmitt2016	TRUE	144796	0.5	Skin_Sun_Exposed_Lower_leg	163.9	Brain_Putamen_basal_ganglia	0.06
rs12189871	6	31251923	CCHCR1	ENSG00000204536.9	6	31110216	31126015	Breast_Mammary_Tissue	3.92145e-07	0.000194819	0.35745	GM12878_Rao2014, HMEC_Rao2014, HUVEC_Rao2014, HeLa_Rao2014, IMR90_Rao2014, K562_Rao2014, KBM7_Rao2014, Pancreas_Schmitt2016, Spleen_Schmitt2016	TRUE	125908	14.38	Testis	191.1	Whole_Blood	4.18
rs12189871	6	31251923	HLA-L	ENSG00000243753.1	6	30227361	30234728	Breast_Mammary_Tissue	3.43776e-13	4.51196e-10	0.844732	GM12878_Rao2014, HeLa_Rao2014	FALSE	1017195	3.51	Cells_EBV-transformed_lymphocytes	10.57	Muscle_Skeletal	0.47
rs12232497	17	38040118	GSDMA	ENSG00000167914.6	17	38119226	38134019	Breast_Mammary_Tissue	5.31526e-07	0.000255865	0.427004	GM12878_Rao2014, HMEC_Rao2014, HUVEC_Rao2014, HeLa_Rao2014, IMR90_Rao2014, K562_Rao2014, KBM7_Rao2014, NHEK_Rao2014, Pancreas_Schmitt2016, Spleen_Schmitt2016	TRUE	79108	0.41	Skin_Sun_Exposed_Lower_leg	93.09	Pancreas	0.04
rs12453507	17	38053206	PGAP3	ENSG00000161395.8	17	37827375	37853050	Breast_Mammary_Tissue	4.76251e-05	0.0138569	-0.119771	GM12878_Rao2014, Pancreas_Schmitt2016, Spleen_Schmitt2016	TRUE	200156	23.84	Thyroid	66.46	Muscle_Skeletal	5.77
rs12453507	17	38053206	RP11-387H17.4	ENSG00000264968.1	17	38083995	38095854	Breast_Mammary_Tissue	3.0398e-06	0.00121233	0.279235	GM12878_Rao2014, HMEC_Rao2014, HeLa_Rao2014, K562_Rao2014, KBM7_Rao2014, Pancreas_Schmitt2016, Spleen_Schmitt2016	TRUE	30789	0.83	Testis	9.67	Adrenal_Gland	0.07
rs12598357	16	28340944	SULT1A2	ENSG00000197165.6	16	28603264	28608430	Breast_Mammary_Tissue	2.64941e-12	3.10639e-09	0.498694	GM12878_Rao2014, IMR90_Rao2014	TRUE	262320	1.18	Small_Intestine_Terminal_Ileum	21.35	Cells_Transformed_fibroblasts	0.06
rs1264813	6	29939899	HLA-K	ENSG00000230795.2	6	29894955	29897009	Breast_Mammary_Tissue	1.02359e-09	8.30332e-07	-0.622244	GM12878_Rao2014, HMEC_Rao2014, K562_Rao2014, Spleen_Schmitt2016	TRUE	42890	13.58	Ovary	28.52	Muscle_Skeletal	1.61
rs1264813	6	29939899	HLA-H	ENSG00000206341.6	6	29856244	29858259	Breast_Mammary_Tissue	0.000145286	0.0355059	0.424102	GM12878_Rao2014, HMEC_Rao2014, HeLa_Rao2014, K562_Rao2014, Spleen_Schmitt2016	TRUE	81640	32.77	Whole_Blood	87.87	Brain_Frontal_Cortex_BA9	4.02
rs1264813	6	29939899	HLA-W	ENSG00000235290.1	6	29924373	29926347	Breast_Mammary_Tissue	1.05882e-06	0.000474866	0.62217	GM12878_Rao2014, HMEC_Rao2014, HUVEC_Rao2014, HeLa_Rao2014, IMR90_Rao2014, K562_Rao2014, NHEK_Rao2014, Spleen_Schmitt2016	TRUE	13552	1.31	Whole_Blood	12	Brain_Putamen_basal_ganglia	0.11
rs1264813	6	29939899	HCG4P3	ENSG00000237669.1	6	29973898	29974893	Breast_Mammary_Tissue	4.46299e-06	0.00171289	0.482248	GM12878_Rao2014, IMR90_Rao2014	TRUE	33999	1.96	Testis	12.66	Muscle_Skeletal	0.2
rs1264813	6	29939899	HCG4P7	ENSG00000230521.1	6	29855071	29856045	Breast_Mammary_Tissue	2.04321e-14	3.12746e-11	-0.800581	GM12878_Rao2014, Spleen_Schmitt2016	TRUE	83854	2.42	Ovary	6.65	Muscle_Skeletal	0.25
rs12708716	16	11179872	RP11-876N24.5	ENSG00000263013.1	16	11032743	11033901	Breast_Mammary_Tissue	8.79323e-05	0.0234198	0.257287	GM12878_Rao2014, KBM7_Rao2014, NHEK_Rao2014	TRUE	145971	2.06	Cells_EBV-transformed_lymphocytes	14.75	Whole_Blood	0.59
rs1270942	6	31918859	C4A	ENSG00000244731.3	6	31949801	31970458	Breast_Mammary_Tissue	1.00794e-16	1.93874e-13	-0.773567	GM12878_Rao2014, HUVEC_Rao2014, K562_Rao2014, KBM7_Rao2014, Spleen_Schmitt2016	TRUE	30942	4.98	Liver	49.85	Muscle_Skeletal	0.21
rs1270942	6	31918859	MICB	ENSG00000204516.5	6	31462658	31478901	Breast_Mammary_Tissue	7.17034e-05	0.0196849	0.388628	GM12878_Rao2014, HeLa_Rao2014, IMR90_Rao2014, K562_Rao2014, KBM7_Rao2014	TRUE	439958	3.77	Cells_EBV-transformed_lymphocytes	33.44	Muscle_Skeletal	0.43
rs1270942	6	31918859	CCHCR1	ENSG00000204536.9	6	31110216	31126015	Breast_Mammary_Tissue	9.49818e-07	0.000431242	0.357457	GM12878_Rao2014, HUVEC_Rao2014, K562_Rao2014, Pancreas_Schmitt2016	TRUE	792844	14.38	Testis	191.1	Whole_Blood	4.18
rs1270942	6	31918859	HLA-DQB1	ENSG00000179344.12	6	32627244	32636160	Breast_Mammary_Tissue	9.64071e-05	0.0252624	-0.524739	K562_Rao2014, KBM7_Rao2014	TRUE	708385	58.1	Cells_EBV-transformed_lymphocytes	598.95	Cells_Transformed_fibroblasts	0.17
rs1270942	6	31918859	HLA-DQB2	ENSG00000232629.4	6	32723875	32731311	Breast_Mammary_Tissue	4.39701e-07	0.000215844	0.805763	GM12878_Rao2014, HUVEC_Rao2014	TRUE	805016	5.64	Cells_EBV-transformed_lymphocytes	59.48	Brain_Cerebellum	0.11
rs1270942	6	31918859	PSORS1C1	ENSG00000204540.6	6	31082527	31107869	Breast_Mammary_Tissue	1.47402e-05	0.004953	-0.487282	GM12878_Rao2014, IMR90_Rao2014, K562_Rao2014, KBM7_Rao2014	TRUE	810990	1.5	Testis	46.73	Liver	0.05
rs1281935	6	32583819	HLA-DQA2	ENSG00000237541.3	6	32709119	32714992	Breast_Mammary_Tissue	8.78614e-07	0.000401932	1.08664	GM12878_Rao2014, HUVEC_Rao2014, IMR90_Rao2014	TRUE	125300	8.08	Cells_EBV-transformed_lymphocytes	159.1	Brain_Cerebellum	0.14
rs12928404	16	28847245	RP11-1348G14.4	ENSG00000251417.1	16	28814097	28829149	Breast_Mammary_Tissue	5.4924e-14	7.99543e-11	-0.426412	GM12878_Rao2014, HMEC_Rao2014, HUVEC_Rao2014, HeLa_Rao2014, IMR90_Rao2014, K562_Rao2014, KBM7_Rao2014, NHEK_Rao2014, Pancreas_Schmitt2016, Spleen_Schmitt2016	TRUE	18096	1	Thyroid	2.32	Muscle_Skeletal	0.17
rs12928404	16	28847245	SULT1A2	ENSG00000197165.6	16	28603264	28608430	Breast_Mammary_Tissue	5.04673e-13	6.50599e-10	0.494783	HeLa_Rao2014, KBM7_Rao2014, NHEK_Rao2014	TRUE	238815	1.18	Small_Intestine_Terminal_Ileum	21.35	Cells_Transformed_fibroblasts	0.06
rs12928404	16	28847245	NFATC2IP	ENSG00000176953.6	16	28962128	28978418	Breast_Mammary_Tissue	5.88835e-07	0.00028077	0.218716	GM12878_Rao2014, HMEC_Rao2014, HUVEC_Rao2014, HeLa_Rao2014, IMR90_Rao2014, K562_Rao2014, KBM7_Rao2014, Pancreas_Schmitt2016, Spleen_Schmitt2016	TRUE	114883	30.91	Brain_Cerebellar_Hemisphere	61.83	Brain_Putamen_basal_ganglia	7.33
rs12928404	16	28847245	TUFM	ENSG00000178952.4	16	28853732	28857729	Breast_Mammary_Tissue	1.50834e-08	9.9886e-06	0.156325	GM12878_Rao2014, HMEC_Rao2014, HUVEC_Rao2014, HeLa_Rao2014, IMR90_Rao2014, K562_Rao2014, KBM7_Rao2014, NHEK_Rao2014, Pancreas_Schmitt2016, Spleen_Schmitt2016	TRUE	6487	144.6	Cells_Transformed_fibroblasts	222.7	Whole_Blood	58.89
rs12982646	19	499977	SHC2	ENSG00000129946.6	19	416583	460996	Breast_Mammary_Tissue	1.58026e-07	8.6076e-05	0.405691	GM12878_Rao2014, HMEC_Rao2014, HUVEC_Rao2014, HeLa_Rao2014, IMR90_Rao2014, K562_Rao2014, KBM7_Rao2014, NHEK_Rao2014, Spleen_Schmitt2016	TRUE	38981	49.72	Pituitary	136.9	Cells_EBV-transformed_lymphocytes	0.14
rs12982646	19	499977	AC005775.2	ENSG00000266933.1	19	490046	501624	Breast_Mammary_Tissue	0.000160344	0.0384756	0.358492	GM12878_Rao2014, HMEC_Rao2014, HUVEC_Rao2014, HeLa_Rao2014, IMR90_Rao2014, K562_Rao2014, KBM7_Rao2014, NHEK_Rao2014, Pancreas_Schmitt2016, Spleen_Schmitt2016	TRUE	0	0.7	Testis	4.04	Pancreas	0.2
rs144530872	6	29863886	HLA-A	ENSG00000206503.7	6	29909037	29913661	Breast_Mammary_Tissue	2.09484e-07	0.000111167	-0.542582	GM12878_Rao2014, HUVEC_Rao2014, Pancreas_Schmitt2016, Spleen_Schmitt2016	TRUE	45151	972.3	Whole_Blood	3151	Pancreas	119.2
rs149663102	6	31344182	MICB	ENSG00000204516.5	6	31462658	31478901	Breast_Mammary_Tissue	6.95773e-11	6.72358e-08	-1.00522	GM12878_Rao2014, HMEC_Rao2014, IMR90_Rao2014, K562_Rao2014, Pancreas_Schmitt2016, Spleen_Schmitt2016	TRUE	118476	3.77	Cells_EBV-transformed_lymphocytes	33.44	Muscle_Skeletal	0.43
rs1538171	6	126752883	CENPW	ENSG00000203760.4	6	126661320	126670021	Breast_Mammary_Tissue	0.000213001	0.0485729	-0.214589	GM12878_Rao2014, HMEC_Rao2014, HUVEC_Rao2014, K562_Rao2014, KBM7_Rao2014, NHEK_Rao2014	TRUE	82862	7.64	Testis	58.04	Heart_Left_Ventricle	0.42
rs1701704	12	56412486	RPS26	ENSG00000197728.5	12	56435637	56438116	Breast_Mammary_Tissue	8.94775e-41	8.40919e-37	1.06526	GM12878_Rao2014, HUVEC_Rao2014, HeLa_Rao2014, IMR90_Rao2014, K562_Rao2014, Spleen_Schmitt2016	TRUE	23151	466.4	Ovary	981	Brain_Hippocampus	132.3
rs17211699	6	32626036	SKIV2L	ENSG00000204351.7	6	31926888	31937532	Breast_Mammary_Tissue	9.24686e-06	0.00327264	0.369162	GM12878_Rao2014, HeLa_Rao2014	TRUE	688504	39.77	Pituitary	65.06	Brain_Amygdala	11.46
rs17211699	6	32626036	HLA-DRB1	ENSG00000196126.6	6	32546546	32557625	Breast_Mammary_Tissue	1.34629e-06	0.000586957	-0.391609	GM12878_Rao2014, HUVEC_Rao2014, HeLa_Rao2014, KBM7_Rao2014, Spleen_Schmitt2016	TRUE	68411	416.2	Cells_EBV-transformed_lymphocytes	1999.5	Cells_Transformed_fibroblasts	1.11
rs17211699	6	32626036	HLA-DRB6	ENSG00000229391.3	6	32520490	32527799	Breast_Mammary_Tissue	9.2236e-06	0.00326568	0.60317	GM12878_Rao2014, HUVEC_Rao2014, KBM7_Rao2014	TRUE	98237	41.8	Cells_EBV-transformed_lymphocytes	145.35	Cells_Transformed_fibroblasts	0.1
rs17211699	6	32626036	HCG23	ENSG00000228962.1	6	32358287	32361463	Breast_Mammary_Tissue	0.000179461	0.0422305	0.402049	GM12878_Rao2014, K562_Rao2014	TRUE	264573	1.01	Brain_Spinal_cord_cervical_c-1	7.69	Heart_Left_Ventricle	0.1
rs17211699	6	32626036	HLA-DQB2	ENSG00000232629.4	6	32723875	32731311	Breast_Mammary_Tissue	4.02869e-10	3.48468e-07	0.918124	GM12878_Rao2014, HUVEC_Rao2014, IMR90_Rao2014, K562_Rao2014, KBM7_Rao2014, Spleen_Schmitt2016	TRUE	97839	5.64	Cells_EBV-transformed_lymphocytes	59.48	Brain_Cerebellum	0.11
rs17211699	6	32626036	XXbac-BPG254F23.6	ENSG00000241287.1	6	32630131	32630227	Breast_Mammary_Tissue	0.000163622	0.0391225	-0.499836	Pancreas_Schmitt2016, Spleen_Schmitt2016	TRUE	4095	0.61	Cells_EBV-transformed_lymphocytes	3.86	Breast_Mammary_Tissue	0.61
rs17211699	6	32626036	HLA-DQA1	ENSG00000196735.7	6	32595956	32611429	Breast_Mammary_Tissue	2.69333e-06	0.00108561	-0.487851	GM12878_Rao2014, HMEC_Rao2014, HUVEC_Rao2014, HeLa_Rao2014, IMR90_Rao2014, K562_Rao2014, KBM7_Rao2014, NHEK_Rao2014, Pancreas_Schmitt2016, Spleen_Schmitt2016	TRUE	14607	21.45	Cells_EBV-transformed_lymphocytes	485.15	Cells_Transformed_fibroblasts	0.06
rs17211699	6	32626036	AIF1	ENSG00000204472.8	6	31582961	31584798	Breast_Mammary_Tissue	9.60798e-05	0.0251948	-0.245288	NHEK_Rao2014, Pancreas_Schmitt2016	FALSE	1041238	32.23	Spleen	409.35	Muscle_Skeletal	2.42
rs17214657	6	33047172	HLA-DPB2	ENSG00000224557.3	6	33080228	33102442	Breast_Mammary_Tissue	5.85856e-08	3.45801e-05	0.884272	GM12878_Rao2014, HMEC_Rao2014, HUVEC_Rao2014, HeLa_Rao2014, IMR90_Rao2014, K562_Rao2014, KBM7_Rao2014, NHEK_Rao2014, Pancreas_Schmitt2016, Spleen_Schmitt2016	TRUE	33056	0.12	Cells_EBV-transformed_lymphocytes	2.15	Skin_Not_Sun_Exposed_Suprapubic	0.06
rs17214657	6	33047172	HLA-DQB1	ENSG00000179344.12	6	32627244	32636160	Breast_Mammary_Tissue	0.000103011	0.026715	-0.565808	GM12878_Rao2014	TRUE	411012	58.1	Cells_EBV-transformed_lymphocytes	598.95	Cells_Transformed_fibroblasts	0.17
rs17214657	6	33047172	RPL32P1	ENSG00000224796.1	6	33047228	33047637	Breast_Mammary_Tissue	7.33315e-08	4.26865e-05	-0.777241	GM12878_Rao2014, HMEC_Rao2014, HUVEC_Rao2014, HeLa_Rao2014, IMR90_Rao2014, K562_Rao2014, KBM7_Rao2014, NHEK_Rao2014, Pancreas_Schmitt2016, Spleen_Schmitt2016	TRUE	56	1.34	Lung	4.31	Heart_Atrial_Appendage	0.19
rs1794265	6	32674736	HLA-DQB1-AS1	ENSG00000223534.1	6	32628132	32628506	Breast_Mammary_Tissue	1.72658e-05	0.00569461	1.1513	HeLa_Rao2014, K562_Rao2014, Spleen_Schmitt2016	TRUE	46230	8.4	Spleen	28.16	Brain_Putamen_basal_ganglia	0.2
rs1893217	18	12809339	RP11-973H7.1	ENSG00000260302.1	18	12774650	12775922	Breast_Mammary_Tissue	1.51284e-05	0.00507029	0.523994	GM12878_Rao2014, HUVEC_Rao2014, HeLa_Rao2014, IMR90_Rao2014, K562_Rao2014, Spleen_Schmitt2016	TRUE	33417	0.1	Testis	4.58	Brain_Putamen_basal_ganglia	0.04
rs1980493	6	32363214	VPS52	ENSG00000223501.4	6	33218049	33239786	Breast_Mammary_Tissue	1.20807e-05	0.00416506	0.251646	GM12878_Rao2014, HMEC_Rao2014	TRUE	854835	36.57	Thyroid	57.71	Whole_Blood	11.08
rs2069763	4	123377481	COL25A1	ENSG00000188517.10	4	109731877	110223813	Breast_Mammary_Tissue	6.69049e-05	0.0185415	-0.189541	GM12878_Rao2014, HeLa_Rao2014, IMR90_Rao2014, NHEK_Rao2014, Pancreas_Schmitt2016	FALSE	13153668	3.43	Testis	26.46	Pancreas	0.09
rs2251396	6	31364706	MICA	ENSG00000204520.8	6	31371356	31383092	Breast_Mammary_Tissue	1.00921e-08	6.92599e-06	0.356428	GM12878_Rao2014, HMEC_Rao2014, HUVEC_Rao2014, HeLa_Rao2014, IMR90_Rao2014, K562_Rao2014, KBM7_Rao2014, NHEK_Rao2014, Pancreas_Schmitt2016, Spleen_Schmitt2016	TRUE	6650	58.59	Ovary	101.4	Brain_Hippocampus	6.07
rs2251396	6	31364706	PSORS1C1	ENSG00000204540.6	6	31082527	31107869	Breast_Mammary_Tissue	2.34141e-05	0.00744422	-0.303881	GM12878_Rao2014, HUVEC_Rao2014, HeLa_Rao2014, IMR90_Rao2014, K562_Rao2014, KBM7_Rao2014, NHEK_Rao2014, Spleen_Schmitt2016	TRUE	256837	1.5	Testis	46.73	Liver	0.05
rs2251396	6	31364706	PSORS1C2	ENSG00000204538.3	6	31105313	31107127	Breast_Mammary_Tissue	5.46764e-05	0.0155811	-0.378471	GM12878_Rao2014, HUVEC_Rao2014, HeLa_Rao2014, K562_Rao2014, Spleen_Schmitt2016	TRUE	257579	0.5	Skin_Sun_Exposed_Lower_leg	163.9	Brain_Putamen_basal_ganglia	0.06
rs2251396	6	31364706	TAP1	ENSG00000168394.9	6	32812986	32821755	Breast_Mammary_Tissue	1.07313e-05	0.00374396	0.221645	GM12878_Rao2014, HMEC_Rao2014	FALSE	1448280	38.58	Cells_EBV-transformed_lymphocytes	284.9	Brain_Anterior_cingulate_cortex_BA24	8.79
rs2289702	15	79237292	CTSH	ENSG00000103811.11	15	79213400	79241916	Breast_Mammary_Tissue	8.83773e-16	1.56087e-12	-0.768252	GM12878_Rao2014, HMEC_Rao2014, HUVEC_Rao2014, HeLa_Rao2014, IMR90_Rao2014, K562_Rao2014, KBM7_Rao2014, NHEK_Rao2014, Pancreas_Schmitt2016, Spleen_Schmitt2016	TRUE	0	63.3	Cells_EBV-transformed_lymphocytes	256.7	Cells_Transformed_fibroblasts	3.96
rs2290400	17	38066239	GSDMA	ENSG00000167914.6	17	38119226	38134019	Breast_Mammary_Tissue	9.43713e-05	0.0248402	0.324082	GM12878_Rao2014, HMEC_Rao2014, HUVEC_Rao2014, HeLa_Rao2014, IMR90_Rao2014, K562_Rao2014, KBM7_Rao2014, NHEK_Rao2014, Spleen_Schmitt2016	TRUE	52987	0.41	Skin_Sun_Exposed_Lower_leg	93.09	Pancreas	0.04
rs2290400	17	38066239	RP11-387H17.4	ENSG00000264968.1	17	38083995	38095854	Breast_Mammary_Tissue	1.5153e-07	8.30614e-05	0.317294	GM12878_Rao2014, HMEC_Rao2014, HUVEC_Rao2014, HeLa_Rao2014, IMR90_Rao2014, K562_Rao2014, KBM7_Rao2014, NHEK_Rao2014, Pancreas_Schmitt2016, Spleen_Schmitt2016	TRUE	17756	0.83	Testis	9.67	Adrenal_Gland	0.07
rs2292239	12	56482179	RPS26	ENSG00000197728.5	12	56435637	56438116	Breast_Mammary_Tissue	4.17914e-35	2.96104e-31	-0.93479	GM12878_Rao2014, HeLa_Rao2014, Pancreas_Schmitt2016	TRUE	44063	466.4	Ovary	981	Brain_Hippocampus	132.3
rs229533	22	37587110	UPB1	ENSG00000100024.10	22	24863206	24924358	Breast_Mammary_Tissue	0.000161573	0.0387305	0.227856	GM12878_Rao2014, IMR90_Rao2014, KBM7_Rao2014, NHEK_Rao2014, Pancreas_Schmitt2016	FALSE	12662752	0.19	Liver	45.73	Pancreas	0.06
rs2304256	19	10475651	TYK2	ENSG00000105397.9	19	10461209	10491352	Breast_Mammary_Tissue	2.02651e-05	0.00657559	0.175354	GM12878_Rao2014, HMEC_Rao2014, HUVEC_Rao2014, HeLa_Rao2014, IMR90_Rao2014, K562_Rao2014, KBM7_Rao2014, NHEK_Rao2014, Pancreas_Schmitt2016, Spleen_Schmitt2016	TRUE	0	46.25	Spleen	104.45	Brain_Putamen_basal_ganglia	12.71
rs2304256	19	10475651	MRPL4	ENSG00000105364.9	19	10362577	10370499	Breast_Mammary_Tissue	0.000155944	0.0375889	0.110502	GM12878_Rao2014, HMEC_Rao2014, HUVEC_Rao2014, IMR90_Rao2014, K562_Rao2014, KBM7_Rao2014, NHEK_Rao2014	TRUE	105152	33.59	Cells_EBV-transformed_lymphocytes	78.39	Whole_Blood	8.77
rs2395029	6	31431779	MICB	ENSG00000204516.5	6	31462658	31478901	Breast_Mammary_Tissue	8.91743e-10	7.27609e-07	-0.898194	GM12878_Rao2014, HMEC_Rao2014, HUVEC_Rao2014, HeLa_Rao2014, IMR90_Rao2014, K562_Rao2014, KBM7_Rao2014, NHEK_Rao2014, Pancreas_Schmitt2016, Spleen_Schmitt2016	TRUE	30879	3.77	Cells_EBV-transformed_lymphocytes	33.44	Muscle_Skeletal	0.43
rs2523989	6	30078274	HCG4	ENSG00000176998.3	6	29758816	29760213	Breast_Mammary_Tissue	3.59881e-06	0.00141077	-0.377177	GM12878_Rao2014, Spleen_Schmitt2016	TRUE	318061	1.51	Pituitary	15.15	Cells_EBV-transformed_lymphocytes	0.3
rs2523989	6	30078274	PPP1R18	ENSG00000146112.7	6	30644166	30655672	Breast_Mammary_Tissue	0.000124304	0.0312151	-0.182856	GM12878_Rao2014, HMEC_Rao2014, KBM7_Rao2014	TRUE	565892	45.55	Whole_Blood	241.1	Brain_Putamen_basal_ganglia	4.8
rs2523989	6	30078274	ZNRD1-AS1	ENSG00000204623.4	6	29968788	30029030	Breast_Mammary_Tissue	8.84276e-06	0.00315176	-0.166773	GM12878_Rao2014, HMEC_Rao2014, HUVEC_Rao2014, HeLa_Rao2014, IMR90_Rao2014, K562_Rao2014, KBM7_Rao2014, NHEK_Rao2014, Pancreas_Schmitt2016, Spleen_Schmitt2016	TRUE	49244	1.83	Testis	9.31	Whole_Blood	0.31
rs2523989	6	30078274	ZFP57	ENSG00000204644.5	6	29640169	29648887	Breast_Mammary_Tissue	0.000112644	0.0287409	0.463653	GM12878_Rao2014, HUVEC_Rao2014, K562_Rao2014	TRUE	429387	0.47	Brain_Spinal_cord_cervical_c-1	17.98	Liver	0.02
rs2524277	6	31407578	NELFE	ENSG00000204356.7	6	31919864	31926856	Breast_Mammary_Tissue	1.58529e-05	0.00527897	-0.252642	GM12878_Rao2014, HUVEC_Rao2014	TRUE	512286	69.78	Testis	255.1	Liver	14.58
rs2524277	6	31407578	SKIV2L	ENSG00000204351.7	6	31926888	31937532	Breast_Mammary_Tissue	3.10541e-08	1.94566e-05	0.571183	GM12878_Rao2014, HMEC_Rao2014, KBM7_Rao2014, NHEK_Rao2014	TRUE	519310	39.77	Pituitary	65.06	Brain_Amygdala	11.46
rs2542151	18	12779946	RP11-973H7.1	ENSG00000260302.1	18	12774650	12775922	Breast_Mammary_Tissue	1.08095e-07	6.10608e-05	-0.598267	GM12878_Rao2014, HMEC_Rao2014, HUVEC_Rao2014, HeLa_Rao2014, IMR90_Rao2014, K562_Rao2014, KBM7_Rao2014, NHEK_Rao2014, Pancreas_Schmitt2016, Spleen_Schmitt2016	TRUE	4024	0.1	Testis	4.58	Brain_Putamen_basal_ganglia	0.04
rs2567287	6	33049184	VPS53	ENSG00000141252.15	17	411908	624957	Breast_Mammary_Tissue	8.08724e-05	0.0217995	-1.0174	GM12878_Rao2014	FALSE	NA	5.82	Brain_Cerebellar_Hemisphere	33.85	Heart_Left_Ventricle	1.95
rs2664170	X	153945601	PLXNA3	ENSG00000130827.5	X	153686621	153701989	Breast_Mammary_Tissue	0.00019646	0.0455394	0.156597	GM12878_Rao2014, IMR90_Rao2014	TRUE	243612	21.07	Pituitary	91.87	Muscle_Skeletal	2.44
rs2664170	X	153945601	F8	ENSG00000185010.9	X	154064063	154251028	Breast_Mammary_Tissue	8.28159e-06	0.0029769	0.167622	GM12878_Rao2014, HMEC_Rao2014, HUVEC_Rao2014, HeLa_Rao2014, IMR90_Rao2014, K562_Rao2014, KBM7_Rao2014, NHEK_Rao2014, Pancreas_Schmitt2016, Spleen_Schmitt2016	TRUE	118462	12.81	Adipose_Visceral_Omentum	19.99	Whole_Blood	0.79
rs2738774	20	62269337	STMN3	ENSG00000197457.5	20	62271061	62284780	Breast_Mammary_Tissue	0.000178376	0.0420157	0.152572	GM12878_Rao2014, K562_Rao2014, Pancreas_Schmitt2016, Spleen_Schmitt2016	TRUE	1724	33.16	Brain_Frontal_Cortex_BA9	446.3	Liver	1.7
rs2857595	6	31568468	CCHCR1	ENSG00000204536.9	6	31110216	31126015	Breast_Mammary_Tissue	5.26694e-05	0.0150961	0.216629	GM12878_Rao2014, IMR90_Rao2014, K562_Rao2014	TRUE	442453	14.38	Testis	191.1	Whole_Blood	4.18
rs2872507	17	38040762	GSDMA	ENSG00000167914.6	17	38119226	38134019	Breast_Mammary_Tissue	2.42294e-06	0.000988264	0.385812	GM12878_Rao2014, HMEC_Rao2014, HUVEC_Rao2014, HeLa_Rao2014, IMR90_Rao2014, K562_Rao2014, KBM7_Rao2014, Pancreas_Schmitt2016, Spleen_Schmitt2016	TRUE	78464	0.41	Skin_Sun_Exposed_Lower_leg	93.09	Pancreas	0.04
rs3129889	6	32413544	HLA-DRB9	ENSG00000196301.3	6	32427598	32441277	Breast_Mammary_Tissue	3.51463e-09	2.59461e-06	0.690306	GM12878_Rao2014, HMEC_Rao2014, HUVEC_Rao2014, HeLa_Rao2014, IMR90_Rao2014, K562_Rao2014, KBM7_Rao2014, NHEK_Rao2014, Pancreas_Schmitt2016, Spleen_Schmitt2016	TRUE	14054	0.74	Cells_EBV-transformed_lymphocytes	3.7	Brain_Spinal_cord_cervical_c-1	0.27
rs3129889	6	32413544	HLA-DRB6	ENSG00000229391.3	6	32520490	32527799	Breast_Mammary_Tissue	3.44419e-16	6.31667e-13	0.908174	GM12878_Rao2014, HUVEC_Rao2014, HeLa_Rao2014, IMR90_Rao2014, K562_Rao2014, KBM7_Rao2014, Spleen_Schmitt2016	TRUE	106946	41.8	Cells_EBV-transformed_lymphocytes	145.35	Cells_Transformed_fibroblasts	0.1
rs3129889	6	32413544	HLA-DRB5	ENSG00000198502.5	6	32485120	32498064	Breast_Mammary_Tissue	9.56218e-25	3.56144e-21	-1.05482	GM12878_Rao2014, K562_Rao2014, Pancreas_Schmitt2016	TRUE	71576	92.25	Cells_EBV-transformed_lymphocytes	433.05	Cells_Transformed_fibroblasts	0.28
rs3129889	6	32413544	HLA-DQB1	ENSG00000179344.12	6	32627244	32636160	Breast_Mammary_Tissue	0.000186353	0.0435584	-0.408429	GM12878_Rao2014, HeLa_Rao2014, K562_Rao2014, KBM7_Rao2014, Pancreas_Schmitt2016, Spleen_Schmitt2016	TRUE	213700	58.1	Cells_EBV-transformed_lymphocytes	598.95	Cells_Transformed_fibroblasts	0.17
rs3129889	6	32413544	HLA-DQB2	ENSG00000232629.4	6	32723875	32731311	Breast_Mammary_Tissue	3.89229e-05	0.0116194	0.537895	GM12878_Rao2014, HUVEC_Rao2014, HeLa_Rao2014, IMR90_Rao2014, Pancreas_Schmitt2016	TRUE	310331	5.64	Cells_EBV-transformed_lymphocytes	59.48	Brain_Cerebellum	0.11
rs3129889	6	32413544	NOTCH4	ENSG00000204301.5	6	32162620	32191844	Breast_Mammary_Tissue	5.16473e-05	0.0148368	-0.173053	GM12878_Rao2014, HMEC_Rao2014, HUVEC_Rao2014, HeLa_Rao2014, IMR90_Rao2014, K562_Rao2014, KBM7_Rao2014, Spleen_Schmitt2016	TRUE	221700	63.2	Lung	70.71	Cells_Transformed_fibroblasts	0.41
rs3129889	6	32413544	XXbac-BPG254F23.6	ENSG00000241287.1	6	32630131	32630227	Breast_Mammary_Tissue	2.171e-09	1.66787e-06	-0.669565	KBM7_Rao2014, Pancreas_Schmitt2016	TRUE	216587	0.61	Cells_EBV-transformed_lymphocytes	3.86	Breast_Mammary_Tissue	0.61
rs3135002	6	32668438	HLA-DRB9	ENSG00000196301.3	6	32427598	32441277	Breast_Mammary_Tissue	1.79788e-06	0.000759622	0.508895	GM12878_Rao2014, HMEC_Rao2014, K562_Rao2014, KBM7_Rao2014, NHEK_Rao2014, Spleen_Schmitt2016	TRUE	227161	0.74	Cells_EBV-transformed_lymphocytes	3.7	Brain_Spinal_cord_cervical_c-1	0.27
rs3135002	6	32668438	HLA-DRB6	ENSG00000229391.3	6	32520490	32527799	Breast_Mammary_Tissue	5.12587e-12	5.72152e-09	0.706173	GM12878_Rao2014	TRUE	140639	41.8	Cells_EBV-transformed_lymphocytes	145.35	Cells_Transformed_fibroblasts	0.1
rs3135002	6	32668438	HLA-DQB1	ENSG00000179344.12	6	32627244	32636160	Breast_Mammary_Tissue	4.06716e-12	4.61649e-09	-0.652972	GM12878_Rao2014, HeLa_Rao2014, K562_Rao2014, KBM7_Rao2014, NHEK_Rao2014, Pancreas_Schmitt2016	TRUE	32278	58.1	Cells_EBV-transformed_lymphocytes	598.95	Cells_Transformed_fibroblasts	0.17
rs3135002	6	32668438	HLA-DQB2	ENSG00000232629.4	6	32723875	32731311	Breast_Mammary_Tissue	1.69477e-13	2.32881e-10	0.827094	GM12878_Rao2014, HUVEC_Rao2014, IMR90_Rao2014, K562_Rao2014, KBM7_Rao2014, NHEK_Rao2014, Pancreas_Schmitt2016	TRUE	55437	5.64	Cells_EBV-transformed_lymphocytes	59.48	Brain_Cerebellum	0.11
rs3135002	6	32668438	HLA-DQB1-AS1	ENSG00000223534.1	6	32628132	32628506	Breast_Mammary_Tissue	6.44658e-15	1.05248e-11	-0.696858	GM12878_Rao2014, NHEK_Rao2014	TRUE	39932	8.4	Spleen	28.16	Brain_Putamen_basal_ganglia	0.2
rs3135002	6	32668438	HLA-DQA2	ENSG00000237541.3	6	32709119	32714992	Breast_Mammary_Tissue	2.11095e-05	0.00680333	0.525036	GM12878_Rao2014, HUVEC_Rao2014, IMR90_Rao2014, K562_Rao2014, Pancreas_Schmitt2016	TRUE	40681	8.08	Cells_EBV-transformed_lymphocytes	159.1	Brain_Cerebellum	0.14
rs34593439	15	79234956	CTSH	ENSG00000103811.11	15	79213400	79241916	Breast_Mammary_Tissue	1.01121e-14	1.59493e-11	-0.724639	GM12878_Rao2014, HMEC_Rao2014, HUVEC_Rao2014, HeLa_Rao2014, IMR90_Rao2014, K562_Rao2014, KBM7_Rao2014, NHEK_Rao2014, Pancreas_Schmitt2016, Spleen_Schmitt2016	TRUE	0	63.3	Cells_EBV-transformed_lymphocytes	256.7	Cells_Transformed_fibroblasts	3.96
rs34593439	15	79234956	TM6SF1	ENSG00000136404.11	15	83776159	83813606	Breast_Mammary_Tissue	1.56271e-05	0.00521623	-0.218268	HMEC_Rao2014, NHEK_Rao2014	FALSE	4541203	11.44	Brain_Frontal_Cortex_BA9	22.97	Liver	0.46
rs3761980	6	35993905	SLC26A8	ENSG00000112053.9	6	35911291	35992645	Breast_Mammary_Tissue	6.97066e-17	1.35852e-13	0.965265	GM12878_Rao2014, HMEC_Rao2014, HUVEC_Rao2014, HeLa_Rao2014, IMR90_Rao2014, K562_Rao2014, KBM7_Rao2014, NHEK_Rao2014, Pancreas_Schmitt2016, Spleen_Schmitt2016	TRUE	1260	0.26	Testis	63.01	Heart_Atrial_Appendage	0.07
rs3764021	12	9833627	RP11-599J14.2	ENSG00000256673.1	12	9550951	9567447	Breast_Mammary_Tissue	5.91562e-05	0.0166795	-0.30439	GM12878_Rao2014, K562_Rao2014, Pancreas_Schmitt2016	TRUE	266180	7.17	Testis	52.16	Cells_Transformed_fibroblasts	0.25
rs402072	19	47219121	PRKD2	ENSG00000105287.8	19	47177532	47220384	Breast_Mammary_Tissue	9.26148e-05	0.0244595	0.216912	GM12878_Rao2014, HMEC_Rao2014, HUVEC_Rao2014, HeLa_Rao2014, IMR90_Rao2014, K562_Rao2014, KBM7_Rao2014, NHEK_Rao2014, Pancreas_Schmitt2016, Spleen_Schmitt2016	TRUE	0	45.36	Spleen	83.45	Brain_Cerebellar_Hemisphere	2.44
rs416603	16	11364078	RMI2	ENSG00000175643.7	16	11343506	11445619	Breast_Mammary_Tissue	1.59841e-16	3.02005e-13	0.544681	GM12878_Rao2014, HMEC_Rao2014, HUVEC_Rao2014, HeLa_Rao2014, IMR90_Rao2014, K562_Rao2014, KBM7_Rao2014, NHEK_Rao2014, Pancreas_Schmitt2016, Spleen_Schmitt2016	TRUE	0	0.86	Cells_EBV-transformed_lymphocytes	28.63	Brain_Cerebellar_Hemisphere	0.18
rs45450798	18	12792939	RP11-973H7.1	ENSG00000260302.1	18	12774650	12775922	Breast_Mammary_Tissue	1.42578e-05	0.00481319	0.525541	GM12878_Rao2014, HMEC_Rao2014, IMR90_Rao2014, KBM7_Rao2014, NHEK_Rao2014, Pancreas_Schmitt2016, Spleen_Schmitt2016	TRUE	17017	0.1	Testis	4.58	Brain_Putamen_basal_ganglia	0.04
rs4625	3	49572139	IP6K2	ENSG00000068745.10	3	48725436	48777786	Breast_Mammary_Tissue	0.000203392	0.0468707	-0.179511	GM12878_Rao2014, HUVEC_Rao2014, KBM7_Rao2014, Spleen_Schmitt2016	TRUE	794353	42.34	Brain_Cerebellum	92.76	Muscle_Skeletal	8.46
rs4625	3	49572139	AMT	ENSG00000145020.10	3	49454211	49460186	Breast_Mammary_Tissue	1.27382e-06	0.000557957	0.156387	GM12878_Rao2014, HMEC_Rao2014, HeLa_Rao2014, K562_Rao2014, KBM7_Rao2014, Spleen_Schmitt2016	TRUE	111953	31.88	Brain_Cerebellum	78.71	Whole_Blood	5.41
rs4625	3	49572139	RBM6	ENSG00000004534.10	3	49977440	50114683	Breast_Mammary_Tissue	1.24831e-07	6.96257e-05	0.269218	GM12878_Rao2014, HUVEC_Rao2014, HeLa_Rao2014, IMR90_Rao2014, K562_Rao2014, KBM7_Rao2014, Pancreas_Schmitt2016, Spleen_Schmitt2016	TRUE	405301	89.34	Uterus	172.9	Muscle_Skeletal	26.32
rs4759229	12	56474479	RPS26	ENSG00000197728.5	12	56435637	56438116	Breast_Mammary_Tissue	8.38454e-36	6.23285e-32	-0.951532	GM12878_Rao2014, HUVEC_Rao2014, HeLa_Rao2014, IMR90_Rao2014, K562_Rao2014, KBM7_Rao2014, Spleen_Schmitt2016	TRUE	36363	466.4	Ovary	981	Brain_Hippocampus	132.3
rs478222	2	25301754	NCOA1	ENSG00000084676.11	2	24714783	24993571	Breast_Mammary_Tissue	0.000122566	0.0308727	-0.183357	GM12878_Rao2014, HMEC_Rao2014, HUVEC_Rao2014, HeLa_Rao2014, IMR90_Rao2014, K562_Rao2014, KBM7_Rao2014, NHEK_Rao2014, Spleen_Schmitt2016	TRUE	308183	29.86	Nerve_Tibial	46.74	Liver	6.8
rs4788084	16	28539847	RP11-1348G14.4	ENSG00000251417.1	16	28814097	28829149	Breast_Mammary_Tissue	1.82084e-12	2.19157e-09	-0.431243	IMR90_Rao2014, K562_Rao2014, Spleen_Schmitt2016	TRUE	274250	1	Thyroid	2.32	Muscle_Skeletal	0.17
rs4788084	16	28539847	SULT1A2	ENSG00000197165.6	16	28603264	28608430	Breast_Mammary_Tissue	4.44672e-18	9.62484e-15	0.61812	GM12878_Rao2014, HeLa_Rao2014, IMR90_Rao2014, K562_Rao2014, Pancreas_Schmitt2016, Spleen_Schmitt2016	TRUE	63417	1.18	Small_Intestine_Terminal_Ileum	21.35	Cells_Transformed_fibroblasts	0.06
rs4788084	16	28539847	NPIPB7	ENSG00000233232.2	16	28467693	28481868	Breast_Mammary_Tissue	4.10495e-07	0.000202991	-0.444045	Pancreas_Schmitt2016, Spleen_Schmitt2016	TRUE	57979	0.21	Testis	6.42	Cells_Transformed_fibroblasts	0.08
rs4788084	16	28539847	NFATC2IP	ENSG00000176953.6	16	28962128	28978418	Breast_Mammary_Tissue	2.35976e-05	0.00749183	0.199863	GM12878_Rao2014, HUVEC_Rao2014, HeLa_Rao2014, KBM7_Rao2014	TRUE	422281	30.91	Brain_Cerebellar_Hemisphere	61.83	Brain_Putamen_basal_ganglia	7.33
rs4788084	16	28539847	TUFM	ENSG00000178952.4	16	28853732	28857729	Breast_Mammary_Tissue	5.59095e-09	3.9894e-06	0.171852	HeLa_Rao2014, K562_Rao2014, KBM7_Rao2014	TRUE	313885	144.6	Cells_Transformed_fibroblasts	222.7	Whole_Blood	58.89
rs4869313	5	96223879	ERAP2	ENSG00000164308.12	5	96211643	96255420	Breast_Mammary_Tissue	1.86464e-63	3.979e-59	-1.03175	GM12878_Rao2014, HMEC_Rao2014, HUVEC_Rao2014, HeLa_Rao2014, IMR90_Rao2014, K562_Rao2014, KBM7_Rao2014, NHEK_Rao2014, Pancreas_Schmitt2016, Spleen_Schmitt2016	TRUE	0	8.96	Cells_EBV-transformed_lymphocytes	36.1	Brain_Cerebellar_Hemisphere	0.75
rs516246	19	49206171	FUT2	ENSG00000176920.10	19	49199228	49209207	Breast_Mammary_Tissue	5.15657e-05	0.0148181	-0.184755	GM12878_Rao2014, HMEC_Rao2014, HUVEC_Rao2014, HeLa_Rao2014, IMR90_Rao2014, K562_Rao2014, KBM7_Rao2014, NHEK_Rao2014, Pancreas_Schmitt2016, Spleen_Schmitt2016	TRUE	0	0.99	Minor_Salivary_Gland	74.34	Muscle_Skeletal	0.07
rs516246	19	49206171	SEC1P	ENSG00000232871.4	19	49141402	49184461	Breast_Mammary_Tissue	0.000199027	0.0460403	0.240363	GM12878_Rao2014, HMEC_Rao2014, HUVEC_Rao2014, HeLa_Rao2014, IMR90_Rao2014, K562_Rao2014, KBM7_Rao2014, NHEK_Rao2014, Pancreas_Schmitt2016, Spleen_Schmitt2016	TRUE	21710	0.36	Testis	9.37	Liver	0.05
rs602662	19	49206984	FUT2	ENSG00000176920.10	19	49199228	49209207	Breast_Mammary_Tissue	8.31847e-05	0.0223134	-0.181809	GM12878_Rao2014, HMEC_Rao2014, HUVEC_Rao2014, HeLa_Rao2014, IMR90_Rao2014, K562_Rao2014, KBM7_Rao2014, NHEK_Rao2014, Pancreas_Schmitt2016, Spleen_Schmitt2016	TRUE	0	0.99	Minor_Salivary_Gland	74.34	Muscle_Skeletal	0.07
rs62447205	7	50465829	FIGNL1	ENSG00000132436.7	7	50511831	50518088	Breast_Mammary_Tissue	2.10629e-05	0.00679465	-0.277251	GM12878_Rao2014, HMEC_Rao2014, IMR90_Rao2014, K562_Rao2014, KBM7_Rao2014, NHEK_Rao2014	TRUE	46002	3.96	Cells_EBV-transformed_lymphocytes	18.48	Whole_Blood	0.36
rs657152	9	136139264	ABO	ENSG00000175164.9	9	136130951	136150617	Breast_Mammary_Tissue	1.49283e-09	1.18294e-06	0.487958	GM12878_Rao2014, HMEC_Rao2014, HUVEC_Rao2014, HeLa_Rao2014, IMR90_Rao2014, K562_Rao2014, KBM7_Rao2014, NHEK_Rao2014, Pancreas_Schmitt2016, Spleen_Schmitt2016	TRUE	0	4.01	Ovary	39.23	Liver	0.07
rs660895	6	32577379	HLA-DRB6	ENSG00000229391.3	6	32520490	32527799	Breast_Mammary_Tissue	1.42215e-09	1.12952e-06	0.596991	GM12878_Rao2014	TRUE	49580	41.8	Cells_EBV-transformed_lymphocytes	145.35	Cells_Transformed_fibroblasts	0.1
rs660895	6	32577379	HLA-DQB1	ENSG00000179344.12	6	32627244	32636160	Breast_Mammary_Tissue	7.94769e-07	0.000368313	-0.455133	GM12878_Rao2014, HMEC_Rao2014, HeLa_Rao2014, IMR90_Rao2014, K562_Rao2014, KBM7_Rao2014, Pancreas_Schmitt2016, Spleen_Schmitt2016	TRUE	49865	58.1	Cells_EBV-transformed_lymphocytes	598.95	Cells_Transformed_fibroblasts	0.17
rs660895	6	32577379	HLA-DQA2	ENSG00000237541.3	6	32709119	32714992	Breast_Mammary_Tissue	8.33105e-25	3.1157e-21	1.08755	GM12878_Rao2014, Pancreas_Schmitt2016	TRUE	131740	8.08	Cells_EBV-transformed_lymphocytes	159.1	Brain_Cerebellum	0.14
rs7221109	17	38770285	SMARCE1	ENSG00000073584.14	17	38781214	38804760	Breast_Mammary_Tissue	1.48251e-06	0.000639635	-0.204149	GM12878_Rao2014, HMEC_Rao2014, HUVEC_Rao2014, HeLa_Rao2014, IMR90_Rao2014, K562_Rao2014, KBM7_Rao2014, NHEK_Rao2014, Pancreas_Schmitt2016, Spleen_Schmitt2016	TRUE	10929	31.04	Uterus	56.04	Whole_Blood	7.45
rs72848653	6	29836601	HLA-K	ENSG00000230795.2	6	29894955	29897009	Breast_Mammary_Tissue	5.76336e-10	4.87129e-07	-0.675214	GM12878_Rao2014, HMEC_Rao2014, HeLa_Rao2014, IMR90_Rao2014, K562_Rao2014, NHEK_Rao2014	TRUE	58354	13.58	Ovary	28.52	Muscle_Skeletal	1.61
rs72848653	6	29836601	HLA-H	ENSG00000206341.6	6	29856244	29858259	Breast_Mammary_Tissue	5.73966e-07	0.00027404	0.589808	GM12878_Rao2014, HMEC_Rao2014, HUVEC_Rao2014, IMR90_Rao2014, K562_Rao2014, NHEK_Rao2014	TRUE	19643	32.77	Whole_Blood	87.87	Brain_Frontal_Cortex_BA9	4.02
rs72848653	6	29836601	HLA-W	ENSG00000235290.1	6	29924373	29926347	Breast_Mammary_Tissue	3.15072e-07	0.000160215	0.696024	GM12878_Rao2014	TRUE	87772	1.31	Whole_Blood	12	Brain_Putamen_basal_ganglia	0.11
rs72848653	6	29836601	HCG4P3	ENSG00000237669.1	6	29973898	29974893	Breast_Mammary_Tissue	1.78546e-06	0.000754902	0.536271	GM12878_Rao2014, Pancreas_Schmitt2016	TRUE	137297	1.96	Testis	12.66	Muscle_Skeletal	0.2
rs72848653	6	29836601	HCG4P7	ENSG00000230521.1	6	29855071	29856045	Breast_Mammary_Tissue	5.83838e-18	1.25621e-14	-0.949498	GM12878_Rao2014	TRUE	18470	2.42	Ovary	6.65	Muscle_Skeletal	0.25
rs7454108	6	32681482	HLA-DRB6	ENSG00000229391.3	6	32520490	32527799	Breast_Mammary_Tissue	4.35931e-09	3.16409e-06	0.794645	GM12878_Rao2014, HUVEC_Rao2014, HeLa_Rao2014	TRUE	153683	41.8	Cells_EBV-transformed_lymphocytes	145.35	Cells_Transformed_fibroblasts	0.1
rs7454108	6	32681482	HLA-DQB1	ENSG00000179344.12	6	32627244	32636160	Breast_Mammary_Tissue	2.11595e-05	0.00681702	-0.540864	GM12878_Rao2014, HMEC_Rao2014, HUVEC_Rao2014, HeLa_Rao2014, K562_Rao2014, KBM7_Rao2014, Spleen_Schmitt2016	TRUE	45322	58.1	Cells_EBV-transformed_lymphocytes	598.95	Cells_Transformed_fibroblasts	0.17
rs7454108	6	32681482	HLA-DOB	ENSG00000241106.2	6	32780540	32784825	Breast_Mammary_Tissue	0.000145036	0.0354543	0.429777	GM12878_Rao2014, HMEC_Rao2014, HUVEC_Rao2014, HeLa_Rao2014, IMR90_Rao2014, K562_Rao2014	TRUE	99058	3.79	Spleen	89.56	Pancreas	0.34
rs7454108	6	32681482	HLA-DQA2	ENSG00000237541.3	6	32709119	32714992	Breast_Mammary_Tissue	4.45295e-13	5.76099e-10	1.11614	GM12878_Rao2014, HMEC_Rao2014, HeLa_Rao2014, IMR90_Rao2014, K562_Rao2014, KBM7_Rao2014, NHEK_Rao2014, Spleen_Schmitt2016	TRUE	27637	8.08	Cells_EBV-transformed_lymphocytes	159.1	Brain_Cerebellum	0.14
rs75658393	6	32395516	HLA-DRB9	ENSG00000196301.3	6	32427598	32441277	Breast_Mammary_Tissue	1.73408e-05	0.00571567	1.09822	GM12878_Rao2014, HMEC_Rao2014, HeLa_Rao2014, IMR90_Rao2014, K562_Rao2014, KBM7_Rao2014, NHEK_Rao2014, Pancreas_Schmitt2016	TRUE	32082	0.74	Cells_EBV-transformed_lymphocytes	3.7	Brain_Spinal_cord_cervical_c-1	0.27
rs75658393	6	32395516	HLA-DRB6	ENSG00000229391.3	6	32520490	32527799	Breast_Mammary_Tissue	1.24191e-08	8.35541e-06	1.41564	GM12878_Rao2014, HeLa_Rao2014	TRUE	124974	41.8	Cells_EBV-transformed_lymphocytes	145.35	Cells_Transformed_fibroblasts	0.1
rs75658393	6	32395516	HLA-DQA2	ENSG00000237541.3	6	32709119	32714992	Breast_Mammary_Tissue	2.16096e-06	0.000892767	1.38773	GM12878_Rao2014, HMEC_Rao2014, IMR90_Rao2014, K562_Rao2014, KBM7_Rao2014, NHEK_Rao2014, Pancreas_Schmitt2016	TRUE	313603	8.08	Cells_EBV-transformed_lymphocytes	159.1	Brain_Cerebellum	0.14
rs757411	17	38775149	SMARCE1	ENSG00000073584.14	17	38781214	38804760	Breast_Mammary_Tissue	3.40399e-07	0.000171651	-0.209249	GM12878_Rao2014, HUVEC_Rao2014, HeLa_Rao2014, IMR90_Rao2014, Pancreas_Schmitt2016, Spleen_Schmitt2016	TRUE	6065	31.04	Uterus	56.04	Whole_Blood	7.45
rs80028505	6	35998387	SLC26A8	ENSG00000112053.9	6	35911291	35992645	Breast_Mammary_Tissue	2.20965e-17	4.48817e-14	0.98575	GM12878_Rao2014, HUVEC_Rao2014, HeLa_Rao2014, IMR90_Rao2014, K562_Rao2014, NHEK_Rao2014, Pancreas_Schmitt2016, Spleen_Schmitt2016	TRUE	5742	0.26	Testis	63.01	Heart_Atrial_Appendage	0.07
rs886424	6	30782001	HLA-C	ENSG00000204525.10	6	31236526	31239882	Breast_Mammary_Tissue	0.000127408	0.0318798	0.387709	GM12878_Rao2014, Spleen_Schmitt2016	TRUE	454525	1035.5	Whole_Blood	5046	Brain_Cerebellar_Hemisphere	88.72
rs886424	6	30782001	FLOT1	ENSG00000137312.10	6	30695486	30710510	Breast_Mammary_Tissue	9.06025e-06	0.00321853	0.190542	GM12878_Rao2014, HMEC_Rao2014, HUVEC_Rao2014, HeLa_Rao2014, IMR90_Rao2014, K562_Rao2014, KBM7_Rao2014, NHEK_Rao2014, Pancreas_Schmitt2016, Spleen_Schmitt2016	TRUE	71491	215.5	Whole_Blood	442.9	Pancreas	56.09
rs886424	6	30782001	CCHCR1	ENSG00000204536.9	6	31110216	31126015	Breast_Mammary_Tissue	4.96272e-07	0.000240941	0.34496	GM12878_Rao2014, HeLa_Rao2014, K562_Rao2014, KBM7_Rao2014, Pancreas_Schmitt2016	TRUE	328215	14.38	Testis	191.1	Whole_Blood	4.18
rs886424	6	30782001	POU5F1	ENSG00000204531.11	6	31132119	31148508	Breast_Mammary_Tissue	9.71126e-07	0.000440035	0.63558	GM12878_Rao2014, HeLa_Rao2014, IMR90_Rao2014, K562_Rao2014, KBM7_Rao2014	TRUE	350118	1.35	Small_Intestine_Terminal_Ileum	8.29	Adrenal_Gland	0.08
rs886424	6	30782001	BTN3A2	ENSG00000186470.9	6	26365387	26378546	Breast_Mammary_Tissue	1.36867e-05	0.00464496	-0.39968	GM12878_Rao2014, KBM7_Rao2014	FALSE	4403455	18.86	Spleen	95.36	Muscle_Skeletal	2.54
rs9259118	6	29850908	HLA-H	ENSG00000206341.6	6	29856244	29858259	Breast_Mammary_Tissue	5.53272e-09	3.9494e-06	0.625525	GM12878_Rao2014, K562_Rao2014, Spleen_Schmitt2016	TRUE	5336	32.77	Whole_Blood	87.87	Brain_Frontal_Cortex_BA9	4.02
rs9259118	6	29850908	HCG4P7	ENSG00000230521.1	6	29855071	29856045	Breast_Mammary_Tissue	4.49322e-09	3.24829e-06	-0.622348	K562_Rao2014, Spleen_Schmitt2016	TRUE	4163	2.42	Ovary	6.65	Muscle_Skeletal	0.25
rs9260151	6	29911029	MICE	ENSG00000273340.1	6	29709508	29713011	Breast_Mammary_Tissue	7.60643e-07	0.000354491	0.494202	GM12878_Rao2014, HMEC_Rao2014, K562_Rao2014, Spleen_Schmitt2016	TRUE	198018	1.22	Uterus	2.61	Brain_Putamen_basal_ganglia	0.11
rs9260151	6	29911029	HLA-A	ENSG00000206503.7	6	29909037	29913661	Breast_Mammary_Tissue	8.11076e-10	6.67797e-07	-0.42943	GM12878_Rao2014, HMEC_Rao2014, HUVEC_Rao2014, HeLa_Rao2014, IMR90_Rao2014, K562_Rao2014, KBM7_Rao2014, NHEK_Rao2014, Pancreas_Schmitt2016, Spleen_Schmitt2016	TRUE	0	972.3	Whole_Blood	3151	Pancreas	119.2
rs9260151	6	29911029	ZNRD1-AS1	ENSG00000204623.4	6	29968788	30029030	Breast_Mammary_Tissue	6.77615e-06	0.00248903	-0.172661	GM12878_Rao2014, HMEC_Rao2014, HUVEC_Rao2014, HeLa_Rao2014, IMR90_Rao2014, K562_Rao2014, KBM7_Rao2014, NHEK_Rao2014, Spleen_Schmitt2016	TRUE	57759	1.83	Testis	9.31	Whole_Blood	0.31
rs9260151	6	29911029	HLA-V	ENSG00000181126.9	6	29758731	29765588	Breast_Mammary_Tissue	5.00725e-07	0.000242389	0.550928	GM12878_Rao2014, HMEC_Rao2014, HUVEC_Rao2014, IMR90_Rao2014, NHEK_Rao2014	TRUE	145441	0.23	Testis	7.09	Heart_Left_Ventricle	0.03
rs9260151	6	29911029	HCG4P5	ENSG00000227766.1	6	29909874	29910844	Breast_Mammary_Tissue	0.000203796	0.04694	0.360884	GM12878_Rao2014, HMEC_Rao2014, HUVEC_Rao2014, HeLa_Rao2014, IMR90_Rao2014, K562_Rao2014, KBM7_Rao2014, NHEK_Rao2014, Pancreas_Schmitt2016, Spleen_Schmitt2016	TRUE	185	0.65	Spleen	2.09	Heart_Atrial_Appendage	0.25
rs9260151	6	29911029	ZFP57	ENSG00000204644.5	6	29640169	29648887	Breast_Mammary_Tissue	2.72124e-05	0.00850979	-0.513554	GM12878_Rao2014, Pancreas_Schmitt2016	TRUE	262142	0.47	Brain_Spinal_cord_cervical_c-1	17.98	Liver	0.02
rs9268645	6	32408526	HLA-DQB1	ENSG00000179344.12	6	32627244	32636160	Breast_Mammary_Tissue	1.60244e-05	0.00533235	-0.321426	GM12878_Rao2014, HMEC_Rao2014, KBM7_Rao2014, Spleen_Schmitt2016	TRUE	218718	58.1	Cells_EBV-transformed_lymphocytes	598.95	Cells_Transformed_fibroblasts	0.17
rs9268645	6	32408526	HLA-DRB9	ENSG00000196301.3	6	32427598	32441277	Breast_Mammary_Tissue	4.24745e-06	0.00164058	0.374846	GM12878_Rao2014, HMEC_Rao2014, HUVEC_Rao2014, HeLa_Rao2014, IMR90_Rao2014, K562_Rao2014, KBM7_Rao2014, NHEK_Rao2014, Pancreas_Schmitt2016, Spleen_Schmitt2016	TRUE	19072	0.74	Cells_EBV-transformed_lymphocytes	3.7	Brain_Spinal_cord_cervical_c-1	0.27
rs9268645	6	32408526	HLA-DRB6	ENSG00000229391.3	6	32520490	32527799	Breast_Mammary_Tissue	3.17329e-08	1.98203e-05	0.441013	GM12878_Rao2014, HUVEC_Rao2014, Pancreas_Schmitt2016, Spleen_Schmitt2016	TRUE	111964	41.8	Cells_EBV-transformed_lymphocytes	145.35	Cells_Transformed_fibroblasts	0.1
rs9268645	6	32408526	HLA-DQB2	ENSG00000232629.4	6	32723875	32731311	Breast_Mammary_Tissue	4.73853e-06	0.00180755	0.408195	GM12878_Rao2014, IMR90_Rao2014, NHEK_Rao2014, Pancreas_Schmitt2016, Spleen_Schmitt2016	TRUE	315349	5.64	Cells_EBV-transformed_lymphocytes	59.48	Brain_Cerebellum	0.11
rs9268645	6	32408526	HLA-DQA2	ENSG00000237541.3	6	32709119	32714992	Breast_Mammary_Tissue	4.44333e-14	6.54709e-11	0.678194	GM12878_Rao2014, HUVEC_Rao2014, IMR90_Rao2014, K562_Rao2014, Spleen_Schmitt2016	TRUE	300593	8.08	Cells_EBV-transformed_lymphocytes	159.1	Brain_Cerebellum	0.14
rs9271346	6	32583467	HLA-DQB1	ENSG00000179344.12	6	32627244	32636160	Breast_Mammary_Tissue	5.77111e-08	3.41417e-05	-0.521885	GM12878_Rao2014, HeLa_Rao2014, K562_Rao2014, KBM7_Rao2014, NHEK_Rao2014, Spleen_Schmitt2016	TRUE	43777	58.1	Cells_EBV-transformed_lymphocytes	598.95	Cells_Transformed_fibroblasts	0.17
rs9271346	6	32583467	HLA-DRB9	ENSG00000196301.3	6	32427598	32441277	Breast_Mammary_Tissue	2.9075e-08	1.83243e-05	0.584566	GM12878_Rao2014, HMEC_Rao2014, HeLa_Rao2014, IMR90_Rao2014, K562_Rao2014, KBM7_Rao2014, NHEK_Rao2014	TRUE	142190	0.74	Cells_EBV-transformed_lymphocytes	3.7	Brain_Spinal_cord_cervical_c-1	0.27
rs9271346	6	32583467	HLA-DRB6	ENSG00000229391.3	6	32520490	32527799	Breast_Mammary_Tissue	4.01318e-23	1.32591e-19	0.953223	GM12878_Rao2014, HUVEC_Rao2014, HeLa_Rao2014	TRUE	55668	41.8	Cells_EBV-transformed_lymphocytes	145.35	Cells_Transformed_fibroblasts	0.1
rs9271346	6	32583467	HLA-DRB5	ENSG00000198502.5	6	32485120	32498064	Breast_Mammary_Tissue	1.86277e-23	6.28021e-20	-0.925709	GM12878_Rao2014, HeLa_Rao2014, IMR90_Rao2014, KBM7_Rao2014	TRUE	85403	92.25	Cells_EBV-transformed_lymphocytes	433.05	Cells_Transformed_fibroblasts	0.28
rs9271346	6	32583467	HLA-DQB2	ENSG00000232629.4	6	32723875	32731311	Breast_Mammary_Tissue	1.00503e-06	0.000453472	0.568691	GM12878_Rao2014, HeLa_Rao2014, IMR90_Rao2014, K562_Rao2014, NHEK_Rao2014	TRUE	140408	5.64	Cells_EBV-transformed_lymphocytes	59.48	Brain_Cerebellum	0.11
rs9271346	6	32583467	HLA-DQB1-AS1	ENSG00000223534.1	6	32628132	32628506	Breast_Mammary_Tissue	2.31726e-13	3.10194e-10	-0.659835	GM12878_Rao2014, HeLa_Rao2014, NHEK_Rao2014, Spleen_Schmitt2016	TRUE	44665	8.4	Spleen	28.16	Brain_Putamen_basal_ganglia	0.2
rs9271346	6	32583467	HLA-DQA2	ENSG00000237541.3	6	32709119	32714992	Breast_Mammary_Tissue	1.67089e-06	0.000711603	0.586929	GM12878_Rao2014, HMEC_Rao2014, HUVEC_Rao2014, IMR90_Rao2014, K562_Rao2014	TRUE	125652	8.08	Cells_EBV-transformed_lymphocytes	159.1	Brain_Cerebellum	0.14
rs9273369	6	32626483	HLA-DRB5	ENSG00000198502.5	6	32485120	32498064	Breast_Mammary_Tissue	0.000128727	0.0321566	-0.491723	GM12878_Rao2014, IMR90_Rao2014, KBM7_Rao2014, NHEK_Rao2014, Spleen_Schmitt2016	TRUE	128419	92.25	Cells_EBV-transformed_lymphocytes	433.05	Cells_Transformed_fibroblasts	0.28
rs9273369	6	32626483	HLA-DQB1	ENSG00000179344.12	6	32627244	32636160	Breast_Mammary_Tissue	3.48831e-06	0.00137131	-0.563513	GM12878_Rao2014, HMEC_Rao2014, HUVEC_Rao2014, HeLa_Rao2014, IMR90_Rao2014, K562_Rao2014, KBM7_Rao2014, NHEK_Rao2014, Pancreas_Schmitt2016, Spleen_Schmitt2016	TRUE	761	58.1	Cells_EBV-transformed_lymphocytes	598.95	Cells_Transformed_fibroblasts	0.17
rs9273369	6	32626483	HLA-DQB2	ENSG00000232629.4	6	32723875	32731311	Breast_Mammary_Tissue	1.82218e-08	1.18782e-05	0.810556	GM12878_Rao2014, HUVEC_Rao2014, IMR90_Rao2014, K562_Rao2014, KBM7_Rao2014, Spleen_Schmitt2016	TRUE	97392	5.64	Cells_EBV-transformed_lymphocytes	59.48	Brain_Cerebellum	0.11
rs9273369	6	32626483	PSMB9	ENSG00000240065.3	6	32821938	32827362	Breast_Mammary_Tissue	4.17525e-05	0.0123705	0.264924	GM12878_Rao2014, HUVEC_Rao2014, IMR90_Rao2014, KBM7_Rao2014, Spleen_Schmitt2016	TRUE	195455	55.64	Cells_EBV-transformed_lymphocytes	503.7	Brain_Cerebellar_Hemisphere	5.48
rs9275490	6	32673384	HLA-DRB6	ENSG00000229391.3	6	32520490	32527799	Breast_Mammary_Tissue	4.35931e-09	3.16409e-06	0.794645	GM12878_Rao2014, KBM7_Rao2014	TRUE	145585	41.8	Cells_EBV-transformed_lymphocytes	145.35	Cells_Transformed_fibroblasts	0.1
rs9275490	6	32673384	HLA-DQB1	ENSG00000179344.12	6	32627244	32636160	Breast_Mammary_Tissue	2.11595e-05	0.00681702	-0.540864	GM12878_Rao2014, HUVEC_Rao2014, HeLa_Rao2014, K562_Rao2014, KBM7_Rao2014, NHEK_Rao2014, Pancreas_Schmitt2016	TRUE	37224	58.1	Cells_EBV-transformed_lymphocytes	598.95	Cells_Transformed_fibroblasts	0.17
rs9275490	6	32673384	HLA-DOB	ENSG00000241106.2	6	32780540	32784825	Breast_Mammary_Tissue	0.000145036	0.0354543	0.429777	GM12878_Rao2014, HeLa_Rao2014, IMR90_Rao2014, K562_Rao2014, KBM7_Rao2014, NHEK_Rao2014, Spleen_Schmitt2016	TRUE	107156	3.79	Spleen	89.56	Pancreas	0.34
rs9275490	6	32673384	HLA-DQA2	ENSG00000237541.3	6	32709119	32714992	Breast_Mammary_Tissue	4.45295e-13	5.76099e-10	1.11614	GM12878_Rao2014, HeLa_Rao2014, IMR90_Rao2014, K562_Rao2014, KBM7_Rao2014, NHEK_Rao2014, Pancreas_Schmitt2016	TRUE	35735	8.08	Cells_EBV-transformed_lymphocytes	159.1	Brain_Cerebellum	0.14
rs9388489	6	126698718	CENPW	ENSG00000203760.4	6	126661320	126670021	Breast_Mammary_Tissue	0.000193991	0.045065	-0.216157	GM12878_Rao2014, HMEC_Rao2014, HUVEC_Rao2014, HeLa_Rao2014, IMR90_Rao2014, K562_Rao2014, NHEK_Rao2014	TRUE	28697	7.64	Testis	58.04	Heart_Left_Ventricle	0.42
rs947474	10	6390449	ZNF365	ENSG00000138311.11	10	64133951	64431771	Breast_Mammary_Tissue	0.000213865	0.0487332	0.264128	GM12878_Rao2014, Pancreas_Schmitt2016	FALSE	57743502	0.2	Brain_Frontal_Cortex_BA9	39.22	Adrenal_Gland	0.02
rs1052553	17	44073888	CRHR1-IT1	ENSG00000204650.9	17	43697694	43725582	Cells_EBV-transformed_lymphocytes	2.19831e-11	2.2746e-08	0.616568	KBM7_Rao2014	TRUE	348306	7.97	Brain_Cerebellar_Hemisphere	25.55	Liver	0.7
rs1052553	17	44073888	KANSL1	ENSG00000120071.8	17	44107282	44302733	Cells_EBV-transformed_lymphocytes	2.49061e-10	2.21775e-07	0.688857	GM12878_Rao2014, HUVEC_Rao2014, HeLa_Rao2014, IMR90_Rao2014, K562_Rao2014, KBM7_Rao2014, Pancreas_Schmitt2016, Spleen_Schmitt2016	TRUE	33394	23.84	Brain_Cerebellar_Hemisphere	57.27	Heart_Left_Ventricle	6.8
rs1052553	17	44073888	KANSL1-AS1	ENSG00000214401.4	17	44270942	44274089	Cells_EBV-transformed_lymphocytes	3.73579e-23	1.23878e-19	1.0243	GM12878_Rao2014	TRUE	197054	2.3	Thyroid	7.89	Cells_EBV-transformed_lymphocytes	2.3
rs10947332	6	32677439	HLA-DQB2	ENSG00000232629.4	6	32723875	32731311	Cells_EBV-transformed_lymphocytes	4.57154e-06	0.00175048	-0.893213	GM12878_Rao2014, HMEC_Rao2014, HUVEC_Rao2014, K562_Rao2014, KBM7_Rao2014, Pancreas_Schmitt2016, Spleen_Schmitt2016	TRUE	46436	59.48	Cells_EBV-transformed_lymphocytes	59.48	Brain_Cerebellum	0.11
rs10947332	6	32677439	HLA-DQB1-AS1	ENSG00000223534.1	6	32628132	32628506	Cells_EBV-transformed_lymphocytes	2.58061e-05	0.00811511	-0.694639	GM12878_Rao2014, Spleen_Schmitt2016	TRUE	48933	25.88	Spleen	28.16	Brain_Putamen_basal_ganglia	0.2
rs10947332	6	32677439	HLA-DQA2	ENSG00000237541.3	6	32709119	32714992	Cells_EBV-transformed_lymphocytes	0.000170032	0.0404154	-0.724125	GM12878_Rao2014, HeLa_Rao2014, K562_Rao2014, Spleen_Schmitt2016	TRUE	31680	159.1	Cells_EBV-transformed_lymphocytes	159.1	Brain_Cerebellum	0.14
rs11171739	12	56470624	RPS26	ENSG00000197728.5	12	56435637	56438116	Cells_EBV-transformed_lymphocytes	4.43753e-33	2.84415e-29	-1.06495	GM12878_Rao2014, HUVEC_Rao2014, K562_Rao2014, KBM7_Rao2014, NHEK_Rao2014, Spleen_Schmitt2016	TRUE	32508	970.65	Ovary	981	Brain_Hippocampus	132.3
rs11203203	21	43836185	CDC42BPA	ENSG00000143776.14	1	227177566	227506175	Cells_EBV-transformed_lymphocytes	3.46e-05	0.0104807	-0.443214	GM12878_Rao2014, Spleen_Schmitt2016	FALSE	NA	1.98	Brain_Cerebellar_Hemisphere	37.42	Whole_Blood	0.17
rs11705721	3	58400413	RP11-802O23.3	ENSG00000272182.1	3	58413982	58414542	Cells_EBV-transformed_lymphocytes	7.12894e-05	0.019589	-0.452481	GM12878_Rao2014, HMEC_Rao2014, IMR90_Rao2014, KBM7_Rao2014, Pancreas_Schmitt2016, Spleen_Schmitt2016	TRUE	13569	0.79	Brain_Spinal_cord_cervical_c-1	10.43	Heart_Left_Ventricle	0.46
rs12153924	6	29914088	HCG4	ENSG00000176998.3	6	29758816	29760213	Cells_EBV-transformed_lymphocytes	0.00010988	0.0281622	0.578359	GM12878_Rao2014, K562_Rao2014	TRUE	153875	0.3	Pituitary	15.15	Cells_EBV-transformed_lymphocytes	0.3
rs12153924	6	29914088	HLA-F	ENSG00000204642.9	6	29690552	29706305	Cells_EBV-transformed_lymphocytes	3.66005e-05	0.0110113	-0.304927	GM12878_Rao2014, KBM7_Rao2014, NHEK_Rao2014, Spleen_Schmitt2016	TRUE	207783	187.85	Spleen	239.6	Cells_Transformed_fibroblasts	3.3
rs12153924	6	29914088	HLA-F-AS1	ENSG00000214922.5	6	29702805	29716770	Cells_EBV-transformed_lymphocytes	4.8504e-06	0.00184557	0.533548	GM12878_Rao2014, HMEC_Rao2014, NHEK_Rao2014, Spleen_Schmitt2016	TRUE	197318	2.67	Uterus	4.52	Muscle_Skeletal	0.31
rs12153924	6	29914088	IFITM4P	ENSG00000235821.1	6	29718506	29718925	Cells_EBV-transformed_lymphocytes	1.08916e-08	7.42411e-06	0.886522	GM12878_Rao2014, Spleen_Schmitt2016	TRUE	195163	1.46	Uterus	2.39	Brain_Anterior_cingulate_cortex_BA24	0.15
rs12153924	6	29914088	XXbac-BPG170G13.32	ENSG00000272236.1	6	29719742	29719984	Cells_EBV-transformed_lymphocytes	6.30293e-05	0.0176182	0.624278	GM12878_Rao2014, HeLa_Rao2014, Spleen_Schmitt2016	TRUE	194104	0.51	Uterus	1.07	Small_Intestine_Terminal_Ileum	0.39
rs12153924	6	29914088	HCG4P5	ENSG00000227766.1	6	29909874	29910844	Cells_EBV-transformed_lymphocytes	0.000183963	0.0430854	0.519856	GM12878_Rao2014, HeLa_Rao2014, K562_Rao2014, Pancreas_Schmitt2016, Spleen_Schmitt2016	TRUE	3244	1.68	Spleen	2.09	Heart_Atrial_Appendage	0.25
rs12189871	6	31251923	HLA-S	ENSG00000225851.1	6	31349851	31350065	Cells_EBV-transformed_lymphocytes	8.12818e-06	0.00292756	1.06939	GM12878_Rao2014, K562_Rao2014, KBM7_Rao2014, Pancreas_Schmitt2016, Spleen_Schmitt2016	TRUE	97928	7.25	Spleen	24.54	Pituitary	0.93
rs12189871	6	31251923	HLA-L	ENSG00000243753.1	6	30227361	30234728	Cells_EBV-transformed_lymphocytes	3.86141e-06	0.00150493	0.899327	GM12878_Rao2014, HeLa_Rao2014	FALSE	1017195	10.57	Cells_EBV-transformed_lymphocytes	10.57	Muscle_Skeletal	0.47
rs12232497	17	38040118	GSDMB	ENSG00000073605.14	17	38060848	38074903	Cells_EBV-transformed_lymphocytes	9.04354e-07	0.000412459	-0.418045	GM12878_Rao2014, HMEC_Rao2014, HUVEC_Rao2014, HeLa_Rao2014, IMR90_Rao2014, K562_Rao2014, KBM7_Rao2014, NHEK_Rao2014, Pancreas_Schmitt2016	TRUE	20730	26.93	Small_Intestine_Terminal_Ileum	86.94	Muscle_Skeletal	2.02
rs12232497	17	38040118	ORMDL3	ENSG00000172057.5	17	38077294	38083854	Cells_EBV-transformed_lymphocytes	1.0259e-15	1.80137e-12	-0.718083	GM12878_Rao2014, HUVEC_Rao2014, IMR90_Rao2014, K562_Rao2014, NHEK_Rao2014, Pancreas_Schmitt2016, Spleen_Schmitt2016	TRUE	37176	60.01	Liver	89.31	Muscle_Skeletal	13.57
rs12232497	17	38040118	RP11-94L15.2	ENSG00000264198.1	17	37913974	37920089	Cells_EBV-transformed_lymphocytes	5.35663e-06	0.00201536	0.336456	GM12878_Rao2014, IMR90_Rao2014, K562_Rao2014, Spleen_Schmitt2016	TRUE	120029	77.86	Cells_EBV-transformed_lymphocytes	77.86	Brain_Nucleus_accumbens_basal_ganglia	0.07
rs12453507	17	38053206	GSDMB	ENSG00000073605.14	17	38060848	38074903	Cells_EBV-transformed_lymphocytes	5.14079e-09	3.68413e-06	-0.446195	GM12878_Rao2014, HMEC_Rao2014, HUVEC_Rao2014, HeLa_Rao2014, IMR90_Rao2014, K562_Rao2014, KBM7_Rao2014, NHEK_Rao2014, Pancreas_Schmitt2016, Spleen_Schmitt2016	TRUE	7642	26.93	Small_Intestine_Terminal_Ileum	86.94	Muscle_Skeletal	2.02
rs12453507	17	38053206	ORMDL3	ENSG00000172057.5	17	38077294	38083854	Cells_EBV-transformed_lymphocytes	9.22238e-20	2.34612e-16	-0.718022	GM12878_Rao2014, HUVEC_Rao2014, IMR90_Rao2014, KBM7_Rao2014, NHEK_Rao2014, Pancreas_Schmitt2016, Spleen_Schmitt2016	TRUE	24088	60.01	Liver	89.31	Muscle_Skeletal	13.57
rs12453507	17	38053206	RP11-94L15.2	ENSG00000264198.1	17	37913974	37920089	Cells_EBV-transformed_lymphocytes	0.000113989	0.0290308	0.26646	GM12878_Rao2014, IMR90_Rao2014	TRUE	133117	77.86	Cells_EBV-transformed_lymphocytes	77.86	Brain_Nucleus_accumbens_basal_ganglia	0.07
rs12527228	6	32679991	C2	ENSG00000166278.10	6	31865562	31913426	Cells_EBV-transformed_lymphocytes	4.37381e-07	0.000214764	1.65078	GM12878_Rao2014, K562_Rao2014, KBM7_Rao2014, NHEK_Rao2014	TRUE	766565	0.36	Liver	191.9	Cells_EBV-transformed_lymphocytes	0.36
rs1264813	6	29939899	HLA-H	ENSG00000206341.6	6	29856244	29858259	Cells_EBV-transformed_lymphocytes	6.44249e-09	4.55224e-06	0.959363	GM12878_Rao2014, HMEC_Rao2014, HeLa_Rao2014, K562_Rao2014, Spleen_Schmitt2016	TRUE	81640	72.96	Whole_Blood	87.87	Brain_Frontal_Cortex_BA9	4.02
rs1264813	6	29939899	HLA-W	ENSG00000235290.1	6	29924373	29926347	Cells_EBV-transformed_lymphocytes	0.000189627	0.0441984	0.671635	GM12878_Rao2014, HMEC_Rao2014, HUVEC_Rao2014, HeLa_Rao2014, IMR90_Rao2014, K562_Rao2014, NHEK_Rao2014, Spleen_Schmitt2016	TRUE	13552	4.51	Whole_Blood	12	Brain_Putamen_basal_ganglia	0.11
rs1264813	6	29939899	HLA-U	ENSG00000228078.1	6	29901878	29902063	Cells_EBV-transformed_lymphocytes	1.07923e-05	0.00376161	0.788642	GM12878_Rao2014, K562_Rao2014, Pancreas_Schmitt2016	TRUE	37836	28.89	Whole_Blood	40.1	Brain_Anterior_cingulate_cortex_BA24	0.95
rs1264813	6	29939899	HCG4P7	ENSG00000230521.1	6	29855071	29856045	Cells_EBV-transformed_lymphocytes	4.64211e-14	6.83443e-11	-1.12477	GM12878_Rao2014, Spleen_Schmitt2016	TRUE	83854	4.78	Ovary	6.65	Muscle_Skeletal	0.25
rs1270942	6	31918859	C4A	ENSG00000244731.3	6	31949801	31970458	Cells_EBV-transformed_lymphocytes	4.41121e-12	4.97587e-09	-1.34064	GM12878_Rao2014, HUVEC_Rao2014, K562_Rao2014, KBM7_Rao2014, Spleen_Schmitt2016	TRUE	30942	0.41	Liver	49.85	Muscle_Skeletal	0.21
rs1270942	6	31918859	C4B	ENSG00000224389.4	6	31982539	32003195	Cells_EBV-transformed_lymphocytes	9.91685e-06	0.00348325	0.788284	GM12878_Rao2014, Spleen_Schmitt2016	TRUE	63680	0.18	Adrenal_Gland	66.46	Whole_Blood	0.09
rs1270942	6	31918859	HLA-DQB1	ENSG00000179344.12	6	32627244	32636160	Cells_EBV-transformed_lymphocytes	5.3054e-05	0.0151808	-0.823476	K562_Rao2014, KBM7_Rao2014	TRUE	708385	598.95	Cells_EBV-transformed_lymphocytes	598.95	Cells_Transformed_fibroblasts	0.17
rs1270942	6	31918859	RNF5	ENSG00000204308.6	6	32146131	32151657	Cells_EBV-transformed_lymphocytes	0.000169801	0.0403658	-0.445899	GM12878_Rao2014, HUVEC_Rao2014, IMR90_Rao2014, K562_Rao2014, KBM7_Rao2014	TRUE	227272	91.94	Nerve_Tibial	105.5	Pancreas	22.8
rs1281934	6	32584381	NOTCH4	ENSG00000204301.5	6	32162620	32191844	Cells_EBV-transformed_lymphocytes	0.000200417	0.0462813	1.36646	GM12878_Rao2014, HeLa_Rao2014, K562_Rao2014	TRUE	392537	1.48	Lung	70.71	Cells_Transformed_fibroblasts	0.41
rs1281935	6	32583819	NOTCH4	ENSG00000204301.5	6	32162620	32191844	Cells_EBV-transformed_lymphocytes	1.94256e-07	0.000103876	1.49802	GM12878_Rao2014, HeLa_Rao2014, K562_Rao2014	TRUE	391975	1.48	Lung	70.71	Cells_Transformed_fibroblasts	0.41
rs12928404	16	28847245	SPNS1	ENSG00000169682.13	16	28985542	28995869	Cells_EBV-transformed_lymphocytes	2.53578e-06	0.00102736	0.459488	GM12878_Rao2014, HUVEC_Rao2014, IMR90_Rao2014, Spleen_Schmitt2016	TRUE	138297	24	Uterus	66.19	Brain_Amygdala	12.12
rs12928404	16	28847245	TUFM	ENSG00000178952.4	16	28853732	28857729	Cells_EBV-transformed_lymphocytes	6.50537e-05	0.0181143	0.193567	GM12878_Rao2014, HMEC_Rao2014, HUVEC_Rao2014, HeLa_Rao2014, IMR90_Rao2014, K562_Rao2014, KBM7_Rao2014, NHEK_Rao2014, Pancreas_Schmitt2016, Spleen_Schmitt2016	TRUE	6487	217.75	Cells_Transformed_fibroblasts	222.7	Whole_Blood	58.89
rs143537377	5	10500645	STARD4-AS1	ENSG00000246859.2	5	110847924	111075423	Cells_EBV-transformed_lymphocytes	3.29798e-05	0.0100588	-0.421667	GM12878_Rao2014, Pancreas_Schmitt2016	FALSE	100347279	4.54	Brain_Cerebellum	36.96	Whole_Blood	0.08
rs1678536	12	57979189	TSFM	ENSG00000123297.12	12	58176372	58201854	Cells_EBV-transformed_lymphocytes	1.16634e-07	6.54968e-05	-0.334445	GM12878_Rao2014, HMEC_Rao2014, HUVEC_Rao2014, HeLa_Rao2014, IMR90_Rao2014, K562_Rao2014, KBM7_Rao2014, NHEK_Rao2014, Spleen_Schmitt2016	TRUE	197183	25.22	Adrenal_Gland	38.38	Whole_Blood	2.91
rs1678536	12	57979189	METTL21B	ENSG00000123427.11	12	58165389	58176324	Cells_EBV-transformed_lymphocytes	2.25587e-05	0.00721399	0.456559	GM12878_Rao2014, HMEC_Rao2014, HUVEC_Rao2014, IMR90_Rao2014, K562_Rao2014, KBM7_Rao2014, NHEK_Rao2014, Pancreas_Schmitt2016	TRUE	186200	6.02	Ovary	21.72	Whole_Blood	0.89
rs1689510	12	56396767	IKZF4	ENSG00000123411.10	12	56401443	56432219	Cells_EBV-transformed_lymphocytes	9.76293e-06	0.00343185	-0.541121	GM12878_Rao2014, K562_Rao2014, Pancreas_Schmitt2016, Spleen_Schmitt2016	TRUE	4676	4.15	Ovary	15.32	Whole_Blood	0.59
rs1701704	12	56412486	IKZF4	ENSG00000123411.10	12	56401443	56432219	Cells_EBV-transformed_lymphocytes	9.76293e-06	0.00343185	-0.541121	GM12878_Rao2014, HMEC_Rao2014, HUVEC_Rao2014, HeLa_Rao2014, IMR90_Rao2014, K562_Rao2014, KBM7_Rao2014, NHEK_Rao2014, Pancreas_Schmitt2016, Spleen_Schmitt2016	TRUE	0	4.15	Ovary	15.32	Whole_Blood	0.59
rs1701704	12	56412486	RPS26	ENSG00000197728.5	12	56435637	56438116	Cells_EBV-transformed_lymphocytes	8.58295e-16	1.51883e-12	0.792961	GM12878_Rao2014, HUVEC_Rao2014, HeLa_Rao2014, IMR90_Rao2014, K562_Rao2014, Spleen_Schmitt2016	TRUE	23151	970.65	Ovary	981	Brain_Hippocampus	132.3
rs17211699	6	32626036	HLA-DRB1	ENSG00000196126.6	6	32546546	32557625	Cells_EBV-transformed_lymphocytes	0.000196526	0.0455489	-0.856416	GM12878_Rao2014, HUVEC_Rao2014, HeLa_Rao2014, KBM7_Rao2014, Spleen_Schmitt2016	TRUE	68411	1999.5	Cells_EBV-transformed_lymphocytes	1999.5	Cells_Transformed_fibroblasts	1.11
rs17574546	15	38902475	RASGRP1	ENSG00000172575.7	15	38780304	38857776	Cells_EBV-transformed_lymphocytes	2.12183e-05	0.00683232	0.511795	GM12878_Rao2014, HMEC_Rao2014, HUVEC_Rao2014, HeLa_Rao2014, IMR90_Rao2014, K562_Rao2014, KBM7_Rao2014, NHEK_Rao2014, Pancreas_Schmitt2016, Spleen_Schmitt2016	TRUE	44699	22.64	Brain_Cerebellar_Hemisphere	47.85	Heart_Left_Ventricle	0.11
rs1980493	6	32363214	HLA-DRB1	ENSG00000196126.6	6	32546546	32557625	Cells_EBV-transformed_lymphocytes	5.58232e-05	0.0158654	0.682502	GM12878_Rao2014, NHEK_Rao2014	TRUE	183332	1999.5	Cells_EBV-transformed_lymphocytes	1999.5	Cells_Transformed_fibroblasts	1.11
rs2153977	1	114080070	DCLRE1B	ENSG00000118655.4	1	114447824	114456708	Cells_EBV-transformed_lymphocytes	7.23855e-05	0.0198421	-0.279121	HeLa_Rao2014, KBM7_Rao2014	TRUE	367754	10.63	Cells_Transformed_fibroblasts	11.56	Muscle_Skeletal	0.79
rs2289702	15	79237292	CTSH	ENSG00000103811.11	15	79213400	79241916	Cells_EBV-transformed_lymphocytes	1.10067e-05	0.00382891	-0.624657	GM12878_Rao2014, HMEC_Rao2014, HUVEC_Rao2014, HeLa_Rao2014, IMR90_Rao2014, K562_Rao2014, KBM7_Rao2014, NHEK_Rao2014, Pancreas_Schmitt2016, Spleen_Schmitt2016	TRUE	0	256.7	Cells_EBV-transformed_lymphocytes	256.7	Cells_Transformed_fibroblasts	3.96
rs2290400	17	38066239	GSDMB	ENSG00000073605.14	17	38060848	38074903	Cells_EBV-transformed_lymphocytes	1.18124e-09	9.50987e-07	-0.482689	GM12878_Rao2014, HMEC_Rao2014, HUVEC_Rao2014, HeLa_Rao2014, IMR90_Rao2014, K562_Rao2014, KBM7_Rao2014, NHEK_Rao2014, Pancreas_Schmitt2016, Spleen_Schmitt2016	TRUE	0	26.93	Small_Intestine_Terminal_Ileum	86.94	Muscle_Skeletal	2.02
rs2290400	17	38066239	ORMDL3	ENSG00000172057.5	17	38077294	38083854	Cells_EBV-transformed_lymphocytes	5.7364e-21	1.61316e-17	-0.766385	GM12878_Rao2014, HUVEC_Rao2014, HeLa_Rao2014, IMR90_Rao2014, K562_Rao2014, NHEK_Rao2014, Pancreas_Schmitt2016, Spleen_Schmitt2016	TRUE	11055	60.01	Liver	89.31	Muscle_Skeletal	13.57
rs2290400	17	38066239	RP11-94L15.2	ENSG00000264198.1	17	37913974	37920089	Cells_EBV-transformed_lymphocytes	6.39911e-05	0.0178554	0.288071	GM12878_Rao2014, HeLa_Rao2014, Spleen_Schmitt2016	TRUE	146150	77.86	Cells_EBV-transformed_lymphocytes	77.86	Brain_Nucleus_accumbens_basal_ganglia	0.07
rs2292239	12	56482179	RPS26	ENSG00000197728.5	12	56435637	56438116	Cells_EBV-transformed_lymphocytes	1.52851e-14	2.37065e-11	-0.757057	GM12878_Rao2014, HeLa_Rao2014, Pancreas_Schmitt2016	TRUE	44063	970.65	Ovary	981	Brain_Hippocampus	132.3
rs2523989	6	30078274	HLA-DQB1	ENSG00000179344.12	6	32627244	32636160	Cells_EBV-transformed_lymphocytes	0.00010331	0.0267812	-0.758175	GM12878_Rao2014, KBM7_Rao2014	FALSE	2548970	598.95	Cells_EBV-transformed_lymphocytes	598.95	Cells_Transformed_fibroblasts	0.17
rs28641753	3	103975417	TRAK1	ENSG00000182606.10	3	42055294	42267381	Cells_EBV-transformed_lymphocytes	0.000139523	0.0343566	-0.752151	GM12878_Rao2014	FALSE	61708036	19.05	Brain_Cerebellar_Hemisphere	36.88	Pancreas	4.29
rs2872507	17	38040762	GSDMB	ENSG00000073605.14	17	38060848	38074903	Cells_EBV-transformed_lymphocytes	7.5011e-08	4.35942e-05	-0.424081	GM12878_Rao2014, HMEC_Rao2014, HUVEC_Rao2014, HeLa_Rao2014, IMR90_Rao2014, K562_Rao2014, KBM7_Rao2014, NHEK_Rao2014, Pancreas_Schmitt2016	TRUE	20086	26.93	Small_Intestine_Terminal_Ileum	86.94	Muscle_Skeletal	2.02
rs2872507	17	38040762	ORMDL3	ENSG00000172057.5	17	38077294	38083854	Cells_EBV-transformed_lymphocytes	5.01389e-18	1.08138e-14	-0.708588	GM12878_Rao2014, HMEC_Rao2014, HeLa_Rao2014, IMR90_Rao2014, K562_Rao2014, KBM7_Rao2014, NHEK_Rao2014, Pancreas_Schmitt2016, Spleen_Schmitt2016	TRUE	36532	60.01	Liver	89.31	Muscle_Skeletal	13.57
rs2872507	17	38040762	RP11-94L15.2	ENSG00000264198.1	17	37913974	37920089	Cells_EBV-transformed_lymphocytes	6.40098e-06	0.00236511	0.313128	GM12878_Rao2014, HUVEC_Rao2014, HeLa_Rao2014, IMR90_Rao2014, K562_Rao2014, KBM7_Rao2014, NHEK_Rao2014, Spleen_Schmitt2016	TRUE	120673	77.86	Cells_EBV-transformed_lymphocytes	77.86	Brain_Nucleus_accumbens_basal_ganglia	0.07
rs3129889	6	32413544	HLA-DRB9	ENSG00000196301.3	6	32427598	32441277	Cells_EBV-transformed_lymphocytes	3.17059e-09	2.36761e-06	0.986899	GM12878_Rao2014, HMEC_Rao2014, HUVEC_Rao2014, HeLa_Rao2014, IMR90_Rao2014, K562_Rao2014, KBM7_Rao2014, NHEK_Rao2014, Pancreas_Schmitt2016, Spleen_Schmitt2016	TRUE	14054	3.7	Cells_EBV-transformed_lymphocytes	3.7	Brain_Spinal_cord_cervical_c-1	0.27
rs3129889	6	32413544	HLA-DRB6	ENSG00000229391.3	6	32520490	32527799	Cells_EBV-transformed_lymphocytes	3.32476e-12	3.82407e-09	1.12133	GM12878_Rao2014, HUVEC_Rao2014, HeLa_Rao2014, IMR90_Rao2014, K562_Rao2014, KBM7_Rao2014, Spleen_Schmitt2016	TRUE	106946	145.35	Cells_EBV-transformed_lymphocytes	145.35	Cells_Transformed_fibroblasts	0.1
rs3129889	6	32413544	HLA-DRB5	ENSG00000198502.5	6	32485120	32498064	Cells_EBV-transformed_lymphocytes	1.43589e-13	1.98814e-10	-1.06491	GM12878_Rao2014, K562_Rao2014, Pancreas_Schmitt2016	TRUE	71576	433.05	Cells_EBV-transformed_lymphocytes	433.05	Cells_Transformed_fibroblasts	0.28
rs3129889	6	32413544	HLA-DQB1	ENSG00000179344.12	6	32627244	32636160	Cells_EBV-transformed_lymphocytes	0.000143265	0.0351087	-0.635163	GM12878_Rao2014, HeLa_Rao2014, K562_Rao2014, KBM7_Rao2014, Pancreas_Schmitt2016, Spleen_Schmitt2016	TRUE	213700	598.95	Cells_EBV-transformed_lymphocytes	598.95	Cells_Transformed_fibroblasts	0.17
rs3129889	6	32413544	HLA-DQB2	ENSG00000232629.4	6	32723875	32731311	Cells_EBV-transformed_lymphocytes	6.84741e-06	0.00251246	0.805365	GM12878_Rao2014, HUVEC_Rao2014, HeLa_Rao2014, IMR90_Rao2014, Pancreas_Schmitt2016	TRUE	310331	59.48	Cells_EBV-transformed_lymphocytes	59.48	Brain_Cerebellum	0.11
rs3129889	6	32413544	XXbac-BPG254F23.6	ENSG00000241287.1	6	32630131	32630227	Cells_EBV-transformed_lymphocytes	3.14224e-07	0.000159919	-0.83848	KBM7_Rao2014, Pancreas_Schmitt2016	TRUE	216587	3.86	Cells_EBV-transformed_lymphocytes	3.86	Breast_Mammary_Tissue	0.61
rs3135002	6	32668438	HLA-DRB9	ENSG00000196301.3	6	32427598	32441277	Cells_EBV-transformed_lymphocytes	2.06138e-06	0.000855803	0.738925	GM12878_Rao2014, HMEC_Rao2014, K562_Rao2014, KBM7_Rao2014, NHEK_Rao2014, Spleen_Schmitt2016	TRUE	227161	3.7	Cells_EBV-transformed_lymphocytes	3.7	Brain_Spinal_cord_cervical_c-1	0.27
rs3135002	6	32668438	HLA-DRB6	ENSG00000229391.3	6	32520490	32527799	Cells_EBV-transformed_lymphocytes	4.92777e-12	5.5242e-09	1.0087	GM12878_Rao2014	TRUE	140639	145.35	Cells_EBV-transformed_lymphocytes	145.35	Cells_Transformed_fibroblasts	0.1
rs3135002	6	32668438	HLA-DQB1	ENSG00000179344.12	6	32627244	32636160	Cells_EBV-transformed_lymphocytes	7.26172e-06	0.00264489	-0.668427	GM12878_Rao2014, HeLa_Rao2014, K562_Rao2014, KBM7_Rao2014, NHEK_Rao2014, Pancreas_Schmitt2016	TRUE	32278	598.95	Cells_EBV-transformed_lymphocytes	598.95	Cells_Transformed_fibroblasts	0.17
rs3135002	6	32668438	HLA-DQB2	ENSG00000232629.4	6	32723875	32731311	Cells_EBV-transformed_lymphocytes	2.00233e-07	0.000106758	0.828095	GM12878_Rao2014, HUVEC_Rao2014, IMR90_Rao2014, K562_Rao2014, KBM7_Rao2014, NHEK_Rao2014, Pancreas_Schmitt2016	TRUE	55437	59.48	Cells_EBV-transformed_lymphocytes	59.48	Brain_Cerebellum	0.11
rs3135002	6	32668438	HLA-DQB1-AS1	ENSG00000223534.1	6	32628132	32628506	Cells_EBV-transformed_lymphocytes	1.30519e-10	1.20847e-07	-0.829867	GM12878_Rao2014, NHEK_Rao2014	TRUE	39932	25.88	Spleen	28.16	Brain_Putamen_basal_ganglia	0.2
rs3135002	6	32668438	HLA-DQA2	ENSG00000237541.3	6	32709119	32714992	Cells_EBV-transformed_lymphocytes	6.71302e-05	0.0185942	0.634268	GM12878_Rao2014, HUVEC_Rao2014, IMR90_Rao2014, K562_Rao2014, Pancreas_Schmitt2016	TRUE	40681	159.1	Cells_EBV-transformed_lymphocytes	159.1	Brain_Cerebellum	0.14
rs34593439	15	79234956	CTSH	ENSG00000103811.11	15	79213400	79241916	Cells_EBV-transformed_lymphocytes	1.72347e-06	0.000732448	-0.61738	GM12878_Rao2014, HMEC_Rao2014, HUVEC_Rao2014, HeLa_Rao2014, IMR90_Rao2014, K562_Rao2014, KBM7_Rao2014, NHEK_Rao2014, Pancreas_Schmitt2016, Spleen_Schmitt2016	TRUE	0	256.7	Cells_EBV-transformed_lymphocytes	256.7	Cells_Transformed_fibroblasts	3.96
rs3825932	15	79235445	CTSH	ENSG00000103811.11	15	79213400	79241916	Cells_EBV-transformed_lymphocytes	5.57253e-14	8.09259e-11	0.651722	GM12878_Rao2014, HMEC_Rao2014, HUVEC_Rao2014, HeLa_Rao2014, IMR90_Rao2014, K562_Rao2014, KBM7_Rao2014, NHEK_Rao2014, Pancreas_Schmitt2016, Spleen_Schmitt2016	TRUE	0	256.7	Cells_EBV-transformed_lymphocytes	256.7	Cells_Transformed_fibroblasts	3.96
rs402072	19	47219121	PRKD2	ENSG00000105287.8	19	47177532	47220384	Cells_EBV-transformed_lymphocytes	0.000211687	0.0483461	0.42004	GM12878_Rao2014, HMEC_Rao2014, HUVEC_Rao2014, HeLa_Rao2014, IMR90_Rao2014, K562_Rao2014, KBM7_Rao2014, NHEK_Rao2014, Pancreas_Schmitt2016, Spleen_Schmitt2016	TRUE	0	57.13	Spleen	83.45	Brain_Cerebellar_Hemisphere	2.44
rs416603	16	11364078	RMI2	ENSG00000175643.7	16	11343506	11445619	Cells_EBV-transformed_lymphocytes	0.00011474	0.0291852	-0.309581	GM12878_Rao2014, HMEC_Rao2014, HUVEC_Rao2014, HeLa_Rao2014, IMR90_Rao2014, K562_Rao2014, KBM7_Rao2014, NHEK_Rao2014, Pancreas_Schmitt2016, Spleen_Schmitt2016	TRUE	0	28.63	Cells_EBV-transformed_lymphocytes	28.63	Brain_Cerebellar_Hemisphere	0.18
rs425105	19	47208480	PRKD2	ENSG00000105287.8	19	47177532	47220384	Cells_EBV-transformed_lymphocytes	7.84432e-05	0.0212521	0.434374	GM12878_Rao2014, HMEC_Rao2014, HUVEC_Rao2014, HeLa_Rao2014, IMR90_Rao2014, K562_Rao2014, KBM7_Rao2014, NHEK_Rao2014, Pancreas_Schmitt2016, Spleen_Schmitt2016	TRUE	0	57.13	Spleen	83.45	Brain_Cerebellar_Hemisphere	2.44
rs4759229	12	56474479	RPS26	ENSG00000197728.5	12	56435637	56438116	Cells_EBV-transformed_lymphocytes	2.93181e-13	3.88162e-10	-0.74463	GM12878_Rao2014, HUVEC_Rao2014, HeLa_Rao2014, IMR90_Rao2014, K562_Rao2014, KBM7_Rao2014, Spleen_Schmitt2016	TRUE	36363	970.65	Ovary	981	Brain_Hippocampus	132.3
rs478222	2	25301754	ADCY3	ENSG00000138031.10	2	25042038	25142708	Cells_EBV-transformed_lymphocytes	3.42056e-05	0.0103834	0.330283	GM12878_Rao2014, HMEC_Rao2014, HUVEC_Rao2014, HeLa_Rao2014, IMR90_Rao2014, K562_Rao2014, KBM7_Rao2014, NHEK_Rao2014, Pancreas_Schmitt2016, Spleen_Schmitt2016	TRUE	159046	54.01	Nerve_Tibial	107.35	Liver	1.28
rs4788084	16	28539847	TUFM	ENSG00000178952.4	16	28853732	28857729	Cells_EBV-transformed_lymphocytes	0.000219132	0.0496898	0.18731	HeLa_Rao2014, K562_Rao2014, KBM7_Rao2014	TRUE	313885	217.75	Cells_Transformed_fibroblasts	222.7	Whole_Blood	58.89
rs4869313	5	96223879	ERAP2	ENSG00000164308.12	5	96211643	96255420	Cells_EBV-transformed_lymphocytes	3.16618e-49	3.96064e-45	-1.17197	GM12878_Rao2014, HMEC_Rao2014, HUVEC_Rao2014, HeLa_Rao2014, IMR90_Rao2014, K562_Rao2014, KBM7_Rao2014, NHEK_Rao2014, Pancreas_Schmitt2016, Spleen_Schmitt2016	TRUE	0	36.1	Cells_EBV-transformed_lymphocytes	36.1	Brain_Cerebellar_Hemisphere	0.75
rs4869313	5	96223879	CTD-2260A17.1	ENSG00000248734.2	5	96120481	96121703	Cells_EBV-transformed_lymphocytes	3.30421e-06	0.00130744	-0.537837	GM12878_Rao2014, IMR90_Rao2014	TRUE	102176	4.07	Testis	8.79	Brain_Amygdala	0.25
rs6518350	21	45621816	AP001057.1	ENSG00000232124.1	21	45621173	45622579	Cells_EBV-transformed_lymphocytes	0.000184412	0.0431755	0.435706	GM12878_Rao2014, HMEC_Rao2014, HUVEC_Rao2014, HeLa_Rao2014, IMR90_Rao2014, K562_Rao2014, KBM7_Rao2014, NHEK_Rao2014, Pancreas_Schmitt2016, Spleen_Schmitt2016	TRUE	0	1.57	Cells_EBV-transformed_lymphocytes	1.57	Muscle_Skeletal	0.11
rs660895	6	32577379	HLA-DQB1	ENSG00000179344.12	6	32627244	32636160	Cells_EBV-transformed_lymphocytes	6.88891e-06	0.00252431	-0.638097	GM12878_Rao2014, HMEC_Rao2014, HeLa_Rao2014, IMR90_Rao2014, K562_Rao2014, KBM7_Rao2014, Pancreas_Schmitt2016, Spleen_Schmitt2016	TRUE	49865	598.95	Cells_EBV-transformed_lymphocytes	598.95	Cells_Transformed_fibroblasts	0.17
rs660895	6	32577379	HLA-DQB2	ENSG00000232629.4	6	32723875	32731311	Cells_EBV-transformed_lymphocytes	3.13997e-08	1.96393e-05	0.831936	GM12878_Rao2014, HeLa_Rao2014, IMR90_Rao2014, K562_Rao2014, KBM7_Rao2014, Pancreas_Schmitt2016, Spleen_Schmitt2016	TRUE	146496	59.48	Cells_EBV-transformed_lymphocytes	59.48	Brain_Cerebellum	0.11
rs660895	6	32577379	HLA-DQA1	ENSG00000196735.7	6	32595956	32611429	Cells_EBV-transformed_lymphocytes	1.2786e-08	8.58315e-06	-0.780375	GM12878_Rao2014, HMEC_Rao2014, HUVEC_Rao2014, HeLa_Rao2014, IMR90_Rao2014, K562_Rao2014, KBM7_Rao2014, Pancreas_Schmitt2016, Spleen_Schmitt2016	TRUE	18577	485.15	Cells_EBV-transformed_lymphocytes	485.15	Cells_Transformed_fibroblasts	0.06
rs660895	6	32577379	HLA-DQA2	ENSG00000237541.3	6	32709119	32714992	Cells_EBV-transformed_lymphocytes	2.71824e-13	3.62266e-10	1.00891	GM12878_Rao2014, Pancreas_Schmitt2016	TRUE	131740	159.1	Cells_EBV-transformed_lymphocytes	159.1	Brain_Cerebellum	0.14
rs7171171	15	38907040	RASGRP1	ENSG00000172575.7	15	38780304	38857776	Cells_EBV-transformed_lymphocytes	1.87225e-05	0.00613209	0.475427	GM12878_Rao2014, HMEC_Rao2014, HUVEC_Rao2014, HeLa_Rao2014, IMR90_Rao2014, K562_Rao2014, KBM7_Rao2014, NHEK_Rao2014, Pancreas_Schmitt2016, Spleen_Schmitt2016	TRUE	49264	22.64	Brain_Cerebellar_Hemisphere	47.85	Heart_Left_Ventricle	0.11
rs7221109	17	38770285	CCR7	ENSG00000126353.3	17	38710021	38721724	Cells_EBV-transformed_lymphocytes	0.000138178	0.0340718	0.353674	GM12878_Rao2014, HMEC_Rao2014, HUVEC_Rao2014, HeLa_Rao2014, IMR90_Rao2014, K562_Rao2014, KBM7_Rao2014, NHEK_Rao2014, Pancreas_Schmitt2016, Spleen_Schmitt2016	TRUE	48561	198.35	Cells_EBV-transformed_lymphocytes	198.35	Brain_Cerebellar_Hemisphere	0.12
rs72727394	15	38847021	RP11-102L12.2	ENSG00000259326.1	15	38795054	38797182	Cells_EBV-transformed_lymphocytes	7.17239e-05	0.0196875	0.347034	GM12878_Rao2014, HeLa_Rao2014, IMR90_Rao2014, K562_Rao2014, KBM7_Rao2014, NHEK_Rao2014, Spleen_Schmitt2016	TRUE	49839	0.81	Brain_Cerebellum	3.48	Heart_Left_Ventricle	0.06
rs72727394	15	38847021	RASGRP1	ENSG00000172575.7	15	38780304	38857776	Cells_EBV-transformed_lymphocytes	8.09094e-07	0.000373521	0.570013	GM12878_Rao2014, HMEC_Rao2014, HUVEC_Rao2014, HeLa_Rao2014, IMR90_Rao2014, K562_Rao2014, KBM7_Rao2014, NHEK_Rao2014, Pancreas_Schmitt2016, Spleen_Schmitt2016	TRUE	0	22.64	Brain_Cerebellar_Hemisphere	47.85	Heart_Left_Ventricle	0.11
rs72848653	6	29836601	HLA-H	ENSG00000206341.6	6	29856244	29858259	Cells_EBV-transformed_lymphocytes	3.1703e-12	3.66969e-09	1.19056	GM12878_Rao2014, HMEC_Rao2014, HUVEC_Rao2014, IMR90_Rao2014, K562_Rao2014, NHEK_Rao2014	TRUE	19643	72.96	Whole_Blood	87.87	Brain_Frontal_Cortex_BA9	4.02
rs72848653	6	29836601	HLA-W	ENSG00000235290.1	6	29924373	29926347	Cells_EBV-transformed_lymphocytes	3.50689e-05	0.0106121	0.791662	GM12878_Rao2014	TRUE	87772	4.51	Whole_Blood	12	Brain_Putamen_basal_ganglia	0.11
rs72848653	6	29836601	HLA-U	ENSG00000228078.1	6	29901878	29902063	Cells_EBV-transformed_lymphocytes	2.28298e-08	1.46634e-05	1.04198	GM12878_Rao2014, K562_Rao2014, Spleen_Schmitt2016	TRUE	65277	28.89	Whole_Blood	40.1	Brain_Anterior_cingulate_cortex_BA24	0.95
rs72848653	6	29836601	HCG4P7	ENSG00000230521.1	6	29855071	29856045	Cells_EBV-transformed_lymphocytes	8.0459e-19	1.87583e-15	-1.3468	GM12878_Rao2014	TRUE	18470	4.78	Ovary	6.65	Muscle_Skeletal	0.25
rs7454108	6	32681482	HLA-DQA1	ENSG00000196735.7	6	32595956	32611429	Cells_EBV-transformed_lymphocytes	1.4359e-06	0.000620854	-0.944038	GM12878_Rao2014, HeLa_Rao2014, IMR90_Rao2014, K562_Rao2014, KBM7_Rao2014, NHEK_Rao2014, Spleen_Schmitt2016	TRUE	70053	485.15	Cells_EBV-transformed_lymphocytes	485.15	Cells_Transformed_fibroblasts	0.06
rs7454108	6	32681482	HLA-DQA2	ENSG00000237541.3	6	32709119	32714992	Cells_EBV-transformed_lymphocytes	5.8271e-09	4.14323e-06	1.17629	GM12878_Rao2014, HMEC_Rao2014, HeLa_Rao2014, IMR90_Rao2014, K562_Rao2014, KBM7_Rao2014, NHEK_Rao2014, Spleen_Schmitt2016	TRUE	27637	159.1	Cells_EBV-transformed_lymphocytes	159.1	Brain_Cerebellum	0.14
rs757411	17	38775149	CCR7	ENSG00000126353.3	17	38710021	38721724	Cells_EBV-transformed_lymphocytes	3.43608e-05	0.0104205	0.366066	GM12878_Rao2014, Pancreas_Schmitt2016, Spleen_Schmitt2016	TRUE	53425	198.35	Cells_EBV-transformed_lymphocytes	198.35	Brain_Cerebellar_Hemisphere	0.12
rs7660520	4	183745320	FANCC	ENSG00000158169.7	9	97861336	98079991	Cells_EBV-transformed_lymphocytes	8.79251e-06	0.00313631	0.262296	GM12878_Rao2014	FALSE	NA	6.48	Testis	18.85	Whole_Blood	0.46
rs886424	6	30782001	VARS2	ENSG00000137411.12	6	30881982	30894236	Cells_EBV-transformed_lymphocytes	4.53835e-06	0.00173924	-0.623381	GM12878_Rao2014, HUVEC_Rao2014, HeLa_Rao2014, IMR90_Rao2014, K562_Rao2014, KBM7_Rao2014, Spleen_Schmitt2016	TRUE	99981	38.91	Brain_Cerebellum	100.5	Whole_Blood	6.29
rs886424	6	30782001	HLA-DQB1	ENSG00000179344.12	6	32627244	32636160	Cells_EBV-transformed_lymphocytes	3.31128e-05	0.0100825	-0.824421	GM12878_Rao2014, Spleen_Schmitt2016	FALSE	1845243	598.95	Cells_EBV-transformed_lymphocytes	598.95	Cells_Transformed_fibroblasts	0.17
rs9259118	6	29850908	HLA-H	ENSG00000206341.6	6	29856244	29858259	Cells_EBV-transformed_lymphocytes	2.66688e-05	0.00836176	0.749974	GM12878_Rao2014, K562_Rao2014, Spleen_Schmitt2016	TRUE	5336	72.96	Whole_Blood	87.87	Brain_Frontal_Cortex_BA9	4.02
rs9259118	6	29850908	HLA-A	ENSG00000206503.7	6	29909037	29913661	Cells_EBV-transformed_lymphocytes	4.39709e-05	0.0129348	-0.44452	GM12878_Rao2014, Spleen_Schmitt2016	TRUE	58129	2885	Whole_Blood	3151	Pancreas	119.2
rs9260151	6	29911029	HCG4P5	ENSG00000227766.1	6	29909874	29910844	Cells_EBV-transformed_lymphocytes	4.77805e-09	3.44459e-06	1.0535	GM12878_Rao2014, HMEC_Rao2014, HUVEC_Rao2014, HeLa_Rao2014, IMR90_Rao2014, K562_Rao2014, KBM7_Rao2014, NHEK_Rao2014, Pancreas_Schmitt2016, Spleen_Schmitt2016	TRUE	185	1.68	Spleen	2.09	Heart_Atrial_Appendage	0.25
rs9260151	6	29911029	PRRC2A	ENSG00000204469.8	6	31588497	31605548	Cells_EBV-transformed_lymphocytes	0.000154372	0.0373339	-0.292038	IMR90_Rao2014, Spleen_Schmitt2016	FALSE	1677468	151.95	Testis	271.5	Liver	24.01
rs9268645	6	32408526	HLA-DRB9	ENSG00000196301.3	6	32427598	32441277	Cells_EBV-transformed_lymphocytes	2.29025e-08	1.47049e-05	0.659352	GM12878_Rao2014, HMEC_Rao2014, HUVEC_Rao2014, HeLa_Rao2014, IMR90_Rao2014, K562_Rao2014, KBM7_Rao2014, NHEK_Rao2014, Pancreas_Schmitt2016, Spleen_Schmitt2016	TRUE	19072	3.7	Cells_EBV-transformed_lymphocytes	3.7	Brain_Spinal_cord_cervical_c-1	0.27
rs9268645	6	32408526	HLA-DRB6	ENSG00000229391.3	6	32520490	32527799	Cells_EBV-transformed_lymphocytes	5.39922e-08	3.21619e-05	0.643398	GM12878_Rao2014, HUVEC_Rao2014, Pancreas_Schmitt2016, Spleen_Schmitt2016	TRUE	111964	145.35	Cells_EBV-transformed_lymphocytes	145.35	Cells_Transformed_fibroblasts	0.1
rs9268645	6	32408526	HLA-DQB2	ENSG00000232629.4	6	32723875	32731311	Cells_EBV-transformed_lymphocytes	7.1706e-11	6.91456e-08	0.773973	GM12878_Rao2014, IMR90_Rao2014, NHEK_Rao2014, Pancreas_Schmitt2016, Spleen_Schmitt2016	TRUE	315349	59.48	Cells_EBV-transformed_lymphocytes	59.48	Brain_Cerebellum	0.11
rs9268645	6	32408526	NOTCH4	ENSG00000204301.5	6	32162620	32191844	Cells_EBV-transformed_lymphocytes	1.83386e-06	0.000772126	0.526165	GM12878_Rao2014, HUVEC_Rao2014, HeLa_Rao2014, IMR90_Rao2014, K562_Rao2014, KBM7_Rao2014	TRUE	216682	1.48	Lung	70.71	Cells_Transformed_fibroblasts	0.41
rs9268645	6	32408526	HLA-DQA2	ENSG00000237541.3	6	32709119	32714992	Cells_EBV-transformed_lymphocytes	5.36516e-09	3.83886e-06	0.687087	GM12878_Rao2014, HUVEC_Rao2014, IMR90_Rao2014, K562_Rao2014, Spleen_Schmitt2016	TRUE	300593	159.1	Cells_EBV-transformed_lymphocytes	159.1	Brain_Cerebellum	0.14
rs9271346	6	32583467	HLA-DQB1	ENSG00000179344.12	6	32627244	32636160	Cells_EBV-transformed_lymphocytes	6.01258e-07	0.000286392	-0.721053	GM12878_Rao2014, HeLa_Rao2014, K562_Rao2014, KBM7_Rao2014, NHEK_Rao2014, Spleen_Schmitt2016	TRUE	43777	598.95	Cells_EBV-transformed_lymphocytes	598.95	Cells_Transformed_fibroblasts	0.17
rs9271346	6	32583467	HLA-DRB9	ENSG00000196301.3	6	32427598	32441277	Cells_EBV-transformed_lymphocytes	4.32653e-07	0.000212903	0.766214	GM12878_Rao2014, HMEC_Rao2014, HeLa_Rao2014, IMR90_Rao2014, K562_Rao2014, KBM7_Rao2014, NHEK_Rao2014	TRUE	142190	3.7	Cells_EBV-transformed_lymphocytes	3.7	Brain_Spinal_cord_cervical_c-1	0.27
rs9271346	6	32583467	HLA-DRB6	ENSG00000229391.3	6	32520490	32527799	Cells_EBV-transformed_lymphocytes	3.3247e-17	6.67824e-14	1.14352	GM12878_Rao2014, HUVEC_Rao2014, HeLa_Rao2014	TRUE	55668	145.35	Cells_EBV-transformed_lymphocytes	145.35	Cells_Transformed_fibroblasts	0.1
rs9271346	6	32583467	HLA-DRB5	ENSG00000198502.5	6	32485120	32498064	Cells_EBV-transformed_lymphocytes	3.46491e-08	2.14937e-05	-0.748982	GM12878_Rao2014, HeLa_Rao2014, IMR90_Rao2014, KBM7_Rao2014	TRUE	85403	433.05	Cells_EBV-transformed_lymphocytes	433.05	Cells_Transformed_fibroblasts	0.28
rs9271346	6	32583467	HLA-DQB2	ENSG00000232629.4	6	32723875	32731311	Cells_EBV-transformed_lymphocytes	1.39909e-08	9.32808e-06	0.875493	GM12878_Rao2014, HeLa_Rao2014, IMR90_Rao2014, K562_Rao2014, NHEK_Rao2014	TRUE	140408	59.48	Cells_EBV-transformed_lymphocytes	59.48	Brain_Cerebellum	0.11
rs9271346	6	32583467	HLA-DQB1-AS1	ENSG00000223534.1	6	32628132	32628506	Cells_EBV-transformed_lymphocytes	2.90505e-13	3.85181e-10	-0.898526	GM12878_Rao2014, HeLa_Rao2014, NHEK_Rao2014, Spleen_Schmitt2016	TRUE	44665	25.88	Spleen	28.16	Brain_Putamen_basal_ganglia	0.2
rs9271346	6	32583467	HLA-DQA2	ENSG00000237541.3	6	32709119	32714992	Cells_EBV-transformed_lymphocytes	1.99675e-07	0.000106523	0.789269	GM12878_Rao2014, HMEC_Rao2014, HUVEC_Rao2014, IMR90_Rao2014, K562_Rao2014	TRUE	125652	159.1	Cells_EBV-transformed_lymphocytes	159.1	Brain_Cerebellum	0.14
rs9273369	6	32626483	HLA-DRB1	ENSG00000196126.6	6	32546546	32557625	Cells_EBV-transformed_lymphocytes	3.0756e-05	0.00948908	0.720875	GM12878_Rao2014, HUVEC_Rao2014, HeLa_Rao2014, KBM7_Rao2014, Spleen_Schmitt2016	TRUE	68858	1999.5	Cells_EBV-transformed_lymphocytes	1999.5	Cells_Transformed_fibroblasts	1.11
rs9273369	6	32626483	HLA-DQB1	ENSG00000179344.12	6	32627244	32636160	Cells_EBV-transformed_lymphocytes	1.13943e-06	0.000505068	-0.879028	GM12878_Rao2014, HMEC_Rao2014, HUVEC_Rao2014, HeLa_Rao2014, IMR90_Rao2014, K562_Rao2014, KBM7_Rao2014, NHEK_Rao2014, Pancreas_Schmitt2016, Spleen_Schmitt2016	TRUE	761	598.95	Cells_EBV-transformed_lymphocytes	598.95	Cells_Transformed_fibroblasts	0.17
rs9273369	6	32626483	XXbac-BPG254F23.6	ENSG00000241287.1	6	32630131	32630227	Cells_EBV-transformed_lymphocytes	1.13392e-06	0.000502871	-0.888999	Pancreas_Schmitt2016, Spleen_Schmitt2016	TRUE	3648	3.86	Cells_EBV-transformed_lymphocytes	3.86	Breast_Mammary_Tissue	0.61
rs9275490	6	32673384	HLA-DQA2	ENSG00000237541.3	6	32709119	32714992	Cells_EBV-transformed_lymphocytes	5.8271e-09	4.14323e-06	1.17629	GM12878_Rao2014, HeLa_Rao2014, IMR90_Rao2014, K562_Rao2014, KBM7_Rao2014, NHEK_Rao2014, Pancreas_Schmitt2016	TRUE	35735	159.1	Cells_EBV-transformed_lymphocytes	159.1	Brain_Cerebellum	0.14
rs9275490	6	32673384	HLA-DQA1	ENSG00000196735.7	6	32595956	32611429	Cells_EBV-transformed_lymphocytes	1.4359e-06	0.000620854	-0.944038	GM12878_Rao2014, HMEC_Rao2014, IMR90_Rao2014, K562_Rao2014, KBM7_Rao2014, Spleen_Schmitt2016	TRUE	61955	485.15	Cells_EBV-transformed_lymphocytes	485.15	Cells_Transformed_fibroblasts	0.06
rs1015166	6	32798730	HLA-DMA	ENSG00000204257.10	6	32916390	32936871	Cells_Transformed_fibroblasts	1.37161e-05	0.00465197	0.258391	GM12878_Rao2014, HMEC_Rao2014, HUVEC_Rao2014, HeLa_Rao2014, IMR90_Rao2014, K562_Rao2014, KBM7_Rao2014, NHEK_Rao2014, Spleen_Schmitt2016	TRUE	117660	6.22	Cells_EBV-transformed_lymphocytes	256.5	Brain_Cerebellum	5.44
rs1052553	17	44073888	CRHR1-IT1	ENSG00000204650.9	17	43697694	43725582	Cells_Transformed_fibroblasts	9.66114e-103	7.619e-98	1.25418	KBM7_Rao2014	TRUE	348306	2.77	Brain_Cerebellar_Hemisphere	25.55	Liver	0.7
rs1052553	17	44073888	KANSL1	ENSG00000120071.8	17	44107282	44302733	Cells_Transformed_fibroblasts	9.53162e-18	2.00566e-14	0.301182	GM12878_Rao2014, HUVEC_Rao2014, HeLa_Rao2014, IMR90_Rao2014, K562_Rao2014, KBM7_Rao2014, Pancreas_Schmitt2016, Spleen_Schmitt2016	TRUE	33394	21.11	Brain_Cerebellar_Hemisphere	57.27	Heart_Left_Ventricle	6.8
rs1052553	17	44073888	NSF	ENSG00000073969.14	17	44668035	44834830	Cells_Transformed_fibroblasts	2.65905e-05	0.00834009	0.169799	GM12878_Rao2014, HUVEC_Rao2014, K562_Rao2014, Pancreas_Schmitt2016	TRUE	594147	33.2	Brain_Frontal_Cortex_BA9	173.1	Heart_Left_Ventricle	4.57
rs1052553	17	44073888	KANSL1-AS1	ENSG00000214401.4	17	44270942	44274089	Cells_Transformed_fibroblasts	3.02743e-63	6.38518e-59	1.09734	GM12878_Rao2014	TRUE	197054	3.05	Thyroid	7.89	Cells_EBV-transformed_lymphocytes	2.3
rs11052552	12	9855957	RP11-705C15.2	ENSG00000256594.3	12	9787188	9811008	Cells_Transformed_fibroblasts	1.94659e-05	0.00634578	-0.293249	GM12878_Rao2014, HMEC_Rao2014, HUVEC_Rao2014, HeLa_Rao2014, IMR90_Rao2014, K562_Rao2014, KBM7_Rao2014, NHEK_Rao2014, Pancreas_Schmitt2016, Spleen_Schmitt2016	TRUE	44949	5.14	Cells_EBV-transformed_lymphocytes	14.85	Brain_Cerebellar_Hemisphere	0.37
rs11145763	9	139263595	SDCCAG3	ENSG00000165689.12	9	139296377	139305061	Cells_Transformed_fibroblasts	2.455e-05	0.00775237	-0.098674	GM12878_Rao2014, HMEC_Rao2014, HUVEC_Rao2014, HeLa_Rao2014, IMR90_Rao2014, K562_Rao2014, KBM7_Rao2014	TRUE	32782	39.23	Testis	62.85	Whole_Blood	8.04
rs11145763	9	139263595	CARD9	ENSG00000187796.9	9	139258408	139268133	Cells_Transformed_fibroblasts	2.99796e-09	2.24888e-06	-0.369947	GM12878_Rao2014, HMEC_Rao2014, HUVEC_Rao2014, HeLa_Rao2014, IMR90_Rao2014, K562_Rao2014, KBM7_Rao2014, NHEK_Rao2014, Pancreas_Schmitt2016, Spleen_Schmitt2016	TRUE	0	1.52	Spleen	21.44	Muscle_Skeletal	0.28
rs11145763	9	139263595	FAM69B	ENSG00000165716.5	9	139607022	139618502	Cells_Transformed_fibroblasts	9.98506e-05	0.026007	-0.193587	GM12878_Rao2014, HUVEC_Rao2014	TRUE	343427	0.72	Brain_Cerebellum	55.1	Cells_Transformed_fibroblasts	0.72
rs11170466	12	53585858	CSAD	ENSG00000139631.14	12	53551447	53575135	Cells_Transformed_fibroblasts	4.33096e-06	0.00166999	-0.235741	GM12878_Rao2014, HMEC_Rao2014, HUVEC_Rao2014, HeLa_Rao2014, IMR90_Rao2014, K562_Rao2014, KBM7_Rao2014, NHEK_Rao2014, Pancreas_Schmitt2016, Spleen_Schmitt2016	TRUE	10723	12.27	Adipose_Subcutaneous	60.72	Muscle_Skeletal	6.03
rs11171739	12	56470624	RPS26	ENSG00000197728.5	12	56435637	56438116	Cells_Transformed_fibroblasts	1.94346e-81	7.34399e-77	-0.969071	GM12878_Rao2014, HUVEC_Rao2014, K562_Rao2014, KBM7_Rao2014, NHEK_Rao2014, Spleen_Schmitt2016	TRUE	32508	645.2	Ovary	981	Brain_Hippocampus	132.3
rs11171739	12	56470624	SUOX	ENSG00000139531.8	12	56390964	56400425	Cells_Transformed_fibroblasts	3.22551e-05	0.009876	0.15159	GM12878_Rao2014, HUVEC_Rao2014, KBM7_Rao2014, Pancreas_Schmitt2016, Spleen_Schmitt2016	TRUE	70199	9.36	Adrenal_Gland	30.88	Whole_Blood	3.89
rs113010081	3	46457411	LRRC2	ENSG00000163827.8	3	46556913	46621589	Cells_Transformed_fibroblasts	3.60808e-06	0.0014141	-0.575045	GM12878_Rao2014, HUVEC_Rao2014, HeLa_Rao2014, IMR90_Rao2014, K562_Rao2014, KBM7_Rao2014, NHEK_Rao2014, Pancreas_Schmitt2016, Spleen_Schmitt2016	TRUE	99502	2.46	Muscle_Skeletal	79.83	Cells_EBV-transformed_lymphocytes	0.1
rs116522341	6	32367696	TAP2	ENSG00000204267.9	6	32789610	32806557	Cells_Transformed_fibroblasts	5.29441e-05	0.0151541	-0.335088	GM12878_Rao2014, HeLa_Rao2014, IMR90_Rao2014, K562_Rao2014, KBM7_Rao2014, Pancreas_Schmitt2016, Spleen_Schmitt2016	TRUE	421914	21.67	Cells_EBV-transformed_lymphocytes	78.48	Pancreas	5.01
rs116522341	6	32367696	HLA-DOB	ENSG00000241106.2	6	32780540	32784825	Cells_Transformed_fibroblasts	0.000179234	0.0421825	0.552152	GM12878_Rao2014, IMR90_Rao2014, KBM7_Rao2014, Pancreas_Schmitt2016, Spleen_Schmitt2016	TRUE	412844	1.33	Spleen	89.56	Pancreas	0.34
rs11705721	3	58400413	PDHB	ENSG00000168291.8	3	58413357	58419584	Cells_Transformed_fibroblasts	5.73074e-16	1.02917e-12	0.271694	GM12878_Rao2014, HMEC_Rao2014, HUVEC_Rao2014, IMR90_Rao2014, K562_Rao2014, KBM7_Rao2014, NHEK_Rao2014, Pancreas_Schmitt2016, Spleen_Schmitt2016	TRUE	12944	112.2	Muscle_Skeletal	120.55	Whole_Blood	23.29
rs11705721	3	58400413	PXK	ENSG00000168297.11	3	58318607	58411748	Cells_Transformed_fibroblasts	1.15159e-20	3.16005e-17	0.392274	GM12878_Rao2014, HMEC_Rao2014, HUVEC_Rao2014, HeLa_Rao2014, IMR90_Rao2014, K562_Rao2014, KBM7_Rao2014, NHEK_Rao2014, Pancreas_Schmitt2016, Spleen_Schmitt2016	TRUE	0	33.02	Brain_Spinal_cord_cervical_c-1	80.07	Heart_Left_Ventricle	3.45
rs11705721	3	58400413	RPP14	ENSG00000163684.7	3	58291974	58310422	Cells_Transformed_fibroblasts	6.2073e-05	0.0173992	0.140519	GM12878_Rao2014, HMEC_Rao2014, HUVEC_Rao2014, HeLa_Rao2014, IMR90_Rao2014, K562_Rao2014, KBM7_Rao2014, NHEK_Rao2014, Pancreas_Schmitt2016, Spleen_Schmitt2016	TRUE	89991	9.49	Brain_Cerebellar_Hemisphere	14.65	Whole_Blood	1.75
rs11741255	5	131811181	PDLIM4	ENSG00000131435.8	5	131593364	131609147	Cells_Transformed_fibroblasts	0.000161662	0.0387458	-0.0912588	GM12878_Rao2014, HUVEC_Rao2014, K562_Rao2014, KBM7_Rao2014, Pancreas_Schmitt2016, Spleen_Schmitt2016	TRUE	202034	39.28	Colon_Sigmoid	115	Whole_Blood	0.17
rs11741255	5	131811181	SLC22A5	ENSG00000197375.8	5	131705444	131731306	Cells_Transformed_fibroblasts	2.59423e-19	6.3246e-16	-0.456362	GM12878_Rao2014, HUVEC_Rao2014, HeLa_Rao2014, IMR90_Rao2014, K562_Rao2014, KBM7_Rao2014, Pancreas_Schmitt2016, Spleen_Schmitt2016	TRUE	79875	4	Muscle_Skeletal	48.72	Whole_Blood	1.5
rs12153924	6	29914088	HCG4	ENSG00000176998.3	6	29758816	29760213	Cells_Transformed_fibroblasts	3.84358e-20	1.01038e-16	0.760254	GM12878_Rao2014, K562_Rao2014	TRUE	153875	0.86	Pituitary	15.15	Cells_EBV-transformed_lymphocytes	0.3
rs12153924	6	29914088	HCG4B	ENSG00000227262.3	6	29893760	29894750	Cells_Transformed_fibroblasts	1.60687e-05	0.00534494	0.369867	GM12878_Rao2014, HUVEC_Rao2014, IMR90_Rao2014, Spleen_Schmitt2016	TRUE	19338	0.31	Ovary	2.59	Brain_Hippocampus	0.14
rs12153924	6	29914088	HLA-K	ENSG00000230795.2	6	29894955	29897009	Cells_Transformed_fibroblasts	2.35461e-24	8.39071e-21	0.833843	GM12878_Rao2014, IMR90_Rao2014, K562_Rao2014, Spleen_Schmitt2016	TRUE	17079	4.58	Ovary	28.52	Muscle_Skeletal	1.61
rs12153924	6	29914088	HLA-J	ENSG00000204622.6	6	29975174	29977733	Cells_Transformed_fibroblasts	4.51407e-12	5.08242e-09	0.653084	GM12878_Rao2014, IMR90_Rao2014, KBM7_Rao2014	TRUE	61086	2.54	Whole_Blood	17.38	Brain_Anterior_cingulate_cortex_BA24	0.71
rs12153924	6	29914088	HLA-F	ENSG00000204642.9	6	29690552	29706305	Cells_Transformed_fibroblasts	1.87832e-13	2.55586e-10	-0.552945	GM12878_Rao2014, KBM7_Rao2014, NHEK_Rao2014, Spleen_Schmitt2016	TRUE	207783	3.3	Spleen	239.6	Cells_Transformed_fibroblasts	3.3
rs12153924	6	29914088	IFITM4P	ENSG00000235821.1	6	29718506	29718925	Cells_Transformed_fibroblasts	4.75101e-07	0.000231624	0.412015	GM12878_Rao2014, Spleen_Schmitt2016	TRUE	195163	0.72	Uterus	2.39	Brain_Anterior_cingulate_cortex_BA24	0.15
rs12153924	6	29914088	HCG4P7	ENSG00000230521.1	6	29855071	29856045	Cells_Transformed_fibroblasts	2.10057e-09	1.61718e-06	0.514106	K562_Rao2014, Pancreas_Schmitt2016, Spleen_Schmitt2016	TRUE	58043	0.63	Ovary	6.65	Muscle_Skeletal	0.25
rs12153924	6	29914088	ZFP57	ENSG00000204644.5	6	29640169	29648887	Cells_Transformed_fibroblasts	4.85924e-05	0.0140909	-0.339467	GM12878_Rao2014, HMEC_Rao2014, K562_Rao2014, Pancreas_Schmitt2016	TRUE	265201	0.04	Brain_Spinal_cord_cervical_c-1	17.98	Liver	0.02
rs12189871	6	31251923	PSORS1C2	ENSG00000204538.3	6	31105313	31107127	Cells_Transformed_fibroblasts	0.000138663	0.0341821	0.462793	GM12878_Rao2014, HMEC_Rao2014, HUVEC_Rao2014, KBM7_Rao2014, Pancreas_Schmitt2016, Spleen_Schmitt2016	TRUE	144796	0.61	Skin_Sun_Exposed_Lower_leg	163.9	Brain_Putamen_basal_ganglia	0.06
rs12189871	6	31251923	HLA-L	ENSG00000243753.1	6	30227361	30234728	Cells_Transformed_fibroblasts	6.14208e-16	1.10086e-12	1.03272	GM12878_Rao2014, HeLa_Rao2014	FALSE	1017195	1.98	Cells_EBV-transformed_lymphocytes	10.57	Muscle_Skeletal	0.47
rs12232497	17	38040118	ORMDL3	ENSG00000172057.5	17	38077294	38083854	Cells_Transformed_fibroblasts	9.30675e-05	0.0245612	-0.138549	GM12878_Rao2014, HUVEC_Rao2014, IMR90_Rao2014, K562_Rao2014, NHEK_Rao2014, Pancreas_Schmitt2016, Spleen_Schmitt2016	TRUE	37176	30.97	Liver	89.31	Muscle_Skeletal	13.57
rs12232497	17	38040118	PSMD3	ENSG00000108344.10	17	38137050	38154213	Cells_Transformed_fibroblasts	3.61498e-07	0.000181182	-0.0862421	GM12878_Rao2014, HMEC_Rao2014, HeLa_Rao2014, IMR90_Rao2014, K562_Rao2014, NHEK_Rao2014, Spleen_Schmitt2016	TRUE	96932	133.3	Muscle_Skeletal	188.75	Whole_Blood	33.19
rs12453507	17	38053206	GSDMB	ENSG00000073605.14	17	38060848	38074903	Cells_Transformed_fibroblasts	1.10814e-05	0.00385176	-0.127948	GM12878_Rao2014, HMEC_Rao2014, HUVEC_Rao2014, HeLa_Rao2014, IMR90_Rao2014, K562_Rao2014, KBM7_Rao2014, NHEK_Rao2014, Pancreas_Schmitt2016, Spleen_Schmitt2016	TRUE	7642	12.38	Small_Intestine_Terminal_Ileum	86.94	Muscle_Skeletal	2.02
rs12453507	17	38053206	ORMDL3	ENSG00000172057.5	17	38077294	38083854	Cells_Transformed_fibroblasts	9.42573e-09	6.48831e-06	-0.189066	GM12878_Rao2014, HUVEC_Rao2014, IMR90_Rao2014, KBM7_Rao2014, NHEK_Rao2014, Pancreas_Schmitt2016, Spleen_Schmitt2016	TRUE	24088	30.97	Liver	89.31	Muscle_Skeletal	13.57
rs12453507	17	38053206	STARD3	ENSG00000131748.11	17	37793318	37819737	Cells_Transformed_fibroblasts	5.09665e-05	0.0146808	-0.181412	GM12878_Rao2014, HeLa_Rao2014, IMR90_Rao2014, K562_Rao2014, KBM7_Rao2014, NHEK_Rao2014, Spleen_Schmitt2016	TRUE	233469	37.29	Nerve_Tibial	102.85	Heart_Left_Ventricle	10.54
rs12453507	17	38053206	PSMD3	ENSG00000108344.10	17	38137050	38154213	Cells_Transformed_fibroblasts	3.13756e-07	0.000159815	-0.081943	GM12878_Rao2014, HMEC_Rao2014, HUVEC_Rao2014, HeLa_Rao2014, K562_Rao2014, KBM7_Rao2014, Pancreas_Schmitt2016, Spleen_Schmitt2016	TRUE	83844	133.3	Muscle_Skeletal	188.75	Whole_Blood	33.19
rs1250563	10	81047382	VTI1A	ENSG00000151532.9	10	114206756	114578503	Cells_Transformed_fibroblasts	0.00017745	0.0418331	-0.153667	GM12878_Rao2014, K562_Rao2014, Spleen_Schmitt2016	FALSE	33159374	8.63	Cells_EBV-transformed_lymphocytes	9.86	Heart_Left_Ventricle	1.63
rs12598357	16	28340944	SULT1A1	ENSG00000196502.7	16	28616903	28634946	Cells_Transformed_fibroblasts	5.46182e-06	0.00205238	-0.188079	GM12878_Rao2014, HeLa_Rao2014, IMR90_Rao2014, K562_Rao2014, Pancreas_Schmitt2016	TRUE	275959	0.82	Liver	61.62	Cells_EBV-transformed_lymphocytes	0.41
rs12598357	16	28340944	SULT1A2	ENSG00000197165.6	16	28603264	28608430	Cells_Transformed_fibroblasts	2.65462e-06	0.00107211	0.303483	GM12878_Rao2014, IMR90_Rao2014	TRUE	262320	0.06	Small_Intestine_Terminal_Ileum	21.35	Cells_Transformed_fibroblasts	0.06
rs1264813	6	29939899	HCG4B	ENSG00000227262.3	6	29893760	29894750	Cells_Transformed_fibroblasts	1.51512e-05	0.00507605	-0.494256	GM12878_Rao2014, Spleen_Schmitt2016	TRUE	45149	0.31	Ovary	2.59	Brain_Hippocampus	0.14
rs1264813	6	29939899	HLA-H	ENSG00000206341.6	6	29856244	29858259	Cells_Transformed_fibroblasts	6.19047e-13	7.89071e-10	0.781061	GM12878_Rao2014, HMEC_Rao2014, HeLa_Rao2014, K562_Rao2014, Spleen_Schmitt2016	TRUE	81640	15.13	Whole_Blood	87.87	Brain_Frontal_Cortex_BA9	4.02
rs1264813	6	29939899	HLA-G	ENSG00000204632.7	6	29794744	29798902	Cells_Transformed_fibroblasts	6.39447e-08	3.75356e-05	0.669619	GM12878_Rao2014, HUVEC_Rao2014, IMR90_Rao2014, K562_Rao2014, Pancreas_Schmitt2016	TRUE	140997	1.91	Pituitary	27.78	Brain_Cerebellar_Hemisphere	0.33
rs1264813	6	29939899	HLA-W	ENSG00000235290.1	6	29924373	29926347	Cells_Transformed_fibroblasts	3.89432e-17	7.75373e-14	1.04429	GM12878_Rao2014, HMEC_Rao2014, HUVEC_Rao2014, HeLa_Rao2014, IMR90_Rao2014, K562_Rao2014, NHEK_Rao2014, Spleen_Schmitt2016	TRUE	13552	0.44	Whole_Blood	12	Brain_Putamen_basal_ganglia	0.11
rs1264813	6	29939899	HLA-U	ENSG00000228078.1	6	29901878	29902063	Cells_Transformed_fibroblasts	2.17849e-07	0.000115068	0.68038	GM12878_Rao2014, K562_Rao2014, Pancreas_Schmitt2016	TRUE	37836	4.91	Whole_Blood	40.1	Brain_Anterior_cingulate_cortex_BA24	0.95
rs1264813	6	29939899	HCG4P3	ENSG00000237669.1	6	29973898	29974893	Cells_Transformed_fibroblasts	1.13166e-05	0.003924	0.443487	GM12878_Rao2014, IMR90_Rao2014	TRUE	33999	1.08	Testis	12.66	Muscle_Skeletal	0.2
rs1264813	6	29939899	HCG4P7	ENSG00000230521.1	6	29855071	29856045	Cells_Transformed_fibroblasts	1.17104e-14	1.83902e-11	-0.86256	GM12878_Rao2014, Spleen_Schmitt2016	TRUE	83854	0.63	Ovary	6.65	Muscle_Skeletal	0.25
rs1270942	6	31918859	C4A	ENSG00000244731.3	6	31949801	31970458	Cells_Transformed_fibroblasts	1.20942e-20	3.31373e-17	-0.635911	GM12878_Rao2014, HUVEC_Rao2014, K562_Rao2014, KBM7_Rao2014, Spleen_Schmitt2016	TRUE	30942	0.71	Liver	49.85	Muscle_Skeletal	0.21
rs1270942	6	31918859	C4B	ENSG00000224389.4	6	31982539	32003195	Cells_Transformed_fibroblasts	1.42626e-20	3.89022e-17	0.718972	GM12878_Rao2014, Spleen_Schmitt2016	TRUE	63680	0.4	Adrenal_Gland	66.46	Whole_Blood	0.09
rs1270942	6	31918859	HLA-DMB	ENSG00000242574.4	6	32902406	32908847	Cells_Transformed_fibroblasts	4.78462e-09	3.44659e-06	0.897841	K562_Rao2014	TRUE	983547	0.14	Cells_EBV-transformed_lymphocytes	181.5	Cells_Transformed_fibroblasts	0.14
rs1270942	6	31918859	MICB	ENSG00000204516.5	6	31462658	31478901	Cells_Transformed_fibroblasts	5.39626e-06	0.002029	0.430327	GM12878_Rao2014, HeLa_Rao2014, IMR90_Rao2014, K562_Rao2014, KBM7_Rao2014	TRUE	439958	13.7	Cells_EBV-transformed_lymphocytes	33.44	Muscle_Skeletal	0.43
rs1270942	6	31918859	LY6G5B	ENSG00000240053.8	6	31637944	31641553	Cells_Transformed_fibroblasts	2.13899e-05	0.00687432	0.318824	GM12878_Rao2014, IMR90_Rao2014, KBM7_Rao2014, Spleen_Schmitt2016	TRUE	277306	19.2	Brain_Cerebellum	90.13	Heart_Left_Ventricle	7.42
rs1270942	6	31918859	HCG20	ENSG00000228022.1	6	30734602	30760027	Cells_Transformed_fibroblasts	0.00011228	0.028672	-0.545933	GM12878_Rao2014, Spleen_Schmitt2016	FALSE	1158832	0.14	Testis	1.23	Adipose_Visceral_Omentum	0.07
rs1270942	6	31918859	HLA-DMA	ENSG00000204257.10	6	32916390	32936871	Cells_Transformed_fibroblasts	7.03099e-13	8.88095e-10	0.71125	GM12878_Rao2014, HUVEC_Rao2014, IMR90_Rao2014, K562_Rao2014, Pancreas_Schmitt2016	TRUE	997531	6.22	Cells_EBV-transformed_lymphocytes	256.5	Brain_Cerebellum	5.44
rs12928404	16	28847245	LAT	ENSG00000213658.6	16	28996147	29002104	Cells_Transformed_fibroblasts	1.5547e-07	8.48621e-05	0.202373	GM12878_Rao2014, HUVEC_Rao2014, K562_Rao2014, KBM7_Rao2014, Spleen_Schmitt2016	TRUE	148902	5.65	Artery_Tibial	60.77	Muscle_Skeletal	1.92
rs12928404	16	28847245	SULT1A1	ENSG00000196502.7	16	28616903	28634946	Cells_Transformed_fibroblasts	2.6811e-06	0.00108164	-0.197562	GM12878_Rao2014, HeLa_Rao2014, KBM7_Rao2014	TRUE	212299	0.82	Liver	61.62	Cells_EBV-transformed_lymphocytes	0.41
rs12928404	16	28847245	SULT1A2	ENSG00000197165.6	16	28603264	28608430	Cells_Transformed_fibroblasts	0.000127877	0.0319663	0.254066	HeLa_Rao2014, KBM7_Rao2014, NHEK_Rao2014	TRUE	238815	0.06	Small_Intestine_Terminal_Ileum	21.35	Cells_Transformed_fibroblasts	0.06
rs12928404	16	28847245	SH2B1	ENSG00000178188.10	16	28857921	28885526	Cells_Transformed_fibroblasts	4.71952e-05	0.0137429	-0.0936398	GM12878_Rao2014, HMEC_Rao2014, HUVEC_Rao2014, HeLa_Rao2014, IMR90_Rao2014, K562_Rao2014, KBM7_Rao2014, NHEK_Rao2014, Pancreas_Schmitt2016, Spleen_Schmitt2016	TRUE	10676	27.52	Brain_Cerebellum	78.6	Whole_Blood	12.46
rs12928404	16	28847245	NFATC2IP	ENSG00000176953.6	16	28962128	28978418	Cells_Transformed_fibroblasts	3.24149e-05	0.00991169	0.0923195	GM12878_Rao2014, HMEC_Rao2014, HUVEC_Rao2014, HeLa_Rao2014, IMR90_Rao2014, K562_Rao2014, KBM7_Rao2014, Pancreas_Schmitt2016, Spleen_Schmitt2016	TRUE	114883	30.09	Brain_Cerebellar_Hemisphere	61.83	Brain_Putamen_basal_ganglia	7.33
rs12928404	16	28847245	TUFM	ENSG00000178952.4	16	28853732	28857729	Cells_Transformed_fibroblasts	3.32492e-08	2.06748e-05	0.108363	GM12878_Rao2014, HMEC_Rao2014, HUVEC_Rao2014, HeLa_Rao2014, IMR90_Rao2014, K562_Rao2014, KBM7_Rao2014, NHEK_Rao2014, Pancreas_Schmitt2016, Spleen_Schmitt2016	TRUE	6487	222.7	Cells_Transformed_fibroblasts	222.7	Whole_Blood	58.89
rs12982646	19	499977	AC005775.2	ENSG00000266933.1	19	490046	501624	Cells_Transformed_fibroblasts	4.43287e-08	2.69183e-05	0.460743	GM12878_Rao2014, HMEC_Rao2014, HUVEC_Rao2014, HeLa_Rao2014, IMR90_Rao2014, K562_Rao2014, KBM7_Rao2014, NHEK_Rao2014, Pancreas_Schmitt2016, Spleen_Schmitt2016	TRUE	0	0.88	Testis	4.04	Pancreas	0.2
rs1332099	10	101298450	ITPRIP	ENSG00000148841.11	10	106071894	106098162	Cells_Transformed_fibroblasts	0.000186651	0.0436225	0.117298	HMEC_Rao2014, KBM7_Rao2014	FALSE	4773444	41	Skin_Sun_Exposed_Lower_leg	92.79	Brain_Cerebellar_Hemisphere	0.92
rs144530872	6	29863886	HLA-A	ENSG00000206503.7	6	29909037	29913661	Cells_Transformed_fibroblasts	2.56795e-08	1.63375e-05	-0.829797	GM12878_Rao2014, HUVEC_Rao2014, Pancreas_Schmitt2016, Spleen_Schmitt2016	TRUE	45151	737.1	Whole_Blood	3151	Pancreas	119.2
rs144530872	6	29863886	HCG18	ENSG00000231074.4	6	30255174	30294927	Cells_Transformed_fibroblasts	0.000127718	0.0319364	0.327162	GM12878_Rao2014	TRUE	391288	5.71	Pituitary	11.04	Whole_Blood	1.39
rs149663102	6	31344182	MICB	ENSG00000204516.5	6	31462658	31478901	Cells_Transformed_fibroblasts	7.72528e-09	5.3873e-06	-0.752845	GM12878_Rao2014, HMEC_Rao2014, IMR90_Rao2014, K562_Rao2014, Pancreas_Schmitt2016, Spleen_Schmitt2016	TRUE	118476	13.7	Cells_EBV-transformed_lymphocytes	33.44	Muscle_Skeletal	0.43
rs149663102	6	31344182	LST1	ENSG00000204482.6	6	31553901	31556671	Cells_Transformed_fibroblasts	4.72548e-06	0.00180371	0.929459	HMEC_Rao2014, K562_Rao2014, Spleen_Schmitt2016	TRUE	209719	0.15	Whole_Blood	207.2	Cells_Transformed_fibroblasts	0.15
rs149663102	6	31344182	XXbac-BPG181B23.7	ENSG00000272221.1	6	31362066	31363272	Cells_Transformed_fibroblasts	1.02259e-06	0.000460364	-0.875498	GM12878_Rao2014, HUVEC_Rao2014, HeLa_Rao2014, K562_Rao2014, Pancreas_Schmitt2016, Spleen_Schmitt2016	TRUE	17884	2.47	Ovary	11.24	Brain_Hippocampus	0.84
rs149663102	6	31344182	HLA-L	ENSG00000243753.1	6	30227361	30234728	Cells_Transformed_fibroblasts	3.07776e-05	0.00949251	0.82899	GM12878_Rao2014, K562_Rao2014, KBM7_Rao2014	FALSE	1109454	1.98	Cells_EBV-transformed_lymphocytes	10.57	Muscle_Skeletal	0.47
rs1678536	12	57979189	OS9	ENSG00000135506.11	12	58087738	58115340	Cells_Transformed_fibroblasts	2.76783e-05	0.00863499	-0.145459	GM12878_Rao2014, HMEC_Rao2014, HUVEC_Rao2014, HeLa_Rao2014, IMR90_Rao2014, K562_Rao2014, KBM7_Rao2014, NHEK_Rao2014, Spleen_Schmitt2016	TRUE	108549	269.8	Cells_Transformed_fibroblasts	269.8	Brain_Hippocampus	37.29
rs1678536	12	57979189	TSFM	ENSG00000123297.12	12	58176372	58201854	Cells_Transformed_fibroblasts	3.47114e-19	8.38619e-16	-0.333229	GM12878_Rao2014, HMEC_Rao2014, HUVEC_Rao2014, HeLa_Rao2014, IMR90_Rao2014, K562_Rao2014, KBM7_Rao2014, NHEK_Rao2014, Spleen_Schmitt2016	TRUE	197183	25.55	Adrenal_Gland	38.38	Whole_Blood	2.91
rs1678536	12	57979189	METTL21B	ENSG00000123427.11	12	58165389	58176324	Cells_Transformed_fibroblasts	1.63532e-18	3.6939e-15	0.48123	GM12878_Rao2014, HMEC_Rao2014, HUVEC_Rao2014, IMR90_Rao2014, K562_Rao2014, KBM7_Rao2014, NHEK_Rao2014, Pancreas_Schmitt2016	TRUE	186200	11.58	Ovary	21.72	Whole_Blood	0.89
rs1689510	12	56396767	SUOX	ENSG00000139531.8	12	56390964	56400425	Cells_Transformed_fibroblasts	6.16042e-06	0.002286	-0.17856	GM12878_Rao2014, HMEC_Rao2014, HUVEC_Rao2014, HeLa_Rao2014, IMR90_Rao2014, K562_Rao2014, KBM7_Rao2014, NHEK_Rao2014, Pancreas_Schmitt2016, Spleen_Schmitt2016	TRUE	0	9.36	Adrenal_Gland	30.88	Whole_Blood	3.89
rs1701704	12	56412486	RPS26	ENSG00000197728.5	12	56435637	56438116	Cells_Transformed_fibroblasts	1.75693e-41	1.6951e-37	0.857253	GM12878_Rao2014, HUVEC_Rao2014, HeLa_Rao2014, IMR90_Rao2014, K562_Rao2014, Spleen_Schmitt2016	TRUE	23151	645.2	Ovary	981	Brain_Hippocampus	132.3
rs1701704	12	56412486	SUOX	ENSG00000139531.8	12	56390964	56400425	Cells_Transformed_fibroblasts	4.39166e-06	0.00169016	-0.179622	GM12878_Rao2014, HMEC_Rao2014, HUVEC_Rao2014, HeLa_Rao2014, IMR90_Rao2014, K562_Rao2014, KBM7_Rao2014, NHEK_Rao2014, Pancreas_Schmitt2016, Spleen_Schmitt2016	TRUE	12061	9.36	Adrenal_Gland	30.88	Whole_Blood	3.89
rs17211699	6	32626036	STK19	ENSG00000204344.10	6	31938943	31949228	Cells_Transformed_fibroblasts	1.86668e-07	0.000100292	-0.406106	GM12878_Rao2014, HeLa_Rao2014, KBM7_Rao2014, Spleen_Schmitt2016	TRUE	676808	17.49	Testis	34.78	Muscle_Skeletal	4.57
rs17388568	4	123329361	KIAA1109	ENSG00000138688.11	4	123073488	123283913	Cells_Transformed_fibroblasts	0.000114582	0.0291531	-0.0988141	GM12878_Rao2014, HMEC_Rao2014, HUVEC_Rao2014, HeLa_Rao2014, IMR90_Rao2014, K562_Rao2014, KBM7_Rao2014, NHEK_Rao2014, Pancreas_Schmitt2016, Spleen_Schmitt2016	TRUE	45448	17.3	Pituitary	33.78	Whole_Blood	3.67
rs1980493	6	32363214	HLA-DMB	ENSG00000242574.4	6	32902406	32908847	Cells_Transformed_fibroblasts	0.000192491	0.0447911	0.460022	GM12878_Rao2014, HeLa_Rao2014, IMR90_Rao2014	TRUE	539192	0.14	Cells_EBV-transformed_lymphocytes	181.5	Cells_Transformed_fibroblasts	0.14
rs1980493	6	32363214	HLA-DMA	ENSG00000204257.10	6	32916390	32936871	Cells_Transformed_fibroblasts	2.82055e-07	0.000145217	0.411138	GM12878_Rao2014, HUVEC_Rao2014, K562_Rao2014, KBM7_Rao2014	TRUE	553176	6.22	Cells_EBV-transformed_lymphocytes	256.5	Brain_Cerebellum	5.44
rs2153977	1	114080070	PHTF1	ENSG00000116793.11	1	114239453	114302111	Cells_Transformed_fibroblasts	6.82148e-06	0.00250365	-0.201528	GM12878_Rao2014, HMEC_Rao2014, HUVEC_Rao2014, HeLa_Rao2014, IMR90_Rao2014, K562_Rao2014, KBM7_Rao2014, NHEK_Rao2014, Pancreas_Schmitt2016	TRUE	159383	7.64	Brain_Cerebellum	36.19	Skin_Not_Sun_Exposed_Suprapubic	1.44
rs2251396	6	31364706	MICA	ENSG00000204520.8	6	31371356	31383092	Cells_Transformed_fibroblasts	3.1136e-14	4.67126e-11	0.583631	GM12878_Rao2014, HMEC_Rao2014, HUVEC_Rao2014, HeLa_Rao2014, IMR90_Rao2014, K562_Rao2014, KBM7_Rao2014, NHEK_Rao2014, Pancreas_Schmitt2016, Spleen_Schmitt2016	TRUE	6650	51.22	Ovary	101.4	Brain_Hippocampus	6.07
rs2251396	6	31364706	HLA-DMA	ENSG00000204257.10	6	32916390	32936871	Cells_Transformed_fibroblasts	5.48844e-06	0.00206153	0.28526	GM12878_Rao2014, K562_Rao2014, KBM7_Rao2014	FALSE	1551684	6.22	Cells_EBV-transformed_lymphocytes	256.5	Brain_Cerebellum	5.44
rs2269241	1	64108770	RN7SL130P	ENSG00000244256.2	1	64121414	64121716	Cells_Transformed_fibroblasts	5.28735e-05	0.0151409	-0.342561	GM12878_Rao2014, HMEC_Rao2014, IMR90_Rao2014, NHEK_Rao2014, Pancreas_Schmitt2016, Spleen_Schmitt2016	TRUE	12644	0.82	Liver	3.09	Brain_Amygdala	0.22
rs2289702	15	79237292	CTSH	ENSG00000103811.11	15	79213400	79241916	Cells_Transformed_fibroblasts	4.53934e-15	7.53304e-12	-0.815085	GM12878_Rao2014, HMEC_Rao2014, HUVEC_Rao2014, HeLa_Rao2014, IMR90_Rao2014, K562_Rao2014, KBM7_Rao2014, NHEK_Rao2014, Pancreas_Schmitt2016, Spleen_Schmitt2016	TRUE	0	3.96	Cells_EBV-transformed_lymphocytes	256.7	Cells_Transformed_fibroblasts	3.96
rs2290400	17	38066239	GSDMB	ENSG00000073605.14	17	38060848	38074903	Cells_Transformed_fibroblasts	0.000106977	0.0276025	-0.113838	GM12878_Rao2014, HMEC_Rao2014, HUVEC_Rao2014, HeLa_Rao2014, IMR90_Rao2014, K562_Rao2014, KBM7_Rao2014, NHEK_Rao2014, Pancreas_Schmitt2016, Spleen_Schmitt2016	TRUE	0	12.38	Small_Intestine_Terminal_Ileum	86.94	Muscle_Skeletal	2.02
rs2290400	17	38066239	ORMDL3	ENSG00000172057.5	17	38077294	38083854	Cells_Transformed_fibroblasts	3.35438e-09	2.49254e-06	-0.195328	GM12878_Rao2014, HUVEC_Rao2014, HeLa_Rao2014, IMR90_Rao2014, K562_Rao2014, NHEK_Rao2014, Pancreas_Schmitt2016, Spleen_Schmitt2016	TRUE	11055	30.97	Liver	89.31	Muscle_Skeletal	13.57
rs2290400	17	38066239	STARD3	ENSG00000131748.11	17	37793318	37819737	Cells_Transformed_fibroblasts	9.38287e-05	0.0247189	-0.175986	GM12878_Rao2014, HMEC_Rao2014, IMR90_Rao2014, K562_Rao2014, NHEK_Rao2014, Spleen_Schmitt2016	TRUE	246502	37.29	Nerve_Tibial	102.85	Heart_Left_Ventricle	10.54
rs2290400	17	38066239	PSMD3	ENSG00000108344.10	17	38137050	38154213	Cells_Transformed_fibroblasts	4.59436e-07	0.000224741	-0.0812436	GM12878_Rao2014, HMEC_Rao2014, HeLa_Rao2014, IMR90_Rao2014, K562_Rao2014, NHEK_Rao2014, Pancreas_Schmitt2016, Spleen_Schmitt2016	TRUE	70811	133.3	Muscle_Skeletal	188.75	Whole_Blood	33.19
rs2292239	12	56482179	RPS26	ENSG00000197728.5	12	56435637	56438116	Cells_Transformed_fibroblasts	2.17772e-39	1.93629e-35	-0.804411	GM12878_Rao2014, HeLa_Rao2014, Pancreas_Schmitt2016	TRUE	44063	645.2	Ovary	981	Brain_Hippocampus	132.3
rs2292239	12	56482179	SUOX	ENSG00000139531.8	12	56390964	56400425	Cells_Transformed_fibroblasts	4.80006e-05	0.0139393	0.152695	GM12878_Rao2014, HeLa_Rao2014, IMR90_Rao2014, K562_Rao2014, Pancreas_Schmitt2016, Spleen_Schmitt2016	TRUE	81754	9.36	Adrenal_Gland	30.88	Whole_Blood	3.89
rs2358994	1	114429460	AP4B1-AS1	ENSG00000226167.1	1	114399257	114443857	Cells_Transformed_fibroblasts	8.37389e-11	7.98153e-08	-0.510813	GM12878_Rao2014, HMEC_Rao2014, HUVEC_Rao2014, HeLa_Rao2014, IMR90_Rao2014, K562_Rao2014, KBM7_Rao2014, NHEK_Rao2014, Pancreas_Schmitt2016, Spleen_Schmitt2016	TRUE	0	1.67	Brain_Cerebellum	7.24	Muscle_Skeletal	0.43
rs2358994	1	114429460	PHTF1	ENSG00000116793.11	1	114239453	114302111	Cells_Transformed_fibroblasts	3.18955e-05	0.0097824	-0.233796	GM12878_Rao2014, IMR90_Rao2014, K562_Rao2014, KBM7_Rao2014	TRUE	127349	7.64	Brain_Cerebellum	36.19	Skin_Not_Sun_Exposed_Suprapubic	1.44
rs2395029	6	31431779	LST1	ENSG00000204482.6	6	31553901	31556671	Cells_Transformed_fibroblasts	2.14086e-05	0.00687773	0.844946	GM12878_Rao2014, HMEC_Rao2014, IMR90_Rao2014, K562_Rao2014, Pancreas_Schmitt2016	TRUE	122122	0.15	Whole_Blood	207.2	Cells_Transformed_fibroblasts	0.15
rs2395029	6	31431779	MICB	ENSG00000204516.5	6	31462658	31478901	Cells_Transformed_fibroblasts	2.81135e-09	2.12383e-06	-0.75483	GM12878_Rao2014, HMEC_Rao2014, HUVEC_Rao2014, HeLa_Rao2014, IMR90_Rao2014, K562_Rao2014, KBM7_Rao2014, NHEK_Rao2014, Pancreas_Schmitt2016, Spleen_Schmitt2016	TRUE	30879	13.7	Cells_EBV-transformed_lymphocytes	33.44	Muscle_Skeletal	0.43
rs2395029	6	31431779	XXbac-BPG181B23.7	ENSG00000272221.1	6	31362066	31363272	Cells_Transformed_fibroblasts	1.35502e-05	0.00460776	-0.764653	GM12878_Rao2014, HUVEC_Rao2014, K562_Rao2014, KBM7_Rao2014, Pancreas_Schmitt2016, Spleen_Schmitt2016	TRUE	68507	2.47	Ovary	11.24	Brain_Hippocampus	0.84
rs2395029	6	31431779	HLA-L	ENSG00000243753.1	6	30227361	30234728	Cells_Transformed_fibroblasts	2.74081e-05	0.00856397	0.814199	GM12878_Rao2014, K562_Rao2014	FALSE	1197051	1.98	Cells_EBV-transformed_lymphocytes	10.57	Muscle_Skeletal	0.47
rs2476601	1	114377567	AP4B1-AS1	ENSG00000226167.1	1	114399257	114443857	Cells_Transformed_fibroblasts	0.000124254	0.0312112	0.465549	GM12878_Rao2014, HMEC_Rao2014, HUVEC_Rao2014, HeLa_Rao2014, IMR90_Rao2014, K562_Rao2014, KBM7_Rao2014, NHEK_Rao2014, Spleen_Schmitt2016	TRUE	21690	1.67	Brain_Cerebellum	7.24	Muscle_Skeletal	0.43
rs2523989	6	30078274	HCG4	ENSG00000176998.3	6	29758816	29760213	Cells_Transformed_fibroblasts	7.38758e-07	0.000345357	-0.544551	GM12878_Rao2014, Spleen_Schmitt2016	TRUE	318061	0.86	Pituitary	15.15	Cells_EBV-transformed_lymphocytes	0.3
rs2523989	6	30078274	HLA-K	ENSG00000230795.2	6	29894955	29897009	Cells_Transformed_fibroblasts	1.60279e-05	0.00533235	-0.481227	GM12878_Rao2014, K562_Rao2014, Pancreas_Schmitt2016	TRUE	181265	4.58	Ovary	28.52	Muscle_Skeletal	1.61
rs2523989	6	30078274	HCG20	ENSG00000228022.1	6	30734602	30760027	Cells_Transformed_fibroblasts	1.71956e-05	0.005674	-0.469702	GM12878_Rao2014, KBM7_Rao2014	TRUE	656328	0.14	Testis	1.23	Adipose_Visceral_Omentum	0.07
rs2523989	6	30078274	PPP1R18	ENSG00000146112.7	6	30644166	30655672	Cells_Transformed_fibroblasts	0.000141077	0.0346829	-0.149149	GM12878_Rao2014, HMEC_Rao2014, KBM7_Rao2014	TRUE	565892	93.51	Whole_Blood	241.1	Brain_Putamen_basal_ganglia	4.8
rs2523989	6	30078274	ZNRD1-AS1	ENSG00000204623.4	6	29968788	30029030	Cells_Transformed_fibroblasts	8.93903e-06	0.00318169	-0.233075	GM12878_Rao2014, HMEC_Rao2014, HUVEC_Rao2014, HeLa_Rao2014, IMR90_Rao2014, K562_Rao2014, KBM7_Rao2014, NHEK_Rao2014, Pancreas_Schmitt2016, Spleen_Schmitt2016	TRUE	49244	1.65	Testis	9.31	Whole_Blood	0.31
rs2523989	6	30078274	HLA-DMA	ENSG00000204257.10	6	32916390	32936871	Cells_Transformed_fibroblasts	4.91523e-06	0.00186749	0.361931	GM12878_Rao2014, K562_Rao2014	FALSE	2838116	6.22	Cells_EBV-transformed_lymphocytes	256.5	Brain_Cerebellum	5.44
rs2524277	6	31407578	ATP6V1G2	ENSG00000213760.6	6	31512239	31514625	Cells_Transformed_fibroblasts	9.17549e-06	0.00325373	0.489418	GM12878_Rao2014, IMR90_Rao2014, Pancreas_Schmitt2016	TRUE	104661	4.66	Brain_Cerebellar_Hemisphere	1030.5	Pancreas	0.44
rs2524277	6	31407578	DDX39B	ENSG00000198563.9	6	31498010	31510225	Cells_Transformed_fibroblasts	0.000127982	0.0319882	0.223726	GM12878_Rao2014, HeLa_Rao2014, IMR90_Rao2014, K562_Rao2014, KBM7_Rao2014, NHEK_Rao2014	TRUE	90432	226.1	Uterus	336.1	Brain_Amygdala	48.02
rs2664170	X	153945601	FAM3A	ENSG00000071889.12	X	153733350	153744566	Cells_Transformed_fibroblasts	5.83514e-06	0.00217957	-0.188846	GM12878_Rao2014, HUVEC_Rao2014	TRUE	201035	25.01	Ovary	71.23	Whole_Blood	12.72
rs2664170	X	153945601	TMLHE	ENSG00000185973.6	X	154719776	154899605	Cells_Transformed_fibroblasts	1.43692e-06	0.000621147	-0.200539	GM12878_Rao2014, HMEC_Rao2014, IMR90_Rao2014, K562_Rao2014, KBM7_Rao2014, NHEK_Rao2014, Pancreas_Schmitt2016	TRUE	774175	5.7	Cells_EBV-transformed_lymphocytes	7.7	Testis	1.6
rs2793108	10	31379104	ZEB1	ENSG00000148516.17	10	31608054	31818742	Cells_Transformed_fibroblasts	2.99511e-05	0.0092707	-0.112166	GM12878_Rao2014, HMEC_Rao2014, HUVEC_Rao2014, HeLa_Rao2014, IMR90_Rao2014, K562_Rao2014, KBM7_Rao2014, NHEK_Rao2014, Pancreas_Schmitt2016, Spleen_Schmitt2016	TRUE	228950	85.21	Cells_Transformed_fibroblasts	85.21	Pancreas	2.19
rs2872507	17	38040762	PSMD3	ENSG00000108344.10	17	38137050	38154213	Cells_Transformed_fibroblasts	1.4487e-07	7.96998e-05	-0.0844583	GM12878_Rao2014, HMEC_Rao2014, HUVEC_Rao2014, HeLa_Rao2014, IMR90_Rao2014, K562_Rao2014, KBM7_Rao2014, NHEK_Rao2014, Spleen_Schmitt2016	TRUE	96288	133.3	Muscle_Skeletal	188.75	Whole_Blood	33.19
rs3129889	6	32413544	AGER	ENSG00000204305.9	6	32148745	32152101	Cells_Transformed_fibroblasts	8.21605e-06	0.00295686	0.303054	GM12878_Rao2014, KBM7_Rao2014	TRUE	261443	5.82	Lung	1093	Muscle_Skeletal	2.04
rs3129889	6	32413544	HLA-DRB1	ENSG00000196126.6	6	32546546	32557625	Cells_Transformed_fibroblasts	3.40602e-09	2.52321e-06	-0.592992	GM12878_Rao2014, K562_Rao2014, Pancreas_Schmitt2016, Spleen_Schmitt2016	TRUE	133002	1.11	Cells_EBV-transformed_lymphocytes	1999.5	Cells_Transformed_fibroblasts	1.11
rs3129889	6	32413544	HLA-DRB5	ENSG00000198502.5	6	32485120	32498064	Cells_Transformed_fibroblasts	0.000213463	0.0486537	-0.427023	GM12878_Rao2014, K562_Rao2014, Pancreas_Schmitt2016	TRUE	71576	0.28	Cells_EBV-transformed_lymphocytes	433.05	Cells_Transformed_fibroblasts	0.28
rs3135002	6	32668438	HLA-DRB1	ENSG00000196126.6	6	32546546	32557625	Cells_Transformed_fibroblasts	3.27446e-07	0.000165996	-0.448597	GM12878_Rao2014, HUVEC_Rao2014, K562_Rao2014, Spleen_Schmitt2016	TRUE	110813	1.11	Cells_EBV-transformed_lymphocytes	1999.5	Cells_Transformed_fibroblasts	1.11
rs34593439	15	79234956	CTSH	ENSG00000103811.11	15	79213400	79241916	Cells_Transformed_fibroblasts	1.78728e-14	2.759e-11	-0.775387	GM12878_Rao2014, HMEC_Rao2014, HUVEC_Rao2014, HeLa_Rao2014, IMR90_Rao2014, K562_Rao2014, KBM7_Rao2014, NHEK_Rao2014, Pancreas_Schmitt2016, Spleen_Schmitt2016	TRUE	0	3.96	Cells_EBV-transformed_lymphocytes	256.7	Cells_Transformed_fibroblasts	3.96
rs36001488	2	234185266	USP40	ENSG00000085982.9	2	234384166	234475428	Cells_Transformed_fibroblasts	0.000116609	0.0295611	0.122901	GM12878_Rao2014, HMEC_Rao2014, HUVEC_Rao2014, HeLa_Rao2014, IMR90_Rao2014, K562_Rao2014, KBM7_Rao2014, NHEK_Rao2014, Pancreas_Schmitt2016, Spleen_Schmitt2016	TRUE	198900	22.11	Thyroid	33.73	Whole_Blood	1.36
rs36001488	2	234185266	ATG16L1	ENSG00000085978.17	2	234118697	234204320	Cells_Transformed_fibroblasts	2.81211e-06	0.00112922	0.130595	GM12878_Rao2014, HMEC_Rao2014, HUVEC_Rao2014, HeLa_Rao2014, IMR90_Rao2014, K562_Rao2014, KBM7_Rao2014, NHEK_Rao2014, Pancreas_Schmitt2016, Spleen_Schmitt2016	TRUE	0	21.3	Brain_Cerebellar_Hemisphere	57.06	Brain_Amygdala	7.22
rs3761980	6	35993905	SLC26A8	ENSG00000112053.9	6	35911291	35992645	Cells_Transformed_fibroblasts	5.50449e-07	0.000263924	0.500285	GM12878_Rao2014, HMEC_Rao2014, HUVEC_Rao2014, HeLa_Rao2014, IMR90_Rao2014, K562_Rao2014, KBM7_Rao2014, NHEK_Rao2014, Pancreas_Schmitt2016, Spleen_Schmitt2016	TRUE	1260	0.1	Testis	63.01	Heart_Atrial_Appendage	0.07
rs3764021	12	9833627	RP11-705C15.2	ENSG00000256594.3	12	9787188	9811008	Cells_Transformed_fibroblasts	4.28382e-05	0.0126405	0.272351	GM12878_Rao2014, HMEC_Rao2014, HUVEC_Rao2014, HeLa_Rao2014, IMR90_Rao2014, K562_Rao2014, KBM7_Rao2014, NHEK_Rao2014, Pancreas_Schmitt2016, Spleen_Schmitt2016	TRUE	22619	5.14	Cells_EBV-transformed_lymphocytes	14.85	Brain_Cerebellar_Hemisphere	0.37
rs3825932	15	79235445	CTSH	ENSG00000103811.11	15	79213400	79241916	Cells_Transformed_fibroblasts	1.51973e-23	5.17582e-20	0.58781	GM12878_Rao2014, HMEC_Rao2014, HUVEC_Rao2014, HeLa_Rao2014, IMR90_Rao2014, K562_Rao2014, KBM7_Rao2014, NHEK_Rao2014, Pancreas_Schmitt2016, Spleen_Schmitt2016	TRUE	0	3.96	Cells_EBV-transformed_lymphocytes	256.7	Cells_Transformed_fibroblasts	3.96
rs402072	19	47219121	PRKD2	ENSG00000105287.8	19	47177532	47220384	Cells_Transformed_fibroblasts	1.26655e-21	3.70534e-18	0.513196	GM12878_Rao2014, HMEC_Rao2014, HUVEC_Rao2014, HeLa_Rao2014, IMR90_Rao2014, K562_Rao2014, KBM7_Rao2014, NHEK_Rao2014, Pancreas_Schmitt2016, Spleen_Schmitt2016	TRUE	0	14.52	Spleen	83.45	Brain_Cerebellar_Hemisphere	2.44
rs402072	19	47219121	FKRP	ENSG00000181027.6	19	47249303	47280231	Cells_Transformed_fibroblasts	4.01138e-08	2.46309e-05	0.324319	GM12878_Rao2014, HMEC_Rao2014, HUVEC_Rao2014, HeLa_Rao2014, IMR90_Rao2014, K562_Rao2014, KBM7_Rao2014, NHEK_Rao2014, Pancreas_Schmitt2016, Spleen_Schmitt2016	TRUE	30182	18.14	Pituitary	19.84	Whole_Blood	3.12
rs402072	19	47219121	SLC1A5	ENSG00000105281.8	19	47278140	47291851	Cells_Transformed_fibroblasts	6.40444e-07	0.000303464	0.234933	GM12878_Rao2014, HUVEC_Rao2014, HeLa_Rao2014, IMR90_Rao2014, K562_Rao2014, KBM7_Rao2014, Pancreas_Schmitt2016, Spleen_Schmitt2016	TRUE	59019	300	Cells_Transformed_fibroblasts	300	Brain_Cerebellar_Hemisphere	0.62
rs425105	19	47208480	PRKD2	ENSG00000105287.8	19	47177532	47220384	Cells_Transformed_fibroblasts	2.05109e-21	5.93355e-18	0.498679	GM12878_Rao2014, HMEC_Rao2014, HUVEC_Rao2014, HeLa_Rao2014, IMR90_Rao2014, K562_Rao2014, KBM7_Rao2014, NHEK_Rao2014, Pancreas_Schmitt2016, Spleen_Schmitt2016	TRUE	0	14.52	Spleen	83.45	Brain_Cerebellar_Hemisphere	2.44
rs425105	19	47208480	FKRP	ENSG00000181027.6	19	47249303	47280231	Cells_Transformed_fibroblasts	4.44692e-08	2.69946e-05	0.315529	GM12878_Rao2014, HeLa_Rao2014, IMR90_Rao2014, K562_Rao2014, KBM7_Rao2014, NHEK_Rao2014, Pancreas_Schmitt2016, Spleen_Schmitt2016	TRUE	40823	18.14	Pituitary	19.84	Whole_Blood	3.12
rs425105	19	47208480	SLC1A5	ENSG00000105281.8	19	47278140	47291851	Cells_Transformed_fibroblasts	2.07005e-08	1.34193e-05	0.256484	GM12878_Rao2014, HMEC_Rao2014, HUVEC_Rao2014, IMR90_Rao2014, K562_Rao2014, KBM7_Rao2014, NHEK_Rao2014, Pancreas_Schmitt2016, Spleen_Schmitt2016	TRUE	69660	300	Cells_Transformed_fibroblasts	300	Brain_Cerebellar_Hemisphere	0.62
rs4625	3	49572139	APEH	ENSG00000164062.8	3	49711435	49721379	Cells_Transformed_fibroblasts	6.16932e-10	5.19022e-07	0.179938	GM12878_Rao2014, HMEC_Rao2014, HUVEC_Rao2014, HeLa_Rao2014, IMR90_Rao2014, K562_Rao2014, KBM7_Rao2014, NHEK_Rao2014, Spleen_Schmitt2016	TRUE	139296	60.3	Pituitary	88.47	Brain_Hippocampus	19.59
rs4625	3	49572139	AMT	ENSG00000145020.10	3	49454211	49460186	Cells_Transformed_fibroblasts	4.93863e-06	0.00187599	0.129688	GM12878_Rao2014, HMEC_Rao2014, HeLa_Rao2014, K562_Rao2014, KBM7_Rao2014, Spleen_Schmitt2016	TRUE	111953	8.56	Brain_Cerebellum	78.71	Whole_Blood	5.41
rs4625	3	49572139	DAG1	ENSG00000173402.7	3	49506146	49573048	Cells_Transformed_fibroblasts	0.000124103	0.0311906	0.0881155	GM12878_Rao2014, HMEC_Rao2014, HUVEC_Rao2014, HeLa_Rao2014, IMR90_Rao2014, K562_Rao2014, KBM7_Rao2014, NHEK_Rao2014, Pancreas_Schmitt2016, Spleen_Schmitt2016	TRUE	0	46.89	Nerve_Tibial	118.25	Whole_Blood	1.43
rs4625	3	49572139	RBM6	ENSG00000004534.10	3	49977440	50114683	Cells_Transformed_fibroblasts	0.000168141	0.0400184	0.149924	GM12878_Rao2014, HUVEC_Rao2014, HeLa_Rao2014, IMR90_Rao2014, K562_Rao2014, KBM7_Rao2014, Pancreas_Schmitt2016, Spleen_Schmitt2016	TRUE	405301	47.58	Uterus	172.9	Muscle_Skeletal	26.32
rs4625	3	49572139	NME6	ENSG00000172113.4	3	48334754	48343175	Cells_Transformed_fibroblasts	0.000172372	0.0408485	-0.213547	GM12878_Rao2014, Pancreas_Schmitt2016, Spleen_Schmitt2016	FALSE	1228964	13.87	Cells_EBV-transformed_lymphocytes	16.95	Brain_Putamen_basal_ganglia	2.21
rs4759229	12	56474479	RPS26	ENSG00000197728.5	12	56435637	56438116	Cells_Transformed_fibroblasts	4.86229e-38	4.04559e-34	-0.80473	GM12878_Rao2014, HUVEC_Rao2014, HeLa_Rao2014, IMR90_Rao2014, K562_Rao2014, KBM7_Rao2014, Spleen_Schmitt2016	TRUE	36363	645.2	Ovary	981	Brain_Hippocampus	132.3
rs4759229	12	56474479	SUOX	ENSG00000139531.8	12	56390964	56400425	Cells_Transformed_fibroblasts	1.86022e-05	0.00609709	0.162632	GM12878_Rao2014, HMEC_Rao2014, HUVEC_Rao2014, HeLa_Rao2014, IMR90_Rao2014, K562_Rao2014, KBM7_Rao2014, Pancreas_Schmitt2016, Spleen_Schmitt2016	TRUE	74054	9.36	Adrenal_Gland	30.88	Whole_Blood	3.89
rs4788084	16	28539847	RP11-1348G14.4	ENSG00000251417.1	16	28814097	28829149	Cells_Transformed_fibroblasts	4.76568e-05	0.0138639	-0.233928	IMR90_Rao2014, K562_Rao2014, Spleen_Schmitt2016	TRUE	274250	0.91	Thyroid	2.32	Muscle_Skeletal	0.17
rs4788084	16	28539847	SULT1A1	ENSG00000196502.7	16	28616903	28634946	Cells_Transformed_fibroblasts	4.73438e-07	0.000230906	-0.213209	GM12878_Rao2014, HMEC_Rao2014, IMR90_Rao2014, K562_Rao2014, KBM7_Rao2014, NHEK_Rao2014	TRUE	77056	0.82	Liver	61.62	Cells_EBV-transformed_lymphocytes	0.41
rs4788084	16	28539847	SULT1A2	ENSG00000197165.6	16	28603264	28608430	Cells_Transformed_fibroblasts	1.54441e-07	8.43766e-05	0.346715	GM12878_Rao2014, HeLa_Rao2014, IMR90_Rao2014, K562_Rao2014, Pancreas_Schmitt2016, Spleen_Schmitt2016	TRUE	63417	0.06	Small_Intestine_Terminal_Ileum	21.35	Cells_Transformed_fibroblasts	0.06
rs4788084	16	28539847	NFATC2IP	ENSG00000176953.6	16	28962128	28978418	Cells_Transformed_fibroblasts	7.6726e-05	0.0208679	0.0887867	GM12878_Rao2014, HUVEC_Rao2014, HeLa_Rao2014, KBM7_Rao2014	TRUE	422281	30.09	Brain_Cerebellar_Hemisphere	61.83	Brain_Putamen_basal_ganglia	7.33
rs4788084	16	28539847	LAT	ENSG00000213658.6	16	28996147	29002104	Cells_Transformed_fibroblasts	5.9642e-06	0.00222	0.17748	GM12878_Rao2014	TRUE	456300	5.65	Artery_Tibial	60.77	Muscle_Skeletal	1.92
rs4788084	16	28539847	TUFM	ENSG00000178952.4	16	28853732	28857729	Cells_Transformed_fibroblasts	8.76837e-05	0.0233682	0.078827	HeLa_Rao2014, K562_Rao2014, KBM7_Rao2014	TRUE	313885	222.7	Cells_Transformed_fibroblasts	222.7	Whole_Blood	58.89
rs4869313	5	96223879	ERAP2	ENSG00000164308.12	5	96211643	96255420	Cells_Transformed_fibroblasts	3.54779e-87	1.56954e-82	-1.10609	GM12878_Rao2014, HMEC_Rao2014, HUVEC_Rao2014, HeLa_Rao2014, IMR90_Rao2014, K562_Rao2014, KBM7_Rao2014, NHEK_Rao2014, Pancreas_Schmitt2016, Spleen_Schmitt2016	TRUE	0	16.36	Cells_EBV-transformed_lymphocytes	36.1	Brain_Cerebellar_Hemisphere	0.75
rs4869313	5	96223879	ERAP1	ENSG00000164307.8	5	96096521	96143803	Cells_Transformed_fibroblasts	0.000124799	0.0313233	0.206623	GM12878_Rao2014, HMEC_Rao2014, HUVEC_Rao2014, HeLa_Rao2014, IMR90_Rao2014, K562_Rao2014, KBM7_Rao2014, Pancreas_Schmitt2016, Spleen_Schmitt2016	TRUE	80076	24.34	Cells_EBV-transformed_lymphocytes	48.83	Brain_Putamen_basal_ganglia	2.81
rs4869313	5	96223879	LNPEP	ENSG00000113441.11	5	96271514	96373219	Cells_Transformed_fibroblasts	0.000108211	0.0278525	-0.0948485	GM12878_Rao2014, HMEC_Rao2014, HUVEC_Rao2014, HeLa_Rao2014, IMR90_Rao2014, K562_Rao2014, KBM7_Rao2014, NHEK_Rao2014, Pancreas_Schmitt2016, Spleen_Schmitt2016	TRUE	47635	9.45	Cells_EBV-transformed_lymphocytes	33.14	Liver	1.36
rs516246	19	49206171	MAMSTR	ENSG00000176909.7	19	49215999	49222978	Cells_Transformed_fibroblasts	4.70555e-05	0.0137066	0.151628	GM12878_Rao2014, HMEC_Rao2014, HUVEC_Rao2014, HeLa_Rao2014, IMR90_Rao2014, K562_Rao2014, KBM7_Rao2014, NHEK_Rao2014, Pancreas_Schmitt2016, Spleen_Schmitt2016	TRUE	9828	3.24	Adrenal_Gland	32.41	Whole_Blood	0.21
rs516246	19	49206171	RASIP1	ENSG00000105538.4	19	49223844	49243978	Cells_Transformed_fibroblasts	1.7529e-25	6.94207e-22	0.702073	GM12878_Rao2014, HMEC_Rao2014, HUVEC_Rao2014, HeLa_Rao2014, IMR90_Rao2014, K562_Rao2014, KBM7_Rao2014, NHEK_Rao2014, Pancreas_Schmitt2016, Spleen_Schmitt2016	TRUE	17673	1.45	Lung	63.26	Cells_EBV-transformed_lymphocytes	0.14
rs516246	19	49206171	NTN5	ENSG00000142233.7	19	49164664	49176338	Cells_Transformed_fibroblasts	2.20523e-06	0.000908866	0.242303	GM12878_Rao2014, HMEC_Rao2014, HUVEC_Rao2014, HeLa_Rao2014, IMR90_Rao2014, K562_Rao2014, KBM7_Rao2014, Pancreas_Schmitt2016	TRUE	29833	0.32	Pituitary	8.55	Cells_EBV-transformed_lymphocytes	0.1
rs516246	19	49206171	FUT2	ENSG00000176920.10	19	49199228	49209207	Cells_Transformed_fibroblasts	9.73367e-07	0.000440941	-0.276491	GM12878_Rao2014, HMEC_Rao2014, HUVEC_Rao2014, HeLa_Rao2014, IMR90_Rao2014, K562_Rao2014, KBM7_Rao2014, NHEK_Rao2014, Pancreas_Schmitt2016, Spleen_Schmitt2016	TRUE	0	0.56	Minor_Salivary_Gland	74.34	Muscle_Skeletal	0.07
rs602662	19	49206984	MAMSTR	ENSG00000176909.7	19	49215999	49222978	Cells_Transformed_fibroblasts	0.000157222	0.0378316	0.139836	GM12878_Rao2014, HMEC_Rao2014, HUVEC_Rao2014, HeLa_Rao2014, IMR90_Rao2014, K562_Rao2014, KBM7_Rao2014, NHEK_Rao2014, Pancreas_Schmitt2016, Spleen_Schmitt2016	TRUE	9015	3.24	Adrenal_Gland	32.41	Whole_Blood	0.21
rs602662	19	49206984	RASIP1	ENSG00000105538.4	19	49223844	49243978	Cells_Transformed_fibroblasts	1.1362e-22	3.59665e-19	0.661304	GM12878_Rao2014, HMEC_Rao2014, HUVEC_Rao2014, HeLa_Rao2014, IMR90_Rao2014, K562_Rao2014, KBM7_Rao2014, NHEK_Rao2014, Pancreas_Schmitt2016, Spleen_Schmitt2016	TRUE	16860	1.45	Lung	63.26	Cells_EBV-transformed_lymphocytes	0.14
rs602662	19	49206984	NTN5	ENSG00000142233.7	19	49164664	49176338	Cells_Transformed_fibroblasts	1.08603e-05	0.00378313	0.223804	GM12878_Rao2014, HMEC_Rao2014, HUVEC_Rao2014, IMR90_Rao2014, K562_Rao2014, KBM7_Rao2014, NHEK_Rao2014, Pancreas_Schmitt2016	TRUE	30646	0.32	Pituitary	8.55	Cells_EBV-transformed_lymphocytes	0.1
rs602662	19	49206984	FUT2	ENSG00000176920.10	19	49199228	49209207	Cells_Transformed_fibroblasts	6.27873e-06	0.00232562	-0.25359	GM12878_Rao2014, HMEC_Rao2014, HUVEC_Rao2014, HeLa_Rao2014, IMR90_Rao2014, K562_Rao2014, KBM7_Rao2014, NHEK_Rao2014, Pancreas_Schmitt2016, Spleen_Schmitt2016	TRUE	0	0.56	Minor_Salivary_Gland	74.34	Muscle_Skeletal	0.07
rs614226	12	120974509	GATC	ENSG00000257218.1	12	120884241	120899389	Cells_Transformed_fibroblasts	0.000115448	0.02932	0.209181	GM12878_Rao2014, HMEC_Rao2014, HUVEC_Rao2014, HeLa_Rao2014, IMR90_Rao2014, K562_Rao2014, KBM7_Rao2014, NHEK_Rao2014, Pancreas_Schmitt2016, Spleen_Schmitt2016	TRUE	75120	31.36	Cells_Transformed_fibroblasts	31.36	Heart_Left_Ventricle	3.42
rs6518350	21	45621816	ERG	ENSG00000157554.14	21	39751949	40033704	Cells_Transformed_fibroblasts	6.99243e-05	0.0192577	0.340857	GM12878_Rao2014, HeLa_Rao2014, KBM7_Rao2014	FALSE	5588112	0.07	Artery_Aorta	45.56	Cells_Transformed_fibroblasts	0.07
rs6547853	2	28646800	RP11-373D23.3	ENSG00000270210.1	2	28648812	28649586	Cells_Transformed_fibroblasts	0.000122716	0.0308933	0.202374	GM12878_Rao2014, HUVEC_Rao2014, HeLa_Rao2014, IMR90_Rao2014, K562_Rao2014, KBM7_Rao2014, NHEK_Rao2014, Pancreas_Schmitt2016, Spleen_Schmitt2016	TRUE	2012	0.81	Artery_Tibial	29.81	Liver	0.25
rs657152	9	136139264	PRRX2	ENSG00000167157.9	9	132427920	132484875	Cells_Transformed_fibroblasts	7.53857e-05	0.0205311	0.106102	K562_Rao2014, Pancreas_Schmitt2016, Spleen_Schmitt2016	FALSE	3654389	69.03	Artery_Aorta	92.09	Brain_Cerebellar_Hemisphere	0.17
rs660895	6	32577379	HLA-DOB	ENSG00000241106.2	6	32780540	32784825	Cells_Transformed_fibroblasts	2.32271e-07	0.000121799	0.330466	GM12878_Rao2014, IMR90_Rao2014, Pancreas_Schmitt2016, Spleen_Schmitt2016	TRUE	203161	1.33	Spleen	89.56	Pancreas	0.34
rs6691977	1	200814958	CAMSAP2	ENSG00000118200.10	1	200708686	200829832	Cells_Transformed_fibroblasts	3.26716e-05	0.00997994	0.105906	GM12878_Rao2014, HMEC_Rao2014, HUVEC_Rao2014, HeLa_Rao2014, IMR90_Rao2014, K562_Rao2014, KBM7_Rao2014, NHEK_Rao2014, Pancreas_Schmitt2016, Spleen_Schmitt2016	TRUE	0	29.2	Brain_Cerebellar_Hemisphere	47.02	Whole_Blood	0.26
rs6931865	6	144079853	PHACTR2	ENSG00000112419.10	6	143857982	144152322	Cells_Transformed_fibroblasts	8.69866e-05	0.0232062	0.148892	GM12878_Rao2014, HMEC_Rao2014, HUVEC_Rao2014, HeLa_Rao2014, IMR90_Rao2014, K562_Rao2014, KBM7_Rao2014, NHEK_Rao2014, Pancreas_Schmitt2016, Spleen_Schmitt2016	TRUE	0	8.44	Adrenal_Gland	22.92	Cells_EBV-transformed_lymphocytes	0.6
rs6934289	6	33044955	HLA-DPB1	ENSG00000223865.6	6	33043703	33054978	Cells_Transformed_fibroblasts	1.16077e-24	4.27068e-21	-0.941561	GM12878_Rao2014, HMEC_Rao2014, HUVEC_Rao2014, HeLa_Rao2014, IMR90_Rao2014, K562_Rao2014, KBM7_Rao2014, NHEK_Rao2014, Pancreas_Schmitt2016, Spleen_Schmitt2016	TRUE	0	5.05	Cells_EBV-transformed_lymphocytes	320.75	Cells_Transformed_fibroblasts	5.05
rs6934289	6	33044955	HLA-DPA1	ENSG00000231389.3	6	33032346	33041549	Cells_Transformed_fibroblasts	3.29145e-09	2.44778e-06	-0.681915	GM12878_Rao2014, HMEC_Rao2014, HUVEC_Rao2014, HeLa_Rao2014, IMR90_Rao2014, K562_Rao2014, NHEK_Rao2014, Pancreas_Schmitt2016, Spleen_Schmitt2016	TRUE	3406	3.46	Cells_EBV-transformed_lymphocytes	873.2	Cells_Transformed_fibroblasts	3.46
rs7020673	9	4291746	EIF4ENIF1	ENSG00000184708.13	22	31832963	31892094	Cells_Transformed_fibroblasts	9.14114e-05	0.0242087	-0.217329	IMR90_Rao2014, Spleen_Schmitt2016	FALSE	NA	14.3	Testis	63.23	Whole_Blood	4.62
rs7221109	17	38770285	SMARCE1	ENSG00000073584.14	17	38781214	38804760	Cells_Transformed_fibroblasts	4.23003e-21	1.1951e-17	-0.382254	GM12878_Rao2014, HMEC_Rao2014, HUVEC_Rao2014, HeLa_Rao2014, IMR90_Rao2014, K562_Rao2014, KBM7_Rao2014, NHEK_Rao2014, Pancreas_Schmitt2016, Spleen_Schmitt2016	TRUE	10929	46.75	Uterus	56.04	Whole_Blood	7.45
rs72848653	6	29836601	HCG4B	ENSG00000227262.3	6	29893760	29894750	Cells_Transformed_fibroblasts	8.76654e-06	0.00312951	-0.530762	GM12878_Rao2014, IMR90_Rao2014	TRUE	57159	0.31	Ovary	2.59	Brain_Hippocampus	0.14
rs72848653	6	29836601	HLA-H	ENSG00000206341.6	6	29856244	29858259	Cells_Transformed_fibroblasts	4.427e-18	9.5936e-15	0.962205	GM12878_Rao2014, HMEC_Rao2014, HUVEC_Rao2014, IMR90_Rao2014, K562_Rao2014, NHEK_Rao2014	TRUE	19643	15.13	Whole_Blood	87.87	Brain_Frontal_Cortex_BA9	4.02
rs72848653	6	29836601	HLA-G	ENSG00000204632.7	6	29794744	29798902	Cells_Transformed_fibroblasts	1.86066e-08	1.21009e-05	0.726944	GM12878_Rao2014, HUVEC_Rao2014, HeLa_Rao2014, IMR90_Rao2014, K562_Rao2014, Spleen_Schmitt2016	TRUE	37699	1.91	Pituitary	27.78	Brain_Cerebellar_Hemisphere	0.33
rs72848653	6	29836601	HLA-W	ENSG00000235290.1	6	29924373	29926347	Cells_Transformed_fibroblasts	4.62451e-17	9.14732e-14	1.09026	GM12878_Rao2014	TRUE	87772	0.44	Whole_Blood	12	Brain_Putamen_basal_ganglia	0.11
rs72848653	6	29836601	HLA-U	ENSG00000228078.1	6	29901878	29902063	Cells_Transformed_fibroblasts	3.78202e-09	2.7717e-06	0.803034	GM12878_Rao2014, K562_Rao2014, Spleen_Schmitt2016	TRUE	65277	4.91	Whole_Blood	40.1	Brain_Anterior_cingulate_cortex_BA24	0.95
rs72848653	6	29836601	HCG4P3	ENSG00000237669.1	6	29973898	29974893	Cells_Transformed_fibroblasts	7.39261e-05	0.0201973	0.420331	GM12878_Rao2014, Pancreas_Schmitt2016	TRUE	137297	1.08	Testis	12.66	Muscle_Skeletal	0.2
rs72848653	6	29836601	HCG4P7	ENSG00000230521.1	6	29855071	29856045	Cells_Transformed_fibroblasts	4.85211e-13	6.26846e-10	-0.851179	GM12878_Rao2014	TRUE	18470	0.63	Ovary	6.65	Muscle_Skeletal	0.25
rs7454108	6	32681482	TAP2	ENSG00000204267.9	6	32789610	32806557	Cells_Transformed_fibroblasts	1.2826e-05	0.00439031	-0.21893	GM12878_Rao2014, HUVEC_Rao2014, HeLa_Rao2014, IMR90_Rao2014, K562_Rao2014, KBM7_Rao2014, Pancreas_Schmitt2016, Spleen_Schmitt2016	TRUE	108128	21.67	Cells_EBV-transformed_lymphocytes	78.48	Pancreas	5.01
rs7454108	6	32681482	HLA-DOB	ENSG00000241106.2	6	32780540	32784825	Cells_Transformed_fibroblasts	2.37193e-08	1.51756e-05	0.490892	GM12878_Rao2014, HMEC_Rao2014, HUVEC_Rao2014, HeLa_Rao2014, IMR90_Rao2014, K562_Rao2014	TRUE	99058	1.33	Spleen	89.56	Pancreas	0.34
rs7454108	6	32681482	LINC00243	ENSG00000214894.2	6	30766431	30798436	Cells_Transformed_fibroblasts	2.13936e-06	0.000885339	-0.577954	GM12878_Rao2014	FALSE	1883046	0.07	Whole_Blood	0.97	Liver	0.04
rs757411	17	38775149	SMARCE1	ENSG00000073584.14	17	38781214	38804760	Cells_Transformed_fibroblasts	1.10512e-24	4.08249e-21	-0.403329	GM12878_Rao2014, HUVEC_Rao2014, HeLa_Rao2014, IMR90_Rao2014, Pancreas_Schmitt2016, Spleen_Schmitt2016	TRUE	6065	46.75	Uterus	56.04	Whole_Blood	7.45
rs7731626	5	55444682	TNPO1	ENSG00000083312.13	5	72112393	72212560	Cells_Transformed_fibroblasts	0.000134497	0.0333409	-0.127478	GM12878_Rao2014, K562_Rao2014	FALSE	16667711	70.3	Cells_Transformed_fibroblasts	70.3	Whole_Blood	6.91
rs80028505	6	35998387	SLC26A8	ENSG00000112053.9	6	35911291	35992645	Cells_Transformed_fibroblasts	2.85365e-07	0.000146755	0.521804	GM12878_Rao2014, HUVEC_Rao2014, HeLa_Rao2014, IMR90_Rao2014, K562_Rao2014, NHEK_Rao2014, Pancreas_Schmitt2016, Spleen_Schmitt2016	TRUE	5742	0.1	Testis	63.01	Heart_Atrial_Appendage	0.07
rs836589	2	173493077	PDK1	ENSG00000152256.9	2	173420101	173489823	Cells_Transformed_fibroblasts	2.13792e-05	0.00687432	0.138783	GM12878_Rao2014, HMEC_Rao2014, HUVEC_Rao2014, HeLa_Rao2014, IMR90_Rao2014, K562_Rao2014, KBM7_Rao2014, NHEK_Rao2014, Pancreas_Schmitt2016, Spleen_Schmitt2016	TRUE	3254	4.91	Cells_EBV-transformed_lymphocytes	19.45	Brain_Putamen_basal_ganglia	0.68
rs886424	6	30782001	HLA-C	ENSG00000204525.10	6	31236526	31239882	Cells_Transformed_fibroblasts	2.36995e-08	1.51737e-05	0.682319	GM12878_Rao2014, Spleen_Schmitt2016	TRUE	454525	485.2	Whole_Blood	5046	Brain_Cerebellar_Hemisphere	88.72
rs886424	6	30782001	HCG20	ENSG00000228022.1	6	30734602	30760027	Cells_Transformed_fibroblasts	7.78328e-06	0.00281619	-0.559065	GM12878_Rao2014, HMEC_Rao2014, HUVEC_Rao2014, HeLa_Rao2014, IMR90_Rao2014, K562_Rao2014, KBM7_Rao2014, NHEK_Rao2014, Pancreas_Schmitt2016, Spleen_Schmitt2016	TRUE	21974	0.14	Testis	1.23	Adipose_Visceral_Omentum	0.07
rs886424	6	30782001	VARS2	ENSG00000137411.12	6	30881982	30894236	Cells_Transformed_fibroblasts	2.41822e-05	0.00765622	-0.292935	GM12878_Rao2014, HUVEC_Rao2014, HeLa_Rao2014, IMR90_Rao2014, K562_Rao2014, KBM7_Rao2014, Spleen_Schmitt2016	TRUE	99981	23.71	Brain_Cerebellum	100.5	Whole_Blood	6.29
rs886424	6	30782001	BTN3A2	ENSG00000186470.9	6	26365387	26378546	Cells_Transformed_fibroblasts	7.4249e-08	4.32057e-05	-0.526169	GM12878_Rao2014, KBM7_Rao2014	FALSE	4403455	18.86	Spleen	95.36	Muscle_Skeletal	2.54
rs9259118	6	29850908	HLA-H	ENSG00000206341.6	6	29856244	29858259	Cells_Transformed_fibroblasts	2.24415e-19	5.5156e-16	0.905827	GM12878_Rao2014, K562_Rao2014, Spleen_Schmitt2016	TRUE	5336	15.13	Whole_Blood	87.87	Brain_Frontal_Cortex_BA9	4.02
rs9259118	6	29850908	HLA-A	ENSG00000206503.7	6	29909037	29913661	Cells_Transformed_fibroblasts	2.0692e-13	2.79463e-10	-0.708931	GM12878_Rao2014, Spleen_Schmitt2016	TRUE	58129	737.1	Whole_Blood	3151	Pancreas	119.2
rs9260151	6	29911029	HLA-A	ENSG00000206503.7	6	29909037	29913661	Cells_Transformed_fibroblasts	1.17282e-15	2.05338e-12	-0.832172	GM12878_Rao2014, HMEC_Rao2014, HUVEC_Rao2014, HeLa_Rao2014, IMR90_Rao2014, K562_Rao2014, KBM7_Rao2014, NHEK_Rao2014, Pancreas_Schmitt2016, Spleen_Schmitt2016	TRUE	0	737.1	Whole_Blood	3151	Pancreas	119.2
rs9260151	6	29911029	ZNRD1-AS1	ENSG00000204623.4	6	29968788	30029030	Cells_Transformed_fibroblasts	2.9712e-05	0.00921242	-0.241927	GM12878_Rao2014, HMEC_Rao2014, HUVEC_Rao2014, HeLa_Rao2014, IMR90_Rao2014, K562_Rao2014, KBM7_Rao2014, NHEK_Rao2014, Spleen_Schmitt2016	TRUE	57759	1.65	Testis	9.31	Whole_Blood	0.31
rs9260151	6	29911029	ZNRD1	ENSG00000066379.10	6	30029418	30032686	Cells_Transformed_fibroblasts	4.62494e-08	2.79816e-05	0.403659	GM12878_Rao2014, Spleen_Schmitt2016	TRUE	118389	49.7	Cells_EBV-transformed_lymphocytes	109.1	Brain_Amygdala	12.58
rs9260151	6	29911029	HLA-V	ENSG00000181126.9	6	29758731	29765588	Cells_Transformed_fibroblasts	6.70409e-06	0.00246505	0.591591	GM12878_Rao2014, HMEC_Rao2014, HUVEC_Rao2014, IMR90_Rao2014, NHEK_Rao2014	TRUE	145441	0.09	Testis	7.09	Heart_Left_Ventricle	0.03
rs9268645	6	32408526	ATF6B	ENSG00000213676.6	6	32083112	32096030	Cells_Transformed_fibroblasts	8.04174e-05	0.0217189	0.177797	GM12878_Rao2014, K562_Rao2014, KBM7_Rao2014, Pancreas_Schmitt2016	TRUE	312496	111.5	Ovary	140.4	Muscle_Skeletal	17.61
rs9271346	6	32583467	AGER	ENSG00000204305.9	6	32148745	32152101	Cells_Transformed_fibroblasts	3.73831e-05	0.0112189	0.247181	GM12878_Rao2014	TRUE	431366	5.82	Lung	1093	Muscle_Skeletal	2.04
rs9271346	6	32583467	HLA-DRB1	ENSG00000196126.6	6	32546546	32557625	Cells_Transformed_fibroblasts	0.000100605	0.0261846	-0.350036	GM12878_Rao2014, HUVEC_Rao2014, HeLa_Rao2014, K562_Rao2014, KBM7_Rao2014, Spleen_Schmitt2016	TRUE	25842	1.11	Cells_EBV-transformed_lymphocytes	1999.5	Cells_Transformed_fibroblasts	1.11
rs9273369	6	32626483	LY6G5B	ENSG00000240053.8	6	31637944	31641553	Cells_Transformed_fibroblasts	0.000133116	0.0330437	0.249492	GM12878_Rao2014	TRUE	984930	19.2	Brain_Cerebellum	90.13	Heart_Left_Ventricle	7.42
rs9273369	6	32626483	HLA-DMB	ENSG00000242574.4	6	32902406	32908847	Cells_Transformed_fibroblasts	5.78483e-08	3.42117e-05	0.725199	GM12878_Rao2014, HUVEC_Rao2014, K562_Rao2014, KBM7_Rao2014	TRUE	275923	0.14	Cells_EBV-transformed_lymphocytes	181.5	Cells_Transformed_fibroblasts	0.14
rs9273369	6	32626483	HLA-DMA	ENSG00000204257.10	6	32916390	32936871	Cells_Transformed_fibroblasts	2.02549e-09	1.56469e-06	0.52323	GM12878_Rao2014, HUVEC_Rao2014, IMR90_Rao2014, K562_Rao2014, KBM7_Rao2014, Spleen_Schmitt2016	TRUE	289907	6.22	Cells_EBV-transformed_lymphocytes	256.5	Brain_Cerebellum	5.44
rs9275490	6	32673384	TAP2	ENSG00000204267.9	6	32789610	32806557	Cells_Transformed_fibroblasts	1.2826e-05	0.00439031	-0.21893	GM12878_Rao2014, HMEC_Rao2014, HeLa_Rao2014, K562_Rao2014, KBM7_Rao2014, Pancreas_Schmitt2016, Spleen_Schmitt2016	TRUE	116226	21.67	Cells_EBV-transformed_lymphocytes	78.48	Pancreas	5.01
rs9275490	6	32673384	HLA-DOB	ENSG00000241106.2	6	32780540	32784825	Cells_Transformed_fibroblasts	2.37193e-08	1.51756e-05	0.490892	GM12878_Rao2014, HeLa_Rao2014, IMR90_Rao2014, K562_Rao2014, KBM7_Rao2014, NHEK_Rao2014, Spleen_Schmitt2016	TRUE	107156	1.33	Spleen	89.56	Pancreas	0.34
rs1015166	6	32798730	HLA-DOB	ENSG00000241106.2	6	32780540	32784825	Colon_Sigmoid	3.85391e-05	0.0115165	-0.364936	GM12878_Rao2014, HUVEC_Rao2014, HeLa_Rao2014, IMR90_Rao2014, K562_Rao2014, KBM7_Rao2014, Pancreas_Schmitt2016, Spleen_Schmitt2016	TRUE	13905	1.71	Spleen	89.56	Pancreas	0.34
rs10492166	12	9885998	CLECL1	ENSG00000184293.3	12	9868456	9885895	Colon_Sigmoid	2.29039e-10	2.0475e-07	-0.546977	GM12878_Rao2014, HMEC_Rao2014, HUVEC_Rao2014, HeLa_Rao2014, IMR90_Rao2014, K562_Rao2014, KBM7_Rao2014, NHEK_Rao2014, Pancreas_Schmitt2016, Spleen_Schmitt2016	TRUE	103	0.16	Cells_EBV-transformed_lymphocytes	56.15	Brain_Anterior_cingulate_cortex_BA24	0.04
rs1052553	17	44073888	CRHR1-IT1	ENSG00000204650.9	17	43697694	43725582	Colon_Sigmoid	1.5037e-51	2.09805e-47	1.04368	KBM7_Rao2014	TRUE	348306	6.49	Brain_Cerebellar_Hemisphere	25.55	Liver	0.7
rs1052553	17	44073888	KANSL1-AS1	ENSG00000214401.4	17	44270942	44274089	Colon_Sigmoid	8.44027e-45	9.05873e-41	1.18642	GM12878_Rao2014	TRUE	197054	5.88	Thyroid	7.89	Cells_EBV-transformed_lymphocytes	2.3
rs1052553	17	44073888	MAPT	ENSG00000186868.11	17	43971748	44105700	Colon_Sigmoid	1.836e-12	2.20689e-09	-0.645285	GM12878_Rao2014, HMEC_Rao2014, HUVEC_Rao2014, HeLa_Rao2014, IMR90_Rao2014, K562_Rao2014, KBM7_Rao2014, NHEK_Rao2014, Pancreas_Schmitt2016, Spleen_Schmitt2016	TRUE	0	7.34	Brain_Cerebellum	128.4	Whole_Blood	0.1
rs10947332	6	32677439	HLA-DQB1	ENSG00000179344.12	6	32627244	32636160	Colon_Sigmoid	1.90518e-05	0.00623094	0.567408	GM12878_Rao2014, HeLa_Rao2014, K562_Rao2014, KBM7_Rao2014, Pancreas_Schmitt2016, Spleen_Schmitt2016	TRUE	41279	16.31	Cells_EBV-transformed_lymphocytes	598.95	Cells_Transformed_fibroblasts	0.17
rs10947332	6	32677439	HLA-DQB2	ENSG00000232629.4	6	32723875	32731311	Colon_Sigmoid	2.18878e-10	1.9615e-07	-0.895529	GM12878_Rao2014, HMEC_Rao2014, HUVEC_Rao2014, K562_Rao2014, KBM7_Rao2014, Pancreas_Schmitt2016, Spleen_Schmitt2016	TRUE	46436	1.32	Cells_EBV-transformed_lymphocytes	59.48	Brain_Cerebellum	0.11
rs10947332	6	32677439	HLA-DQA2	ENSG00000237541.3	6	32709119	32714992	Colon_Sigmoid	2.24387e-06	0.000922904	-0.716636	GM12878_Rao2014, HeLa_Rao2014, K562_Rao2014, Spleen_Schmitt2016	TRUE	31680	1.83	Cells_EBV-transformed_lymphocytes	159.1	Brain_Cerebellum	0.14
rs11052552	12	9855957	CLECL1	ENSG00000184293.3	12	9868456	9885895	Colon_Sigmoid	2.33518e-07	0.000122319	0.461456	GM12878_Rao2014, HUVEC_Rao2014, HeLa_Rao2014, IMR90_Rao2014, K562_Rao2014, KBM7_Rao2014, NHEK_Rao2014, Spleen_Schmitt2016	TRUE	12499	0.16	Cells_EBV-transformed_lymphocytes	56.15	Brain_Anterior_cingulate_cortex_BA24	0.04
rs11145763	9	139263595	INPP5E	ENSG00000148384.11	9	139323071	139334274	Colon_Sigmoid	6.78445e-05	0.0187704	-0.183869	GM12878_Rao2014, HUVEC_Rao2014, HeLa_Rao2014, IMR90_Rao2014, K562_Rao2014, KBM7_Rao2014	TRUE	59476	26.7	Testis	53.58	Whole_Blood	3.32
rs11171739	12	56470624	RPS26	ENSG00000197728.5	12	56435637	56438116	Colon_Sigmoid	1.76778e-72	5.62537e-68	-1.15324	GM12878_Rao2014, HUVEC_Rao2014, K562_Rao2014, KBM7_Rao2014, NHEK_Rao2014, Spleen_Schmitt2016	TRUE	32508	436.4	Ovary	981	Brain_Hippocampus	132.3
rs11171739	12	56470624	SUOX	ENSG00000139531.8	12	56390964	56400425	Colon_Sigmoid	3.00989e-11	3.05851e-08	0.340937	GM12878_Rao2014, HUVEC_Rao2014, KBM7_Rao2014, Pancreas_Schmitt2016, Spleen_Schmitt2016	TRUE	70199	19.91	Adrenal_Gland	30.88	Whole_Blood	3.89
rs116522341	6	32367696	HLA-DOB	ENSG00000241106.2	6	32780540	32784825	Colon_Sigmoid	6.85892e-10	5.71209e-07	1.16091	GM12878_Rao2014, IMR90_Rao2014, KBM7_Rao2014, Pancreas_Schmitt2016, Spleen_Schmitt2016	TRUE	412844	1.71	Spleen	89.56	Pancreas	0.34
rs116522341	6	32367696	HLA-DQA2	ENSG00000237541.3	6	32709119	32714992	Colon_Sigmoid	1.87286e-06	0.000785628	1.091	GM12878_Rao2014, HUVEC_Rao2014, IMR90_Rao2014, K562_Rao2014, KBM7_Rao2014, NHEK_Rao2014, Spleen_Schmitt2016	TRUE	341423	1.83	Cells_EBV-transformed_lymphocytes	159.1	Brain_Cerebellum	0.14
rs11705721	3	58400413	PDHB	ENSG00000168291.8	3	58413357	58419584	Colon_Sigmoid	1.65803e-08	1.08766e-05	0.22662	GM12878_Rao2014, HMEC_Rao2014, HUVEC_Rao2014, IMR90_Rao2014, K562_Rao2014, KBM7_Rao2014, NHEK_Rao2014, Pancreas_Schmitt2016, Spleen_Schmitt2016	TRUE	12944	87.25	Muscle_Skeletal	120.55	Whole_Blood	23.29
rs11741255	5	131811181	ACSL6	ENSG00000164398.8	5	131142683	131347936	Colon_Sigmoid	1.57097e-05	0.00523978	-0.379362	GM12878_Rao2014, HeLa_Rao2014, IMR90_Rao2014, K562_Rao2014, KBM7_Rao2014, Pancreas_Schmitt2016, Spleen_Schmitt2016	TRUE	463245	0.42	Brain_Cerebellar_Hemisphere	54.82	Ovary	0.07
rs12153924	6	29914088	HCG4	ENSG00000176998.3	6	29758816	29760213	Colon_Sigmoid	5.70692e-11	5.58027e-08	0.592834	GM12878_Rao2014, K562_Rao2014	TRUE	153875	0.67	Pituitary	15.15	Cells_EBV-transformed_lymphocytes	0.3
rs12153924	6	29914088	HLA-J	ENSG00000204622.6	6	29975174	29977733	Colon_Sigmoid	2.08904e-11	2.17394e-08	0.627515	GM12878_Rao2014, IMR90_Rao2014, KBM7_Rao2014	TRUE	61086	3.71	Whole_Blood	17.38	Brain_Anterior_cingulate_cortex_BA24	0.71
rs12153924	6	29914088	IFITM4P	ENSG00000235821.1	6	29718506	29718925	Colon_Sigmoid	5.14859e-05	0.0147998	0.363235	GM12878_Rao2014, Spleen_Schmitt2016	TRUE	195163	1.31	Uterus	2.39	Brain_Anterior_cingulate_cortex_BA24	0.15
rs12189871	6	31251923	PSORS1C2	ENSG00000204538.3	6	31105313	31107127	Colon_Sigmoid	1.94903e-05	0.00635259	0.864904	GM12878_Rao2014, HMEC_Rao2014, HUVEC_Rao2014, KBM7_Rao2014, Pancreas_Schmitt2016, Spleen_Schmitt2016	TRUE	144796	0.54	Skin_Sun_Exposed_Lower_leg	163.9	Brain_Putamen_basal_ganglia	0.06
rs12189871	6	31251923	HLA-L	ENSG00000243753.1	6	30227361	30234728	Colon_Sigmoid	8.26478e-10	6.77098e-07	0.937581	GM12878_Rao2014, HeLa_Rao2014	FALSE	1017195	2.26	Cells_EBV-transformed_lymphocytes	10.57	Muscle_Skeletal	0.47
rs12232497	17	38040118	GSDMA	ENSG00000167914.6	17	38119226	38134019	Colon_Sigmoid	5.22495e-08	3.12469e-05	0.457104	GM12878_Rao2014, HMEC_Rao2014, HUVEC_Rao2014, HeLa_Rao2014, IMR90_Rao2014, K562_Rao2014, KBM7_Rao2014, NHEK_Rao2014, Pancreas_Schmitt2016, Spleen_Schmitt2016	TRUE	79108	0.18	Skin_Sun_Exposed_Lower_leg	93.09	Pancreas	0.04
rs12251307	10	6123494	MGAT5	ENSG00000152127.4	2	134877554	135212192	Colon_Sigmoid	0.000146118	0.035666	0.341409	Pancreas_Schmitt2016, Spleen_Schmitt2016	FALSE	NA	12.82	Brain_Cerebellar_Hemisphere	36.38	Muscle_Skeletal	1.26
rs12453507	17	38053206	GSDMA	ENSG00000167914.6	17	38119226	38134019	Colon_Sigmoid	6.89422e-06	0.00252509	0.369165	GM12878_Rao2014, HMEC_Rao2014, HUVEC_Rao2014, HeLa_Rao2014, IMR90_Rao2014, K562_Rao2014, Pancreas_Schmitt2016, Spleen_Schmitt2016	TRUE	66020	0.18	Skin_Sun_Exposed_Lower_leg	93.09	Pancreas	0.04
rs12453507	17	38053206	RP11-387H17.4	ENSG00000264968.1	17	38083995	38095854	Colon_Sigmoid	1.01115e-05	0.0035475	0.351065	GM12878_Rao2014, HMEC_Rao2014, HeLa_Rao2014, K562_Rao2014, KBM7_Rao2014, Pancreas_Schmitt2016, Spleen_Schmitt2016	TRUE	30789	0.61	Testis	9.67	Adrenal_Gland	0.07
rs12598357	16	28340944	SULT1A2	ENSG00000197165.6	16	28603264	28608430	Colon_Sigmoid	4.90438e-07	0.000238555	0.402531	GM12878_Rao2014, IMR90_Rao2014	TRUE	262320	0.62	Small_Intestine_Terminal_Ileum	21.35	Cells_Transformed_fibroblasts	0.06
rs1264813	6	29939899	HCG4B	ENSG00000227262.3	6	29893760	29894750	Colon_Sigmoid	1.56389e-05	0.00521824	-0.573471	GM12878_Rao2014, Spleen_Schmitt2016	TRUE	45149	0.67	Ovary	2.59	Brain_Hippocampus	0.14
rs1264813	6	29939899	HLA-K	ENSG00000230795.2	6	29894955	29897009	Colon_Sigmoid	4.0357e-12	4.58365e-09	-0.937978	GM12878_Rao2014, HMEC_Rao2014, K562_Rao2014, Spleen_Schmitt2016	TRUE	42890	8.98	Ovary	28.52	Muscle_Skeletal	1.61
rs1264813	6	29939899	HLA-W	ENSG00000235290.1	6	29924373	29926347	Colon_Sigmoid	7.99538e-07	0.000370051	0.683447	GM12878_Rao2014, HMEC_Rao2014, HUVEC_Rao2014, HeLa_Rao2014, IMR90_Rao2014, K562_Rao2014, NHEK_Rao2014, Spleen_Schmitt2016	TRUE	13552	0.92	Whole_Blood	12	Brain_Putamen_basal_ganglia	0.11
rs1264813	6	29939899	HCG4P3	ENSG00000237669.1	6	29973898	29974893	Colon_Sigmoid	3.6611e-06	0.00143364	0.482139	GM12878_Rao2014, IMR90_Rao2014	TRUE	33999	2.31	Testis	12.66	Muscle_Skeletal	0.2
rs1264813	6	29939899	HCG4P7	ENSG00000230521.1	6	29855071	29856045	Colon_Sigmoid	7.45118e-15	1.1971e-11	-0.980804	GM12878_Rao2014, Spleen_Schmitt2016	TRUE	83854	2.21	Ovary	6.65	Muscle_Skeletal	0.25
rs1270942	6	31918859	C4A	ENSG00000244731.3	6	31949801	31970458	Colon_Sigmoid	1.60953e-15	2.77775e-12	-0.863237	GM12878_Rao2014, HUVEC_Rao2014, K562_Rao2014, KBM7_Rao2014, Spleen_Schmitt2016	TRUE	30942	9.54	Liver	49.85	Muscle_Skeletal	0.21
rs1270942	6	31918859	CCHCR1	ENSG00000204536.9	6	31110216	31126015	Colon_Sigmoid	1.70886e-06	0.00072658	0.404081	GM12878_Rao2014, HUVEC_Rao2014, K562_Rao2014, Pancreas_Schmitt2016	TRUE	792844	13.05	Testis	191.1	Whole_Blood	4.18
rs1270942	6	31918859	HLA-DQB1	ENSG00000179344.12	6	32627244	32636160	Colon_Sigmoid	0.000103565	0.0268318	-0.641116	K562_Rao2014, KBM7_Rao2014	TRUE	708385	16.31	Cells_EBV-transformed_lymphocytes	598.95	Cells_Transformed_fibroblasts	0.17
rs1270942	6	31918859	PSORS1C1	ENSG00000204540.6	6	31082527	31107869	Colon_Sigmoid	0.00011542	0.029317	-0.612183	GM12878_Rao2014, IMR90_Rao2014, K562_Rao2014, KBM7_Rao2014	TRUE	810990	1.89	Testis	46.73	Liver	0.05
rs1270942	6	31918859	AC009299.2	ENSG00000235724.4	2	162079296	162111179	Colon_Sigmoid	0.000153381	0.0371192	0.474788	KBM7_Rao2014, Spleen_Schmitt2016	FALSE	NA	0.21	Testis	8.92	Brain_Hippocampus	0.03
rs1281935	6	32583819	HLA-DRB6	ENSG00000229391.3	6	32520490	32527799	Colon_Sigmoid	0.000111506	0.0284904	0.803956	GM12878_Rao2014, HeLa_Rao2014, K562_Rao2014	TRUE	56020	14.05	Cells_EBV-transformed_lymphocytes	145.35	Cells_Transformed_fibroblasts	0.1
rs1281935	6	32583819	HLA-DQA2	ENSG00000237541.3	6	32709119	32714992	Colon_Sigmoid	5.40847e-07	0.000259732	1.0671	GM12878_Rao2014, HUVEC_Rao2014, IMR90_Rao2014	TRUE	125300	1.83	Cells_EBV-transformed_lymphocytes	159.1	Brain_Cerebellum	0.14
rs12928404	16	28847245	RP11-1348G14.4	ENSG00000251417.1	16	28814097	28829149	Colon_Sigmoid	4.34205e-05	0.0127916	-0.303699	GM12878_Rao2014, HMEC_Rao2014, HUVEC_Rao2014, HeLa_Rao2014, IMR90_Rao2014, K562_Rao2014, KBM7_Rao2014, NHEK_Rao2014, Pancreas_Schmitt2016, Spleen_Schmitt2016	TRUE	18096	0.9	Thyroid	2.32	Muscle_Skeletal	0.17
rs12928404	16	28847245	SULT1A1	ENSG00000196502.7	16	28616903	28634946	Colon_Sigmoid	2.49286e-06	0.00101291	-0.330995	GM12878_Rao2014, HeLa_Rao2014, KBM7_Rao2014	TRUE	212299	6.09	Liver	61.62	Cells_EBV-transformed_lymphocytes	0.41
rs12928404	16	28847245	TUFM	ENSG00000178952.4	16	28853732	28857729	Colon_Sigmoid	4.01243e-15	6.68309e-12	0.317225	GM12878_Rao2014, HMEC_Rao2014, HUVEC_Rao2014, HeLa_Rao2014, IMR90_Rao2014, K562_Rao2014, KBM7_Rao2014, NHEK_Rao2014, Pancreas_Schmitt2016, Spleen_Schmitt2016	TRUE	6487	135.3	Cells_Transformed_fibroblasts	222.7	Whole_Blood	58.89
rs12982646	19	499977	SHC2	ENSG00000129946.6	19	416583	460996	Colon_Sigmoid	0.000174753	0.0413156	0.280655	GM12878_Rao2014, HMEC_Rao2014, HUVEC_Rao2014, HeLa_Rao2014, IMR90_Rao2014, K562_Rao2014, KBM7_Rao2014, NHEK_Rao2014, Spleen_Schmitt2016	TRUE	38981	53.49	Pituitary	136.9	Cells_EBV-transformed_lymphocytes	0.14
rs12982646	19	499977	AC005775.2	ENSG00000266933.1	19	490046	501624	Colon_Sigmoid	7.68227e-06	0.00278464	0.485233	GM12878_Rao2014, HMEC_Rao2014, HUVEC_Rao2014, HeLa_Rao2014, IMR90_Rao2014, K562_Rao2014, KBM7_Rao2014, NHEK_Rao2014, Pancreas_Schmitt2016, Spleen_Schmitt2016	TRUE	0	0.75	Testis	4.04	Pancreas	0.2
rs1332099	10	101298450	RP11-129J12.2	ENSG00000257582.1	10	101286107	101290934	Colon_Sigmoid	3.61364e-16	6.6074e-13	-0.584905	GM12878_Rao2014, HMEC_Rao2014, HUVEC_Rao2014, HeLa_Rao2014, IMR90_Rao2014, K562_Rao2014, KBM7_Rao2014, NHEK_Rao2014, Pancreas_Schmitt2016, Spleen_Schmitt2016	TRUE	7516	2.21	Minor_Salivary_Gland	2.34	Colon_Transverse	1.01
rs1332099	10	101298450	RP11-129J12.1	ENSG00000228778.1	10	101286838	101288018	Colon_Sigmoid	5.13018e-05	0.0147563	-0.3454	GM12878_Rao2014, HMEC_Rao2014, HUVEC_Rao2014, HeLa_Rao2014, K562_Rao2014, KBM7_Rao2014, NHEK_Rao2014, Pancreas_Schmitt2016, Spleen_Schmitt2016	TRUE	10432	1.27	Spleen	1.46	Colon_Transverse	0.73
rs144530872	6	29863886	HLA-A	ENSG00000206503.7	6	29909037	29913661	Colon_Sigmoid	0.000125794	0.0315238	-0.547633	GM12878_Rao2014, HUVEC_Rao2014, Pancreas_Schmitt2016, Spleen_Schmitt2016	TRUE	45151	557.2	Whole_Blood	3151	Pancreas	119.2
rs144530872	6	29863886	HCG18	ENSG00000231074.4	6	30255174	30294927	Colon_Sigmoid	0.000122665	0.0308848	0.527303	GM12878_Rao2014	TRUE	391288	4.98	Pituitary	11.04	Whole_Blood	1.39
rs1465788	14	69263598	RDH11	ENSG00000072042.8	14	68143518	68162531	Colon_Sigmoid	0.000157044	0.037812	-0.226909	GM12878_Rao2014, KBM7_Rao2014	FALSE	1101067	41.22	Prostate	250.15	Muscle_Skeletal	5.69
rs149663102	6	31344182	MICB	ENSG00000204516.5	6	31462658	31478901	Colon_Sigmoid	7.19512e-05	0.019738	-0.919769	GM12878_Rao2014, HMEC_Rao2014, IMR90_Rao2014, K562_Rao2014, Pancreas_Schmitt2016, Spleen_Schmitt2016	TRUE	118476	1.52	Cells_EBV-transformed_lymphocytes	33.44	Muscle_Skeletal	0.43
rs149663102	6	31344182	HLA-L	ENSG00000243753.1	6	30227361	30234728	Colon_Sigmoid	0.000209164	0.0478784	1.006	GM12878_Rao2014, K562_Rao2014, KBM7_Rao2014	FALSE	1109454	2.26	Cells_EBV-transformed_lymphocytes	10.57	Muscle_Skeletal	0.47
rs1678536	12	57979189	XRCC6BP1	ENSG00000166896.3	12	58335324	58351052	Colon_Sigmoid	7.67119e-05	0.0208672	-0.387566	GM12878_Rao2014	TRUE	356135	9.56	Testis	67.92	Heart_Left_Ventricle	2.79
rs1678536	12	57979189	TSFM	ENSG00000123297.12	12	58176372	58201854	Colon_Sigmoid	3.50973e-06	0.00137835	-0.244554	GM12878_Rao2014, HMEC_Rao2014, HUVEC_Rao2014, HeLa_Rao2014, IMR90_Rao2014, K562_Rao2014, KBM7_Rao2014, NHEK_Rao2014, Spleen_Schmitt2016	TRUE	197183	14.3	Adrenal_Gland	38.38	Whole_Blood	2.91
rs1678536	12	57979189	METTL21B	ENSG00000123427.11	12	58165389	58176324	Colon_Sigmoid	5.39535e-08	3.21494e-05	0.459506	GM12878_Rao2014, HMEC_Rao2014, HUVEC_Rao2014, IMR90_Rao2014, K562_Rao2014, KBM7_Rao2014, NHEK_Rao2014, Pancreas_Schmitt2016	TRUE	186200	10.05	Ovary	21.72	Whole_Blood	0.89
rs1678536	12	57979189	ITGA5	ENSG00000161638.6	12	54789045	54813244	Colon_Sigmoid	0.000192823	0.0448395	-0.177738	GM12878_Rao2014, IMR90_Rao2014	FALSE	3165945	467.7	Artery_Tibial	1077	Brain_Cerebellar_Hemisphere	1.68
rs1689510	12	56396767	SUOX	ENSG00000139531.8	12	56390964	56400425	Colon_Sigmoid	1.20865e-08	8.15281e-06	-0.309118	GM12878_Rao2014, HMEC_Rao2014, HUVEC_Rao2014, HeLa_Rao2014, IMR90_Rao2014, K562_Rao2014, KBM7_Rao2014, NHEK_Rao2014, Pancreas_Schmitt2016, Spleen_Schmitt2016	TRUE	0	19.91	Adrenal_Gland	30.88	Whole_Blood	3.89
rs1701704	12	56412486	RPS26	ENSG00000197728.5	12	56435637	56438116	Colon_Sigmoid	1.85892e-37	1.51882e-33	1.01897	GM12878_Rao2014, HUVEC_Rao2014, HeLa_Rao2014, IMR90_Rao2014, K562_Rao2014, Spleen_Schmitt2016	TRUE	23151	436.4	Ovary	981	Brain_Hippocampus	132.3
rs1701704	12	56412486	SUOX	ENSG00000139531.8	12	56390964	56400425	Colon_Sigmoid	5.91015e-09	4.19899e-06	-0.31317	GM12878_Rao2014, HMEC_Rao2014, HUVEC_Rao2014, HeLa_Rao2014, IMR90_Rao2014, K562_Rao2014, KBM7_Rao2014, NHEK_Rao2014, Pancreas_Schmitt2016, Spleen_Schmitt2016	TRUE	12061	19.91	Adrenal_Gland	30.88	Whole_Blood	3.89
rs17211699	6	32626036	SKIV2L	ENSG00000204351.7	6	31926888	31937532	Colon_Sigmoid	3.95984e-05	0.0117958	0.487264	GM12878_Rao2014, HeLa_Rao2014	TRUE	688504	41.19	Pituitary	65.06	Brain_Amygdala	11.46
rs17211699	6	32626036	HLA-DQB2	ENSG00000232629.4	6	32723875	32731311	Colon_Sigmoid	4.51836e-05	0.0132507	0.731161	GM12878_Rao2014, HUVEC_Rao2014, IMR90_Rao2014, K562_Rao2014, KBM7_Rao2014, Spleen_Schmitt2016	TRUE	97839	1.32	Cells_EBV-transformed_lymphocytes	59.48	Brain_Cerebellum	0.11
rs1893217	18	12809339	RP11-973H7.1	ENSG00000260302.1	18	12774650	12775922	Colon_Sigmoid	1.5847e-12	1.92912e-09	0.97081	GM12878_Rao2014, HUVEC_Rao2014, HeLa_Rao2014, IMR90_Rao2014, K562_Rao2014, Spleen_Schmitt2016	TRUE	33417	0.57	Testis	4.58	Brain_Putamen_basal_ganglia	0.04
rs193778	16	11351210	RMI2	ENSG00000175643.7	16	11343506	11445619	Colon_Sigmoid	6.05033e-07	0.000287888	-0.539046	GM12878_Rao2014, HMEC_Rao2014, HUVEC_Rao2014, HeLa_Rao2014, IMR90_Rao2014, K562_Rao2014, KBM7_Rao2014, NHEK_Rao2014, Pancreas_Schmitt2016, Spleen_Schmitt2016	TRUE	0	0.78	Cells_EBV-transformed_lymphocytes	28.63	Brain_Cerebellar_Hemisphere	0.18
rs2251396	6	31364706	MICA	ENSG00000204520.8	6	31371356	31383092	Colon_Sigmoid	3.03889e-07	0.000155356	0.375583	GM12878_Rao2014, HMEC_Rao2014, HUVEC_Rao2014, HeLa_Rao2014, IMR90_Rao2014, K562_Rao2014, KBM7_Rao2014, NHEK_Rao2014, Pancreas_Schmitt2016, Spleen_Schmitt2016	TRUE	6650	68.65	Ovary	101.4	Brain_Hippocampus	6.07
rs2251396	6	31364706	PSORS1C1	ENSG00000204540.6	6	31082527	31107869	Colon_Sigmoid	2.03071e-06	0.000845004	-0.482727	GM12878_Rao2014, HUVEC_Rao2014, HeLa_Rao2014, IMR90_Rao2014, K562_Rao2014, KBM7_Rao2014, NHEK_Rao2014, Spleen_Schmitt2016	TRUE	256837	1.89	Testis	46.73	Liver	0.05
rs2251396	6	31364706	CCHCR1	ENSG00000204536.9	6	31110216	31126015	Colon_Sigmoid	6.22359e-05	0.0174314	0.221135	GM12878_Rao2014, HMEC_Rao2014, HUVEC_Rao2014, IMR90_Rao2014, K562_Rao2014, KBM7_Rao2014, NHEK_Rao2014, Spleen_Schmitt2016	TRUE	238691	13.05	Testis	191.1	Whole_Blood	4.18
rs2251396	6	31364706	POU2F2	ENSG00000028277.16	19	42590263	42700737	Colon_Sigmoid	0.000115398	0.0293154	0.270898	GM12878_Rao2014	FALSE	NA	3.97	Cells_EBV-transformed_lymphocytes	56.8	Muscle_Skeletal	0.15
rs2289702	15	79237292	CTSH	ENSG00000103811.11	15	79213400	79241916	Colon_Sigmoid	2.74148e-12	3.21019e-09	-0.667665	GM12878_Rao2014, HMEC_Rao2014, HUVEC_Rao2014, HeLa_Rao2014, IMR90_Rao2014, K562_Rao2014, KBM7_Rao2014, NHEK_Rao2014, Pancreas_Schmitt2016, Spleen_Schmitt2016	TRUE	0	27.09	Cells_EBV-transformed_lymphocytes	256.7	Cells_Transformed_fibroblasts	3.96
rs2290400	17	38066239	GSDMA	ENSG00000167914.6	17	38119226	38134019	Colon_Sigmoid	2.85291e-05	0.00888361	0.356885	GM12878_Rao2014, HMEC_Rao2014, HUVEC_Rao2014, HeLa_Rao2014, IMR90_Rao2014, K562_Rao2014, KBM7_Rao2014, NHEK_Rao2014, Spleen_Schmitt2016	TRUE	52987	0.18	Skin_Sun_Exposed_Lower_leg	93.09	Pancreas	0.04
rs2290400	17	38066239	RP11-387H17.4	ENSG00000264968.1	17	38083995	38095854	Colon_Sigmoid	1.03368e-05	0.00361885	0.362861	GM12878_Rao2014, HMEC_Rao2014, HUVEC_Rao2014, HeLa_Rao2014, IMR90_Rao2014, K562_Rao2014, KBM7_Rao2014, NHEK_Rao2014, Pancreas_Schmitt2016, Spleen_Schmitt2016	TRUE	17756	0.61	Testis	9.67	Adrenal_Gland	0.07
rs2292239	12	56482179	RPS26	ENSG00000197728.5	12	56435637	56438116	Colon_Sigmoid	2.17576e-35	1.5723e-31	-0.948738	GM12878_Rao2014, HeLa_Rao2014, Pancreas_Schmitt2016	TRUE	44063	436.4	Ovary	981	Brain_Hippocampus	132.3
rs2292239	12	56482179	SUOX	ENSG00000139531.8	12	56390964	56400425	Colon_Sigmoid	6.5884e-07	0.000311448	0.25707	GM12878_Rao2014, HeLa_Rao2014, IMR90_Rao2014, K562_Rao2014, Pancreas_Schmitt2016, Spleen_Schmitt2016	TRUE	81754	19.91	Adrenal_Gland	30.88	Whole_Blood	3.89
rs2523989	6	30078274	HCG4	ENSG00000176998.3	6	29758816	29760213	Colon_Sigmoid	8.18075e-05	0.0220091	-0.526637	GM12878_Rao2014, Spleen_Schmitt2016	TRUE	318061	0.67	Pituitary	15.15	Cells_EBV-transformed_lymphocytes	0.3
rs2523989	6	30078274	ZFP57	ENSG00000204644.5	6	29640169	29648887	Colon_Sigmoid	2.66987e-05	0.00836824	0.679051	GM12878_Rao2014, HUVEC_Rao2014, K562_Rao2014	TRUE	429387	0.1	Brain_Spinal_cord_cervical_c-1	17.98	Liver	0.02
rs2523989	6	30078274	NRM	ENSG00000137404.10	6	30655824	30659197	Colon_Sigmoid	3.30521e-05	0.0100711	-0.465588	GM12878_Rao2014, KBM7_Rao2014	TRUE	577550	17.7	Cells_EBV-transformed_lymphocytes	48.67	Brain_Nucleus_accumbens_basal_ganglia	1.78
rs2523989	6	30078274	PSORS1C1	ENSG00000204540.6	6	31082527	31107869	Colon_Sigmoid	6.96286e-05	0.0191908	-0.560432	GM12878_Rao2014, KBM7_Rao2014, NHEK_Rao2014	FALSE	1004253	1.89	Testis	46.73	Liver	0.05
rs2524277	6	31407578	SKIV2L	ENSG00000204351.7	6	31926888	31937532	Colon_Sigmoid	6.39413e-06	0.00236306	0.706941	GM12878_Rao2014, HMEC_Rao2014, KBM7_Rao2014, NHEK_Rao2014	TRUE	519310	41.19	Pituitary	65.06	Brain_Amygdala	11.46
rs2542151	18	12779946	RP11-973H7.1	ENSG00000260302.1	18	12774650	12775922	Colon_Sigmoid	1.10811e-13	1.55567e-10	-0.961443	GM12878_Rao2014, HMEC_Rao2014, HUVEC_Rao2014, HeLa_Rao2014, IMR90_Rao2014, K562_Rao2014, KBM7_Rao2014, NHEK_Rao2014, Pancreas_Schmitt2016, Spleen_Schmitt2016	TRUE	4024	0.57	Testis	4.58	Brain_Putamen_basal_ganglia	0.04
rs2738774	20	62269337	RTEL1	ENSG00000258366.3	20	62289163	62327606	Colon_Sigmoid	6.36737e-05	0.0177792	-0.242529	GM12878_Rao2014, HeLa_Rao2014, IMR90_Rao2014, K562_Rao2014, Pancreas_Schmitt2016, Spleen_Schmitt2016	TRUE	19826	27.15	Brain_Cerebellum	64.85	Heart_Left_Ventricle	4.47
rs2738774	20	62269337	LIME1	ENSG00000203896.5	20	62367635	62370456	Colon_Sigmoid	8.86613e-05	0.0235733	0.178618	Spleen_Schmitt2016	TRUE	98298	15.23	Brain_Cerebellum	83.98	Heart_Left_Ventricle	3.52
rs2793108	10	31379104	ZNF438	ENSG00000183621.11	10	31109136	31320866	Colon_Sigmoid	0.000120511	0.0304142	0.229457	GM12878_Rao2014, HMEC_Rao2014, HUVEC_Rao2014, HeLa_Rao2014, IMR90_Rao2014, K562_Rao2014, KBM7_Rao2014, NHEK_Rao2014, Pancreas_Schmitt2016, Spleen_Schmitt2016	TRUE	58238	14.29	Whole_Blood	18.8	Pancreas	1.54
rs2872507	17	38040762	GSDMA	ENSG00000167914.6	17	38119226	38134019	Colon_Sigmoid	1.58056e-08	1.0425e-05	0.464198	GM12878_Rao2014, HMEC_Rao2014, HUVEC_Rao2014, HeLa_Rao2014, IMR90_Rao2014, K562_Rao2014, KBM7_Rao2014, Pancreas_Schmitt2016, Spleen_Schmitt2016	TRUE	78464	0.18	Skin_Sun_Exposed_Lower_leg	93.09	Pancreas	0.04
rs3129889	6	32413544	HLA-DRB6	ENSG00000229391.3	6	32520490	32527799	Colon_Sigmoid	9.40117e-12	1.012e-08	0.914588	GM12878_Rao2014, HUVEC_Rao2014, HeLa_Rao2014, IMR90_Rao2014, K562_Rao2014, KBM7_Rao2014, Spleen_Schmitt2016	TRUE	106946	14.05	Cells_EBV-transformed_lymphocytes	145.35	Cells_Transformed_fibroblasts	0.1
rs3129889	6	32413544	HLA-DRB5	ENSG00000198502.5	6	32485120	32498064	Colon_Sigmoid	5.97183e-22	1.79336e-18	-1.20556	GM12878_Rao2014, K562_Rao2014, Pancreas_Schmitt2016	TRUE	71576	34.88	Cells_EBV-transformed_lymphocytes	433.05	Cells_Transformed_fibroblasts	0.28
rs3129889	6	32413544	HLA-DQB1	ENSG00000179344.12	6	32627244	32636160	Colon_Sigmoid	2.35875e-08	1.51073e-05	-0.692977	GM12878_Rao2014, HeLa_Rao2014, K562_Rao2014, KBM7_Rao2014, Pancreas_Schmitt2016, Spleen_Schmitt2016	TRUE	213700	16.31	Cells_EBV-transformed_lymphocytes	598.95	Cells_Transformed_fibroblasts	0.17
rs3129889	6	32413544	HLA-DQB2	ENSG00000232629.4	6	32723875	32731311	Colon_Sigmoid	6.92087e-07	0.00032606	0.682963	GM12878_Rao2014, HUVEC_Rao2014, HeLa_Rao2014, IMR90_Rao2014, Pancreas_Schmitt2016	TRUE	310331	1.32	Cells_EBV-transformed_lymphocytes	59.48	Brain_Cerebellum	0.11
rs3129889	6	32413544	HLA-DQA2	ENSG00000237541.3	6	32709119	32714992	Colon_Sigmoid	8.11159e-05	0.0218522	0.574954	GM12878_Rao2014, HUVEC_Rao2014, HeLa_Rao2014, IMR90_Rao2014, K562_Rao2014, KBM7_Rao2014	TRUE	295575	1.83	Cells_EBV-transformed_lymphocytes	159.1	Brain_Cerebellum	0.14
rs3135002	6	32668438	HLA-DRB6	ENSG00000229391.3	6	32520490	32527799	Colon_Sigmoid	1.92207e-06	0.000804225	0.597805	GM12878_Rao2014	TRUE	140639	14.05	Cells_EBV-transformed_lymphocytes	145.35	Cells_Transformed_fibroblasts	0.1
rs3135002	6	32668438	HLA-DQB1	ENSG00000179344.12	6	32627244	32636160	Colon_Sigmoid	9.48229e-15	1.50212e-11	-0.833431	GM12878_Rao2014, HeLa_Rao2014, K562_Rao2014, KBM7_Rao2014, NHEK_Rao2014, Pancreas_Schmitt2016	TRUE	32278	16.31	Cells_EBV-transformed_lymphocytes	598.95	Cells_Transformed_fibroblasts	0.17
rs3135002	6	32668438	HLA-DQB2	ENSG00000232629.4	6	32723875	32731311	Colon_Sigmoid	4.76058e-09	3.43336e-06	0.717847	GM12878_Rao2014, HUVEC_Rao2014, IMR90_Rao2014, K562_Rao2014, KBM7_Rao2014, NHEK_Rao2014, Pancreas_Schmitt2016	TRUE	55437	1.32	Cells_EBV-transformed_lymphocytes	59.48	Brain_Cerebellum	0.11
rs3135002	6	32668438	HLA-DQB1-AS1	ENSG00000223534.1	6	32628132	32628506	Colon_Sigmoid	6.64984e-06	0.00244957	-0.37274	GM12878_Rao2014, NHEK_Rao2014	TRUE	39932	2.23	Spleen	28.16	Brain_Putamen_basal_ganglia	0.2
rs3135002	6	32668438	HLA-DQA1	ENSG00000196735.7	6	32595956	32611429	Colon_Sigmoid	5.60181e-06	0.0021002	-0.43649	GM12878_Rao2014, HMEC_Rao2014, HeLa_Rao2014, IMR90_Rao2014, KBM7_Rao2014, NHEK_Rao2014, Spleen_Schmitt2016	TRUE	57009	6.9	Cells_EBV-transformed_lymphocytes	485.15	Cells_Transformed_fibroblasts	0.06
rs34593439	15	79234956	CTSH	ENSG00000103811.11	15	79213400	79241916	Colon_Sigmoid	3.85322e-12	4.3929e-09	-0.653591	GM12878_Rao2014, HMEC_Rao2014, HUVEC_Rao2014, HeLa_Rao2014, IMR90_Rao2014, K562_Rao2014, KBM7_Rao2014, NHEK_Rao2014, Pancreas_Schmitt2016, Spleen_Schmitt2016	TRUE	0	27.09	Cells_EBV-transformed_lymphocytes	256.7	Cells_Transformed_fibroblasts	3.96
rs3761980	6	35993905	SLC26A8	ENSG00000112053.9	6	35911291	35992645	Colon_Sigmoid	1.4552e-05	0.00489883	0.677374	GM12878_Rao2014, HMEC_Rao2014, HUVEC_Rao2014, HeLa_Rao2014, IMR90_Rao2014, K562_Rao2014, KBM7_Rao2014, NHEK_Rao2014, Pancreas_Schmitt2016, Spleen_Schmitt2016	TRUE	1260	0.08	Testis	63.01	Heart_Atrial_Appendage	0.07
rs3761980	6	35993905	MAPK13	ENSG00000156711.12	6	36095586	36107842	Colon_Sigmoid	5.63924e-06	0.00211161	0.437849	GM12878_Rao2014, HMEC_Rao2014, HUVEC_Rao2014, HeLa_Rao2014, IMR90_Rao2014, K562_Rao2014, Pancreas_Schmitt2016	TRUE	101681	4.09	Esophagus_Mucosa	108.3	Muscle_Skeletal	0.55
rs3764021	12	9833627	CLECL1	ENSG00000184293.3	12	9868456	9885895	Colon_Sigmoid	5.65345e-08	3.35112e-05	-0.47094	GM12878_Rao2014, HMEC_Rao2014, HUVEC_Rao2014, HeLa_Rao2014, IMR90_Rao2014, K562_Rao2014, KBM7_Rao2014, NHEK_Rao2014, Spleen_Schmitt2016	TRUE	34829	0.16	Cells_EBV-transformed_lymphocytes	56.15	Brain_Anterior_cingulate_cortex_BA24	0.04
rs402072	19	47219121	PRKD2	ENSG00000105287.8	19	47177532	47220384	Colon_Sigmoid	8.99052e-09	6.20522e-06	0.42875	GM12878_Rao2014, HMEC_Rao2014, HUVEC_Rao2014, HeLa_Rao2014, IMR90_Rao2014, K562_Rao2014, KBM7_Rao2014, NHEK_Rao2014, Pancreas_Schmitt2016, Spleen_Schmitt2016	TRUE	0	19.77	Spleen	83.45	Brain_Cerebellar_Hemisphere	2.44
rs402072	19	47219121	FKRP	ENSG00000181027.6	19	47249303	47280231	Colon_Sigmoid	2.15091e-11	2.23064e-08	0.709916	GM12878_Rao2014, HMEC_Rao2014, HUVEC_Rao2014, HeLa_Rao2014, IMR90_Rao2014, K562_Rao2014, KBM7_Rao2014, NHEK_Rao2014, Pancreas_Schmitt2016, Spleen_Schmitt2016	TRUE	30182	13.79	Pituitary	19.84	Whole_Blood	3.12
rs416603	16	11364078	RMI2	ENSG00000175643.7	16	11343506	11445619	Colon_Sigmoid	2.00881e-20	5.40601e-17	0.726483	GM12878_Rao2014, HMEC_Rao2014, HUVEC_Rao2014, HeLa_Rao2014, IMR90_Rao2014, K562_Rao2014, KBM7_Rao2014, NHEK_Rao2014, Pancreas_Schmitt2016, Spleen_Schmitt2016	TRUE	0	0.78	Cells_EBV-transformed_lymphocytes	28.63	Brain_Cerebellar_Hemisphere	0.18
rs425105	19	47208480	PRKD2	ENSG00000105287.8	19	47177532	47220384	Colon_Sigmoid	5.60944e-08	3.33156e-05	0.396711	GM12878_Rao2014, HMEC_Rao2014, HUVEC_Rao2014, HeLa_Rao2014, IMR90_Rao2014, K562_Rao2014, KBM7_Rao2014, NHEK_Rao2014, Pancreas_Schmitt2016, Spleen_Schmitt2016	TRUE	0	19.77	Spleen	83.45	Brain_Cerebellar_Hemisphere	2.44
rs425105	19	47208480	FKRP	ENSG00000181027.6	19	47249303	47280231	Colon_Sigmoid	6.71243e-10	5.61588e-07	0.643956	GM12878_Rao2014, HeLa_Rao2014, IMR90_Rao2014, K562_Rao2014, KBM7_Rao2014, NHEK_Rao2014, Pancreas_Schmitt2016, Spleen_Schmitt2016	TRUE	40823	13.79	Pituitary	19.84	Whole_Blood	3.12
rs45450798	18	12792939	RP11-973H7.1	ENSG00000260302.1	18	12774650	12775922	Colon_Sigmoid	1.5847e-12	1.92912e-09	0.97081	GM12878_Rao2014, HMEC_Rao2014, IMR90_Rao2014, KBM7_Rao2014, NHEK_Rao2014, Pancreas_Schmitt2016, Spleen_Schmitt2016	TRUE	17017	0.57	Testis	4.58	Brain_Putamen_basal_ganglia	0.04
rs4625	3	49572139	AMT	ENSG00000145020.10	3	49454211	49460186	Colon_Sigmoid	1.53491e-05	0.00513288	0.207353	GM12878_Rao2014, HMEC_Rao2014, HeLa_Rao2014, K562_Rao2014, KBM7_Rao2014, Spleen_Schmitt2016	TRUE	111953	40.45	Brain_Cerebellum	78.71	Whole_Blood	5.41
rs4625	3	49572139	RNF123	ENSG00000164068.11	3	49726935	49753910	Colon_Sigmoid	8.86243e-06	0.00315691	-0.172311	GM12878_Rao2014, HMEC_Rao2014, HeLa_Rao2014, IMR90_Rao2014, K562_Rao2014, KBM7_Rao2014, NHEK_Rao2014, Spleen_Schmitt2016	TRUE	154796	20.53	Muscle_Skeletal	74.31	Brain_Substantia_nigra	5.7
rs4625	3	49572139	RBM6	ENSG00000004534.10	3	49977440	50114683	Colon_Sigmoid	5.51547e-08	3.28125e-05	0.362546	GM12878_Rao2014, HUVEC_Rao2014, HeLa_Rao2014, IMR90_Rao2014, K562_Rao2014, KBM7_Rao2014, Pancreas_Schmitt2016, Spleen_Schmitt2016	TRUE	405301	121.1	Uterus	172.9	Muscle_Skeletal	26.32
rs4676410	2	241563738	GPR35	ENSG00000178623.7	2	241544848	241570676	Colon_Sigmoid	5.5097e-05	0.0156862	0.410709	GM12878_Rao2014, HMEC_Rao2014, HUVEC_Rao2014, HeLa_Rao2014, IMR90_Rao2014, K562_Rao2014, KBM7_Rao2014, NHEK_Rao2014, Pancreas_Schmitt2016, Spleen_Schmitt2016	TRUE	0	5.01	Small_Intestine_Terminal_Ileum	35.83	Cells_Transformed_fibroblasts	0.33
rs4759229	12	56474479	RPS26	ENSG00000197728.5	12	56435637	56438116	Colon_Sigmoid	9.33776e-33	5.82033e-29	-0.938035	GM12878_Rao2014, HUVEC_Rao2014, HeLa_Rao2014, IMR90_Rao2014, K562_Rao2014, KBM7_Rao2014, Spleen_Schmitt2016	TRUE	36363	436.4	Ovary	981	Brain_Hippocampus	132.3
rs4759229	12	56474479	SUOX	ENSG00000139531.8	12	56390964	56400425	Colon_Sigmoid	2.09204e-07	0.000111051	0.271179	GM12878_Rao2014, HMEC_Rao2014, HUVEC_Rao2014, HeLa_Rao2014, IMR90_Rao2014, K562_Rao2014, KBM7_Rao2014, Pancreas_Schmitt2016, Spleen_Schmitt2016	TRUE	74054	19.91	Adrenal_Gland	30.88	Whole_Blood	3.89
rs4759229	12	56474479	AKT2	ENSG00000105221.12	19	40736224	40791443	Colon_Sigmoid	0.0001272	0.0318409	0.14797	GM12878_Rao2014, KBM7_Rao2014	FALSE	NA	43.1	Thyroid	92.26	Brain_Putamen_basal_ganglia	12.88
rs4763879	12	9910163	CLECL1	ENSG00000184293.3	12	9868456	9885895	Colon_Sigmoid	1.47548e-05	0.00495698	0.405032	GM12878_Rao2014, HMEC_Rao2014, HUVEC_Rao2014, HeLa_Rao2014, IMR90_Rao2014, K562_Rao2014, KBM7_Rao2014, Pancreas_Schmitt2016, Spleen_Schmitt2016	TRUE	24268	0.16	Cells_EBV-transformed_lymphocytes	56.15	Brain_Anterior_cingulate_cortex_BA24	0.04
rs4788084	16	28539847	RP11-1348G14.4	ENSG00000251417.1	16	28814097	28829149	Colon_Sigmoid	1.48905e-07	8.17213e-05	-0.399813	IMR90_Rao2014, K562_Rao2014, Spleen_Schmitt2016	TRUE	274250	0.9	Thyroid	2.32	Muscle_Skeletal	0.17
rs4788084	16	28539847	CCDC101	ENSG00000176476.4	16	28565247	28603111	Colon_Sigmoid	0.000105385	0.027245	-0.185925	GM12878_Rao2014, HMEC_Rao2014, HUVEC_Rao2014, HeLa_Rao2014, IMR90_Rao2014, K562_Rao2014, KBM7_Rao2014, NHEK_Rao2014, Pancreas_Schmitt2016, Spleen_Schmitt2016	TRUE	25400	49.23	Testis	108.9	Brain_Amygdala	7.95
rs4788084	16	28539847	SULT1A1	ENSG00000196502.7	16	28616903	28634946	Colon_Sigmoid	3.57763e-06	0.00140308	-0.339507	GM12878_Rao2014, HMEC_Rao2014, IMR90_Rao2014, K562_Rao2014, KBM7_Rao2014, NHEK_Rao2014	TRUE	77056	6.09	Liver	61.62	Cells_EBV-transformed_lymphocytes	0.41
rs4788084	16	28539847	SULT1A2	ENSG00000197165.6	16	28603264	28608430	Colon_Sigmoid	2.02104e-07	0.000107692	0.434265	GM12878_Rao2014, HeLa_Rao2014, IMR90_Rao2014, K562_Rao2014, Pancreas_Schmitt2016, Spleen_Schmitt2016	TRUE	63417	0.62	Small_Intestine_Terminal_Ileum	21.35	Cells_Transformed_fibroblasts	0.06
rs4788084	16	28539847	TUFM	ENSG00000178952.4	16	28853732	28857729	Colon_Sigmoid	4.33776e-09	3.15097e-06	0.256701	HeLa_Rao2014, K562_Rao2014, KBM7_Rao2014	TRUE	313885	135.3	Cells_Transformed_fibroblasts	222.7	Whole_Blood	58.89
rs4820830	22	30531090	THOC5	ENSG00000100296.9	22	29901868	29950243	Colon_Sigmoid	2.25582e-05	0.00721399	0.43136	GM12878_Rao2014, HMEC_Rao2014, HeLa_Rao2014, IMR90_Rao2014, K562_Rao2014, NHEK_Rao2014, Spleen_Schmitt2016	TRUE	580847	25.28	Uterus	29.74	Brain_Amygdala	2.57
rs4869313	5	96223879	ERAP2	ENSG00000164308.12	5	96211643	96255420	Colon_Sigmoid	5.60049e-51	7.63786e-47	-0.996654	GM12878_Rao2014, HMEC_Rao2014, HUVEC_Rao2014, HeLa_Rao2014, IMR90_Rao2014, K562_Rao2014, KBM7_Rao2014, NHEK_Rao2014, Pancreas_Schmitt2016, Spleen_Schmitt2016	TRUE	0	5.87	Cells_EBV-transformed_lymphocytes	36.1	Brain_Cerebellar_Hemisphere	0.75
rs516246	19	49206171	MAMSTR	ENSG00000176909.7	19	49215999	49222978	Colon_Sigmoid	4.47158e-05	0.0131305	0.197434	GM12878_Rao2014, HMEC_Rao2014, HUVEC_Rao2014, HeLa_Rao2014, IMR90_Rao2014, K562_Rao2014, KBM7_Rao2014, NHEK_Rao2014, Pancreas_Schmitt2016, Spleen_Schmitt2016	TRUE	9828	3.35	Adrenal_Gland	32.41	Whole_Blood	0.21
rs516246	19	49206171	RASIP1	ENSG00000105538.4	19	49223844	49243978	Colon_Sigmoid	2.0233e-07	0.000107781	0.439361	GM12878_Rao2014, HMEC_Rao2014, HUVEC_Rao2014, HeLa_Rao2014, IMR90_Rao2014, K562_Rao2014, KBM7_Rao2014, NHEK_Rao2014, Pancreas_Schmitt2016, Spleen_Schmitt2016	TRUE	17673	13.76	Lung	63.26	Cells_EBV-transformed_lymphocytes	0.14
rs5753037	22	30581721	THOC5	ENSG00000100296.9	22	29901868	29950243	Colon_Sigmoid	2.25582e-05	0.00721399	-0.43136	GM12878_Rao2014, HUVEC_Rao2014, HeLa_Rao2014, K562_Rao2014, KBM7_Rao2014, NHEK_Rao2014, Pancreas_Schmitt2016	TRUE	631478	25.28	Uterus	29.74	Brain_Amygdala	2.57
rs5763779	22	30504651	THOC5	ENSG00000100296.9	22	29901868	29950243	Colon_Sigmoid	1.36348e-05	0.00463064	0.449948	GM12878_Rao2014, HMEC_Rao2014, HeLa_Rao2014, IMR90_Rao2014, K562_Rao2014, KBM7_Rao2014, NHEK_Rao2014, Spleen_Schmitt2016	TRUE	554408	25.28	Uterus	29.74	Brain_Amygdala	2.57
rs579459	9	136154167	SURF1	ENSG00000148290.5	9	136218610	136223552	Colon_Sigmoid	0.000144457	0.035346	-0.256806	GM12878_Rao2014, IMR90_Rao2014, K562_Rao2014, KBM7_Rao2014, Spleen_Schmitt2016	TRUE	64443	60.99	Thyroid	66.29	Brain_Cerebellum	25.92
rs602662	19	49206984	MAMSTR	ENSG00000176909.7	19	49215999	49222978	Colon_Sigmoid	0.000106837	0.0275732	0.184733	GM12878_Rao2014, HMEC_Rao2014, HUVEC_Rao2014, HeLa_Rao2014, IMR90_Rao2014, K562_Rao2014, KBM7_Rao2014, NHEK_Rao2014, Pancreas_Schmitt2016, Spleen_Schmitt2016	TRUE	9015	3.35	Adrenal_Gland	32.41	Whole_Blood	0.21
rs602662	19	49206984	RASIP1	ENSG00000105538.4	19	49223844	49243978	Colon_Sigmoid	1.58829e-06	0.00068058	0.401323	GM12878_Rao2014, HMEC_Rao2014, HUVEC_Rao2014, HeLa_Rao2014, IMR90_Rao2014, K562_Rao2014, KBM7_Rao2014, NHEK_Rao2014, Pancreas_Schmitt2016, Spleen_Schmitt2016	TRUE	16860	13.76	Lung	63.26	Cells_EBV-transformed_lymphocytes	0.14
rs62447205	7	50465829	FIGNL1	ENSG00000132436.7	7	50511831	50518088	Colon_Sigmoid	4.17647e-05	0.0123721	-0.298847	GM12878_Rao2014, HMEC_Rao2014, IMR90_Rao2014, K562_Rao2014, KBM7_Rao2014, NHEK_Rao2014	TRUE	46002	3.44	Cells_EBV-transformed_lymphocytes	18.48	Whole_Blood	0.36
rs657152	9	136139264	ABO	ENSG00000175164.9	9	136130951	136150617	Colon_Sigmoid	1.78081e-09	1.38809e-06	0.367584	GM12878_Rao2014, HMEC_Rao2014, HUVEC_Rao2014, HeLa_Rao2014, IMR90_Rao2014, K562_Rao2014, KBM7_Rao2014, NHEK_Rao2014, Pancreas_Schmitt2016, Spleen_Schmitt2016	TRUE	0	1.41	Ovary	39.23	Liver	0.07
rs660895	6	32577379	HLA-DRB6	ENSG00000229391.3	6	32520490	32527799	Colon_Sigmoid	6.09626e-10	5.13114e-07	0.713023	GM12878_Rao2014	TRUE	49580	14.05	Cells_EBV-transformed_lymphocytes	145.35	Cells_Transformed_fibroblasts	0.1
rs660895	6	32577379	HLA-DQB1	ENSG00000179344.12	6	32627244	32636160	Colon_Sigmoid	0.000137514	0.0339357	-0.411536	GM12878_Rao2014, HMEC_Rao2014, HeLa_Rao2014, IMR90_Rao2014, K562_Rao2014, KBM7_Rao2014, Pancreas_Schmitt2016, Spleen_Schmitt2016	TRUE	49865	16.31	Cells_EBV-transformed_lymphocytes	598.95	Cells_Transformed_fibroblasts	0.17
rs660895	6	32577379	HLA-DQB2	ENSG00000232629.4	6	32723875	32731311	Colon_Sigmoid	1.58178e-05	0.00527115	0.508549	GM12878_Rao2014, HeLa_Rao2014, IMR90_Rao2014, K562_Rao2014, KBM7_Rao2014, Pancreas_Schmitt2016, Spleen_Schmitt2016	TRUE	146496	1.32	Cells_EBV-transformed_lymphocytes	59.48	Brain_Cerebellum	0.11
rs660895	6	32577379	HLA-DQA2	ENSG00000237541.3	6	32709119	32714992	Colon_Sigmoid	4.36535e-26	1.82864e-22	1.14163	GM12878_Rao2014, Pancreas_Schmitt2016	TRUE	131740	1.83	Cells_EBV-transformed_lymphocytes	159.1	Brain_Cerebellum	0.14
rs7221109	17	38770285	SMARCE1	ENSG00000073584.14	17	38781214	38804760	Colon_Sigmoid	1.32596e-11	1.40977e-08	-0.267452	GM12878_Rao2014, HMEC_Rao2014, HUVEC_Rao2014, HeLa_Rao2014, IMR90_Rao2014, K562_Rao2014, KBM7_Rao2014, NHEK_Rao2014, Pancreas_Schmitt2016, Spleen_Schmitt2016	TRUE	10929	34.96	Uterus	56.04	Whole_Blood	7.45
rs72848653	6	29836601	HCG4B	ENSG00000227262.3	6	29893760	29894750	Colon_Sigmoid	2.67581e-05	0.00838541	-0.574349	GM12878_Rao2014, IMR90_Rao2014	TRUE	57159	0.67	Ovary	2.59	Brain_Hippocampus	0.14
rs72848653	6	29836601	HLA-K	ENSG00000230795.2	6	29894955	29897009	Colon_Sigmoid	1.12245e-15	1.96899e-12	-1.08929	GM12878_Rao2014, HMEC_Rao2014, HeLa_Rao2014, IMR90_Rao2014, K562_Rao2014, NHEK_Rao2014	TRUE	58354	8.98	Ovary	28.52	Muscle_Skeletal	1.61
rs72848653	6	29836601	HLA-W	ENSG00000235290.1	6	29924373	29926347	Colon_Sigmoid	1.53757e-07	8.40789e-05	0.744016	GM12878_Rao2014	TRUE	87772	0.92	Whole_Blood	12	Brain_Putamen_basal_ganglia	0.11
rs72848653	6	29836601	HLA-V	ENSG00000181126.9	6	29758731	29765588	Colon_Sigmoid	0.000178889	0.0421232	-0.582626	GM12878_Rao2014, HUVEC_Rao2014, HeLa_Rao2014, K562_Rao2014, Pancreas_Schmitt2016, Spleen_Schmitt2016	TRUE	71013	0.07	Testis	7.09	Heart_Left_Ventricle	0.03
rs72848653	6	29836601	HCG4P3	ENSG00000237669.1	6	29973898	29974893	Colon_Sigmoid	3.07891e-06	0.00122631	0.499511	GM12878_Rao2014, Pancreas_Schmitt2016	TRUE	137297	2.31	Testis	12.66	Muscle_Skeletal	0.2
rs72848653	6	29836601	HCG4P7	ENSG00000230521.1	6	29855071	29856045	Colon_Sigmoid	3.70549e-19	8.91398e-16	-1.12907	GM12878_Rao2014	TRUE	18470	2.21	Ovary	6.65	Muscle_Skeletal	0.25
rs72928038	6	90976767	FYN	ENSG00000010810.13	6	111981535	112194655	Colon_Sigmoid	9.34189e-05	0.024636	0.274539	GM12878_Rao2014, K562_Rao2014	FALSE	21004768	25.84	Nerve_Tibial	70.1	Pancreas	2.92
rs7454108	6	32681482	HLA-DRB6	ENSG00000229391.3	6	32520490	32527799	Colon_Sigmoid	5.12578e-09	3.67483e-06	0.918617	GM12878_Rao2014, HUVEC_Rao2014, HeLa_Rao2014	TRUE	153683	14.05	Cells_EBV-transformed_lymphocytes	145.35	Cells_Transformed_fibroblasts	0.1
rs7454108	6	32681482	HLA-DOB	ENSG00000241106.2	6	32780540	32784825	Colon_Sigmoid	4.15533e-09	3.02694e-06	0.80686	GM12878_Rao2014, HMEC_Rao2014, HUVEC_Rao2014, HeLa_Rao2014, IMR90_Rao2014, K562_Rao2014	TRUE	99058	1.71	Spleen	89.56	Pancreas	0.34
rs7454108	6	32681482	HLA-DQA2	ENSG00000237541.3	6	32709119	32714992	Colon_Sigmoid	8.22472e-15	1.31207e-11	1.22143	GM12878_Rao2014, HMEC_Rao2014, HeLa_Rao2014, IMR90_Rao2014, K562_Rao2014, KBM7_Rao2014, NHEK_Rao2014, Spleen_Schmitt2016	TRUE	27637	1.83	Cells_EBV-transformed_lymphocytes	159.1	Brain_Cerebellum	0.14
rs75658393	6	32395516	HLA-DRB6	ENSG00000229391.3	6	32520490	32527799	Colon_Sigmoid	3.85399e-05	0.0115165	1.30809	GM12878_Rao2014, HeLa_Rao2014	TRUE	124974	14.05	Cells_EBV-transformed_lymphocytes	145.35	Cells_Transformed_fibroblasts	0.1
rs75658393	6	32395516	HLA-DQB1	ENSG00000179344.12	6	32627244	32636160	Colon_Sigmoid	8.61269e-05	0.0230107	-1.1314	GM12878_Rao2014, KBM7_Rao2014, Pancreas_Schmitt2016	TRUE	231728	16.31	Cells_EBV-transformed_lymphocytes	598.95	Cells_Transformed_fibroblasts	0.17
rs757411	17	38775149	SMARCE1	ENSG00000073584.14	17	38781214	38804760	Colon_Sigmoid	4.90424e-13	6.3313e-10	-0.278579	GM12878_Rao2014, HUVEC_Rao2014, HeLa_Rao2014, IMR90_Rao2014, Pancreas_Schmitt2016, Spleen_Schmitt2016	TRUE	6065	34.96	Uterus	56.04	Whole_Blood	7.45
rs80028505	6	35998387	MAPK13	ENSG00000156711.12	6	36095586	36107842	Colon_Sigmoid	2.19143e-06	0.000903795	0.452184	GM12878_Rao2014, HeLa_Rao2014, IMR90_Rao2014, K562_Rao2014, Spleen_Schmitt2016	TRUE	97199	4.09	Esophagus_Mucosa	108.3	Muscle_Skeletal	0.55
rs80028505	6	35998387	SLC26A8	ENSG00000112053.9	6	35911291	35992645	Colon_Sigmoid	7.52921e-06	0.00273408	0.693331	GM12878_Rao2014, HUVEC_Rao2014, HeLa_Rao2014, IMR90_Rao2014, K562_Rao2014, NHEK_Rao2014, Pancreas_Schmitt2016, Spleen_Schmitt2016	TRUE	5742	0.08	Testis	63.01	Heart_Atrial_Appendage	0.07
rs886424	6	30782001	PSORS1C1	ENSG00000204540.6	6	31082527	31107869	Colon_Sigmoid	1.32966e-07	7.36872e-05	-0.701965	GM12878_Rao2014, HMEC_Rao2014, HUVEC_Rao2014, HeLa_Rao2014, IMR90_Rao2014, K562_Rao2014, KBM7_Rao2014, NHEK_Rao2014, Pancreas_Schmitt2016, Spleen_Schmitt2016	TRUE	300526	1.89	Testis	46.73	Liver	0.05
rs886424	6	30782001	HLA-C	ENSG00000204525.10	6	31236526	31239882	Colon_Sigmoid	1.13028e-05	0.00391996	0.559622	GM12878_Rao2014, Spleen_Schmitt2016	TRUE	454525	560.9	Whole_Blood	5046	Brain_Cerebellar_Hemisphere	88.72
rs886424	6	30782001	VARS2	ENSG00000137411.12	6	30881982	30894236	Colon_Sigmoid	6.94914e-06	0.00254227	-0.405154	GM12878_Rao2014, HUVEC_Rao2014, HeLa_Rao2014, IMR90_Rao2014, K562_Rao2014, KBM7_Rao2014, Spleen_Schmitt2016	TRUE	99981	20.44	Brain_Cerebellum	100.5	Whole_Blood	6.29
rs886424	6	30782001	CCHCR1	ENSG00000204536.9	6	31110216	31126015	Colon_Sigmoid	7.4891e-06	0.00272061	0.324533	GM12878_Rao2014, HeLa_Rao2014, K562_Rao2014, KBM7_Rao2014, Pancreas_Schmitt2016	TRUE	328215	13.05	Testis	191.1	Whole_Blood	4.18
rs917911	12	9905850	CLECL1	ENSG00000184293.3	12	9868456	9885895	Colon_Sigmoid	1.2777e-05	0.00437601	0.406763	GM12878_Rao2014, HMEC_Rao2014, HUVEC_Rao2014, HeLa_Rao2014, IMR90_Rao2014, K562_Rao2014, KBM7_Rao2014, NHEK_Rao2014, Pancreas_Schmitt2016, Spleen_Schmitt2016	TRUE	19955	0.16	Cells_EBV-transformed_lymphocytes	56.15	Brain_Anterior_cingulate_cortex_BA24	0.04
rs9259118	6	29850908	HLA-H	ENSG00000206341.6	6	29856244	29858259	Colon_Sigmoid	1.47402e-06	0.000636578	0.627649	GM12878_Rao2014, K562_Rao2014, Spleen_Schmitt2016	TRUE	5336	19.14	Whole_Blood	87.87	Brain_Frontal_Cortex_BA9	4.02
rs9260151	6	29911029	HLA-W	ENSG00000235290.1	6	29924373	29926347	Colon_Sigmoid	0.000127057	0.0318096	-0.579806	GM12878_Rao2014, HUVEC_Rao2014, K562_Rao2014, Spleen_Schmitt2016	TRUE	13344	0.92	Whole_Blood	12	Brain_Putamen_basal_ganglia	0.11
rs9260151	6	29911029	HLA-U	ENSG00000228078.1	6	29901878	29902063	Colon_Sigmoid	1.12227e-06	0.000498558	-0.776199	K562_Rao2014, Spleen_Schmitt2016	TRUE	8966	4.71	Whole_Blood	40.1	Brain_Anterior_cingulate_cortex_BA24	0.95
rs9260151	6	29911029	HLA-A	ENSG00000206503.7	6	29909037	29913661	Colon_Sigmoid	5.31452e-12	5.9139e-09	-0.695134	GM12878_Rao2014, HMEC_Rao2014, HUVEC_Rao2014, HeLa_Rao2014, IMR90_Rao2014, K562_Rao2014, KBM7_Rao2014, NHEK_Rao2014, Pancreas_Schmitt2016, Spleen_Schmitt2016	TRUE	0	557.2	Whole_Blood	3151	Pancreas	119.2
rs9260151	6	29911029	HLA-V	ENSG00000181126.9	6	29758731	29765588	Colon_Sigmoid	0.000110925	0.0283739	0.628494	GM12878_Rao2014, HMEC_Rao2014, HUVEC_Rao2014, IMR90_Rao2014, NHEK_Rao2014	TRUE	145441	0.07	Testis	7.09	Heart_Left_Ventricle	0.03
rs9268645	6	32408526	HLA-DQB1	ENSG00000179344.12	6	32627244	32636160	Colon_Sigmoid	0.000111432	0.028482	-0.350177	GM12878_Rao2014, HMEC_Rao2014, KBM7_Rao2014, Spleen_Schmitt2016	TRUE	218718	16.31	Cells_EBV-transformed_lymphocytes	598.95	Cells_Transformed_fibroblasts	0.17
rs9268645	6	32408526	HLA-DRB6	ENSG00000229391.3	6	32520490	32527799	Colon_Sigmoid	1.28564e-07	7.15757e-05	0.518988	GM12878_Rao2014, HUVEC_Rao2014, Pancreas_Schmitt2016, Spleen_Schmitt2016	TRUE	111964	14.05	Cells_EBV-transformed_lymphocytes	145.35	Cells_Transformed_fibroblasts	0.1
rs9268645	6	32408526	HLA-DQB2	ENSG00000232629.4	6	32723875	32731311	Colon_Sigmoid	5.35628e-06	0.00201536	0.448906	GM12878_Rao2014, IMR90_Rao2014, NHEK_Rao2014, Pancreas_Schmitt2016, Spleen_Schmitt2016	TRUE	315349	1.32	Cells_EBV-transformed_lymphocytes	59.48	Brain_Cerebellum	0.11
rs9268645	6	32408526	HLA-DQA2	ENSG00000237541.3	6	32709119	32714992	Colon_Sigmoid	2.1508e-11	2.23064e-08	0.667021	GM12878_Rao2014, HUVEC_Rao2014, IMR90_Rao2014, K562_Rao2014, Spleen_Schmitt2016	TRUE	300593	1.83	Cells_EBV-transformed_lymphocytes	159.1	Brain_Cerebellum	0.14
rs9268645	6	32408526	CCHCR1	ENSG00000204536.9	6	31110216	31126015	Colon_Sigmoid	0.000114778	0.0291876	-0.180823	GM12878_Rao2014, Spleen_Schmitt2016	FALSE	1282511	13.05	Testis	191.1	Whole_Blood	4.18
rs9271346	6	32583467	HLA-DQB1	ENSG00000179344.12	6	32627244	32636160	Colon_Sigmoid	1.88111e-12	2.25812e-09	-0.775912	GM12878_Rao2014, HeLa_Rao2014, K562_Rao2014, KBM7_Rao2014, NHEK_Rao2014, Spleen_Schmitt2016	TRUE	43777	16.31	Cells_EBV-transformed_lymphocytes	598.95	Cells_Transformed_fibroblasts	0.17
rs9271346	6	32583467	HLA-DRB6	ENSG00000229391.3	6	32520490	32527799	Colon_Sigmoid	6.11416e-15	1.00454e-11	0.934983	GM12878_Rao2014, HUVEC_Rao2014, HeLa_Rao2014	TRUE	55668	14.05	Cells_EBV-transformed_lymphocytes	145.35	Cells_Transformed_fibroblasts	0.1
rs9271346	6	32583467	HLA-DRB5	ENSG00000198502.5	6	32485120	32498064	Colon_Sigmoid	1.74354e-18	3.92369e-15	-1.0233	GM12878_Rao2014, HeLa_Rao2014, IMR90_Rao2014, KBM7_Rao2014	TRUE	85403	34.88	Cells_EBV-transformed_lymphocytes	433.05	Cells_Transformed_fibroblasts	0.28
rs9271346	6	32583467	HLA-DQB2	ENSG00000232629.4	6	32723875	32731311	Colon_Sigmoid	1.15189e-06	0.000509719	0.610995	GM12878_Rao2014, HeLa_Rao2014, IMR90_Rao2014, K562_Rao2014, NHEK_Rao2014	TRUE	140408	1.32	Cells_EBV-transformed_lymphocytes	59.48	Brain_Cerebellum	0.11
rs9271346	6	32583467	HLA-DQB1-AS1	ENSG00000223534.1	6	32628132	32628506	Colon_Sigmoid	2.75562e-07	0.000142319	-0.425164	GM12878_Rao2014, HeLa_Rao2014, NHEK_Rao2014, Spleen_Schmitt2016	TRUE	44665	2.23	Spleen	28.16	Brain_Putamen_basal_ganglia	0.2
rs9271346	6	32583467	HLA-DQA2	ENSG00000237541.3	6	32709119	32714992	Colon_Sigmoid	1.33603e-06	0.000582813	0.635544	GM12878_Rao2014, HMEC_Rao2014, HUVEC_Rao2014, IMR90_Rao2014, K562_Rao2014	TRUE	125652	1.83	Cells_EBV-transformed_lymphocytes	159.1	Brain_Cerebellum	0.14
rs9273369	6	32626483	HLA-DRB5	ENSG00000198502.5	6	32485120	32498064	Colon_Sigmoid	8.48489e-06	0.00304223	-0.6926	GM12878_Rao2014, IMR90_Rao2014, KBM7_Rao2014, NHEK_Rao2014, Spleen_Schmitt2016	TRUE	128419	34.88	Cells_EBV-transformed_lymphocytes	433.05	Cells_Transformed_fibroblasts	0.28
rs9273369	6	32626483	HLA-DQB1	ENSG00000179344.12	6	32627244	32636160	Colon_Sigmoid	2.33903e-05	0.00743796	-0.599528	GM12878_Rao2014, HMEC_Rao2014, HUVEC_Rao2014, HeLa_Rao2014, IMR90_Rao2014, K562_Rao2014, KBM7_Rao2014, NHEK_Rao2014, Pancreas_Schmitt2016, Spleen_Schmitt2016	TRUE	761	16.31	Cells_EBV-transformed_lymphocytes	598.95	Cells_Transformed_fibroblasts	0.17
rs9273369	6	32626483	HLA-DQB2	ENSG00000232629.4	6	32723875	32731311	Colon_Sigmoid	4.56556e-05	0.0133718	0.635687	GM12878_Rao2014, HUVEC_Rao2014, IMR90_Rao2014, K562_Rao2014, KBM7_Rao2014, Spleen_Schmitt2016	TRUE	97392	1.32	Cells_EBV-transformed_lymphocytes	59.48	Brain_Cerebellum	0.11
rs9273369	6	32626483	HLA-DMA	ENSG00000204257.10	6	32916390	32936871	Colon_Sigmoid	4.15653e-05	0.0123251	0.35192	GM12878_Rao2014, HUVEC_Rao2014, IMR90_Rao2014, K562_Rao2014, KBM7_Rao2014, Spleen_Schmitt2016	TRUE	289907	28.02	Cells_EBV-transformed_lymphocytes	256.5	Brain_Cerebellum	5.44
rs9275490	6	32673384	HLA-DRB6	ENSG00000229391.3	6	32520490	32527799	Colon_Sigmoid	5.12578e-09	3.67483e-06	0.918617	GM12878_Rao2014, KBM7_Rao2014	TRUE	145585	14.05	Cells_EBV-transformed_lymphocytes	145.35	Cells_Transformed_fibroblasts	0.1
rs9275490	6	32673384	HLA-DOB	ENSG00000241106.2	6	32780540	32784825	Colon_Sigmoid	4.15533e-09	3.02694e-06	0.80686	GM12878_Rao2014, HeLa_Rao2014, IMR90_Rao2014, K562_Rao2014, KBM7_Rao2014, NHEK_Rao2014, Spleen_Schmitt2016	TRUE	107156	1.71	Spleen	89.56	Pancreas	0.34
rs9275490	6	32673384	HLA-DQA2	ENSG00000237541.3	6	32709119	32714992	Colon_Sigmoid	8.22472e-15	1.31207e-11	1.22143	GM12878_Rao2014, HeLa_Rao2014, IMR90_Rao2014, K562_Rao2014, KBM7_Rao2014, NHEK_Rao2014, Pancreas_Schmitt2016	TRUE	35735	1.83	Cells_EBV-transformed_lymphocytes	159.1	Brain_Cerebellum	0.14
rs9653442	2	100825366	STEAP3	ENSG00000115107.15	2	119981384	120023228	Colon_Sigmoid	0.00011313	0.0288443	0.266033	GM12878_Rao2014, K562_Rao2014	FALSE	19156018	3.13	Liver	132.1	Brain_Putamen_basal_ganglia	0.81
rs10492166	12	9885998	CLECL1	ENSG00000184293.3	12	9868456	9885895	Colon_Transverse	7.67414e-07	0.000357372	-0.229739	GM12878_Rao2014, HMEC_Rao2014, HUVEC_Rao2014, HeLa_Rao2014, IMR90_Rao2014, K562_Rao2014, KBM7_Rao2014, NHEK_Rao2014, Pancreas_Schmitt2016, Spleen_Schmitt2016	TRUE	103	0.49	Cells_EBV-transformed_lymphocytes	56.15	Brain_Anterior_cingulate_cortex_BA24	0.04
rs1052553	17	44073888	CRHR1-IT1	ENSG00000204650.9	17	43697694	43725582	Colon_Transverse	1.53061e-66	3.7017e-62	0.747841	KBM7_Rao2014	TRUE	348306	3.49	Brain_Cerebellar_Hemisphere	25.55	Liver	0.7
rs1052553	17	44073888	KANSL1-AS1	ENSG00000214401.4	17	44270942	44274089	Colon_Transverse	3.27596e-50	4.27485e-46	1.13638	GM12878_Rao2014	TRUE	197054	4.43	Thyroid	7.89	Cells_EBV-transformed_lymphocytes	2.3
rs1052553	17	44073888	WNT3	ENSG00000108379.5	17	44839872	44910424	Colon_Transverse	9.65712e-06	0.00340244	0.404877	GM12878_Rao2014, IMR90_Rao2014, K562_Rao2014, KBM7_Rao2014	TRUE	765984	0.65	Skin_Not_Sun_Exposed_Suprapubic	36.85	Whole_Blood	0.05
rs1052553	17	44073888	MAPT	ENSG00000186868.11	17	43971748	44105700	Colon_Transverse	1.62281e-05	0.00539104	-0.176232	GM12878_Rao2014, HMEC_Rao2014, HUVEC_Rao2014, HeLa_Rao2014, IMR90_Rao2014, K562_Rao2014, KBM7_Rao2014, NHEK_Rao2014, Pancreas_Schmitt2016, Spleen_Schmitt2016	TRUE	0	2.07	Brain_Cerebellum	128.4	Whole_Blood	0.1
rs10947332	6	32677439	HLA-DQB2	ENSG00000232629.4	6	32723875	32731311	Colon_Transverse	7.94392e-11	7.60768e-08	-0.713409	GM12878_Rao2014, HMEC_Rao2014, HUVEC_Rao2014, K562_Rao2014, KBM7_Rao2014, Pancreas_Schmitt2016, Spleen_Schmitt2016	TRUE	46436	2	Cells_EBV-transformed_lymphocytes	59.48	Brain_Cerebellum	0.11
rs10947332	6	32677439	HLA-DQA2	ENSG00000237541.3	6	32709119	32714992	Colon_Transverse	1.22273e-08	8.2392e-06	-0.678403	GM12878_Rao2014, HeLa_Rao2014, K562_Rao2014, Spleen_Schmitt2016	TRUE	31680	3.46	Cells_EBV-transformed_lymphocytes	159.1	Brain_Cerebellum	0.14
rs11052552	12	9855957	CLECL1	ENSG00000184293.3	12	9868456	9885895	Colon_Transverse	1.82936e-06	0.000770589	0.225982	GM12878_Rao2014, HUVEC_Rao2014, HeLa_Rao2014, IMR90_Rao2014, K562_Rao2014, KBM7_Rao2014, NHEK_Rao2014, Spleen_Schmitt2016	TRUE	12499	0.49	Cells_EBV-transformed_lymphocytes	56.15	Brain_Anterior_cingulate_cortex_BA24	0.04
rs11052552	12	9855957	RP11-599J14.2	ENSG00000256673.1	12	9550951	9567447	Colon_Transverse	4.43621e-05	0.0130351	0.288653	GM12878_Rao2014, K562_Rao2014, NHEK_Rao2014	TRUE	288510	3.02	Testis	52.16	Cells_Transformed_fibroblasts	0.25
rs11052552	12	9855957	ASAP1	ENSG00000153317.10	8	131064353	131455906	Colon_Transverse	0.000101175	0.0263179	-0.116766	GM12878_Rao2014, HeLa_Rao2014	FALSE	NA	9.57	Cells_Transformed_fibroblasts	78.68	Pancreas	3.72
rs11145763	9	139263595	SNAPC4	ENSG00000165684.3	9	139270029	139293249	Colon_Transverse	7.27664e-05	0.0199254	0.231556	GM12878_Rao2014, HMEC_Rao2014, HUVEC_Rao2014, HeLa_Rao2014, IMR90_Rao2014, K562_Rao2014, KBM7_Rao2014, NHEK_Rao2014, Pancreas_Schmitt2016, Spleen_Schmitt2016	TRUE	6434	10.36	Testis	52.21	Heart_Left_Ventricle	3.89
rs11170466	12	53585858	CSAD	ENSG00000139631.14	12	53551447	53575135	Colon_Transverse	0.000183555	0.0430097	-0.290621	GM12878_Rao2014, HMEC_Rao2014, HUVEC_Rao2014, HeLa_Rao2014, IMR90_Rao2014, K562_Rao2014, KBM7_Rao2014, NHEK_Rao2014, Pancreas_Schmitt2016, Spleen_Schmitt2016	TRUE	10723	19.68	Adipose_Subcutaneous	60.72	Muscle_Skeletal	6.03
rs11171739	12	56470624	RPS26	ENSG00000197728.5	12	56435637	56438116	Colon_Transverse	1.38192e-82	5.33314e-78	-1.10326	GM12878_Rao2014, HUVEC_Rao2014, K562_Rao2014, KBM7_Rao2014, NHEK_Rao2014, Spleen_Schmitt2016	TRUE	32508	417.8	Ovary	981	Brain_Hippocampus	132.3
rs11171739	12	56470624	SUOX	ENSG00000139531.8	12	56390964	56400425	Colon_Transverse	1.02506e-13	1.44355e-10	0.373811	GM12878_Rao2014, HUVEC_Rao2014, KBM7_Rao2014, Pancreas_Schmitt2016, Spleen_Schmitt2016	TRUE	70199	18.25	Adrenal_Gland	30.88	Whole_Blood	3.89
rs116522341	6	32367696	HLA-DOB	ENSG00000241106.2	6	32780540	32784825	Colon_Transverse	2.11776e-06	0.000877402	0.565183	GM12878_Rao2014, IMR90_Rao2014, KBM7_Rao2014, Pancreas_Schmitt2016, Spleen_Schmitt2016	TRUE	412844	4.88	Spleen	89.56	Pancreas	0.34
rs116522341	6	32367696	HLA-DQA2	ENSG00000237541.3	6	32709119	32714992	Colon_Transverse	1.72751e-05	0.00569609	0.778591	GM12878_Rao2014, HUVEC_Rao2014, IMR90_Rao2014, K562_Rao2014, KBM7_Rao2014, NHEK_Rao2014, Spleen_Schmitt2016	TRUE	341423	3.46	Cells_EBV-transformed_lymphocytes	159.1	Brain_Cerebellum	0.14
rs11741255	5	131811181	SLC22A4	ENSG00000197208.5	5	131630136	131679899	Colon_Transverse	8.1166e-06	0.00292455	-0.23429	GM12878_Rao2014, HMEC_Rao2014, HUVEC_Rao2014, IMR90_Rao2014, K562_Rao2014, KBM7_Rao2014, Pancreas_Schmitt2016, Spleen_Schmitt2016	TRUE	131282	1.85	Whole_Blood	27.26	Cells_EBV-transformed_lymphocytes	0.19
rs11741255	5	131811181	SLC22A5	ENSG00000197375.8	5	131705444	131731306	Colon_Transverse	0.000108311	0.0278704	-0.145176	GM12878_Rao2014, HUVEC_Rao2014, HeLa_Rao2014, IMR90_Rao2014, K562_Rao2014, KBM7_Rao2014, Pancreas_Schmitt2016, Spleen_Schmitt2016	TRUE	79875	19.76	Muscle_Skeletal	48.72	Whole_Blood	1.5
rs11741255	5	131811181	AC034220.3	ENSG00000233006.2	5	131646978	131705340	Colon_Transverse	3.00069e-07	0.00015362	0.186941	GM12878_Rao2014, HMEC_Rao2014, HUVEC_Rao2014, HeLa_Rao2014, IMR90_Rao2014, K562_Rao2014, NHEK_Rao2014, Pancreas_Schmitt2016, Spleen_Schmitt2016	TRUE	105841	4.95	Pituitary	15.68	Cells_Transformed_fibroblasts	0.25
rs12153924	6	29914088	HCG4	ENSG00000176998.3	6	29758816	29760213	Colon_Transverse	1.96639e-13	2.6657e-10	0.671959	GM12878_Rao2014, K562_Rao2014	TRUE	153875	0.42	Pituitary	15.15	Cells_EBV-transformed_lymphocytes	0.3
rs12153924	6	29914088	HLA-K	ENSG00000230795.2	6	29894955	29897009	Colon_Transverse	7.48036e-06	0.00271798	0.436349	GM12878_Rao2014, IMR90_Rao2014, K562_Rao2014, Spleen_Schmitt2016	TRUE	17079	11.15	Ovary	28.52	Muscle_Skeletal	1.61
rs12153924	6	29914088	HLA-J	ENSG00000204622.6	6	29975174	29977733	Colon_Transverse	3.51722e-09	2.59547e-06	0.413351	GM12878_Rao2014, IMR90_Rao2014, KBM7_Rao2014	TRUE	61086	5.88	Whole_Blood	17.38	Brain_Anterior_cingulate_cortex_BA24	0.71
rs12153924	6	29914088	TRIM40	ENSG00000204614.4	6	30103885	30116512	Colon_Transverse	0.000179068	0.0421489	0.170058	GM12878_Rao2014, K562_Rao2014	TRUE	189797	0.85	Small_Intestine_Terminal_Ileum	2.36	Liver	0.01
rs12153924	6	29914088	IFITM4P	ENSG00000235821.1	6	29718506	29718925	Colon_Transverse	4.63315e-12	5.20357e-09	0.559193	GM12878_Rao2014, Spleen_Schmitt2016	TRUE	195163	0.55	Uterus	2.39	Brain_Anterior_cingulate_cortex_BA24	0.15
rs12189871	6	31251923	RNF5	ENSG00000204308.6	6	32146131	32151657	Colon_Transverse	2.72302e-05	0.00851277	-0.27196	GM12878_Rao2014, HUVEC_Rao2014	TRUE	894208	69.6	Nerve_Tibial	105.5	Pancreas	22.8
rs12189871	6	31251923	C6orf48	ENSG00000204387.8	6	31802385	31807541	Colon_Transverse	0.000125788	0.0315238	0.246295	GM12878_Rao2014, KBM7_Rao2014, NHEK_Rao2014	TRUE	550462	73.11	Ovary	511.1	Heart_Left_Ventricle	18.05
rs12189871	6	31251923	PSORS1C2	ENSG00000204538.3	6	31105313	31107127	Colon_Transverse	6.93573e-05	0.0191285	0.564012	GM12878_Rao2014, HMEC_Rao2014, HUVEC_Rao2014, KBM7_Rao2014, Pancreas_Schmitt2016, Spleen_Schmitt2016	TRUE	144796	0.76	Skin_Sun_Exposed_Lower_leg	163.9	Brain_Putamen_basal_ganglia	0.06
rs12189871	6	31251923	CCHCR1	ENSG00000204536.9	6	31110216	31126015	Colon_Transverse	3.37988e-06	0.00133413	0.32538	GM12878_Rao2014, HMEC_Rao2014, HUVEC_Rao2014, HeLa_Rao2014, IMR90_Rao2014, K562_Rao2014, KBM7_Rao2014, Pancreas_Schmitt2016, Spleen_Schmitt2016	TRUE	125908	16.55	Testis	191.1	Whole_Blood	4.18
rs12189871	6	31251923	HLA-L	ENSG00000243753.1	6	30227361	30234728	Colon_Transverse	1.17553e-13	1.64396e-10	1.08269	GM12878_Rao2014, HeLa_Rao2014	FALSE	1017195	2.28	Cells_EBV-transformed_lymphocytes	10.57	Muscle_Skeletal	0.47
rs12232497	17	38040118	PGAP3	ENSG00000161395.8	17	37827375	37853050	Colon_Transverse	1.36025e-05	0.00462395	-0.116008	GM12878_Rao2014, HeLa_Rao2014, IMR90_Rao2014, K562_Rao2014, KBM7_Rao2014, NHEK_Rao2014, Pancreas_Schmitt2016, Spleen_Schmitt2016	TRUE	187068	27.01	Thyroid	66.46	Muscle_Skeletal	5.77
rs12232497	17	38040118	GSDMB	ENSG00000073605.14	17	38060848	38074903	Colon_Transverse	2.30501e-08	1.4784e-05	-0.182737	GM12878_Rao2014, HMEC_Rao2014, HUVEC_Rao2014, HeLa_Rao2014, IMR90_Rao2014, K562_Rao2014, KBM7_Rao2014, NHEK_Rao2014, Pancreas_Schmitt2016	TRUE	20730	53.53	Small_Intestine_Terminal_Ileum	86.94	Muscle_Skeletal	2.02
rs12453507	17	38053206	PGAP3	ENSG00000161395.8	17	37827375	37853050	Colon_Transverse	3.5153e-06	0.00137982	-0.121408	GM12878_Rao2014, Pancreas_Schmitt2016, Spleen_Schmitt2016	TRUE	200156	27.01	Thyroid	66.46	Muscle_Skeletal	5.77
rs12453507	17	38053206	GSDMA	ENSG00000167914.6	17	38119226	38134019	Colon_Transverse	8.99247e-05	0.0238602	0.290801	GM12878_Rao2014, HMEC_Rao2014, HUVEC_Rao2014, HeLa_Rao2014, IMR90_Rao2014, K562_Rao2014, Pancreas_Schmitt2016, Spleen_Schmitt2016	TRUE	66020	0.35	Skin_Sun_Exposed_Lower_leg	93.09	Pancreas	0.04
rs12453507	17	38053206	GSDMB	ENSG00000073605.14	17	38060848	38074903	Colon_Transverse	1.34254e-09	1.07134e-06	-0.193951	GM12878_Rao2014, HMEC_Rao2014, HUVEC_Rao2014, HeLa_Rao2014, IMR90_Rao2014, K562_Rao2014, KBM7_Rao2014, NHEK_Rao2014, Pancreas_Schmitt2016, Spleen_Schmitt2016	TRUE	7642	53.53	Small_Intestine_Terminal_Ileum	86.94	Muscle_Skeletal	2.02
rs12598357	16	28340944	SULT1A1	ENSG00000196502.7	16	28616903	28634946	Colon_Transverse	9.37118e-05	0.0246953	-0.145562	GM12878_Rao2014, HeLa_Rao2014, IMR90_Rao2014, K562_Rao2014, Pancreas_Schmitt2016	TRUE	275959	30.86	Liver	61.62	Cells_EBV-transformed_lymphocytes	0.41
rs1264813	6	29939899	MICE	ENSG00000273340.1	6	29709508	29713011	Colon_Transverse	8.50401e-05	0.0227572	-0.448025	GM12878_Rao2014, IMR90_Rao2014, K562_Rao2014, KBM7_Rao2014, NHEK_Rao2014	TRUE	226888	0.86	Uterus	2.61	Brain_Putamen_basal_ganglia	0.11
rs1264813	6	29939899	HLA-K	ENSG00000230795.2	6	29894955	29897009	Colon_Transverse	5.69884e-05	0.0161486	-0.474762	GM12878_Rao2014, HMEC_Rao2014, K562_Rao2014, Spleen_Schmitt2016	TRUE	42890	11.15	Ovary	28.52	Muscle_Skeletal	1.61
rs1264813	6	29939899	HLA-H	ENSG00000206341.6	6	29856244	29858259	Colon_Transverse	2.14215e-07	0.000113379	0.482789	GM12878_Rao2014, HMEC_Rao2014, HeLa_Rao2014, K562_Rao2014, Spleen_Schmitt2016	TRUE	81640	28.27	Whole_Blood	87.87	Brain_Frontal_Cortex_BA9	4.02
rs1264813	6	29939899	HLA-G	ENSG00000204632.7	6	29794744	29798902	Colon_Transverse	7.08335e-06	0.00258668	0.499998	GM12878_Rao2014, HUVEC_Rao2014, IMR90_Rao2014, K562_Rao2014, Pancreas_Schmitt2016	TRUE	140997	3.01	Pituitary	27.78	Brain_Cerebellar_Hemisphere	0.33
rs1264813	6	29939899	HLA-W	ENSG00000235290.1	6	29924373	29926347	Colon_Transverse	2.11592e-06	0.00087684	0.582082	GM12878_Rao2014, HMEC_Rao2014, HUVEC_Rao2014, HeLa_Rao2014, IMR90_Rao2014, K562_Rao2014, NHEK_Rao2014, Spleen_Schmitt2016	TRUE	13552	1.18	Whole_Blood	12	Brain_Putamen_basal_ganglia	0.11
rs1264813	6	29939899	HCG4P3	ENSG00000237669.1	6	29973898	29974893	Colon_Transverse	4.73622e-06	0.00180705	0.494962	GM12878_Rao2014, IMR90_Rao2014	TRUE	33999	2.14	Testis	12.66	Muscle_Skeletal	0.2
rs1264813	6	29939899	HCG4P7	ENSG00000230521.1	6	29855071	29856045	Colon_Transverse	3.53344e-22	1.08079e-18	-1.11901	GM12878_Rao2014, Spleen_Schmitt2016	TRUE	83854	1.96	Ovary	6.65	Muscle_Skeletal	0.25
rs1270942	6	31918859	C4A	ENSG00000244731.3	6	31949801	31970458	Colon_Transverse	9.22213e-19	2.13632e-15	-0.830291	GM12878_Rao2014, HUVEC_Rao2014, K562_Rao2014, KBM7_Rao2014, Spleen_Schmitt2016	TRUE	30942	3.71	Liver	49.85	Muscle_Skeletal	0.21
rs1270942	6	31918859	MICB	ENSG00000204516.5	6	31462658	31478901	Colon_Transverse	9.29393e-05	0.0245381	0.384114	GM12878_Rao2014, HeLa_Rao2014, IMR90_Rao2014, K562_Rao2014, KBM7_Rao2014	TRUE	439958	2.5	Cells_EBV-transformed_lymphocytes	33.44	Muscle_Skeletal	0.43
rs1270942	6	31918859	CCHCR1	ENSG00000204536.9	6	31110216	31126015	Colon_Transverse	8.58208e-12	9.31566e-09	0.455483	GM12878_Rao2014, HUVEC_Rao2014, K562_Rao2014, Pancreas_Schmitt2016	TRUE	792844	16.55	Testis	191.1	Whole_Blood	4.18
rs1270942	6	31918859	NOTCH4	ENSG00000204301.5	6	32162620	32191844	Colon_Transverse	5.78503e-05	0.0163648	-0.331081	GM12878_Rao2014, HMEC_Rao2014, HeLa_Rao2014, IMR90_Rao2014, K562_Rao2014, KBM7_Rao2014, NHEK_Rao2014, Pancreas_Schmitt2016, Spleen_Schmitt2016	TRUE	243761	7.53	Lung	70.71	Cells_Transformed_fibroblasts	0.41
rs1270942	6	31918859	HLA-DQB1	ENSG00000179344.12	6	32627244	32636160	Colon_Transverse	1.92256e-07	0.000102959	-0.653168	K562_Rao2014, KBM7_Rao2014	TRUE	708385	17.3	Cells_EBV-transformed_lymphocytes	598.95	Cells_Transformed_fibroblasts	0.17
rs1270942	6	31918859	PSORS1C1	ENSG00000204540.6	6	31082527	31107869	Colon_Transverse	1.64902e-09	1.29707e-06	-0.786859	GM12878_Rao2014, IMR90_Rao2014, K562_Rao2014, KBM7_Rao2014	TRUE	810990	1.64	Testis	46.73	Liver	0.05
rs1270942	6	31918859	RNF5	ENSG00000204308.6	6	32146131	32151657	Colon_Transverse	1.15722e-07	6.50653e-05	-0.332811	GM12878_Rao2014, HUVEC_Rao2014, IMR90_Rao2014, K562_Rao2014, KBM7_Rao2014	TRUE	227272	69.6	Nerve_Tibial	105.5	Pancreas	22.8
rs1270942	6	31918859	HLA-DMA	ENSG00000204257.10	6	32916390	32936871	Colon_Transverse	1.1736e-06	0.000518693	0.364438	GM12878_Rao2014, HUVEC_Rao2014, IMR90_Rao2014, K562_Rao2014, Pancreas_Schmitt2016	TRUE	997531	30.68	Cells_EBV-transformed_lymphocytes	256.5	Brain_Cerebellum	5.44
rs12720356	19	10469974	LMO7	ENSG00000136153.15	13	76194570	76434004	Colon_Transverse	0.000110096	0.0282056	0.172418	GM12878_Rao2014, Spleen_Schmitt2016	FALSE	NA	9.73	Esophagus_Mucosa	62.98	Whole_Blood	0.28
rs1281935	6	32583819	HLA-DRB6	ENSG00000229391.3	6	32520490	32527799	Colon_Transverse	4.57256e-05	0.013388	0.685104	GM12878_Rao2014, HeLa_Rao2014, K562_Rao2014	TRUE	56020	13.59	Cells_EBV-transformed_lymphocytes	145.35	Cells_Transformed_fibroblasts	0.1
rs1281935	6	32583819	HLA-DQA2	ENSG00000237541.3	6	32709119	32714992	Colon_Transverse	1.59795e-08	1.05244e-05	0.977728	GM12878_Rao2014, HUVEC_Rao2014, IMR90_Rao2014	TRUE	125300	3.46	Cells_EBV-transformed_lymphocytes	159.1	Brain_Cerebellum	0.14
rs12928404	16	28847245	RP11-1348G14.4	ENSG00000251417.1	16	28814097	28829149	Colon_Transverse	3.68983e-11	3.70378e-08	-0.464113	GM12878_Rao2014, HMEC_Rao2014, HUVEC_Rao2014, HeLa_Rao2014, IMR90_Rao2014, K562_Rao2014, KBM7_Rao2014, NHEK_Rao2014, Pancreas_Schmitt2016, Spleen_Schmitt2016	TRUE	18096	0.87	Thyroid	2.32	Muscle_Skeletal	0.17
rs12928404	16	28847245	TUFM	ENSG00000178952.4	16	28853732	28857729	Colon_Transverse	4.04163e-11	4.03237e-08	0.154612	GM12878_Rao2014, HMEC_Rao2014, HUVEC_Rao2014, HeLa_Rao2014, IMR90_Rao2014, K562_Rao2014, KBM7_Rao2014, NHEK_Rao2014, Pancreas_Schmitt2016, Spleen_Schmitt2016	TRUE	6487	174.1	Cells_Transformed_fibroblasts	222.7	Whole_Blood	58.89
rs12982646	19	499977	SHC2	ENSG00000129946.6	19	416583	460996	Colon_Transverse	0.000155284	0.0374846	0.154229	GM12878_Rao2014, HMEC_Rao2014, HUVEC_Rao2014, HeLa_Rao2014, IMR90_Rao2014, K562_Rao2014, KBM7_Rao2014, NHEK_Rao2014, Spleen_Schmitt2016	TRUE	38981	22.38	Pituitary	136.9	Cells_EBV-transformed_lymphocytes	0.14
rs12982646	19	499977	AC005775.2	ENSG00000266933.1	19	490046	501624	Colon_Transverse	5.53982e-05	0.0157599	0.440187	GM12878_Rao2014, HMEC_Rao2014, HUVEC_Rao2014, HeLa_Rao2014, IMR90_Rao2014, K562_Rao2014, KBM7_Rao2014, NHEK_Rao2014, Pancreas_Schmitt2016, Spleen_Schmitt2016	TRUE	0	0.55	Testis	4.04	Pancreas	0.2
rs1332099	10	101298450	RP11-129J12.2	ENSG00000257582.1	10	101286107	101290934	Colon_Transverse	3.11434e-16	5.73492e-13	-0.482222	GM12878_Rao2014, HMEC_Rao2014, HUVEC_Rao2014, HeLa_Rao2014, IMR90_Rao2014, K562_Rao2014, KBM7_Rao2014, NHEK_Rao2014, Pancreas_Schmitt2016, Spleen_Schmitt2016	TRUE	7516	1.01	Minor_Salivary_Gland	2.34	Colon_Transverse	1.01
rs1332099	10	101298450	RP11-129J12.1	ENSG00000228778.1	10	101286838	101288018	Colon_Transverse	8.75396e-10	7.14592e-07	-0.446379	GM12878_Rao2014, HMEC_Rao2014, HUVEC_Rao2014, HeLa_Rao2014, K562_Rao2014, KBM7_Rao2014, NHEK_Rao2014, Pancreas_Schmitt2016, Spleen_Schmitt2016	TRUE	10432	0.73	Spleen	1.46	Colon_Transverse	0.73
rs149663102	6	31344182	MICB	ENSG00000204516.5	6	31462658	31478901	Colon_Transverse	2.13317e-08	1.37871e-05	-0.78942	GM12878_Rao2014, HMEC_Rao2014, IMR90_Rao2014, K562_Rao2014, Pancreas_Schmitt2016, Spleen_Schmitt2016	TRUE	118476	2.5	Cells_EBV-transformed_lymphocytes	33.44	Muscle_Skeletal	0.43
rs149663102	6	31344182	XXbac-BPG181B23.7	ENSG00000272221.1	6	31362066	31363272	Colon_Transverse	1.80097e-06	0.000760219	-0.952303	GM12878_Rao2014, HUVEC_Rao2014, HeLa_Rao2014, K562_Rao2014, Pancreas_Schmitt2016, Spleen_Schmitt2016	TRUE	17884	5.69	Ovary	11.24	Brain_Hippocampus	0.84
rs151234	16	28505659	CCNJL	ENSG00000135083.10	5	159678659	159772403	Colon_Transverse	6.62181e-05	0.0183906	0.183431	IMR90_Rao2014, KBM7_Rao2014	FALSE	NA	5.8	Brain_Cerebellar_Hemisphere	38.98	Muscle_Skeletal	0.09
rs1678536	12	57979189	TSFM	ENSG00000123297.12	12	58176372	58201854	Colon_Transverse	7.77562e-07	0.000361355	-0.207401	GM12878_Rao2014, HMEC_Rao2014, HUVEC_Rao2014, HeLa_Rao2014, IMR90_Rao2014, K562_Rao2014, KBM7_Rao2014, NHEK_Rao2014, Spleen_Schmitt2016	TRUE	197183	14.19	Adrenal_Gland	38.38	Whole_Blood	2.91
rs1678536	12	57979189	METTL21B	ENSG00000123427.11	12	58165389	58176324	Colon_Transverse	1.94249e-06	0.000812394	0.29187	GM12878_Rao2014, HMEC_Rao2014, HUVEC_Rao2014, IMR90_Rao2014, K562_Rao2014, KBM7_Rao2014, NHEK_Rao2014, Pancreas_Schmitt2016	TRUE	186200	6.69	Ovary	21.72	Whole_Blood	0.89
rs1689510	12	56396767	SUOX	ENSG00000139531.8	12	56390964	56400425	Colon_Transverse	5.97623e-07	0.000284811	-0.278254	GM12878_Rao2014, HMEC_Rao2014, HUVEC_Rao2014, HeLa_Rao2014, IMR90_Rao2014, K562_Rao2014, KBM7_Rao2014, NHEK_Rao2014, Pancreas_Schmitt2016, Spleen_Schmitt2016	TRUE	0	18.25	Adrenal_Gland	30.88	Whole_Blood	3.89
rs16956936	17	7633691	USP43	ENSG00000154914.12	17	9548015	9633008	Colon_Transverse	2.51468e-05	0.00792609	-0.185812	NHEK_Rao2014, Pancreas_Schmitt2016	FALSE	1914324	4.63	Prostate	10.24	Heart_Atrial_Appendage	0.06
rs1701704	12	56412486	RPS26	ENSG00000197728.5	12	56435637	56438116	Colon_Transverse	7.29704e-38	6.01619e-34	0.953202	GM12878_Rao2014, HUVEC_Rao2014, HeLa_Rao2014, IMR90_Rao2014, K562_Rao2014, Spleen_Schmitt2016	TRUE	23151	417.8	Ovary	981	Brain_Hippocampus	132.3
rs1701704	12	56412486	SUOX	ENSG00000139531.8	12	56390964	56400425	Colon_Transverse	3.63712e-07	0.00018209	-0.281525	GM12878_Rao2014, HMEC_Rao2014, HUVEC_Rao2014, HeLa_Rao2014, IMR90_Rao2014, K562_Rao2014, KBM7_Rao2014, NHEK_Rao2014, Pancreas_Schmitt2016, Spleen_Schmitt2016	TRUE	12061	18.25	Adrenal_Gland	30.88	Whole_Blood	3.89
rs17211699	6	32626036	HLA-DRB6	ENSG00000229391.3	6	32520490	32527799	Colon_Transverse	1.07398e-05	0.0037462	0.611981	GM12878_Rao2014, HUVEC_Rao2014, KBM7_Rao2014	TRUE	98237	13.59	Cells_EBV-transformed_lymphocytes	145.35	Cells_Transformed_fibroblasts	0.1
rs17214657	6	33047172	HLA-DPB2	ENSG00000224557.3	6	33080228	33102442	Colon_Transverse	5.81021e-05	0.0164232	0.635842	GM12878_Rao2014, HMEC_Rao2014, HUVEC_Rao2014, HeLa_Rao2014, IMR90_Rao2014, K562_Rao2014, KBM7_Rao2014, NHEK_Rao2014, Pancreas_Schmitt2016, Spleen_Schmitt2016	TRUE	33056	0.08	Cells_EBV-transformed_lymphocytes	2.15	Skin_Not_Sun_Exposed_Suprapubic	0.06
rs1794265	6	32674736	HLA-DQB1-AS1	ENSG00000223534.1	6	32628132	32628506	Colon_Transverse	2.22275e-05	0.00711686	0.91271	HeLa_Rao2014, K562_Rao2014, Spleen_Schmitt2016	TRUE	46230	2.2	Spleen	28.16	Brain_Putamen_basal_ganglia	0.2
rs1893217	18	12809339	RP11-973H7.1	ENSG00000260302.1	18	12774650	12775922	Colon_Transverse	1.59354e-15	2.75278e-12	0.913878	GM12878_Rao2014, HUVEC_Rao2014, HeLa_Rao2014, IMR90_Rao2014, K562_Rao2014, Spleen_Schmitt2016	TRUE	33417	0.24	Testis	4.58	Brain_Putamen_basal_ganglia	0.04
rs1980493	6	32363214	RNF5	ENSG00000204308.6	6	32146131	32151657	Colon_Transverse	5.9203e-06	0.00220774	-0.255391	GM12878_Rao2014, K562_Rao2014, NHEK_Rao2014	TRUE	211557	69.6	Nerve_Tibial	105.5	Pancreas	22.8
rs1980493	6	32363214	NOTCH4	ENSG00000204301.5	6	32162620	32191844	Colon_Transverse	4.51399e-05	0.0132422	-0.298757	GM12878_Rao2014, HMEC_Rao2014, HUVEC_Rao2014, HeLa_Rao2014, IMR90_Rao2014, K562_Rao2014, KBM7_Rao2014, NHEK_Rao2014, Pancreas_Schmitt2016, Spleen_Schmitt2016	TRUE	171370	7.53	Lung	70.71	Cells_Transformed_fibroblasts	0.41
rs1980493	6	32363214	HLA-DMA	ENSG00000204257.10	6	32916390	32936871	Colon_Transverse	1.21689e-05	0.00419388	0.293504	GM12878_Rao2014, HUVEC_Rao2014, K562_Rao2014, KBM7_Rao2014	TRUE	553176	30.68	Cells_EBV-transformed_lymphocytes	256.5	Brain_Cerebellum	5.44
rs1980493	6	32363214	CCHCR1	ENSG00000204536.9	6	31110216	31126015	Colon_Transverse	7.422e-10	6.15559e-07	0.369229	GM12878_Rao2014, KBM7_Rao2014	FALSE	1237199	16.55	Testis	191.1	Whole_Blood	4.18
rs2251396	6	31364706	MICA	ENSG00000204520.8	6	31371356	31383092	Colon_Transverse	7.09785e-09	4.98811e-06	0.456352	GM12878_Rao2014, HMEC_Rao2014, HUVEC_Rao2014, HeLa_Rao2014, IMR90_Rao2014, K562_Rao2014, KBM7_Rao2014, NHEK_Rao2014, Pancreas_Schmitt2016, Spleen_Schmitt2016	TRUE	6650	41.7	Ovary	101.4	Brain_Hippocampus	6.07
rs2251396	6	31364706	PSORS1C1	ENSG00000204540.6	6	31082527	31107869	Colon_Transverse	2.17803e-11	2.25619e-08	-0.612384	GM12878_Rao2014, HUVEC_Rao2014, HeLa_Rao2014, IMR90_Rao2014, K562_Rao2014, KBM7_Rao2014, NHEK_Rao2014, Spleen_Schmitt2016	TRUE	256837	1.64	Testis	46.73	Liver	0.05
rs2251396	6	31364706	CCHCR1	ENSG00000204536.9	6	31110216	31126015	Colon_Transverse	1.38459e-05	0.00468898	0.211992	GM12878_Rao2014, HMEC_Rao2014, HUVEC_Rao2014, IMR90_Rao2014, K562_Rao2014, KBM7_Rao2014, NHEK_Rao2014, Spleen_Schmitt2016	TRUE	238691	16.55	Testis	191.1	Whole_Blood	4.18
rs2251396	6	31364706	HLA-DMA	ENSG00000204257.10	6	32916390	32936871	Colon_Transverse	3.66327e-05	0.0110173	0.220827	GM12878_Rao2014, K562_Rao2014, KBM7_Rao2014	FALSE	1551684	30.68	Cells_EBV-transformed_lymphocytes	256.5	Brain_Cerebellum	5.44
rs2289702	15	79237292	CTSH	ENSG00000103811.11	15	79213400	79241916	Colon_Transverse	3.99362e-12	4.54154e-09	-0.703214	GM12878_Rao2014, HMEC_Rao2014, HUVEC_Rao2014, HeLa_Rao2014, IMR90_Rao2014, K562_Rao2014, KBM7_Rao2014, NHEK_Rao2014, Pancreas_Schmitt2016, Spleen_Schmitt2016	TRUE	0	25.45	Cells_EBV-transformed_lymphocytes	256.7	Cells_Transformed_fibroblasts	3.96
rs2290400	17	38066239	PGAP3	ENSG00000161395.8	17	37827375	37853050	Colon_Transverse	1.65012e-07	8.94247e-05	-0.141196	GM12878_Rao2014, HUVEC_Rao2014, HeLa_Rao2014, IMR90_Rao2014, K562_Rao2014, KBM7_Rao2014, NHEK_Rao2014, Pancreas_Schmitt2016, Spleen_Schmitt2016	TRUE	213189	27.01	Thyroid	66.46	Muscle_Skeletal	5.77
rs2290400	17	38066239	GSDMA	ENSG00000167914.6	17	38119226	38134019	Colon_Transverse	2.04928e-06	0.000851364	0.362739	GM12878_Rao2014, HMEC_Rao2014, HUVEC_Rao2014, HeLa_Rao2014, IMR90_Rao2014, K562_Rao2014, KBM7_Rao2014, NHEK_Rao2014, Spleen_Schmitt2016	TRUE	52987	0.35	Skin_Sun_Exposed_Lower_leg	93.09	Pancreas	0.04
rs2290400	17	38066239	GSDMB	ENSG00000073605.14	17	38060848	38074903	Colon_Transverse	4.38233e-09	3.17826e-06	-0.195349	GM12878_Rao2014, HMEC_Rao2014, HUVEC_Rao2014, HeLa_Rao2014, IMR90_Rao2014, K562_Rao2014, KBM7_Rao2014, NHEK_Rao2014, Pancreas_Schmitt2016, Spleen_Schmitt2016	TRUE	0	53.53	Small_Intestine_Terminal_Ileum	86.94	Muscle_Skeletal	2.02
rs2290400	17	38066239	RP11-387H17.4	ENSG00000264968.1	17	38083995	38095854	Colon_Transverse	0.000168519	0.0400768	0.272139	GM12878_Rao2014, HMEC_Rao2014, HUVEC_Rao2014, HeLa_Rao2014, IMR90_Rao2014, K562_Rao2014, KBM7_Rao2014, NHEK_Rao2014, Pancreas_Schmitt2016, Spleen_Schmitt2016	TRUE	17756	0.24	Testis	9.67	Adrenal_Gland	0.07
rs2292239	12	56482179	RPS26	ENSG00000197728.5	12	56435637	56438116	Colon_Transverse	9.8078e-35	6.78997e-31	-0.89928	GM12878_Rao2014, HeLa_Rao2014, Pancreas_Schmitt2016	TRUE	44063	417.8	Ovary	981	Brain_Hippocampus	132.3
rs2292239	12	56482179	SUOX	ENSG00000139531.8	12	56390964	56400425	Colon_Transverse	1.78089e-06	0.000753321	0.257986	GM12878_Rao2014, HeLa_Rao2014, IMR90_Rao2014, K562_Rao2014, Pancreas_Schmitt2016, Spleen_Schmitt2016	TRUE	81754	18.25	Adrenal_Gland	30.88	Whole_Blood	3.89
rs2395029	6	31431779	MICB	ENSG00000204516.5	6	31462658	31478901	Colon_Transverse	2.13317e-08	1.37871e-05	-0.78942	GM12878_Rao2014, HMEC_Rao2014, HUVEC_Rao2014, HeLa_Rao2014, IMR90_Rao2014, K562_Rao2014, KBM7_Rao2014, NHEK_Rao2014, Pancreas_Schmitt2016, Spleen_Schmitt2016	TRUE	30879	2.5	Cells_EBV-transformed_lymphocytes	33.44	Muscle_Skeletal	0.43
rs2395029	6	31431779	RNF5	ENSG00000204308.6	6	32146131	32151657	Colon_Transverse	8.20501e-06	0.00295405	-0.413263	GM12878_Rao2014, K562_Rao2014, KBM7_Rao2014	TRUE	714352	69.6	Nerve_Tibial	105.5	Pancreas	22.8
rs2395029	6	31431779	XXbac-BPG181B23.7	ENSG00000272221.1	6	31362066	31363272	Colon_Transverse	1.80097e-06	0.000760219	-0.952303	GM12878_Rao2014, HUVEC_Rao2014, K562_Rao2014, KBM7_Rao2014, Pancreas_Schmitt2016, Spleen_Schmitt2016	TRUE	68507	5.69	Ovary	11.24	Brain_Hippocampus	0.84
rs2523989	6	30078274	HCG4	ENSG00000176998.3	6	29758816	29760213	Colon_Transverse	8.10772e-05	0.021845	-0.439877	GM12878_Rao2014, Spleen_Schmitt2016	TRUE	318061	0.42	Pituitary	15.15	Cells_EBV-transformed_lymphocytes	0.3
rs2523989	6	30078274	HLA-DQB1	ENSG00000179344.12	6	32627244	32636160	Colon_Transverse	5.41248e-05	0.0154458	-0.420943	GM12878_Rao2014, KBM7_Rao2014	FALSE	2548970	17.3	Cells_EBV-transformed_lymphocytes	598.95	Cells_Transformed_fibroblasts	0.17
rs2523989	6	30078274	PPARD	ENSG00000112033.9	6	35310335	35395968	Colon_Transverse	0.000110346	0.0282568	-0.232185	IMR90_Rao2014, Pancreas_Schmitt2016	FALSE	5232061	30.02	Thyroid	81.08	Pancreas	6.88
rs2523989	6	30078274	CCHCR1	ENSG00000204536.9	6	31110216	31126015	Colon_Transverse	4.40744e-06	0.00169444	0.258929	GM12878_Rao2014, K562_Rao2014, KBM7_Rao2014	FALSE	1031942	16.55	Testis	191.1	Whole_Blood	4.18
rs2542151	18	12779946	RP11-973H7.1	ENSG00000260302.1	18	12774650	12775922	Colon_Transverse	1.75012e-18	3.93361e-15	-0.956507	GM12878_Rao2014, HMEC_Rao2014, HUVEC_Rao2014, HeLa_Rao2014, IMR90_Rao2014, K562_Rao2014, KBM7_Rao2014, NHEK_Rao2014, Pancreas_Schmitt2016, Spleen_Schmitt2016	TRUE	4024	0.24	Testis	4.58	Brain_Putamen_basal_ganglia	0.04
rs2664170	X	153945601	TMLHE	ENSG00000185973.6	X	154719776	154899605	Colon_Transverse	1.43571e-07	7.90331e-05	-0.266299	GM12878_Rao2014, HMEC_Rao2014, IMR90_Rao2014, K562_Rao2014, KBM7_Rao2014, NHEK_Rao2014, Pancreas_Schmitt2016	TRUE	774175	4.67	Cells_EBV-transformed_lymphocytes	7.7	Testis	1.6
rs2836882	21	40466569	COL5A1	ENSG00000130635.11	9	137533620	137736686	Colon_Transverse	5.59158e-05	0.0158869	-0.149395	GM12878_Rao2014, KBM7_Rao2014	FALSE	NA	39.9	Cells_Transformed_fibroblasts	208.3	Whole_Blood	0.13
rs2857595	6	31568468	CCHCR1	ENSG00000204536.9	6	31110216	31126015	Colon_Transverse	9.6454e-08	5.49816e-05	0.256022	GM12878_Rao2014, IMR90_Rao2014, K562_Rao2014	TRUE	442453	16.55	Testis	191.1	Whole_Blood	4.18
rs2857595	6	31568468	CASC15	ENSG00000272168.1	6	21665003	22214734	Colon_Transverse	0.000155346	0.0374933	-0.159083	GM12878_Rao2014, KBM7_Rao2014	FALSE	9353734	0.48	Ovary	5.25	Liver	0.05
rs2872507	17	38040762	PGAP3	ENSG00000161395.8	17	37827375	37853050	Colon_Transverse	1.24343e-05	0.00427397	-0.114545	GM12878_Rao2014, HMEC_Rao2014, HeLa_Rao2014, IMR90_Rao2014, K562_Rao2014, KBM7_Rao2014, NHEK_Rao2014, Pancreas_Schmitt2016, Spleen_Schmitt2016	TRUE	187712	27.01	Thyroid	66.46	Muscle_Skeletal	5.77
rs2872507	17	38040762	GSDMA	ENSG00000167914.6	17	38119226	38134019	Colon_Transverse	9.29932e-05	0.0245487	0.289802	GM12878_Rao2014, HMEC_Rao2014, HUVEC_Rao2014, HeLa_Rao2014, IMR90_Rao2014, K562_Rao2014, KBM7_Rao2014, Pancreas_Schmitt2016, Spleen_Schmitt2016	TRUE	78464	0.35	Skin_Sun_Exposed_Lower_leg	93.09	Pancreas	0.04
rs2872507	17	38040762	GSDMB	ENSG00000073605.14	17	38060848	38074903	Colon_Transverse	6.96225e-08	4.06711e-05	-0.173815	GM12878_Rao2014, HMEC_Rao2014, HUVEC_Rao2014, HeLa_Rao2014, IMR90_Rao2014, K562_Rao2014, KBM7_Rao2014, NHEK_Rao2014, Pancreas_Schmitt2016	TRUE	20086	53.53	Small_Intestine_Terminal_Ileum	86.94	Muscle_Skeletal	2.02
rs3129889	6	32413544	HLA-DRB6	ENSG00000229391.3	6	32520490	32527799	Colon_Transverse	4.28751e-20	1.11897e-16	0.982203	GM12878_Rao2014, HUVEC_Rao2014, HeLa_Rao2014, IMR90_Rao2014, K562_Rao2014, KBM7_Rao2014, Spleen_Schmitt2016	TRUE	106946	13.59	Cells_EBV-transformed_lymphocytes	145.35	Cells_Transformed_fibroblasts	0.1
rs3129889	6	32413544	HLA-DRB5	ENSG00000198502.5	6	32485120	32498064	Colon_Transverse	1.36231e-24	4.96186e-21	-1.05917	GM12878_Rao2014, K562_Rao2014, Pancreas_Schmitt2016	TRUE	71576	30.88	Cells_EBV-transformed_lymphocytes	433.05	Cells_Transformed_fibroblasts	0.28
rs3129889	6	32413544	HLA-DQB1	ENSG00000179344.12	6	32627244	32636160	Colon_Transverse	2.24035e-10	2.00376e-07	-0.673692	GM12878_Rao2014, HeLa_Rao2014, K562_Rao2014, KBM7_Rao2014, Pancreas_Schmitt2016, Spleen_Schmitt2016	TRUE	213700	17.3	Cells_EBV-transformed_lymphocytes	598.95	Cells_Transformed_fibroblasts	0.17
rs3129889	6	32413544	HLA-DQB2	ENSG00000232629.4	6	32723875	32731311	Colon_Transverse	2.30977e-05	0.00735911	0.477493	GM12878_Rao2014, HUVEC_Rao2014, HeLa_Rao2014, IMR90_Rao2014, Pancreas_Schmitt2016	TRUE	310331	2	Cells_EBV-transformed_lymphocytes	59.48	Brain_Cerebellum	0.11
rs3129889	6	32413544	HLA-DQA2	ENSG00000237541.3	6	32709119	32714992	Colon_Transverse	1.42574e-05	0.00481319	0.52476	GM12878_Rao2014, HUVEC_Rao2014, HeLa_Rao2014, IMR90_Rao2014, K562_Rao2014, KBM7_Rao2014	TRUE	295575	3.46	Cells_EBV-transformed_lymphocytes	159.1	Brain_Cerebellum	0.14
rs3135002	6	32668438	HLA-DRB6	ENSG00000229391.3	6	32520490	32527799	Colon_Transverse	6.55974e-13	8.30306e-10	0.679116	GM12878_Rao2014	TRUE	140639	13.59	Cells_EBV-transformed_lymphocytes	145.35	Cells_Transformed_fibroblasts	0.1
rs3135002	6	32668438	HLA-DQB1	ENSG00000179344.12	6	32627244	32636160	Colon_Transverse	7.65142e-21	2.12859e-17	-0.801773	GM12878_Rao2014, HeLa_Rao2014, K562_Rao2014, KBM7_Rao2014, NHEK_Rao2014, Pancreas_Schmitt2016	TRUE	32278	17.3	Cells_EBV-transformed_lymphocytes	598.95	Cells_Transformed_fibroblasts	0.17
rs3135002	6	32668438	HLA-DQB2	ENSG00000232629.4	6	32723875	32731311	Colon_Transverse	6.23744e-12	6.89438e-09	0.63769	GM12878_Rao2014, HUVEC_Rao2014, IMR90_Rao2014, K562_Rao2014, KBM7_Rao2014, NHEK_Rao2014, Pancreas_Schmitt2016	TRUE	55437	2	Cells_EBV-transformed_lymphocytes	59.48	Brain_Cerebellum	0.11
rs3135002	6	32668438	HLA-DQB1-AS1	ENSG00000223534.1	6	32628132	32628506	Colon_Transverse	4.08189e-15	6.78632e-12	-0.609196	GM12878_Rao2014, NHEK_Rao2014	TRUE	39932	2.2	Spleen	28.16	Brain_Putamen_basal_ganglia	0.2
rs3135002	6	32668438	HLA-DQA1	ENSG00000196735.7	6	32595956	32611429	Colon_Transverse	2.02804e-05	0.00657937	-0.289626	GM12878_Rao2014, HMEC_Rao2014, HeLa_Rao2014, IMR90_Rao2014, KBM7_Rao2014, NHEK_Rao2014, Spleen_Schmitt2016	TRUE	57009	9.2	Cells_EBV-transformed_lymphocytes	485.15	Cells_Transformed_fibroblasts	0.06
rs3135002	6	32668438	HLA-DQA2	ENSG00000237541.3	6	32709119	32714992	Colon_Transverse	1.64056e-06	0.00070033	0.490817	GM12878_Rao2014, HUVEC_Rao2014, IMR90_Rao2014, K562_Rao2014, Pancreas_Schmitt2016	TRUE	40681	3.46	Cells_EBV-transformed_lymphocytes	159.1	Brain_Cerebellum	0.14
rs34593439	15	79234956	CTSH	ENSG00000103811.11	15	79213400	79241916	Colon_Transverse	5.91366e-10	4.98902e-07	-0.593455	GM12878_Rao2014, HMEC_Rao2014, HUVEC_Rao2014, HeLa_Rao2014, IMR90_Rao2014, K562_Rao2014, KBM7_Rao2014, NHEK_Rao2014, Pancreas_Schmitt2016, Spleen_Schmitt2016	TRUE	0	25.45	Cells_EBV-transformed_lymphocytes	256.7	Cells_Transformed_fibroblasts	3.96
rs3741208	11	2169773	MOB2	ENSG00000182208.8	11	1491192	1522477	Colon_Transverse	0.000192791	0.0448379	-0.116123	GM12878_Rao2014, KBM7_Rao2014, Pancreas_Schmitt2016	TRUE	647296	48.69	Artery_Tibial	140	Liver	10.13
rs3761980	6	35993905	SLC26A8	ENSG00000112053.9	6	35911291	35992645	Colon_Transverse	1.13128e-10	1.06099e-07	0.555457	GM12878_Rao2014, HMEC_Rao2014, HUVEC_Rao2014, HeLa_Rao2014, IMR90_Rao2014, K562_Rao2014, KBM7_Rao2014, NHEK_Rao2014, Pancreas_Schmitt2016, Spleen_Schmitt2016	TRUE	1260	0.21	Testis	63.01	Heart_Atrial_Appendage	0.07
rs3764021	12	9833627	CLECL1	ENSG00000184293.3	12	9868456	9885895	Colon_Transverse	1.2322e-06	0.000542609	-0.220277	GM12878_Rao2014, HMEC_Rao2014, HUVEC_Rao2014, HeLa_Rao2014, IMR90_Rao2014, K562_Rao2014, KBM7_Rao2014, NHEK_Rao2014, Spleen_Schmitt2016	TRUE	34829	0.49	Cells_EBV-transformed_lymphocytes	56.15	Brain_Anterior_cingulate_cortex_BA24	0.04
rs402072	19	47219121	PRKD2	ENSG00000105287.8	19	47177532	47220384	Colon_Transverse	7.48967e-08	4.35417e-05	0.235942	GM12878_Rao2014, HMEC_Rao2014, HUVEC_Rao2014, HeLa_Rao2014, IMR90_Rao2014, K562_Rao2014, KBM7_Rao2014, NHEK_Rao2014, Pancreas_Schmitt2016, Spleen_Schmitt2016	TRUE	0	23.79	Spleen	83.45	Brain_Cerebellar_Hemisphere	2.44
rs402072	19	47219121	FKRP	ENSG00000181027.6	19	47249303	47280231	Colon_Transverse	9.71736e-11	9.16572e-08	0.35492	GM12878_Rao2014, HMEC_Rao2014, HUVEC_Rao2014, HeLa_Rao2014, IMR90_Rao2014, K562_Rao2014, KBM7_Rao2014, NHEK_Rao2014, Pancreas_Schmitt2016, Spleen_Schmitt2016	TRUE	30182	8.33	Pituitary	19.84	Whole_Blood	3.12
rs425105	19	47208480	PRKD2	ENSG00000105287.8	19	47177532	47220384	Colon_Transverse	1.04695e-06	0.000470164	0.213326	GM12878_Rao2014, HMEC_Rao2014, HUVEC_Rao2014, HeLa_Rao2014, IMR90_Rao2014, K562_Rao2014, KBM7_Rao2014, NHEK_Rao2014, Pancreas_Schmitt2016, Spleen_Schmitt2016	TRUE	0	23.79	Spleen	83.45	Brain_Cerebellar_Hemisphere	2.44
rs425105	19	47208480	FKRP	ENSG00000181027.6	19	47249303	47280231	Colon_Transverse	2.05159e-10	1.84861e-07	0.345819	GM12878_Rao2014, HeLa_Rao2014, IMR90_Rao2014, K562_Rao2014, KBM7_Rao2014, NHEK_Rao2014, Pancreas_Schmitt2016, Spleen_Schmitt2016	TRUE	40823	8.33	Pituitary	19.84	Whole_Blood	3.12
rs45450798	18	12792939	RP11-973H7.1	ENSG00000260302.1	18	12774650	12775922	Colon_Transverse	2.22688e-15	3.77848e-12	0.922588	GM12878_Rao2014, HMEC_Rao2014, IMR90_Rao2014, KBM7_Rao2014, NHEK_Rao2014, Pancreas_Schmitt2016, Spleen_Schmitt2016	TRUE	17017	0.24	Testis	4.58	Brain_Putamen_basal_ganglia	0.04
rs4625	3	49572139	IP6K2	ENSG00000068745.10	3	48725436	48777786	Colon_Transverse	0.0001545	0.037355	-0.109866	GM12878_Rao2014, HUVEC_Rao2014, KBM7_Rao2014, Spleen_Schmitt2016	TRUE	794353	44.85	Brain_Cerebellum	92.76	Muscle_Skeletal	8.46
rs4625	3	49572139	UBA7	ENSG00000182179.6	3	49842640	49851379	Colon_Transverse	2.35682e-09	1.80071e-06	0.29071	GM12878_Rao2014, HMEC_Rao2014, HUVEC_Rao2014, IMR90_Rao2014, KBM7_Rao2014, Spleen_Schmitt2016	TRUE	270501	52.71	Spleen	147.75	Muscle_Skeletal	5.39
rs4625	3	49572139	RNF123	ENSG00000164068.11	3	49726935	49753910	Colon_Transverse	2.49968e-05	0.00788385	-0.175797	GM12878_Rao2014, HMEC_Rao2014, HeLa_Rao2014, IMR90_Rao2014, K562_Rao2014, KBM7_Rao2014, NHEK_Rao2014, Spleen_Schmitt2016	TRUE	154796	16.5	Muscle_Skeletal	74.31	Brain_Substantia_nigra	5.7
rs4625	3	49572139	RBM6	ENSG00000004534.10	3	49977440	50114683	Colon_Transverse	3.94888e-07	0.000196128	0.279009	GM12878_Rao2014, HUVEC_Rao2014, HeLa_Rao2014, IMR90_Rao2014, K562_Rao2014, KBM7_Rao2014, Pancreas_Schmitt2016, Spleen_Schmitt2016	TRUE	405301	76.36	Uterus	172.9	Muscle_Skeletal	26.32
rs4676410	2	241563738	GPR35	ENSG00000178623.7	2	241544848	241570676	Colon_Transverse	7.30695e-05	0.0199903	0.157675	GM12878_Rao2014, HMEC_Rao2014, HUVEC_Rao2014, HeLa_Rao2014, IMR90_Rao2014, K562_Rao2014, KBM7_Rao2014, NHEK_Rao2014, Pancreas_Schmitt2016, Spleen_Schmitt2016	TRUE	0	28.58	Small_Intestine_Terminal_Ileum	35.83	Cells_Transformed_fibroblasts	0.33
rs4759229	12	56474479	RPS26	ENSG00000197728.5	12	56435637	56438116	Colon_Transverse	1.44927e-32	8.91097e-29	-0.88799	GM12878_Rao2014, HUVEC_Rao2014, HeLa_Rao2014, IMR90_Rao2014, K562_Rao2014, KBM7_Rao2014, Spleen_Schmitt2016	TRUE	36363	417.8	Ovary	981	Brain_Hippocampus	132.3
rs4759229	12	56474479	SUOX	ENSG00000139531.8	12	56390964	56400425	Colon_Transverse	6.11594e-07	0.000290781	0.271633	GM12878_Rao2014, HMEC_Rao2014, HUVEC_Rao2014, HeLa_Rao2014, IMR90_Rao2014, K562_Rao2014, KBM7_Rao2014, Pancreas_Schmitt2016, Spleen_Schmitt2016	TRUE	74054	18.25	Adrenal_Gland	30.88	Whole_Blood	3.89
rs4788084	16	28539847	RP11-1348G14.4	ENSG00000251417.1	16	28814097	28829149	Colon_Transverse	2.10472e-07	0.000111561	-0.380537	IMR90_Rao2014, K562_Rao2014, Spleen_Schmitt2016	TRUE	274250	0.87	Thyroid	2.32	Muscle_Skeletal	0.17
rs4788084	16	28539847	SULT1A1	ENSG00000196502.7	16	28616903	28634946	Colon_Transverse	5.07001e-06	0.00192067	-0.175387	GM12878_Rao2014, HMEC_Rao2014, IMR90_Rao2014, K562_Rao2014, KBM7_Rao2014, NHEK_Rao2014	TRUE	77056	30.86	Liver	61.62	Cells_EBV-transformed_lymphocytes	0.41
rs4788084	16	28539847	NPIPB7	ENSG00000233232.2	16	28467693	28481868	Colon_Transverse	4.33441e-07	0.000213175	-0.351417	Pancreas_Schmitt2016, Spleen_Schmitt2016	TRUE	57979	0.32	Testis	6.42	Cells_Transformed_fibroblasts	0.08
rs4788084	16	28539847	NFATC2IP	ENSG00000176953.6	16	28962128	28978418	Colon_Transverse	9.60508e-05	0.0251909	0.142699	GM12878_Rao2014, HUVEC_Rao2014, HeLa_Rao2014, KBM7_Rao2014	TRUE	422281	35.34	Brain_Cerebellar_Hemisphere	61.83	Brain_Putamen_basal_ganglia	7.33
rs4788084	16	28539847	TUFM	ENSG00000178952.4	16	28853732	28857729	Colon_Transverse	8.04582e-09	5.59287e-06	0.140097	HeLa_Rao2014, K562_Rao2014, KBM7_Rao2014	TRUE	313885	174.1	Cells_Transformed_fibroblasts	222.7	Whole_Blood	58.89
rs4869313	5	96223879	ERAP2	ENSG00000164308.12	5	96211643	96255420	Colon_Transverse	6.54884e-68	1.67303e-63	-1.02449	GM12878_Rao2014, HMEC_Rao2014, HUVEC_Rao2014, HeLa_Rao2014, IMR90_Rao2014, K562_Rao2014, KBM7_Rao2014, NHEK_Rao2014, Pancreas_Schmitt2016, Spleen_Schmitt2016	TRUE	0	8.38	Cells_EBV-transformed_lymphocytes	36.1	Brain_Cerebellar_Hemisphere	0.75
rs516246	19	49206171	NTN5	ENSG00000142233.7	19	49164664	49176338	Colon_Transverse	2.26086e-05	0.0072223	0.245367	GM12878_Rao2014, HMEC_Rao2014, HUVEC_Rao2014, HeLa_Rao2014, IMR90_Rao2014, K562_Rao2014, KBM7_Rao2014, Pancreas_Schmitt2016	TRUE	29833	0.64	Pituitary	8.55	Cells_EBV-transformed_lymphocytes	0.1
rs516246	19	49206171	FUT2	ENSG00000176920.10	19	49199228	49209207	Colon_Transverse	2.70715e-15	4.55503e-12	-0.267376	GM12878_Rao2014, HMEC_Rao2014, HUVEC_Rao2014, HeLa_Rao2014, IMR90_Rao2014, K562_Rao2014, KBM7_Rao2014, NHEK_Rao2014, Pancreas_Schmitt2016, Spleen_Schmitt2016	TRUE	0	13.05	Minor_Salivary_Gland	74.34	Muscle_Skeletal	0.07
rs579459	9	136154167	SURF1	ENSG00000148290.5	9	136218610	136223552	Colon_Transverse	2.78472e-05	0.00868022	-0.270467	GM12878_Rao2014, IMR90_Rao2014, K562_Rao2014, KBM7_Rao2014, Spleen_Schmitt2016	TRUE	64443	45.3	Thyroid	66.29	Brain_Cerebellum	25.92
rs602662	19	49206984	FUT2	ENSG00000176920.10	19	49199228	49209207	Colon_Transverse	1.48e-13	2.04609e-10	-0.249078	GM12878_Rao2014, HMEC_Rao2014, HUVEC_Rao2014, HeLa_Rao2014, IMR90_Rao2014, K562_Rao2014, KBM7_Rao2014, NHEK_Rao2014, Pancreas_Schmitt2016, Spleen_Schmitt2016	TRUE	0	13.05	Minor_Salivary_Gland	74.34	Muscle_Skeletal	0.07
rs614226	12	120974509	RNF10	ENSG00000022840.11	12	120971283	121015397	Colon_Transverse	6.4756e-05	0.0180425	-0.203439	GM12878_Rao2014, HMEC_Rao2014, HUVEC_Rao2014, HeLa_Rao2014, IMR90_Rao2014, K562_Rao2014, KBM7_Rao2014, NHEK_Rao2014, Pancreas_Schmitt2016, Spleen_Schmitt2016	TRUE	0	69.06	Whole_Blood	273.8	Pancreas	32.08
rs62406889	6	32672213	HLA-DQB1	ENSG00000179344.12	6	32627244	32636160	Colon_Transverse	0.000102195	0.0265375	0.630045	GM12878_Rao2014, HeLa_Rao2014, IMR90_Rao2014, K562_Rao2014, KBM7_Rao2014, Pancreas_Schmitt2016	TRUE	36053	17.3	Cells_EBV-transformed_lymphocytes	598.95	Cells_Transformed_fibroblasts	0.17
rs62447205	7	50465829	FIGNL1	ENSG00000132436.7	7	50511831	50518088	Colon_Transverse	8.44355e-05	0.0226222	-0.224161	GM12878_Rao2014, HMEC_Rao2014, IMR90_Rao2014, K562_Rao2014, KBM7_Rao2014, NHEK_Rao2014	TRUE	46002	2.92	Cells_EBV-transformed_lymphocytes	18.48	Whole_Blood	0.36
rs6534347	4	123198434	KIAA1109	ENSG00000138688.11	4	123073488	123283913	Colon_Transverse	0.00019578	0.045405	0.165471	GM12878_Rao2014, HMEC_Rao2014, HUVEC_Rao2014, HeLa_Rao2014, IMR90_Rao2014, K562_Rao2014, KBM7_Rao2014, NHEK_Rao2014, Pancreas_Schmitt2016, Spleen_Schmitt2016	TRUE	0	14.49	Pituitary	33.78	Whole_Blood	3.67
rs657152	9	136139264	ABO	ENSG00000175164.9	9	136130951	136150617	Colon_Transverse	6.00796e-13	7.66885e-10	0.269739	GM12878_Rao2014, HMEC_Rao2014, HUVEC_Rao2014, HeLa_Rao2014, IMR90_Rao2014, K562_Rao2014, KBM7_Rao2014, NHEK_Rao2014, Pancreas_Schmitt2016, Spleen_Schmitt2016	TRUE	0	29.24	Ovary	39.23	Liver	0.07
rs660895	6	32577379	HLA-DRB6	ENSG00000229391.3	6	32520490	32527799	Colon_Transverse	2.23938e-07	0.000117838	0.462048	GM12878_Rao2014	TRUE	49580	13.59	Cells_EBV-transformed_lymphocytes	145.35	Cells_Transformed_fibroblasts	0.1
rs660895	6	32577379	HLA-DQB2	ENSG00000232629.4	6	32723875	32731311	Colon_Transverse	1.84129e-06	0.000774355	0.417799	GM12878_Rao2014, HeLa_Rao2014, IMR90_Rao2014, K562_Rao2014, KBM7_Rao2014, Pancreas_Schmitt2016, Spleen_Schmitt2016	TRUE	146496	2	Cells_EBV-transformed_lymphocytes	59.48	Brain_Cerebellum	0.11
rs660895	6	32577379	HLA-DOB	ENSG00000241106.2	6	32780540	32784825	Colon_Transverse	7.7228e-05	0.0209824	0.247634	GM12878_Rao2014, IMR90_Rao2014, Pancreas_Schmitt2016, Spleen_Schmitt2016	TRUE	203161	4.88	Spleen	89.56	Pancreas	0.34
rs660895	6	32577379	HLA-DQA2	ENSG00000237541.3	6	32709119	32714992	Colon_Transverse	1.62138e-26	6.98554e-23	0.90351	GM12878_Rao2014, Pancreas_Schmitt2016	TRUE	131740	3.46	Cells_EBV-transformed_lymphocytes	159.1	Brain_Cerebellum	0.14
rs7221109	17	38770285	SMARCE1	ENSG00000073584.14	17	38781214	38804760	Colon_Transverse	1.28906e-06	0.000564087	-0.171939	GM12878_Rao2014, HMEC_Rao2014, HUVEC_Rao2014, HeLa_Rao2014, IMR90_Rao2014, K562_Rao2014, KBM7_Rao2014, NHEK_Rao2014, Pancreas_Schmitt2016, Spleen_Schmitt2016	TRUE	10929	24.98	Uterus	56.04	Whole_Blood	7.45
rs72727394	15	38847021	NUSAP1	ENSG00000137804.8	15	41624892	41673248	Colon_Transverse	0.00011834	0.0299414	-0.105568	GM12878_Rao2014, NHEK_Rao2014, Pancreas_Schmitt2016	FALSE	2777871	6.84	Cells_EBV-transformed_lymphocytes	172.5	Heart_Left_Ventricle	0.48
rs72848653	6	29836601	HLA-K	ENSG00000230795.2	6	29894955	29897009	Colon_Transverse	5.6278e-06	0.00210863	-0.571486	GM12878_Rao2014, HMEC_Rao2014, HeLa_Rao2014, IMR90_Rao2014, K562_Rao2014, NHEK_Rao2014	TRUE	58354	11.15	Ovary	28.52	Muscle_Skeletal	1.61
rs72848653	6	29836601	HLA-H	ENSG00000206341.6	6	29856244	29858259	Colon_Transverse	8.27801e-12	9.01798e-09	0.666848	GM12878_Rao2014, HMEC_Rao2014, HUVEC_Rao2014, IMR90_Rao2014, K562_Rao2014, NHEK_Rao2014	TRUE	19643	28.27	Whole_Blood	87.87	Brain_Frontal_Cortex_BA9	4.02
rs72848653	6	29836601	HLA-G	ENSG00000204632.7	6	29794744	29798902	Colon_Transverse	1.12695e-05	0.00390923	0.525	GM12878_Rao2014, HUVEC_Rao2014, HeLa_Rao2014, IMR90_Rao2014, K562_Rao2014, Spleen_Schmitt2016	TRUE	37699	3.01	Pituitary	27.78	Brain_Cerebellar_Hemisphere	0.33
rs72848653	6	29836601	HLA-W	ENSG00000235290.1	6	29924373	29926347	Colon_Transverse	1.13437e-08	7.70333e-06	0.74295	GM12878_Rao2014	TRUE	87772	1.18	Whole_Blood	12	Brain_Putamen_basal_ganglia	0.11
rs72848653	6	29836601	HLA-U	ENSG00000228078.1	6	29901878	29902063	Colon_Transverse	6.57025e-06	0.00242173	0.632137	GM12878_Rao2014, K562_Rao2014, Spleen_Schmitt2016	TRUE	65277	8.24	Whole_Blood	40.1	Brain_Anterior_cingulate_cortex_BA24	0.95
rs72848653	6	29836601	HCG4P3	ENSG00000237669.1	6	29973898	29974893	Colon_Transverse	2.03398e-06	0.00084617	0.550102	GM12878_Rao2014, Pancreas_Schmitt2016	TRUE	137297	2.14	Testis	12.66	Muscle_Skeletal	0.2
rs72848653	6	29836601	HCG4P7	ENSG00000230521.1	6	29855071	29856045	Colon_Transverse	5.1665e-25	1.97288e-21	-1.26238	GM12878_Rao2014	TRUE	18470	1.96	Ovary	6.65	Muscle_Skeletal	0.25
rs7454108	6	32681482	HLA-DRB6	ENSG00000229391.3	6	32520490	32527799	Colon_Transverse	3.47067e-08	2.15074e-05	0.629937	GM12878_Rao2014, HUVEC_Rao2014, HeLa_Rao2014	TRUE	153683	13.59	Cells_EBV-transformed_lymphocytes	145.35	Cells_Transformed_fibroblasts	0.1
rs7454108	6	32681482	HLA-DOB	ENSG00000241106.2	6	32780540	32784825	Colon_Transverse	1.52894e-06	0.000657011	0.3837	GM12878_Rao2014, HMEC_Rao2014, HUVEC_Rao2014, HeLa_Rao2014, IMR90_Rao2014, K562_Rao2014	TRUE	99058	4.88	Spleen	89.56	Pancreas	0.34
rs7454108	6	32681482	HLA-DQA2	ENSG00000237541.3	6	32709119	32714992	Colon_Transverse	2.00166e-16	3.73911e-13	0.943013	GM12878_Rao2014, HMEC_Rao2014, HeLa_Rao2014, IMR90_Rao2014, K562_Rao2014, KBM7_Rao2014, NHEK_Rao2014, Spleen_Schmitt2016	TRUE	27637	3.46	Cells_EBV-transformed_lymphocytes	159.1	Brain_Cerebellum	0.14
rs757411	17	38775149	SMARCE1	ENSG00000073584.14	17	38781214	38804760	Colon_Transverse	1.60338e-07	8.70999e-05	-0.183061	GM12878_Rao2014, HUVEC_Rao2014, HeLa_Rao2014, IMR90_Rao2014, Pancreas_Schmitt2016, Spleen_Schmitt2016	TRUE	6065	24.98	Uterus	56.04	Whole_Blood	7.45
rs80028505	6	35998387	SLC26A8	ENSG00000112053.9	6	35911291	35992645	Colon_Transverse	1.82377e-10	1.65732e-07	0.563256	GM12878_Rao2014, HUVEC_Rao2014, HeLa_Rao2014, IMR90_Rao2014, K562_Rao2014, NHEK_Rao2014, Pancreas_Schmitt2016, Spleen_Schmitt2016	TRUE	5742	0.21	Testis	63.01	Heart_Atrial_Appendage	0.07
rs886424	6	30782001	PSORS1C1	ENSG00000204540.6	6	31082527	31107869	Colon_Transverse	7.1098e-07	0.000333834	-0.579305	GM12878_Rao2014, HMEC_Rao2014, HUVEC_Rao2014, HeLa_Rao2014, IMR90_Rao2014, K562_Rao2014, KBM7_Rao2014, NHEK_Rao2014, Pancreas_Schmitt2016, Spleen_Schmitt2016	TRUE	300526	1.64	Testis	46.73	Liver	0.05
rs886424	6	30782001	HLA-C	ENSG00000204525.10	6	31236526	31239882	Colon_Transverse	1.80478e-05	0.00592716	0.291818	GM12878_Rao2014, Spleen_Schmitt2016	TRUE	454525	962.8	Whole_Blood	5046	Brain_Cerebellar_Hemisphere	88.72
rs886424	6	30782001	FLOT1	ENSG00000137312.10	6	30695486	30710510	Colon_Transverse	0.000129757	0.0323649	0.242516	GM12878_Rao2014, HMEC_Rao2014, HUVEC_Rao2014, HeLa_Rao2014, IMR90_Rao2014, K562_Rao2014, KBM7_Rao2014, NHEK_Rao2014, Pancreas_Schmitt2016, Spleen_Schmitt2016	TRUE	71491	148.7	Whole_Blood	442.9	Pancreas	56.09
rs886424	6	30782001	VARS2	ENSG00000137411.12	6	30881982	30894236	Colon_Transverse	0.0001601	0.0384374	-0.390116	GM12878_Rao2014, HUVEC_Rao2014, HeLa_Rao2014, IMR90_Rao2014, K562_Rao2014, KBM7_Rao2014, Spleen_Schmitt2016	TRUE	99981	18.73	Brain_Cerebellum	100.5	Whole_Blood	6.29
rs886424	6	30782001	CCHCR1	ENSG00000204536.9	6	31110216	31126015	Colon_Transverse	3.06347e-09	2.29234e-06	0.353835	GM12878_Rao2014, HeLa_Rao2014, K562_Rao2014, KBM7_Rao2014, Pancreas_Schmitt2016	TRUE	328215	16.55	Testis	191.1	Whole_Blood	4.18
rs886424	6	30782001	RNF5	ENSG00000204308.6	6	32146131	32151657	Colon_Transverse	0.000110507	0.0282869	-0.21771	GM12878_Rao2014, HMEC_Rao2014, HUVEC_Rao2014	FALSE	1364130	69.6	Nerve_Tibial	105.5	Pancreas	22.8
rs886424	6	30782001	HLA-DQB1	ENSG00000179344.12	6	32627244	32636160	Colon_Transverse	3.37633e-05	0.0102616	-0.46469	GM12878_Rao2014, Spleen_Schmitt2016	FALSE	1845243	17.3	Cells_EBV-transformed_lymphocytes	598.95	Cells_Transformed_fibroblasts	0.17
rs886424	6	30782001	BTN3A2	ENSG00000186470.9	6	26365387	26378546	Colon_Transverse	3.81604e-05	0.0114144	-0.335387	GM12878_Rao2014, KBM7_Rao2014	FALSE	4403455	18.05	Spleen	95.36	Muscle_Skeletal	2.54
rs9259118	6	29850908	HLA-H	ENSG00000206341.6	6	29856244	29858259	Colon_Transverse	3.64268e-14	5.41575e-11	0.618371	GM12878_Rao2014, K562_Rao2014, Spleen_Schmitt2016	TRUE	5336	28.27	Whole_Blood	87.87	Brain_Frontal_Cortex_BA9	4.02
rs9260151	6	29911029	MICE	ENSG00000273340.1	6	29709508	29713011	Colon_Transverse	9.64124e-07	0.000437081	0.54358	GM12878_Rao2014, HMEC_Rao2014, K562_Rao2014, Spleen_Schmitt2016	TRUE	198018	0.86	Uterus	2.61	Brain_Putamen_basal_ganglia	0.11
rs9260151	6	29911029	HLA-U	ENSG00000228078.1	6	29901878	29902063	Colon_Transverse	6.32769e-06	0.00234137	-0.580304	K562_Rao2014, Spleen_Schmitt2016	TRUE	8966	8.24	Whole_Blood	40.1	Brain_Anterior_cingulate_cortex_BA24	0.95
rs9260151	6	29911029	ZNRD1-AS1	ENSG00000204623.4	6	29968788	30029030	Colon_Transverse	0.000139248	0.0343003	-0.221904	GM12878_Rao2014, HMEC_Rao2014, HUVEC_Rao2014, HeLa_Rao2014, IMR90_Rao2014, K562_Rao2014, KBM7_Rao2014, NHEK_Rao2014, Spleen_Schmitt2016	TRUE	57759	1.41	Testis	9.31	Whole_Blood	0.31
rs9260151	6	29911029	HLA-V	ENSG00000181126.9	6	29758731	29765588	Colon_Transverse	4.41449e-09	3.19902e-06	0.730867	GM12878_Rao2014, HMEC_Rao2014, HUVEC_Rao2014, IMR90_Rao2014, NHEK_Rao2014	TRUE	145441	0.05	Testis	7.09	Heart_Left_Ventricle	0.03
rs9260151	6	29911029	HCG4P5	ENSG00000227766.1	6	29909874	29910844	Colon_Transverse	6.106e-09	4.32966e-06	0.653841	GM12878_Rao2014, HMEC_Rao2014, HUVEC_Rao2014, HeLa_Rao2014, IMR90_Rao2014, K562_Rao2014, KBM7_Rao2014, NHEK_Rao2014, Pancreas_Schmitt2016, Spleen_Schmitt2016	TRUE	185	0.49	Spleen	2.09	Heart_Atrial_Appendage	0.25
rs9260151	6	29911029	ZFP57	ENSG00000204644.5	6	29640169	29648887	Colon_Transverse	0.000146366	0.0357042	-0.477558	GM12878_Rao2014, Pancreas_Schmitt2016	TRUE	262142	0.08	Brain_Spinal_cord_cervical_c-1	17.98	Liver	0.02
rs9268645	6	32408526	HLA-DRB6	ENSG00000229391.3	6	32520490	32527799	Colon_Transverse	3.23054e-07	0.000163908	0.389062	GM12878_Rao2014, HUVEC_Rao2014, Pancreas_Schmitt2016, Spleen_Schmitt2016	TRUE	111964	13.59	Cells_EBV-transformed_lymphocytes	145.35	Cells_Transformed_fibroblasts	0.1
rs9268645	6	32408526	HLA-DQB2	ENSG00000232629.4	6	32723875	32731311	Colon_Transverse	5.21615e-07	0.000251605	0.373702	GM12878_Rao2014, IMR90_Rao2014, NHEK_Rao2014, Pancreas_Schmitt2016, Spleen_Schmitt2016	TRUE	315349	2	Cells_EBV-transformed_lymphocytes	59.48	Brain_Cerebellum	0.11
rs9268645	6	32408526	HLA-DQA2	ENSG00000237541.3	6	32709119	32714992	Colon_Transverse	2.02196e-11	2.11018e-08	0.523519	GM12878_Rao2014, HUVEC_Rao2014, IMR90_Rao2014, K562_Rao2014, Spleen_Schmitt2016	TRUE	300593	3.46	Cells_EBV-transformed_lymphocytes	159.1	Brain_Cerebellum	0.14
rs9271346	6	32583467	HLA-DQB1	ENSG00000179344.12	6	32627244	32636160	Colon_Transverse	1.87496e-14	2.89189e-11	-0.688463	GM12878_Rao2014, HeLa_Rao2014, K562_Rao2014, KBM7_Rao2014, NHEK_Rao2014, Spleen_Schmitt2016	TRUE	43777	17.3	Cells_EBV-transformed_lymphocytes	598.95	Cells_Transformed_fibroblasts	0.17
rs9271346	6	32583467	HLA-DRB6	ENSG00000229391.3	6	32520490	32527799	Colon_Transverse	2.49656e-26	1.05556e-22	0.951675	GM12878_Rao2014, HUVEC_Rao2014, HeLa_Rao2014	TRUE	55668	13.59	Cells_EBV-transformed_lymphocytes	145.35	Cells_Transformed_fibroblasts	0.1
rs9271346	6	32583467	HLA-DRB5	ENSG00000198502.5	6	32485120	32498064	Colon_Transverse	1.76173e-21	5.12097e-18	-0.86499	GM12878_Rao2014, HeLa_Rao2014, IMR90_Rao2014, KBM7_Rao2014	TRUE	85403	30.88	Cells_EBV-transformed_lymphocytes	433.05	Cells_Transformed_fibroblasts	0.28
rs9271346	6	32583467	HLA-DQB2	ENSG00000232629.4	6	32723875	32731311	Colon_Transverse	6.66878e-11	6.46157e-08	0.618582	GM12878_Rao2014, HeLa_Rao2014, IMR90_Rao2014, K562_Rao2014, NHEK_Rao2014	TRUE	140408	2	Cells_EBV-transformed_lymphocytes	59.48	Brain_Cerebellum	0.11
rs9271346	6	32583467	HLA-DQB1-AS1	ENSG00000223534.1	6	32628132	32628506	Colon_Transverse	6.2014e-14	8.96994e-11	-0.595102	GM12878_Rao2014, HeLa_Rao2014, NHEK_Rao2014, Spleen_Schmitt2016	TRUE	44665	2.2	Spleen	28.16	Brain_Putamen_basal_ganglia	0.2
rs9271346	6	32583467	HLA-DQA2	ENSG00000237541.3	6	32709119	32714992	Colon_Transverse	7.64547e-09	5.3378e-06	0.593648	GM12878_Rao2014, HMEC_Rao2014, HUVEC_Rao2014, IMR90_Rao2014, K562_Rao2014	TRUE	125652	3.46	Cells_EBV-transformed_lymphocytes	159.1	Brain_Cerebellum	0.14
rs9273369	6	32626483	RNF5	ENSG00000204308.6	6	32146131	32151657	Colon_Transverse	1.39283e-06	0.000604538	-0.281734	GM12878_Rao2014, HeLa_Rao2014, K562_Rao2014	TRUE	474826	69.6	Nerve_Tibial	105.5	Pancreas	22.8
rs9273369	6	32626483	HLA-DQB1	ENSG00000179344.12	6	32627244	32636160	Colon_Transverse	1.49213e-09	1.1829e-06	-0.693386	GM12878_Rao2014, HMEC_Rao2014, HUVEC_Rao2014, HeLa_Rao2014, IMR90_Rao2014, K562_Rao2014, KBM7_Rao2014, NHEK_Rao2014, Pancreas_Schmitt2016, Spleen_Schmitt2016	TRUE	761	17.3	Cells_EBV-transformed_lymphocytes	598.95	Cells_Transformed_fibroblasts	0.17
rs9273369	6	32626483	HLA-DMA	ENSG00000204257.10	6	32916390	32936871	Colon_Transverse	9.70415e-06	0.00341516	0.308126	GM12878_Rao2014, HUVEC_Rao2014, IMR90_Rao2014, K562_Rao2014, KBM7_Rao2014, Spleen_Schmitt2016	TRUE	289907	30.68	Cells_EBV-transformed_lymphocytes	256.5	Brain_Cerebellum	5.44
rs9273369	6	32626483	PSORS1C1	ENSG00000204540.6	6	31082527	31107869	Colon_Transverse	1.25513e-06	0.000550833	-0.593638	GM12878_Rao2014	FALSE	1518614	1.64	Testis	46.73	Liver	0.05
rs9275490	6	32673384	HLA-DRB6	ENSG00000229391.3	6	32520490	32527799	Colon_Transverse	3.47067e-08	2.15074e-05	0.629937	GM12878_Rao2014, KBM7_Rao2014	TRUE	145585	13.59	Cells_EBV-transformed_lymphocytes	145.35	Cells_Transformed_fibroblasts	0.1
rs9275490	6	32673384	HLA-DOB	ENSG00000241106.2	6	32780540	32784825	Colon_Transverse	1.52894e-06	0.000657011	0.3837	GM12878_Rao2014, HeLa_Rao2014, IMR90_Rao2014, K562_Rao2014, KBM7_Rao2014, NHEK_Rao2014, Spleen_Schmitt2016	TRUE	107156	4.88	Spleen	89.56	Pancreas	0.34
rs9275490	6	32673384	HLA-DQA2	ENSG00000237541.3	6	32709119	32714992	Colon_Transverse	2.00166e-16	3.73911e-13	0.943013	GM12878_Rao2014, HeLa_Rao2014, IMR90_Rao2014, K562_Rao2014, KBM7_Rao2014, NHEK_Rao2014, Pancreas_Schmitt2016	TRUE	35735	3.46	Cells_EBV-transformed_lymphocytes	159.1	Brain_Cerebellum	0.14
rs9388480	6	126648122	SLC16A10	ENSG00000112394.12	6	111408781	111552397	Colon_Transverse	0.000217719	0.0494413	0.171703	K562_Rao2014, KBM7_Rao2014	FALSE	15095725	0.46	Muscle_Skeletal	11.24	Esophagus_Muscularis	0.08
rs10492166	12	9885998	CLECL1	ENSG00000184293.3	12	9868456	9885895	Esophagus_Gastroesophageal_Junction	1.19935e-10	1.11962e-07	-0.585373	GM12878_Rao2014, HMEC_Rao2014, HUVEC_Rao2014, HeLa_Rao2014, IMR90_Rao2014, K562_Rao2014, KBM7_Rao2014, NHEK_Rao2014, Pancreas_Schmitt2016, Spleen_Schmitt2016	TRUE	103	0.14	Cells_EBV-transformed_lymphocytes	56.15	Brain_Anterior_cingulate_cortex_BA24	0.04
rs10492166	12	9885998	PLXNC1	ENSG00000136040.4	12	94542499	94701451	Esophagus_Gastroesophageal_Junction	6.21273e-05	0.0174117	0.180434	GM12878_Rao2014, Spleen_Schmitt2016	FALSE	84656501	2.87	Whole_Blood	52.84	Liver	0.61
rs1052553	17	44073888	CRHR1-IT1	ENSG00000204650.9	17	43697694	43725582	Esophagus_Gastroesophageal_Junction	1.94484e-58	3.49269e-54	1.0514	KBM7_Rao2014	TRUE	348306	6.56	Brain_Cerebellar_Hemisphere	25.55	Liver	0.7
rs1052553	17	44073888	KANSL1-AS1	ENSG00000214401.4	17	44270942	44274089	Esophagus_Gastroesophageal_Junction	1.60189e-50	2.15227e-46	1.13252	GM12878_Rao2014	TRUE	197054	6.9	Thyroid	7.89	Cells_EBV-transformed_lymphocytes	2.3
rs1052553	17	44073888	WNT3	ENSG00000108379.5	17	44839872	44910424	Esophagus_Gastroesophageal_Junction	1.06385e-05	0.00371515	0.39849	GM12878_Rao2014, IMR90_Rao2014, K562_Rao2014, KBM7_Rao2014	TRUE	765984	1.11	Skin_Not_Sun_Exposed_Suprapubic	36.85	Whole_Blood	0.05
rs1052553	17	44073888	CRHR1	ENSG00000120088.10	17	43699267	43913194	Esophagus_Gastroesophageal_Junction	3.81787e-05	0.0114179	0.387167	GM12878_Rao2014, HUVEC_Rao2014, HeLa_Rao2014, IMR90_Rao2014, K562_Rao2014, KBM7_Rao2014, Pancreas_Schmitt2016, Spleen_Schmitt2016	TRUE	160694	0.1	Brain_Cerebellar_Hemisphere	61.55	Artery_Coronary	0.04
rs10947332	6	32677439	HLA-DQB1	ENSG00000179344.12	6	32627244	32636160	Esophagus_Gastroesophageal_Junction	2.06847e-05	0.00669378	0.501854	GM12878_Rao2014, HeLa_Rao2014, K562_Rao2014, KBM7_Rao2014, Pancreas_Schmitt2016, Spleen_Schmitt2016	TRUE	41279	17.5	Cells_EBV-transformed_lymphocytes	598.95	Cells_Transformed_fibroblasts	0.17
rs10947332	6	32677439	HLA-DQB2	ENSG00000232629.4	6	32723875	32731311	Esophagus_Gastroesophageal_Junction	1.94992e-11	2.03852e-08	-0.86056	GM12878_Rao2014, HMEC_Rao2014, HUVEC_Rao2014, K562_Rao2014, KBM7_Rao2014, Pancreas_Schmitt2016, Spleen_Schmitt2016	TRUE	46436	1.72	Cells_EBV-transformed_lymphocytes	59.48	Brain_Cerebellum	0.11
rs10947332	6	32677439	HCG23	ENSG00000228962.1	6	32358287	32361463	Esophagus_Gastroesophageal_Junction	5.10293e-05	0.0146965	0.404563	GM12878_Rao2014, HUVEC_Rao2014, K562_Rao2014, Pancreas_Schmitt2016	TRUE	315976	0.74	Brain_Spinal_cord_cervical_c-1	7.69	Heart_Left_Ventricle	0.1
rs10947332	6	32677439	HLA-DOB	ENSG00000241106.2	6	32780540	32784825	Esophagus_Gastroesophageal_Junction	0.000154976	0.0374402	-0.458938	GM12878_Rao2014, IMR90_Rao2014, K562_Rao2014	TRUE	103101	1.12	Spleen	89.56	Pancreas	0.34
rs10947332	6	32677439	HLA-DQA1	ENSG00000196735.7	6	32595956	32611429	Esophagus_Gastroesophageal_Junction	0.000103218	0.0267649	0.445622	GM12878_Rao2014, HMEC_Rao2014, HeLa_Rao2014, K562_Rao2014, KBM7_Rao2014, NHEK_Rao2014, Spleen_Schmitt2016	TRUE	66010	6.75	Cells_EBV-transformed_lymphocytes	485.15	Cells_Transformed_fibroblasts	0.06
rs10947332	6	32677439	HLA-DQA2	ENSG00000237541.3	6	32709119	32714992	Esophagus_Gastroesophageal_Junction	1.91736e-06	0.000802625	-0.648099	GM12878_Rao2014, HeLa_Rao2014, K562_Rao2014, Spleen_Schmitt2016	TRUE	31680	2.77	Cells_EBV-transformed_lymphocytes	159.1	Brain_Cerebellum	0.14
rs11052552	12	9855957	CLECL1	ENSG00000184293.3	12	9868456	9885895	Esophagus_Gastroesophageal_Junction	1.28663e-06	0.000563295	0.465482	GM12878_Rao2014, HUVEC_Rao2014, HeLa_Rao2014, IMR90_Rao2014, K562_Rao2014, KBM7_Rao2014, NHEK_Rao2014, Spleen_Schmitt2016	TRUE	12499	0.14	Cells_EBV-transformed_lymphocytes	56.15	Brain_Anterior_cingulate_cortex_BA24	0.04
rs11171739	12	56470624	RPS26	ENSG00000197728.5	12	56435637	56438116	Esophagus_Gastroesophageal_Junction	1.18423e-66	2.9027e-62	-1.11445	GM12878_Rao2014, HUVEC_Rao2014, K562_Rao2014, KBM7_Rao2014, NHEK_Rao2014, Spleen_Schmitt2016	TRUE	32508	393.8	Ovary	981	Brain_Hippocampus	132.3
rs11171739	12	56470624	SUOX	ENSG00000139531.8	12	56390964	56400425	Esophagus_Gastroesophageal_Junction	7.83257e-16	1.39284e-12	0.442448	GM12878_Rao2014, HUVEC_Rao2014, KBM7_Rao2014, Pancreas_Schmitt2016, Spleen_Schmitt2016	TRUE	70199	17.86	Adrenal_Gland	30.88	Whole_Blood	3.89
rs113114656	18	45399355	L3MBTL4	ENSG00000154655.10	18	5954705	6415236	Esophagus_Gastroesophageal_Junction	9.79118e-05	0.0255828	0.472373	GM12878_Rao2014, Pancreas_Schmitt2016	FALSE	38984119	0.77	Testis	10.14	Heart_Left_Ventricle	0.16
rs116522341	6	32367696	HLA-DOB	ENSG00000241106.2	6	32780540	32784825	Esophagus_Gastroesophageal_Junction	5.09141e-05	0.014668	0.844841	GM12878_Rao2014, IMR90_Rao2014, KBM7_Rao2014, Pancreas_Schmitt2016, Spleen_Schmitt2016	TRUE	412844	1.12	Spleen	89.56	Pancreas	0.34
rs116522341	6	32367696	HLA-DQA2	ENSG00000237541.3	6	32709119	32714992	Esophagus_Gastroesophageal_Junction	2.45111e-06	0.000998631	1.10635	GM12878_Rao2014, HUVEC_Rao2014, IMR90_Rao2014, K562_Rao2014, KBM7_Rao2014, NHEK_Rao2014, Spleen_Schmitt2016	TRUE	341423	2.77	Cells_EBV-transformed_lymphocytes	159.1	Brain_Cerebellum	0.14
rs11705721	3	58400413	PXK	ENSG00000168297.11	3	58318607	58411748	Esophagus_Gastroesophageal_Junction	1.78156e-05	0.00585939	-0.247795	GM12878_Rao2014, HMEC_Rao2014, HUVEC_Rao2014, HeLa_Rao2014, IMR90_Rao2014, K562_Rao2014, KBM7_Rao2014, NHEK_Rao2014, Pancreas_Schmitt2016, Spleen_Schmitt2016	TRUE	0	15.74	Brain_Spinal_cord_cervical_c-1	80.07	Heart_Left_Ventricle	3.45
rs12153924	6	29914088	HCG4	ENSG00000176998.3	6	29758816	29760213	Esophagus_Gastroesophageal_Junction	8.19632e-09	5.68736e-06	0.522727	GM12878_Rao2014, K562_Rao2014	TRUE	153875	0.82	Pituitary	15.15	Cells_EBV-transformed_lymphocytes	0.3
rs12153924	6	29914088	HLA-J	ENSG00000204622.6	6	29975174	29977733	Esophagus_Gastroesophageal_Junction	5.97831e-10	5.03888e-07	0.565419	GM12878_Rao2014, IMR90_Rao2014, KBM7_Rao2014	TRUE	61086	3.42	Whole_Blood	17.38	Brain_Anterior_cingulate_cortex_BA24	0.71
rs12153924	6	29914088	IFITM4P	ENSG00000235821.1	6	29718506	29718925	Esophagus_Gastroesophageal_Junction	2.9461e-07	0.000151167	0.451996	GM12878_Rao2014, Spleen_Schmitt2016	TRUE	195163	1.87	Uterus	2.39	Brain_Anterior_cingulate_cortex_BA24	0.15
rs12153924	6	29914088	XXbac-BPG170G13.32	ENSG00000272236.1	6	29719742	29719984	Esophagus_Gastroesophageal_Junction	2.14825e-05	0.00689915	0.421291	GM12878_Rao2014, HeLa_Rao2014, Spleen_Schmitt2016	TRUE	194104	0.68	Uterus	1.07	Small_Intestine_Terminal_Ileum	0.39
rs12189871	6	31251923	PSORS1C1	ENSG00000204540.6	6	31082527	31107869	Esophagus_Gastroesophageal_Junction	8.07727e-05	0.0217824	0.69553	GM12878_Rao2014, HMEC_Rao2014, HUVEC_Rao2014, HeLa_Rao2014, K562_Rao2014, KBM7_Rao2014, NHEK_Rao2014, Pancreas_Schmitt2016, Spleen_Schmitt2016	TRUE	144054	1.64	Testis	46.73	Liver	0.05
rs12189871	6	31251923	HLA-B	ENSG00000234745.5	6	31321649	31324219	Esophagus_Gastroesophageal_Junction	6.91364e-06	0.00253082	0.477947	GM12878_Rao2014, HUVEC_Rao2014, HeLa_Rao2014, IMR90_Rao2014, K562_Rao2014, Pancreas_Schmitt2016, Spleen_Schmitt2016	TRUE	69726	780.5	Whole_Blood	8644	Brain_Anterior_cingulate_cortex_BA24	157.7
rs12189871	6	31251923	PSORS1C2	ENSG00000204538.3	6	31105313	31107127	Esophagus_Gastroesophageal_Junction	6.50665e-06	0.00240073	0.811033	GM12878_Rao2014, HMEC_Rao2014, HUVEC_Rao2014, KBM7_Rao2014, Pancreas_Schmitt2016, Spleen_Schmitt2016	TRUE	144796	0.48	Skin_Sun_Exposed_Lower_leg	163.9	Brain_Putamen_basal_ganglia	0.06
rs12189871	6	31251923	HLA-L	ENSG00000243753.1	6	30227361	30234728	Esophagus_Gastroesophageal_Junction	3.59626e-08	2.22249e-05	0.678361	GM12878_Rao2014, HeLa_Rao2014	FALSE	1017195	2.77	Cells_EBV-transformed_lymphocytes	10.57	Muscle_Skeletal	0.47
rs12232497	17	38040118	GSDMA	ENSG00000167914.6	17	38119226	38134019	Esophagus_Gastroesophageal_Junction	8.21688e-05	0.0220899	0.35715	GM12878_Rao2014, HMEC_Rao2014, HUVEC_Rao2014, HeLa_Rao2014, IMR90_Rao2014, K562_Rao2014, KBM7_Rao2014, NHEK_Rao2014, Pancreas_Schmitt2016, Spleen_Schmitt2016	TRUE	79108	0.29	Skin_Sun_Exposed_Lower_leg	93.09	Pancreas	0.04
rs12232497	17	38040118	RP11-387H17.4	ENSG00000264968.1	17	38083995	38095854	Esophagus_Gastroesophageal_Junction	3.79813e-05	0.0113713	0.33066	GM12878_Rao2014, HMEC_Rao2014, HUVEC_Rao2014, HeLa_Rao2014, IMR90_Rao2014, K562_Rao2014, KBM7_Rao2014, NHEK_Rao2014, Spleen_Schmitt2016	TRUE	43877	0.58	Testis	9.67	Adrenal_Gland	0.07
rs12453507	17	38053206	RP11-387H17.4	ENSG00000264968.1	17	38083995	38095854	Esophagus_Gastroesophageal_Junction	2.21934e-08	1.43002e-05	0.43381	GM12878_Rao2014, HMEC_Rao2014, HeLa_Rao2014, K562_Rao2014, KBM7_Rao2014, Pancreas_Schmitt2016, Spleen_Schmitt2016	TRUE	30789	0.58	Testis	9.67	Adrenal_Gland	0.07
rs12598357	16	28340944	SULT1A1	ENSG00000196502.7	16	28616903	28634946	Esophagus_Gastroesophageal_Junction	6.07739e-05	0.0170905	-0.273311	GM12878_Rao2014, HeLa_Rao2014, IMR90_Rao2014, K562_Rao2014, Pancreas_Schmitt2016	TRUE	275959	7.37	Liver	61.62	Cells_EBV-transformed_lymphocytes	0.41
rs12598357	16	28340944	SH2B1	ENSG00000178188.10	16	28857921	28885526	Esophagus_Gastroesophageal_Junction	4.18114e-07	0.000206364	-0.198635	IMR90_Rao2014	TRUE	516977	36.97	Brain_Cerebellum	78.6	Whole_Blood	12.46
rs12598357	16	28340944	SULT1A2	ENSG00000197165.6	16	28603264	28608430	Esophagus_Gastroesophageal_Junction	2.56271e-14	3.88332e-11	0.52148	GM12878_Rao2014, IMR90_Rao2014	TRUE	262320	0.73	Small_Intestine_Terminal_Ileum	21.35	Cells_Transformed_fibroblasts	0.06
rs1264813	6	29939899	HCG4B	ENSG00000227262.3	6	29893760	29894750	Esophagus_Gastroesophageal_Junction	6.70077e-07	0.000316595	-0.644068	GM12878_Rao2014, Spleen_Schmitt2016	TRUE	45149	0.61	Ovary	2.59	Brain_Hippocampus	0.14
rs1264813	6	29939899	HLA-K	ENSG00000230795.2	6	29894955	29897009	Esophagus_Gastroesophageal_Junction	1.18919e-08	8.03649e-06	-0.675378	GM12878_Rao2014, HMEC_Rao2014, K562_Rao2014, Spleen_Schmitt2016	TRUE	42890	7.78	Ovary	28.52	Muscle_Skeletal	1.61
rs1264813	6	29939899	HLA-W	ENSG00000235290.1	6	29924373	29926347	Esophagus_Gastroesophageal_Junction	2.58584e-05	0.00813015	0.605812	GM12878_Rao2014, HMEC_Rao2014, HUVEC_Rao2014, HeLa_Rao2014, IMR90_Rao2014, K562_Rao2014, NHEK_Rao2014, Spleen_Schmitt2016	TRUE	13552	0.9	Whole_Blood	12	Brain_Putamen_basal_ganglia	0.11
rs1264813	6	29939899	HCG4P3	ENSG00000237669.1	6	29973898	29974893	Esophagus_Gastroesophageal_Junction	0.000172367	0.0408485	0.40383	GM12878_Rao2014, IMR90_Rao2014	TRUE	33999	2.39	Testis	12.66	Muscle_Skeletal	0.2
rs1264813	6	29939899	HCG4P7	ENSG00000230521.1	6	29855071	29856045	Esophagus_Gastroesophageal_Junction	4.57084e-17	9.05103e-14	-1.0113	GM12878_Rao2014, Spleen_Schmitt2016	TRUE	83854	2.43	Ovary	6.65	Muscle_Skeletal	0.25
rs1270942	6	31918859	C4A	ENSG00000244731.3	6	31949801	31970458	Esophagus_Gastroesophageal_Junction	6.40245e-18	1.36946e-14	-0.80969	GM12878_Rao2014, HUVEC_Rao2014, K562_Rao2014, KBM7_Rao2014, Spleen_Schmitt2016	TRUE	30942	5.95	Liver	49.85	Muscle_Skeletal	0.21
rs1270942	6	31918859	MICB	ENSG00000204516.5	6	31462658	31478901	Esophagus_Gastroesophageal_Junction	1.21784e-06	0.000536807	0.555745	GM12878_Rao2014, HeLa_Rao2014, IMR90_Rao2014, K562_Rao2014, KBM7_Rao2014	TRUE	439958	1.88	Cells_EBV-transformed_lymphocytes	33.44	Muscle_Skeletal	0.43
rs1270942	6	31918859	CCHCR1	ENSG00000204536.9	6	31110216	31126015	Esophagus_Gastroesophageal_Junction	1.10945e-05	0.00385509	0.336221	GM12878_Rao2014, HUVEC_Rao2014, K562_Rao2014, Pancreas_Schmitt2016	TRUE	792844	10.87	Testis	191.1	Whole_Blood	4.18
rs1270942	6	31918859	HLA-DQB1	ENSG00000179344.12	6	32627244	32636160	Esophagus_Gastroesophageal_Junction	3.53665e-05	0.0106968	-0.578463	K562_Rao2014, KBM7_Rao2014	TRUE	708385	17.5	Cells_EBV-transformed_lymphocytes	598.95	Cells_Transformed_fibroblasts	0.17
rs1270942	6	31918859	HLA-DQB2	ENSG00000232629.4	6	32723875	32731311	Esophagus_Gastroesophageal_Junction	2.28666e-06	0.000939439	0.74104	GM12878_Rao2014, HUVEC_Rao2014	TRUE	805016	1.72	Cells_EBV-transformed_lymphocytes	59.48	Brain_Cerebellum	0.11
rs1270942	6	31918859	SKIV2L	ENSG00000204351.7	6	31926888	31937532	Esophagus_Gastroesophageal_Junction	8.49598e-05	0.0227391	-0.394597	GM12878_Rao2014, HMEC_Rao2014, HUVEC_Rao2014, HeLa_Rao2014, IMR90_Rao2014, K562_Rao2014, KBM7_Rao2014, NHEK_Rao2014, Spleen_Schmitt2016	TRUE	8029	38.07	Pituitary	65.06	Brain_Amygdala	11.46
rs1270942	6	31918859	HLA-DMA	ENSG00000204257.10	6	32916390	32936871	Esophagus_Gastroesophageal_Junction	4.95827e-07	0.000240789	0.404581	GM12878_Rao2014, HUVEC_Rao2014, IMR90_Rao2014, K562_Rao2014, Pancreas_Schmitt2016	TRUE	997531	26.98	Cells_EBV-transformed_lymphocytes	256.5	Brain_Cerebellum	5.44
rs12722495	10	6097282	ITIH5	ENSG00000123243.10	10	7601232	7708961	Esophagus_Gastroesophageal_Junction	9.61981e-05	0.0252149	-0.370493	GM12878_Rao2014, IMR90_Rao2014, KBM7_Rao2014, Spleen_Schmitt2016	FALSE	1503950	39.69	Adipose_Subcutaneous	105.5	Whole_Blood	0.06
rs1281935	6	32583819	HLA-DQA2	ENSG00000237541.3	6	32709119	32714992	Esophagus_Gastroesophageal_Junction	1.11617e-06	0.000496091	1.01493	GM12878_Rao2014, HUVEC_Rao2014, IMR90_Rao2014	TRUE	125300	2.77	Cells_EBV-transformed_lymphocytes	159.1	Brain_Cerebellum	0.14
rs12928404	16	28847245	RP11-1348G14.4	ENSG00000251417.1	16	28814097	28829149	Esophagus_Gastroesophageal_Junction	3.58323e-08	2.21595e-05	-0.453642	GM12878_Rao2014, HMEC_Rao2014, HUVEC_Rao2014, HeLa_Rao2014, IMR90_Rao2014, K562_Rao2014, KBM7_Rao2014, NHEK_Rao2014, Pancreas_Schmitt2016, Spleen_Schmitt2016	TRUE	18096	0.93	Thyroid	2.32	Muscle_Skeletal	0.17
rs12928404	16	28847245	SULT1A1	ENSG00000196502.7	16	28616903	28634946	Esophagus_Gastroesophageal_Junction	0.00012239	0.0308412	-0.262974	GM12878_Rao2014, HeLa_Rao2014, KBM7_Rao2014	TRUE	212299	7.37	Liver	61.62	Cells_EBV-transformed_lymphocytes	0.41
rs12928404	16	28847245	SULT1A2	ENSG00000197165.6	16	28603264	28608430	Esophagus_Gastroesophageal_Junction	3.27284e-09	2.43494e-06	0.418983	HeLa_Rao2014, KBM7_Rao2014, NHEK_Rao2014	TRUE	238815	0.73	Small_Intestine_Terminal_Ileum	21.35	Cells_Transformed_fibroblasts	0.06
rs12928404	16	28847245	SH2B1	ENSG00000178188.10	16	28857921	28885526	Esophagus_Gastroesophageal_Junction	0.000148311	0.0361089	-0.151651	GM12878_Rao2014, HMEC_Rao2014, HUVEC_Rao2014, HeLa_Rao2014, IMR90_Rao2014, K562_Rao2014, KBM7_Rao2014, NHEK_Rao2014, Pancreas_Schmitt2016, Spleen_Schmitt2016	TRUE	10676	36.97	Brain_Cerebellum	78.6	Whole_Blood	12.46
rs12928404	16	28847245	TUFM	ENSG00000178952.4	16	28853732	28857729	Esophagus_Gastroesophageal_Junction	1.49633e-13	2.06552e-10	0.311733	GM12878_Rao2014, HMEC_Rao2014, HUVEC_Rao2014, HeLa_Rao2014, IMR90_Rao2014, K562_Rao2014, KBM7_Rao2014, NHEK_Rao2014, Pancreas_Schmitt2016, Spleen_Schmitt2016	TRUE	6487	125.45	Cells_Transformed_fibroblasts	222.7	Whole_Blood	58.89
rs12971201	18	12830537	RP11-973H7.1	ENSG00000260302.1	18	12774650	12775922	Esophagus_Gastroesophageal_Junction	2.75936e-06	0.00110902	-0.444529	GM12878_Rao2014, IMR90_Rao2014, Spleen_Schmitt2016	TRUE	54615	0.45	Testis	4.58	Brain_Putamen_basal_ganglia	0.04
rs12982646	19	499977	SHC2	ENSG00000129946.6	19	416583	460996	Esophagus_Gastroesophageal_Junction	2.44935e-08	1.56599e-05	0.415977	GM12878_Rao2014, HMEC_Rao2014, HUVEC_Rao2014, HeLa_Rao2014, IMR90_Rao2014, K562_Rao2014, KBM7_Rao2014, NHEK_Rao2014, Spleen_Schmitt2016	TRUE	38981	37.16	Pituitary	136.9	Cells_EBV-transformed_lymphocytes	0.14
rs12982646	19	499977	AC005775.2	ENSG00000266933.1	19	490046	501624	Esophagus_Gastroesophageal_Junction	1.61415e-06	0.000690519	0.531296	GM12878_Rao2014, HMEC_Rao2014, HUVEC_Rao2014, HeLa_Rao2014, IMR90_Rao2014, K562_Rao2014, KBM7_Rao2014, NHEK_Rao2014, Pancreas_Schmitt2016, Spleen_Schmitt2016	TRUE	0	0.6	Testis	4.04	Pancreas	0.2
rs144530872	6	29863886	HLA-A	ENSG00000206503.7	6	29909037	29913661	Esophagus_Gastroesophageal_Junction	2.4787e-07	0.000129157	-0.71737	GM12878_Rao2014, HUVEC_Rao2014, Pancreas_Schmitt2016, Spleen_Schmitt2016	TRUE	45151	515	Whole_Blood	3151	Pancreas	119.2
rs149663102	6	31344182	MICB	ENSG00000204516.5	6	31462658	31478901	Esophagus_Gastroesophageal_Junction	7.71301e-07	0.000358813	-1.08569	GM12878_Rao2014, HMEC_Rao2014, IMR90_Rao2014, K562_Rao2014, Pancreas_Schmitt2016, Spleen_Schmitt2016	TRUE	118476	1.88	Cells_EBV-transformed_lymphocytes	33.44	Muscle_Skeletal	0.43
rs149663102	6	31344182	XXbac-BPG181B23.7	ENSG00000272221.1	6	31362066	31363272	Esophagus_Gastroesophageal_Junction	4.18629e-05	0.0123954	-1.16257	GM12878_Rao2014, HUVEC_Rao2014, HeLa_Rao2014, K562_Rao2014, Pancreas_Schmitt2016, Spleen_Schmitt2016	TRUE	17884	6.17	Ovary	11.24	Brain_Hippocampus	0.84
rs149663102	6	31344182	HLA-L	ENSG00000243753.1	6	30227361	30234728	Esophagus_Gastroesophageal_Junction	0.000203565	0.0468987	0.712946	GM12878_Rao2014, K562_Rao2014, KBM7_Rao2014	FALSE	1109454	2.77	Cells_EBV-transformed_lymphocytes	10.57	Muscle_Skeletal	0.47
rs1678536	12	57979189	TSFM	ENSG00000123297.12	12	58176372	58201854	Esophagus_Gastroesophageal_Junction	4.5941e-07	0.000224741	-0.269184	GM12878_Rao2014, HMEC_Rao2014, HUVEC_Rao2014, HeLa_Rao2014, IMR90_Rao2014, K562_Rao2014, KBM7_Rao2014, NHEK_Rao2014, Spleen_Schmitt2016	TRUE	197183	14.31	Adrenal_Gland	38.38	Whole_Blood	2.91
rs1678536	12	57979189	METTL21B	ENSG00000123427.11	12	58165389	58176324	Esophagus_Gastroesophageal_Junction	5.16472e-06	0.00195288	0.310074	GM12878_Rao2014, HMEC_Rao2014, HUVEC_Rao2014, IMR90_Rao2014, K562_Rao2014, KBM7_Rao2014, NHEK_Rao2014, Pancreas_Schmitt2016	TRUE	186200	9.05	Ovary	21.72	Whole_Blood	0.89
rs1689510	12	56396767	SUOX	ENSG00000139531.8	12	56390964	56400425	Esophagus_Gastroesophageal_Junction	3.07894e-13	4.05864e-10	-0.411816	GM12878_Rao2014, HMEC_Rao2014, HUVEC_Rao2014, HeLa_Rao2014, IMR90_Rao2014, K562_Rao2014, KBM7_Rao2014, NHEK_Rao2014, Pancreas_Schmitt2016, Spleen_Schmitt2016	TRUE	0	17.86	Adrenal_Gland	30.88	Whole_Blood	3.89
rs1701704	12	56412486	RPS26	ENSG00000197728.5	12	56435637	56438116	Esophagus_Gastroesophageal_Junction	2.16406e-36	1.66324e-32	0.941942	GM12878_Rao2014, HUVEC_Rao2014, HeLa_Rao2014, IMR90_Rao2014, K562_Rao2014, Spleen_Schmitt2016	TRUE	23151	393.8	Ovary	981	Brain_Hippocampus	132.3
rs1701704	12	56412486	SUOX	ENSG00000139531.8	12	56390964	56400425	Esophagus_Gastroesophageal_Junction	7.29284e-13	9.1925e-10	-0.397094	GM12878_Rao2014, HMEC_Rao2014, HUVEC_Rao2014, HeLa_Rao2014, IMR90_Rao2014, K562_Rao2014, KBM7_Rao2014, NHEK_Rao2014, Pancreas_Schmitt2016, Spleen_Schmitt2016	TRUE	12061	17.86	Adrenal_Gland	30.88	Whole_Blood	3.89
rs17166496	5	132628883	COL23A1	ENSG00000050767.11	5	177664619	178017556	Esophagus_Gastroesophageal_Junction	2.44248e-05	0.0077236	0.338147	GM12878_Rao2014, IMR90_Rao2014	FALSE	45035736	2.96	Thyroid	111.45	Pancreas	0.11
rs17206992	2	155225181	THSD7B	ENSG00000144229.7	2	137523115	138435287	Esophagus_Gastroesophageal_Junction	8.98093e-05	0.0238401	-0.560377	HeLa_Rao2014, IMR90_Rao2014, Pancreas_Schmitt2016, Spleen_Schmitt2016	FALSE	16789894	0.18	Artery_Aorta	3.32	Stomach	0.06
rs17211699	6	32626036	SKIV2L	ENSG00000204351.7	6	31926888	31937532	Esophagus_Gastroesophageal_Junction	6.39294e-06	0.00236306	0.499268	GM12878_Rao2014, HeLa_Rao2014	TRUE	688504	38.07	Pituitary	65.06	Brain_Amygdala	11.46
rs17211699	6	32626036	HLA-DRB1	ENSG00000196126.6	6	32546546	32557625	Esophagus_Gastroesophageal_Junction	0.000218579	0.0495954	-0.405894	GM12878_Rao2014, HUVEC_Rao2014, HeLa_Rao2014, KBM7_Rao2014, Spleen_Schmitt2016	TRUE	68411	169.8	Cells_EBV-transformed_lymphocytes	1999.5	Cells_Transformed_fibroblasts	1.11
rs17211699	6	32626036	HLA-DRB6	ENSG00000229391.3	6	32520490	32527799	Esophagus_Gastroesophageal_Junction	3.08583e-05	0.00951093	0.690471	GM12878_Rao2014, HUVEC_Rao2014, KBM7_Rao2014	TRUE	98237	17.71	Cells_EBV-transformed_lymphocytes	145.35	Cells_Transformed_fibroblasts	0.1
rs17211699	6	32626036	HLA-DQB2	ENSG00000232629.4	6	32723875	32731311	Esophagus_Gastroesophageal_Junction	2.23723e-10	2.00196e-07	1.07656	GM12878_Rao2014, HUVEC_Rao2014, IMR90_Rao2014, K562_Rao2014, KBM7_Rao2014, Spleen_Schmitt2016	TRUE	97839	1.72	Cells_EBV-transformed_lymphocytes	59.48	Brain_Cerebellum	0.11
rs17388568	4	123329361	KIAA1109	ENSG00000138688.11	4	123073488	123283913	Esophagus_Gastroesophageal_Junction	0.000163956	0.039192	-0.180289	GM12878_Rao2014, HMEC_Rao2014, HUVEC_Rao2014, HeLa_Rao2014, IMR90_Rao2014, K562_Rao2014, KBM7_Rao2014, NHEK_Rao2014, Pancreas_Schmitt2016, Spleen_Schmitt2016	TRUE	45448	19.41	Pituitary	33.78	Whole_Blood	3.67
rs1794265	6	32674736	HLA-DQB1-AS1	ENSG00000223534.1	6	32628132	32628506	Esophagus_Gastroesophageal_Junction	7.29187e-05	0.0199551	0.805663	HeLa_Rao2014, K562_Rao2014, Spleen_Schmitt2016	TRUE	46230	1.94	Spleen	28.16	Brain_Putamen_basal_ganglia	0.2
rs1893217	18	12809339	RP11-973H7.1	ENSG00000260302.1	18	12774650	12775922	Esophagus_Gastroesophageal_Junction	9.87852e-17	1.90212e-13	0.941431	GM12878_Rao2014, HUVEC_Rao2014, HeLa_Rao2014, IMR90_Rao2014, K562_Rao2014, Spleen_Schmitt2016	TRUE	33417	0.45	Testis	4.58	Brain_Putamen_basal_ganglia	0.04
rs1980493	6	32363214	MICB	ENSG00000204516.5	6	31462658	31478901	Esophagus_Gastroesophageal_Junction	1.98969e-07	0.000106242	0.505335	HMEC_Rao2014, KBM7_Rao2014	TRUE	884313	1.88	Cells_EBV-transformed_lymphocytes	33.44	Muscle_Skeletal	0.43
rs1980493	6	32363214	NOTCH4	ENSG00000204301.5	6	32162620	32191844	Esophagus_Gastroesophageal_Junction	0.000212909	0.0485668	-0.256109	GM12878_Rao2014, HMEC_Rao2014, HUVEC_Rao2014, HeLa_Rao2014, IMR90_Rao2014, K562_Rao2014, KBM7_Rao2014, NHEK_Rao2014, Pancreas_Schmitt2016, Spleen_Schmitt2016	TRUE	171370	15.96	Lung	70.71	Cells_Transformed_fibroblasts	0.41
rs1980493	6	32363214	HLA-DMA	ENSG00000204257.10	6	32916390	32936871	Esophagus_Gastroesophageal_Junction	0.00010582	0.027338	0.269829	GM12878_Rao2014, HUVEC_Rao2014, K562_Rao2014, KBM7_Rao2014	TRUE	553176	26.98	Cells_EBV-transformed_lymphocytes	256.5	Brain_Cerebellum	5.44
rs1980493	6	32363214	CCHCR1	ENSG00000204536.9	6	31110216	31126015	Esophagus_Gastroesophageal_Junction	0.000156821	0.0377751	0.248327	GM12878_Rao2014, KBM7_Rao2014	FALSE	1237199	10.87	Testis	191.1	Whole_Blood	4.18
rs2251396	6	31364706	MICA	ENSG00000204520.8	6	31371356	31383092	Esophagus_Gastroesophageal_Junction	8.60201e-08	4.95321e-05	0.368165	GM12878_Rao2014, HMEC_Rao2014, HUVEC_Rao2014, HeLa_Rao2014, IMR90_Rao2014, K562_Rao2014, KBM7_Rao2014, NHEK_Rao2014, Pancreas_Schmitt2016, Spleen_Schmitt2016	TRUE	6650	61.18	Ovary	101.4	Brain_Hippocampus	6.07
rs2289702	15	79237292	CTSH	ENSG00000103811.11	15	79213400	79241916	Esophagus_Gastroesophageal_Junction	6.83008e-12	7.51737e-09	-0.842468	GM12878_Rao2014, HMEC_Rao2014, HUVEC_Rao2014, HeLa_Rao2014, IMR90_Rao2014, K562_Rao2014, KBM7_Rao2014, NHEK_Rao2014, Pancreas_Schmitt2016, Spleen_Schmitt2016	TRUE	0	25.75	Cells_EBV-transformed_lymphocytes	256.7	Cells_Transformed_fibroblasts	3.96
rs2290400	17	38066239	RP11-387H17.4	ENSG00000264968.1	17	38083995	38095854	Esophagus_Gastroesophageal_Junction	6.59254e-08	3.86358e-05	0.419391	GM12878_Rao2014, HMEC_Rao2014, HUVEC_Rao2014, HeLa_Rao2014, IMR90_Rao2014, K562_Rao2014, KBM7_Rao2014, NHEK_Rao2014, Pancreas_Schmitt2016, Spleen_Schmitt2016	TRUE	17756	0.58	Testis	9.67	Adrenal_Gland	0.07
rs2292239	12	56482179	RPS26	ENSG00000197728.5	12	56435637	56438116	Esophagus_Gastroesophageal_Junction	2.16981e-31	1.28617e-27	-0.897531	GM12878_Rao2014, HeLa_Rao2014, Pancreas_Schmitt2016	TRUE	44063	393.8	Ovary	981	Brain_Hippocampus	132.3
rs2292239	12	56482179	SUOX	ENSG00000139531.8	12	56390964	56400425	Esophagus_Gastroesophageal_Junction	6.4219e-13	8.13994e-10	0.398496	GM12878_Rao2014, HeLa_Rao2014, IMR90_Rao2014, K562_Rao2014, Pancreas_Schmitt2016, Spleen_Schmitt2016	TRUE	81754	17.86	Adrenal_Gland	30.88	Whole_Blood	3.89
rs229533	22	37587110	C1QTNF6	ENSG00000133466.9	22	37576207	37595425	Esophagus_Gastroesophageal_Junction	0.00011551	0.029327	-0.221709	GM12878_Rao2014, HMEC_Rao2014, HUVEC_Rao2014, HeLa_Rao2014, IMR90_Rao2014, K562_Rao2014, KBM7_Rao2014, NHEK_Rao2014, Pancreas_Schmitt2016, Spleen_Schmitt2016	TRUE	0	3.26	Cells_Transformed_fibroblasts	14.36	Heart_Left_Ventricle	0.6
rs2395029	6	31431779	MICB	ENSG00000204516.5	6	31462658	31478901	Esophagus_Gastroesophageal_Junction	4.89391e-07	0.00023811	-1.06795	GM12878_Rao2014, HMEC_Rao2014, HUVEC_Rao2014, HeLa_Rao2014, IMR90_Rao2014, K562_Rao2014, KBM7_Rao2014, NHEK_Rao2014, Pancreas_Schmitt2016, Spleen_Schmitt2016	TRUE	30879	1.88	Cells_EBV-transformed_lymphocytes	33.44	Muscle_Skeletal	0.43
rs2395029	6	31431779	XXbac-BPG181B23.7	ENSG00000272221.1	6	31362066	31363272	Esophagus_Gastroesophageal_Junction	1.30248e-05	0.00444912	-1.19338	GM12878_Rao2014, HUVEC_Rao2014, K562_Rao2014, KBM7_Rao2014, Pancreas_Schmitt2016, Spleen_Schmitt2016	TRUE	68507	6.17	Ovary	11.24	Brain_Hippocampus	0.84
rs2395029	6	31431779	EHMT1	ENSG00000181090.13	9	140513444	140764468	Esophagus_Gastroesophageal_Junction	3.68742e-05	0.0110789	0.495582	GM12878_Rao2014, Spleen_Schmitt2016	FALSE	NA	13.88	Cells_EBV-transformed_lymphocytes	35	Heart_Left_Ventricle	3.6
rs2523989	6	30078274	IFITM4P	ENSG00000235821.1	6	29718506	29718925	Esophagus_Gastroesophageal_Junction	0.000173784	0.0411186	-0.410745	GM12878_Rao2014, Spleen_Schmitt2016	TRUE	359349	1.87	Uterus	2.39	Brain_Anterior_cingulate_cortex_BA24	0.15
rs2523989	6	30078274	ZFP57	ENSG00000204644.5	6	29640169	29648887	Esophagus_Gastroesophageal_Junction	9.5363e-06	0.00336654	0.619813	GM12878_Rao2014, HUVEC_Rao2014, K562_Rao2014	TRUE	429387	0.31	Brain_Spinal_cord_cervical_c-1	17.98	Liver	0.02
rs2523989	6	30078274	MICB	ENSG00000204516.5	6	31462658	31478901	Esophagus_Gastroesophageal_Junction	3.33555e-07	0.000168527	0.508938	GM12878_Rao2014, HUVEC_Rao2014	FALSE	1384384	1.88	Cells_EBV-transformed_lymphocytes	33.44	Muscle_Skeletal	0.43
rs2524277	6	31407578	SKIV2L	ENSG00000204351.7	6	31926888	31937532	Esophagus_Gastroesophageal_Junction	3.42885e-06	0.00134998	0.62033	GM12878_Rao2014, HMEC_Rao2014, KBM7_Rao2014, NHEK_Rao2014	TRUE	519310	38.07	Pituitary	65.06	Brain_Amygdala	11.46
rs2542151	18	12779946	RP11-973H7.1	ENSG00000260302.1	18	12774650	12775922	Esophagus_Gastroesophageal_Junction	6.97299e-17	1.35852e-13	-0.917464	GM12878_Rao2014, HMEC_Rao2014, HUVEC_Rao2014, HeLa_Rao2014, IMR90_Rao2014, K562_Rao2014, KBM7_Rao2014, NHEK_Rao2014, Pancreas_Schmitt2016, Spleen_Schmitt2016	TRUE	4024	0.45	Testis	4.58	Brain_Putamen_basal_ganglia	0.04
rs2664170	X	153945601	TMLHE	ENSG00000185973.6	X	154719776	154899605	Esophagus_Gastroesophageal_Junction	1.14094e-05	0.00395315	-0.196409	GM12878_Rao2014, HMEC_Rao2014, IMR90_Rao2014, K562_Rao2014, KBM7_Rao2014, NHEK_Rao2014, Pancreas_Schmitt2016	TRUE	774175	5.24	Cells_EBV-transformed_lymphocytes	7.7	Testis	1.6
rs2816316	1	192536812	RGS1	ENSG00000090104.7	1	192544857	192549161	Esophagus_Gastroesophageal_Junction	5.03003e-08	3.02207e-05	-0.447449	GM12878_Rao2014, HMEC_Rao2014, HeLa_Rao2014, K562_Rao2014, KBM7_Rao2014, NHEK_Rao2014, Spleen_Schmitt2016	TRUE	8045	13.28	Cells_EBV-transformed_lymphocytes	445.7	Cells_Transformed_fibroblasts	0.13
rs2857595	6	31568468	CCHCR1	ENSG00000204536.9	6	31110216	31126015	Esophagus_Gastroesophageal_Junction	6.39969e-05	0.0178554	0.231937	GM12878_Rao2014, IMR90_Rao2014, K562_Rao2014	TRUE	442453	10.87	Testis	191.1	Whole_Blood	4.18
rs2872507	17	38040762	GSDMA	ENSG00000167914.6	17	38119226	38134019	Esophagus_Gastroesophageal_Junction	0.000197173	0.0456755	0.329254	GM12878_Rao2014, HMEC_Rao2014, HUVEC_Rao2014, HeLa_Rao2014, IMR90_Rao2014, K562_Rao2014, KBM7_Rao2014, Pancreas_Schmitt2016, Spleen_Schmitt2016	TRUE	78464	0.29	Skin_Sun_Exposed_Lower_leg	93.09	Pancreas	0.04
rs2872507	17	38040762	RP11-387H17.4	ENSG00000264968.1	17	38083995	38095854	Esophagus_Gastroesophageal_Junction	1.29229e-05	0.00441764	0.339643	GM12878_Rao2014, HMEC_Rao2014, HUVEC_Rao2014, HeLa_Rao2014, IMR90_Rao2014, K562_Rao2014, KBM7_Rao2014, NHEK_Rao2014, Spleen_Schmitt2016	TRUE	43233	0.58	Testis	9.67	Adrenal_Gland	0.07
rs3129889	6	32413544	HLA-DRB6	ENSG00000229391.3	6	32520490	32527799	Esophagus_Gastroesophageal_Junction	3.72911e-17	7.45754e-14	1.05902	GM12878_Rao2014, HUVEC_Rao2014, HeLa_Rao2014, IMR90_Rao2014, K562_Rao2014, KBM7_Rao2014, Spleen_Schmitt2016	TRUE	106946	17.71	Cells_EBV-transformed_lymphocytes	145.35	Cells_Transformed_fibroblasts	0.1
rs3129889	6	32413544	HLA-DRB5	ENSG00000198502.5	6	32485120	32498064	Esophagus_Gastroesophageal_Junction	2.1485e-23	7.21671e-20	-1.23857	GM12878_Rao2014, K562_Rao2014, Pancreas_Schmitt2016	TRUE	71576	36.56	Cells_EBV-transformed_lymphocytes	433.05	Cells_Transformed_fibroblasts	0.28
rs3129889	6	32413544	HCG23	ENSG00000228962.1	6	32358287	32361463	Esophagus_Gastroesophageal_Junction	0.000101572	0.026406	0.417399	GM12878_Rao2014, HMEC_Rao2014, HUVEC_Rao2014, IMR90_Rao2014, K562_Rao2014, KBM7_Rao2014, NHEK_Rao2014, Spleen_Schmitt2016	TRUE	52081	0.74	Brain_Spinal_cord_cervical_c-1	7.69	Heart_Left_Ventricle	0.1
rs3129889	6	32413544	HLA-DQB1	ENSG00000179344.12	6	32627244	32636160	Esophagus_Gastroesophageal_Junction	1.50983e-05	0.00506301	-0.547028	GM12878_Rao2014, HeLa_Rao2014, K562_Rao2014, KBM7_Rao2014, Pancreas_Schmitt2016, Spleen_Schmitt2016	TRUE	213700	17.5	Cells_EBV-transformed_lymphocytes	598.95	Cells_Transformed_fibroblasts	0.17
rs3129889	6	32413544	HLA-DQB2	ENSG00000232629.4	6	32723875	32731311	Esophagus_Gastroesophageal_Junction	1.63375e-06	0.000697752	0.680319	GM12878_Rao2014, HUVEC_Rao2014, HeLa_Rao2014, IMR90_Rao2014, Pancreas_Schmitt2016	TRUE	310331	1.72	Cells_EBV-transformed_lymphocytes	59.48	Brain_Cerebellum	0.11
rs3129889	6	32413544	HLA-DQA2	ENSG00000237541.3	6	32709119	32714992	Esophagus_Gastroesophageal_Junction	2.11719e-07	0.000112156	0.753493	GM12878_Rao2014, HUVEC_Rao2014, HeLa_Rao2014, IMR90_Rao2014, K562_Rao2014, KBM7_Rao2014	TRUE	295575	2.77	Cells_EBV-transformed_lymphocytes	159.1	Brain_Cerebellum	0.14
rs3135002	6	32668438	HLA-DRB6	ENSG00000229391.3	6	32520490	32527799	Esophagus_Gastroesophageal_Junction	2.89511e-11	2.94683e-08	0.780984	GM12878_Rao2014	TRUE	140639	17.71	Cells_EBV-transformed_lymphocytes	145.35	Cells_Transformed_fibroblasts	0.1
rs3135002	6	32668438	HCG23	ENSG00000228962.1	6	32358287	32361463	Esophagus_Gastroesophageal_Junction	0.000150269	0.0364828	0.367017	GM12878_Rao2014, IMR90_Rao2014, KBM7_Rao2014, Spleen_Schmitt2016	TRUE	306975	0.74	Brain_Spinal_cord_cervical_c-1	7.69	Heart_Left_Ventricle	0.1
rs3135002	6	32668438	HLA-DQB1	ENSG00000179344.12	6	32627244	32636160	Esophagus_Gastroesophageal_Junction	6.26333e-11	6.09476e-08	-0.720005	GM12878_Rao2014, HeLa_Rao2014, K562_Rao2014, KBM7_Rao2014, NHEK_Rao2014, Pancreas_Schmitt2016	TRUE	32278	17.5	Cells_EBV-transformed_lymphocytes	598.95	Cells_Transformed_fibroblasts	0.17
rs3135002	6	32668438	HLA-DQB2	ENSG00000232629.4	6	32723875	32731311	Esophagus_Gastroesophageal_Junction	9.06523e-09	6.25202e-06	0.724405	GM12878_Rao2014, HUVEC_Rao2014, IMR90_Rao2014, K562_Rao2014, KBM7_Rao2014, NHEK_Rao2014, Pancreas_Schmitt2016	TRUE	55437	1.72	Cells_EBV-transformed_lymphocytes	59.48	Brain_Cerebellum	0.11
rs3135002	6	32668438	HLA-DQB1-AS1	ENSG00000223534.1	6	32628132	32628506	Esophagus_Gastroesophageal_Junction	3.92948e-10	3.41299e-07	-0.494814	GM12878_Rao2014, NHEK_Rao2014	TRUE	39932	1.94	Spleen	28.16	Brain_Putamen_basal_ganglia	0.2
rs3135002	6	32668438	HLA-DQA1	ENSG00000196735.7	6	32595956	32611429	Esophagus_Gastroesophageal_Junction	9.0393e-05	0.0239669	-0.434195	GM12878_Rao2014, HMEC_Rao2014, HeLa_Rao2014, IMR90_Rao2014, KBM7_Rao2014, NHEK_Rao2014, Spleen_Schmitt2016	TRUE	57009	6.75	Cells_EBV-transformed_lymphocytes	485.15	Cells_Transformed_fibroblasts	0.06
rs3135002	6	32668438	HLA-DQA2	ENSG00000237541.3	6	32709119	32714992	Esophagus_Gastroesophageal_Junction	6.89521e-06	0.00252509	0.593677	GM12878_Rao2014, HUVEC_Rao2014, IMR90_Rao2014, K562_Rao2014, Pancreas_Schmitt2016	TRUE	40681	2.77	Cells_EBV-transformed_lymphocytes	159.1	Brain_Cerebellum	0.14
rs34593439	15	79234956	CTSH	ENSG00000103811.11	15	79213400	79241916	Esophagus_Gastroesophageal_Junction	1.03995e-11	1.11549e-08	-0.815015	GM12878_Rao2014, HMEC_Rao2014, HUVEC_Rao2014, HeLa_Rao2014, IMR90_Rao2014, K562_Rao2014, KBM7_Rao2014, NHEK_Rao2014, Pancreas_Schmitt2016, Spleen_Schmitt2016	TRUE	0	25.75	Cells_EBV-transformed_lymphocytes	256.7	Cells_Transformed_fibroblasts	3.96
rs3761980	6	35993905	SLC26A8	ENSG00000112053.9	6	35911291	35992645	Esophagus_Gastroesophageal_Junction	1.19309e-06	0.000526665	0.720121	GM12878_Rao2014, HMEC_Rao2014, HUVEC_Rao2014, HeLa_Rao2014, IMR90_Rao2014, K562_Rao2014, KBM7_Rao2014, NHEK_Rao2014, Pancreas_Schmitt2016, Spleen_Schmitt2016	TRUE	1260	0.09	Testis	63.01	Heart_Atrial_Appendage	0.07
rs3761980	6	35993905	MAPK13	ENSG00000156711.12	6	36095586	36107842	Esophagus_Gastroesophageal_Junction	4.32959e-07	0.000212996	0.514676	GM12878_Rao2014, HMEC_Rao2014, HUVEC_Rao2014, HeLa_Rao2014, IMR90_Rao2014, K562_Rao2014, Pancreas_Schmitt2016	TRUE	101681	4.73	Esophagus_Mucosa	108.3	Muscle_Skeletal	0.55
rs3764021	12	9833627	CLECL1	ENSG00000184293.3	12	9868456	9885895	Esophagus_Gastroesophageal_Junction	3.39529e-07	0.00017126	-0.480202	GM12878_Rao2014, HMEC_Rao2014, HUVEC_Rao2014, HeLa_Rao2014, IMR90_Rao2014, K562_Rao2014, KBM7_Rao2014, NHEK_Rao2014, Spleen_Schmitt2016	TRUE	34829	0.14	Cells_EBV-transformed_lymphocytes	56.15	Brain_Anterior_cingulate_cortex_BA24	0.04
rs402072	19	47219121	PRKD2	ENSG00000105287.8	19	47177532	47220384	Esophagus_Gastroesophageal_Junction	8.25656e-05	0.0221723	0.261694	GM12878_Rao2014, HMEC_Rao2014, HUVEC_Rao2014, HeLa_Rao2014, IMR90_Rao2014, K562_Rao2014, KBM7_Rao2014, NHEK_Rao2014, Pancreas_Schmitt2016, Spleen_Schmitt2016	TRUE	0	19.37	Spleen	83.45	Brain_Cerebellar_Hemisphere	2.44
rs402072	19	47219121	FKRP	ENSG00000181027.6	19	47249303	47280231	Esophagus_Gastroesophageal_Junction	1.10881e-06	0.000493788	0.585031	GM12878_Rao2014, HMEC_Rao2014, HUVEC_Rao2014, HeLa_Rao2014, IMR90_Rao2014, K562_Rao2014, KBM7_Rao2014, NHEK_Rao2014, Pancreas_Schmitt2016, Spleen_Schmitt2016	TRUE	30182	12.65	Pituitary	19.84	Whole_Blood	3.12
rs416603	16	11364078	RMI2	ENSG00000175643.7	16	11343506	11445619	Esophagus_Gastroesophageal_Junction	4.44701e-16	8.06283e-13	0.566784	GM12878_Rao2014, HMEC_Rao2014, HUVEC_Rao2014, HeLa_Rao2014, IMR90_Rao2014, K562_Rao2014, KBM7_Rao2014, NHEK_Rao2014, Pancreas_Schmitt2016, Spleen_Schmitt2016	TRUE	0	0.51	Cells_EBV-transformed_lymphocytes	28.63	Brain_Cerebellar_Hemisphere	0.18
rs425105	19	47208480	PRKD2	ENSG00000105287.8	19	47177532	47220384	Esophagus_Gastroesophageal_Junction	4.01422e-05	0.0119441	0.266647	GM12878_Rao2014, HMEC_Rao2014, HUVEC_Rao2014, HeLa_Rao2014, IMR90_Rao2014, K562_Rao2014, KBM7_Rao2014, NHEK_Rao2014, Pancreas_Schmitt2016, Spleen_Schmitt2016	TRUE	0	19.37	Spleen	83.45	Brain_Cerebellar_Hemisphere	2.44
rs425105	19	47208480	FKRP	ENSG00000181027.6	19	47249303	47280231	Esophagus_Gastroesophageal_Junction	1.4661e-06	0.000633308	0.566453	GM12878_Rao2014, HeLa_Rao2014, IMR90_Rao2014, K562_Rao2014, KBM7_Rao2014, NHEK_Rao2014, Pancreas_Schmitt2016, Spleen_Schmitt2016	TRUE	40823	12.65	Pituitary	19.84	Whole_Blood	3.12
rs428595	22	22016390	DGCR6L	ENSG00000128185.5	22	20301799	20307603	Esophagus_Gastroesophageal_Junction	0.000166876	0.039733	-0.606869	GM12878_Rao2014, K562_Rao2014	FALSE	1708787	61.2	Testis	269	Whole_Blood	22.09
rs45450798	18	12792939	RP11-973H7.1	ENSG00000260302.1	18	12774650	12775922	Esophagus_Gastroesophageal_Junction	9.87852e-17	1.90212e-13	0.941431	GM12878_Rao2014, HMEC_Rao2014, IMR90_Rao2014, KBM7_Rao2014, NHEK_Rao2014, Pancreas_Schmitt2016, Spleen_Schmitt2016	TRUE	17017	0.45	Testis	4.58	Brain_Putamen_basal_ganglia	0.04
rs4625	3	49572139	AMT	ENSG00000145020.10	3	49454211	49460186	Esophagus_Gastroesophageal_Junction	7.43966e-06	0.00270373	0.1693	GM12878_Rao2014, HMEC_Rao2014, HeLa_Rao2014, K562_Rao2014, KBM7_Rao2014, Spleen_Schmitt2016	TRUE	111953	34.22	Brain_Cerebellum	78.71	Whole_Blood	5.41
rs4625	3	49572139	RBM6	ENSG00000004534.10	3	49977440	50114683	Esophagus_Gastroesophageal_Junction	0.000101642	0.0264204	0.210376	GM12878_Rao2014, HUVEC_Rao2014, HeLa_Rao2014, IMR90_Rao2014, K562_Rao2014, KBM7_Rao2014, Pancreas_Schmitt2016, Spleen_Schmitt2016	TRUE	405301	121.05	Uterus	172.9	Muscle_Skeletal	26.32
rs4759229	12	56474479	RPS26	ENSG00000197728.5	12	56435637	56438116	Esophagus_Gastroesophageal_Junction	2.56489e-31	1.51048e-27	-0.917817	GM12878_Rao2014, HUVEC_Rao2014, HeLa_Rao2014, IMR90_Rao2014, K562_Rao2014, KBM7_Rao2014, Spleen_Schmitt2016	TRUE	36363	393.8	Ovary	981	Brain_Hippocampus	132.3
rs4759229	12	56474479	SUOX	ENSG00000139531.8	12	56390964	56400425	Esophagus_Gastroesophageal_Junction	1.81501e-13	2.47715e-10	0.416106	GM12878_Rao2014, HMEC_Rao2014, HUVEC_Rao2014, HeLa_Rao2014, IMR90_Rao2014, K562_Rao2014, KBM7_Rao2014, Pancreas_Schmitt2016, Spleen_Schmitt2016	TRUE	74054	17.86	Adrenal_Gland	30.88	Whole_Blood	3.89
rs4763879	12	9910163	CLECL1	ENSG00000184293.3	12	9868456	9885895	Esophagus_Gastroesophageal_Junction	7.28447e-05	0.0199439	0.411809	GM12878_Rao2014, HMEC_Rao2014, HUVEC_Rao2014, HeLa_Rao2014, IMR90_Rao2014, K562_Rao2014, KBM7_Rao2014, Pancreas_Schmitt2016, Spleen_Schmitt2016	TRUE	24268	0.14	Cells_EBV-transformed_lymphocytes	56.15	Brain_Anterior_cingulate_cortex_BA24	0.04
rs4788084	16	28539847	RP11-1348G14.4	ENSG00000251417.1	16	28814097	28829149	Esophagus_Gastroesophageal_Junction	8.04312e-07	0.000371691	-0.419088	IMR90_Rao2014, K562_Rao2014, Spleen_Schmitt2016	TRUE	274250	0.93	Thyroid	2.32	Muscle_Skeletal	0.17
rs4788084	16	28539847	SULT1A1	ENSG00000196502.7	16	28616903	28634946	Esophagus_Gastroesophageal_Junction	2.13159e-07	0.000112853	-0.357213	GM12878_Rao2014, HMEC_Rao2014, IMR90_Rao2014, K562_Rao2014, KBM7_Rao2014, NHEK_Rao2014	TRUE	77056	7.37	Liver	61.62	Cells_EBV-transformed_lymphocytes	0.41
rs4788084	16	28539847	SULT1A2	ENSG00000197165.6	16	28603264	28608430	Esophagus_Gastroesophageal_Junction	8.43633e-15	1.34229e-11	0.54324	GM12878_Rao2014, HeLa_Rao2014, IMR90_Rao2014, K562_Rao2014, Pancreas_Schmitt2016, Spleen_Schmitt2016	TRUE	63417	0.73	Small_Intestine_Terminal_Ileum	21.35	Cells_Transformed_fibroblasts	0.06
rs4788084	16	28539847	SH2B1	ENSG00000178188.10	16	28857921	28885526	Esophagus_Gastroesophageal_Junction	8.30428e-07	0.000382396	-0.198764	GM12878_Rao2014, HUVEC_Rao2014, HeLa_Rao2014, IMR90_Rao2014, K562_Rao2014, KBM7_Rao2014, NHEK_Rao2014	TRUE	318074	36.97	Brain_Cerebellum	78.6	Whole_Blood	12.46
rs4788084	16	28539847	TUFM	ENSG00000178952.4	16	28853732	28857729	Esophagus_Gastroesophageal_Junction	8.1735e-09	5.67723e-06	0.256236	HeLa_Rao2014, K562_Rao2014, KBM7_Rao2014	TRUE	313885	125.45	Cells_Transformed_fibroblasts	222.7	Whole_Blood	58.89
rs4788084	16	28539847	MAGI2	ENSG00000187391.13	7	77646393	79082890	Esophagus_Gastroesophageal_Junction	0.000166467	0.0396519	-0.173049	HeLa_Rao2014, Spleen_Schmitt2016	FALSE	NA	5.84	Artery_Tibial	20.09	Cells_EBV-transformed_lymphocytes	0.08
rs4869313	5	96223879	ERAP2	ENSG00000164308.12	5	96211643	96255420	Esophagus_Gastroesophageal_Junction	1.43173e-53	2.14622e-49	-1.01899	GM12878_Rao2014, HMEC_Rao2014, HUVEC_Rao2014, HeLa_Rao2014, IMR90_Rao2014, K562_Rao2014, KBM7_Rao2014, NHEK_Rao2014, Pancreas_Schmitt2016, Spleen_Schmitt2016	TRUE	0	5.09	Cells_EBV-transformed_lymphocytes	36.1	Brain_Cerebellar_Hemisphere	0.75
rs4869313	5	96223879	LNPEP	ENSG00000113441.11	5	96271514	96373219	Esophagus_Gastroesophageal_Junction	2.21557e-06	0.000912713	-0.126426	GM12878_Rao2014, HMEC_Rao2014, HUVEC_Rao2014, HeLa_Rao2014, IMR90_Rao2014, K562_Rao2014, KBM7_Rao2014, NHEK_Rao2014, Pancreas_Schmitt2016, Spleen_Schmitt2016	TRUE	47635	7.28	Cells_EBV-transformed_lymphocytes	33.14	Liver	1.36
rs516246	19	49206171	MAMSTR	ENSG00000176909.7	19	49215999	49222978	Esophagus_Gastroesophageal_Junction	1.09101e-07	6.16099e-05	0.27373	GM12878_Rao2014, HMEC_Rao2014, HUVEC_Rao2014, HeLa_Rao2014, IMR90_Rao2014, K562_Rao2014, KBM7_Rao2014, NHEK_Rao2014, Pancreas_Schmitt2016, Spleen_Schmitt2016	TRUE	9828	3.66	Adrenal_Gland	32.41	Whole_Blood	0.21
rs516246	19	49206171	SEC1P	ENSG00000232871.4	19	49141402	49184461	Esophagus_Gastroesophageal_Junction	3.23336e-07	0.000164004	0.457594	GM12878_Rao2014, HMEC_Rao2014, HUVEC_Rao2014, HeLa_Rao2014, IMR90_Rao2014, K562_Rao2014, KBM7_Rao2014, NHEK_Rao2014, Pancreas_Schmitt2016, Spleen_Schmitt2016	TRUE	21710	0.27	Testis	9.37	Liver	0.05
rs516246	19	49206171	AC011526.1	ENSG00000267107.2	19	41960074	42006559	Esophagus_Gastroesophageal_Junction	0.000181172	0.0425283	0.203765	GM12878_Rao2014	FALSE	7199612	5.01	Lung	31.7	Whole_Blood	0.06
rs5763779	22	30504651	THOC5	ENSG00000100296.9	22	29901868	29950243	Esophagus_Gastroesophageal_Junction	8.22865e-05	0.0221183	0.375922	GM12878_Rao2014, HMEC_Rao2014, HeLa_Rao2014, IMR90_Rao2014, K562_Rao2014, KBM7_Rao2014, NHEK_Rao2014, Spleen_Schmitt2016	TRUE	554408	21.95	Uterus	29.74	Brain_Amygdala	2.57
rs579459	9	136154167	SURF1	ENSG00000148290.5	9	136218610	136223552	Esophagus_Gastroesophageal_Junction	2.71645e-05	0.00849662	-0.275052	GM12878_Rao2014, IMR90_Rao2014, K562_Rao2014, KBM7_Rao2014, Spleen_Schmitt2016	TRUE	64443	58.8	Thyroid	66.29	Brain_Cerebellum	25.92
rs5979785	X	12971523	RP11-242C19.2	ENSG00000241886.1	X	30716324	30740049	Esophagus_Gastroesophageal_Junction	4.29241e-05	0.0126618	0.343886	IMR90_Rao2014, K562_Rao2014	FALSE	17744801	0.29	Whole_Blood	5.65	Brain_Nucleus_accumbens_basal_ganglia	0.13
rs602662	19	49206984	MAMSTR	ENSG00000176909.7	19	49215999	49222978	Esophagus_Gastroesophageal_Junction	1.05738e-08	7.23194e-06	0.287884	GM12878_Rao2014, HMEC_Rao2014, HUVEC_Rao2014, HeLa_Rao2014, IMR90_Rao2014, K562_Rao2014, KBM7_Rao2014, NHEK_Rao2014, Pancreas_Schmitt2016, Spleen_Schmitt2016	TRUE	9015	3.66	Adrenal_Gland	32.41	Whole_Blood	0.21
rs602662	19	49206984	SEC1P	ENSG00000232871.4	19	49141402	49184461	Esophagus_Gastroesophageal_Junction	6.70626e-07	0.000316689	0.438113	GM12878_Rao2014, HMEC_Rao2014, HUVEC_Rao2014, HeLa_Rao2014, IMR90_Rao2014, K562_Rao2014, KBM7_Rao2014, NHEK_Rao2014, Pancreas_Schmitt2016, Spleen_Schmitt2016	TRUE	22523	0.27	Testis	9.37	Liver	0.05
rs61839660	10	6094696	ITIH5	ENSG00000123243.10	10	7601232	7708961	Esophagus_Gastroesophageal_Junction	7.10863e-06	0.00259539	-0.483218	GM12878_Rao2014, HeLa_Rao2014, IMR90_Rao2014, KBM7_Rao2014, Pancreas_Schmitt2016, Spleen_Schmitt2016	FALSE	1506536	39.69	Adipose_Subcutaneous	105.5	Whole_Blood	0.06
rs62447205	7	50465829	FIGNL1	ENSG00000132436.7	7	50511831	50518088	Esophagus_Gastroesophageal_Junction	7.02223e-05	0.0193339	-0.281825	GM12878_Rao2014, HMEC_Rao2014, IMR90_Rao2014, K562_Rao2014, KBM7_Rao2014, NHEK_Rao2014	TRUE	46002	2.7	Cells_EBV-transformed_lymphocytes	18.48	Whole_Blood	0.36
rs657152	9	136139264	ABO	ENSG00000175164.9	9	136130951	136150617	Esophagus_Gastroesophageal_Junction	2.80938e-12	3.28123e-09	0.581739	GM12878_Rao2014, HMEC_Rao2014, HUVEC_Rao2014, HeLa_Rao2014, IMR90_Rao2014, K562_Rao2014, KBM7_Rao2014, NHEK_Rao2014, Pancreas_Schmitt2016, Spleen_Schmitt2016	TRUE	0	1.5	Ovary	39.23	Liver	0.07
rs660895	6	32577379	HLA-DRB6	ENSG00000229391.3	6	32520490	32527799	Esophagus_Gastroesophageal_Junction	2.69362e-08	1.70593e-05	0.595804	GM12878_Rao2014	TRUE	49580	17.71	Cells_EBV-transformed_lymphocytes	145.35	Cells_Transformed_fibroblasts	0.1
rs660895	6	32577379	HLA-DQB1	ENSG00000179344.12	6	32627244	32636160	Esophagus_Gastroesophageal_Junction	1.48936e-05	0.00499806	-0.441785	GM12878_Rao2014, HMEC_Rao2014, HeLa_Rao2014, IMR90_Rao2014, K562_Rao2014, KBM7_Rao2014, Pancreas_Schmitt2016, Spleen_Schmitt2016	TRUE	49865	17.5	Cells_EBV-transformed_lymphocytes	598.95	Cells_Transformed_fibroblasts	0.17
rs660895	6	32577379	HLA-DQA2	ENSG00000237541.3	6	32709119	32714992	Esophagus_Gastroesophageal_Junction	8.39416e-23	2.6948e-19	1.0492	GM12878_Rao2014, Pancreas_Schmitt2016	TRUE	131740	2.77	Cells_EBV-transformed_lymphocytes	159.1	Brain_Cerebellum	0.14
rs7221109	17	38770285	SMARCE1	ENSG00000073584.14	17	38781214	38804760	Esophagus_Gastroesophageal_Junction	4.07058e-14	6.01741e-11	-0.286362	GM12878_Rao2014, HMEC_Rao2014, HUVEC_Rao2014, HeLa_Rao2014, IMR90_Rao2014, K562_Rao2014, KBM7_Rao2014, NHEK_Rao2014, Pancreas_Schmitt2016, Spleen_Schmitt2016	TRUE	10929	33.88	Uterus	56.04	Whole_Blood	7.45
rs72727394	15	38847021	OCA2	ENSG00000104044.11	15	28000021	28344504	Esophagus_Gastroesophageal_Junction	0.000101431	0.0263807	0.360545	GM12878_Rao2014, IMR90_Rao2014, K562_Rao2014, KBM7_Rao2014, NHEK_Rao2014, Pancreas_Schmitt2016, Spleen_Schmitt2016	FALSE	10502517	0.37	Artery_Tibial	10.38	Adrenal_Gland	0.04
rs72848653	6	29836601	HCG4B	ENSG00000227262.3	6	29893760	29894750	Esophagus_Gastroesophageal_Junction	5.02787e-09	3.61463e-06	-0.805437	GM12878_Rao2014, IMR90_Rao2014	TRUE	57159	0.61	Ovary	2.59	Brain_Hippocampus	0.14
rs72848653	6	29836601	HLA-K	ENSG00000230795.2	6	29894955	29897009	Esophagus_Gastroesophageal_Junction	2.5404e-12	2.99018e-09	-0.873342	GM12878_Rao2014, HMEC_Rao2014, HeLa_Rao2014, IMR90_Rao2014, K562_Rao2014, NHEK_Rao2014	TRUE	58354	7.78	Ovary	28.52	Muscle_Skeletal	1.61
rs72848653	6	29836601	HLA-W	ENSG00000235290.1	6	29924373	29926347	Esophagus_Gastroesophageal_Junction	4.61457e-08	2.79281e-05	0.833464	GM12878_Rao2014	TRUE	87772	0.9	Whole_Blood	12	Brain_Putamen_basal_ganglia	0.11
rs72848653	6	29836601	HCG4P7	ENSG00000230521.1	6	29855071	29856045	Esophagus_Gastroesophageal_Junction	2.42593e-23	8.08867e-20	-1.24378	GM12878_Rao2014	TRUE	18470	2.43	Ovary	6.65	Muscle_Skeletal	0.25
rs7454108	6	32681482	HLA-DRB6	ENSG00000229391.3	6	32520490	32527799	Esophagus_Gastroesophageal_Junction	2.64378e-08	1.67612e-05	0.815097	GM12878_Rao2014, HUVEC_Rao2014, HeLa_Rao2014	TRUE	153683	17.71	Cells_EBV-transformed_lymphocytes	145.35	Cells_Transformed_fibroblasts	0.1
rs7454108	6	32681482	HLA-DQB1	ENSG00000179344.12	6	32627244	32636160	Esophagus_Gastroesophageal_Junction	0.000157099	0.037812	-0.530559	GM12878_Rao2014, HMEC_Rao2014, HUVEC_Rao2014, HeLa_Rao2014, K562_Rao2014, KBM7_Rao2014, Spleen_Schmitt2016	TRUE	45322	17.5	Cells_EBV-transformed_lymphocytes	598.95	Cells_Transformed_fibroblasts	0.17
rs7454108	6	32681482	HLA-DOB	ENSG00000241106.2	6	32780540	32784825	Esophagus_Gastroesophageal_Junction	1.3381e-05	0.0045545	0.621549	GM12878_Rao2014, HMEC_Rao2014, HUVEC_Rao2014, HeLa_Rao2014, IMR90_Rao2014, K562_Rao2014	TRUE	99058	1.12	Spleen	89.56	Pancreas	0.34
rs7454108	6	32681482	HLA-DQA2	ENSG00000237541.3	6	32709119	32714992	Esophagus_Gastroesophageal_Junction	7.42545e-15	1.19402e-11	1.19045	GM12878_Rao2014, HMEC_Rao2014, HeLa_Rao2014, IMR90_Rao2014, K562_Rao2014, KBM7_Rao2014, NHEK_Rao2014, Spleen_Schmitt2016	TRUE	27637	2.77	Cells_EBV-transformed_lymphocytes	159.1	Brain_Cerebellum	0.14
rs75658393	6	32395516	HLA-DRB6	ENSG00000229391.3	6	32520490	32527799	Esophagus_Gastroesophageal_Junction	0.000148287	0.0361079	1.29692	GM12878_Rao2014, HeLa_Rao2014	TRUE	124974	17.71	Cells_EBV-transformed_lymphocytes	145.35	Cells_Transformed_fibroblasts	0.1
rs757411	17	38775149	SMARCE1	ENSG00000073584.14	17	38781214	38804760	Esophagus_Gastroesophageal_Junction	1.70143e-14	2.62872e-11	-0.283467	GM12878_Rao2014, HUVEC_Rao2014, HeLa_Rao2014, IMR90_Rao2014, Pancreas_Schmitt2016, Spleen_Schmitt2016	TRUE	6065	33.88	Uterus	56.04	Whole_Blood	7.45
rs80028505	6	35998387	MAPK13	ENSG00000156711.12	6	36095586	36107842	Esophagus_Gastroesophageal_Junction	2.24238e-07	0.000117927	0.529293	GM12878_Rao2014, HeLa_Rao2014, IMR90_Rao2014, K562_Rao2014, Spleen_Schmitt2016	TRUE	97199	4.73	Esophagus_Mucosa	108.3	Muscle_Skeletal	0.55
rs80028505	6	35998387	SLC26A8	ENSG00000112053.9	6	35911291	35992645	Esophagus_Gastroesophageal_Junction	7.58669e-07	0.000353753	0.736455	GM12878_Rao2014, HUVEC_Rao2014, HeLa_Rao2014, IMR90_Rao2014, K562_Rao2014, NHEK_Rao2014, Pancreas_Schmitt2016, Spleen_Schmitt2016	TRUE	5742	0.09	Testis	63.01	Heart_Atrial_Appendage	0.07
rs8035957	15	38838263	ATP8B4	ENSG00000104043.10	15	50150435	50411654	Esophagus_Gastroesophageal_Junction	0.000146659	0.0357691	-0.249122	GM12878_Rao2014, Pancreas_Schmitt2016, Spleen_Schmitt2016	FALSE	11312172	1.61	Adipose_Subcutaneous	9.25	Cells_EBV-transformed_lymphocytes	0.16
rs886424	6	30782001	MICB	ENSG00000204516.5	6	31462658	31478901	Esophagus_Gastroesophageal_Junction	9.95085e-06	0.00349452	0.509275	GM12878_Rao2014, IMR90_Rao2014	TRUE	680657	1.88	Cells_EBV-transformed_lymphocytes	33.44	Muscle_Skeletal	0.43
rs886424	6	30782001	HLA-C	ENSG00000204525.10	6	31236526	31239882	Esophagus_Gastroesophageal_Junction	1.5184e-06	0.000653566	0.574515	GM12878_Rao2014, Spleen_Schmitt2016	TRUE	454525	554.25	Whole_Blood	5046	Brain_Cerebellar_Hemisphere	88.72
rs886424	6	30782001	VARS2	ENSG00000137411.12	6	30881982	30894236	Esophagus_Gastroesophageal_Junction	3.8532e-05	0.0115165	-0.403687	GM12878_Rao2014, HUVEC_Rao2014, HeLa_Rao2014, IMR90_Rao2014, K562_Rao2014, KBM7_Rao2014, Spleen_Schmitt2016	TRUE	99981	20.27	Brain_Cerebellum	100.5	Whole_Blood	6.29
rs886424	6	30782001	CCHCR1	ENSG00000204536.9	6	31110216	31126015	Esophagus_Gastroesophageal_Junction	0.000124757	0.0313202	0.295673	GM12878_Rao2014, HeLa_Rao2014, K562_Rao2014, KBM7_Rao2014, Pancreas_Schmitt2016	TRUE	328215	10.87	Testis	191.1	Whole_Blood	4.18
rs886424	6	30782001	BTN3A2	ENSG00000186470.9	6	26365387	26378546	Esophagus_Gastroesophageal_Junction	7.26508e-07	0.00033998	-0.503118	GM12878_Rao2014, KBM7_Rao2014	FALSE	4403455	10.38	Spleen	95.36	Muscle_Skeletal	2.54
rs917911	12	9905850	CLECL1	ENSG00000184293.3	12	9868456	9885895	Esophagus_Gastroesophageal_Junction	3.30014e-05	0.0100606	0.428566	GM12878_Rao2014, HMEC_Rao2014, HUVEC_Rao2014, HeLa_Rao2014, IMR90_Rao2014, K562_Rao2014, KBM7_Rao2014, NHEK_Rao2014, Pancreas_Schmitt2016, Spleen_Schmitt2016	TRUE	19955	0.14	Cells_EBV-transformed_lymphocytes	56.15	Brain_Anterior_cingulate_cortex_BA24	0.04
rs9259118	6	29850908	HLA-H	ENSG00000206341.6	6	29856244	29858259	Esophagus_Gastroesophageal_Junction	7.49806e-14	1.07257e-10	0.781171	GM12878_Rao2014, K562_Rao2014, Spleen_Schmitt2016	TRUE	5336	18.66	Whole_Blood	87.87	Brain_Frontal_Cortex_BA9	4.02
rs9259118	6	29850908	HLA-A	ENSG00000206503.7	6	29909037	29913661	Esophagus_Gastroesophageal_Junction	1.74782e-08	1.1412e-05	-0.452226	GM12878_Rao2014, Spleen_Schmitt2016	TRUE	58129	515	Whole_Blood	3151	Pancreas	119.2
rs9260151	6	29911029	HCG9	ENSG00000204625.6	6	29942889	29946183	Esophagus_Gastroesophageal_Junction	5.16956e-05	0.0148389	0.560208	GM12878_Rao2014, HMEC_Rao2014, HUVEC_Rao2014, HeLa_Rao2014, K562_Rao2014, Pancreas_Schmitt2016, Spleen_Schmitt2016	TRUE	31860	0.21	Pituitary	0.51	Heart_Left_Ventricle	0.12
rs9260151	6	29911029	HLA-A	ENSG00000206503.7	6	29909037	29913661	Esophagus_Gastroesophageal_Junction	4.59865e-15	7.62403e-12	-0.691863	GM12878_Rao2014, HMEC_Rao2014, HUVEC_Rao2014, HeLa_Rao2014, IMR90_Rao2014, K562_Rao2014, KBM7_Rao2014, NHEK_Rao2014, Pancreas_Schmitt2016, Spleen_Schmitt2016	TRUE	0	515	Whole_Blood	3151	Pancreas	119.2
rs9260151	6	29911029	ZNRD1-AS1	ENSG00000204623.4	6	29968788	30029030	Esophagus_Gastroesophageal_Junction	4.82007e-06	0.0018348	-0.277422	GM12878_Rao2014, HMEC_Rao2014, HUVEC_Rao2014, HeLa_Rao2014, IMR90_Rao2014, K562_Rao2014, KBM7_Rao2014, NHEK_Rao2014, Spleen_Schmitt2016	TRUE	57759	1.68	Testis	9.31	Whole_Blood	0.31
rs9260151	6	29911029	HLA-V	ENSG00000181126.9	6	29758731	29765588	Esophagus_Gastroesophageal_Junction	8.45775e-07	0.000388379	0.660702	GM12878_Rao2014, HMEC_Rao2014, HUVEC_Rao2014, IMR90_Rao2014, NHEK_Rao2014	TRUE	145441	0.06	Testis	7.09	Heart_Left_Ventricle	0.03
rs9268645	6	32408526	HLA-DQB1	ENSG00000179344.12	6	32627244	32636160	Esophagus_Gastroesophageal_Junction	5.10617e-05	0.0147035	-0.341217	GM12878_Rao2014, HMEC_Rao2014, KBM7_Rao2014, Spleen_Schmitt2016	TRUE	218718	17.5	Cells_EBV-transformed_lymphocytes	598.95	Cells_Transformed_fibroblasts	0.17
rs9268645	6	32408526	HLA-DRB6	ENSG00000229391.3	6	32520490	32527799	Esophagus_Gastroesophageal_Junction	6.78989e-07	0.000320305	0.441839	GM12878_Rao2014, HUVEC_Rao2014, Pancreas_Schmitt2016, Spleen_Schmitt2016	TRUE	111964	17.71	Cells_EBV-transformed_lymphocytes	145.35	Cells_Transformed_fibroblasts	0.1
rs9268645	6	32408526	HLA-DQA1	ENSG00000196735.7	6	32595956	32611429	Esophagus_Gastroesophageal_Junction	5.14062e-05	0.0147793	-0.330664	GM12878_Rao2014, IMR90_Rao2014, K562_Rao2014, Pancreas_Schmitt2016, Spleen_Schmitt2016	TRUE	187430	6.75	Cells_EBV-transformed_lymphocytes	485.15	Cells_Transformed_fibroblasts	0.06
rs9268645	6	32408526	HLA-DQA2	ENSG00000237541.3	6	32709119	32714992	Esophagus_Gastroesophageal_Junction	2.83297e-13	3.77002e-10	0.679269	GM12878_Rao2014, HUVEC_Rao2014, IMR90_Rao2014, K562_Rao2014, Spleen_Schmitt2016	TRUE	300593	2.77	Cells_EBV-transformed_lymphocytes	159.1	Brain_Cerebellum	0.14
rs9271346	6	32583467	HLA-DQB1	ENSG00000179344.12	6	32627244	32636160	Esophagus_Gastroesophageal_Junction	1.86248e-09	1.4474e-06	-0.661007	GM12878_Rao2014, HeLa_Rao2014, K562_Rao2014, KBM7_Rao2014, NHEK_Rao2014, Spleen_Schmitt2016	TRUE	43777	17.5	Cells_EBV-transformed_lymphocytes	598.95	Cells_Transformed_fibroblasts	0.17
rs9271346	6	32583467	HLA-DRB6	ENSG00000229391.3	6	32520490	32527799	Esophagus_Gastroesophageal_Junction	7.44129e-19	1.74383e-15	0.983966	GM12878_Rao2014, HUVEC_Rao2014, HeLa_Rao2014	TRUE	55668	17.71	Cells_EBV-transformed_lymphocytes	145.35	Cells_Transformed_fibroblasts	0.1
rs9271346	6	32583467	HLA-DRB5	ENSG00000198502.5	6	32485120	32498064	Esophagus_Gastroesophageal_Junction	1.64187e-14	2.53886e-11	-0.896864	GM12878_Rao2014, HeLa_Rao2014, IMR90_Rao2014, KBM7_Rao2014	TRUE	85403	36.56	Cells_EBV-transformed_lymphocytes	433.05	Cells_Transformed_fibroblasts	0.28
rs9271346	6	32583467	HLA-DQB2	ENSG00000232629.4	6	32723875	32731311	Esophagus_Gastroesophageal_Junction	3.28836e-07	0.000166503	0.643112	GM12878_Rao2014, HeLa_Rao2014, IMR90_Rao2014, K562_Rao2014, NHEK_Rao2014	TRUE	140408	1.72	Cells_EBV-transformed_lymphocytes	59.48	Brain_Cerebellum	0.11
rs9271346	6	32583467	HLA-DQB1-AS1	ENSG00000223534.1	6	32628132	32628506	Esophagus_Gastroesophageal_Junction	1.33332e-09	1.06538e-06	-0.476122	GM12878_Rao2014, HeLa_Rao2014, NHEK_Rao2014, Spleen_Schmitt2016	TRUE	44665	1.94	Spleen	28.16	Brain_Putamen_basal_ganglia	0.2
rs9271346	6	32583467	HLA-DQA2	ENSG00000237541.3	6	32709119	32714992	Esophagus_Gastroesophageal_Junction	2.96223e-09	2.22484e-06	0.759321	GM12878_Rao2014, HMEC_Rao2014, HUVEC_Rao2014, IMR90_Rao2014, K562_Rao2014	TRUE	125652	2.77	Cells_EBV-transformed_lymphocytes	159.1	Brain_Cerebellum	0.14
rs9273369	6	32626483	SKIV2L	ENSG00000204351.7	6	31926888	31937532	Esophagus_Gastroesophageal_Junction	0.000120499	0.0304142	-0.355023	GM12878_Rao2014, HeLa_Rao2014	TRUE	688951	38.07	Pituitary	65.06	Brain_Amygdala	11.46
rs9273369	6	32626483	HLA-DRB5	ENSG00000198502.5	6	32485120	32498064	Esophagus_Gastroesophageal_Junction	3.26039e-06	0.00129122	-0.651059	GM12878_Rao2014, IMR90_Rao2014, KBM7_Rao2014, NHEK_Rao2014, Spleen_Schmitt2016	TRUE	128419	36.56	Cells_EBV-transformed_lymphocytes	433.05	Cells_Transformed_fibroblasts	0.28
rs9273369	6	32626483	HLA-DQB1	ENSG00000179344.12	6	32627244	32636160	Esophagus_Gastroesophageal_Junction	8.6334e-07	0.000395643	-0.626018	GM12878_Rao2014, HMEC_Rao2014, HUVEC_Rao2014, HeLa_Rao2014, IMR90_Rao2014, K562_Rao2014, KBM7_Rao2014, NHEK_Rao2014, Pancreas_Schmitt2016, Spleen_Schmitt2016	TRUE	761	17.5	Cells_EBV-transformed_lymphocytes	598.95	Cells_Transformed_fibroblasts	0.17
rs9273369	6	32626483	HLA-DQB2	ENSG00000232629.4	6	32723875	32731311	Esophagus_Gastroesophageal_Junction	6.34937e-09	4.49169e-06	0.823407	GM12878_Rao2014, HUVEC_Rao2014, IMR90_Rao2014, K562_Rao2014, KBM7_Rao2014, Spleen_Schmitt2016	TRUE	97392	1.72	Cells_EBV-transformed_lymphocytes	59.48	Brain_Cerebellum	0.11
rs9273369	6	32626483	HLA-DMA	ENSG00000204257.10	6	32916390	32936871	Esophagus_Gastroesophageal_Junction	8.3536e-07	0.000383985	0.364737	GM12878_Rao2014, HUVEC_Rao2014, IMR90_Rao2014, K562_Rao2014, KBM7_Rao2014, Spleen_Schmitt2016	TRUE	289907	26.98	Cells_EBV-transformed_lymphocytes	256.5	Brain_Cerebellum	5.44
rs9275490	6	32673384	HLA-DRB6	ENSG00000229391.3	6	32520490	32527799	Esophagus_Gastroesophageal_Junction	2.64378e-08	1.67612e-05	0.815097	GM12878_Rao2014, KBM7_Rao2014	TRUE	145585	17.71	Cells_EBV-transformed_lymphocytes	145.35	Cells_Transformed_fibroblasts	0.1
rs9275490	6	32673384	HLA-DQB1	ENSG00000179344.12	6	32627244	32636160	Esophagus_Gastroesophageal_Junction	0.000157099	0.037812	-0.530559	GM12878_Rao2014, HUVEC_Rao2014, HeLa_Rao2014, K562_Rao2014, KBM7_Rao2014, NHEK_Rao2014, Pancreas_Schmitt2016	TRUE	37224	17.5	Cells_EBV-transformed_lymphocytes	598.95	Cells_Transformed_fibroblasts	0.17
rs9275490	6	32673384	HLA-DOB	ENSG00000241106.2	6	32780540	32784825	Esophagus_Gastroesophageal_Junction	1.3381e-05	0.0045545	0.621549	GM12878_Rao2014, HeLa_Rao2014, IMR90_Rao2014, K562_Rao2014, KBM7_Rao2014, NHEK_Rao2014, Spleen_Schmitt2016	TRUE	107156	1.12	Spleen	89.56	Pancreas	0.34
rs9275490	6	32673384	HLA-DQA2	ENSG00000237541.3	6	32709119	32714992	Esophagus_Gastroesophageal_Junction	7.42545e-15	1.19402e-11	1.19045	GM12878_Rao2014, HeLa_Rao2014, IMR90_Rao2014, K562_Rao2014, KBM7_Rao2014, NHEK_Rao2014, Pancreas_Schmitt2016	TRUE	35735	2.77	Cells_EBV-transformed_lymphocytes	159.1	Brain_Cerebellum	0.14
rs1004446	11	2170142	IGF2-AS	ENSG00000099869.6	11	2161731	2169894	Esophagus_Mucosa	8.50547e-05	0.0227578	0.24246	GM12878_Rao2014, HMEC_Rao2014, HUVEC_Rao2014, HeLa_Rao2014, IMR90_Rao2014, K562_Rao2014, KBM7_Rao2014, NHEK_Rao2014, Pancreas_Schmitt2016, Spleen_Schmitt2016	TRUE	248	0.06	Nerve_Tibial	2.45	Esophagus_Mucosa	0.06
rs1004446	11	2170142	IGF2	ENSG00000167244.13	11	2150342	2170833	Esophagus_Mucosa	1.73918e-05	0.00572936	0.150304	GM12878_Rao2014, HMEC_Rao2014, HUVEC_Rao2014, HeLa_Rao2014, IMR90_Rao2014, K562_Rao2014, KBM7_Rao2014, NHEK_Rao2014, Pancreas_Schmitt2016, Spleen_Schmitt2016	TRUE	0	5.53	Adipose_Visceral_Omentum	103.4	Cells_EBV-transformed_lymphocytes	0.1
rs1015166	6	32798730	TAP2	ENSG00000204267.9	6	32789610	32806557	Esophagus_Mucosa	8.07191e-05	0.0217744	0.147848	GM12878_Rao2014, HMEC_Rao2014, HUVEC_Rao2014, HeLa_Rao2014, IMR90_Rao2014, K562_Rao2014, KBM7_Rao2014, NHEK_Rao2014, Pancreas_Schmitt2016, Spleen_Schmitt2016	TRUE	0	31.6	Cells_EBV-transformed_lymphocytes	78.48	Pancreas	5.01
rs10492166	12	9885998	CLECL1	ENSG00000184293.3	12	9868456	9885895	Esophagus_Mucosa	7.99353e-07	0.000370051	-0.264519	GM12878_Rao2014, HMEC_Rao2014, HUVEC_Rao2014, HeLa_Rao2014, IMR90_Rao2014, K562_Rao2014, KBM7_Rao2014, NHEK_Rao2014, Pancreas_Schmitt2016, Spleen_Schmitt2016	TRUE	103	0.25	Cells_EBV-transformed_lymphocytes	56.15	Brain_Anterior_cingulate_cortex_BA24	0.04
rs1052553	17	44073888	CRHR1-IT1	ENSG00000204650.9	17	43697694	43725582	Esophagus_Mucosa	3.46661e-53	5.15398e-49	0.510659	KBM7_Rao2014	TRUE	348306	9.28	Brain_Cerebellar_Hemisphere	25.55	Liver	0.7
rs1052553	17	44073888	KANSL1	ENSG00000120071.8	17	44107282	44302733	Esophagus_Mucosa	2.92229e-13	3.87184e-10	0.350019	GM12878_Rao2014, HUVEC_Rao2014, HeLa_Rao2014, IMR90_Rao2014, K562_Rao2014, KBM7_Rao2014, Pancreas_Schmitt2016, Spleen_Schmitt2016	TRUE	33394	26.68	Brain_Cerebellar_Hemisphere	57.27	Heart_Left_Ventricle	6.8
rs1052553	17	44073888	NSF	ENSG00000073969.14	17	44668035	44834830	Esophagus_Mucosa	2.14552e-07	0.000113524	-0.172073	GM12878_Rao2014, HUVEC_Rao2014, K562_Rao2014, Pancreas_Schmitt2016	TRUE	594147	21.6	Brain_Frontal_Cortex_BA9	173.1	Heart_Left_Ventricle	4.57
rs1052553	17	44073888	KANSL1-AS1	ENSG00000214401.4	17	44270942	44274089	Esophagus_Mucosa	1.71192e-66	4.08571e-62	1.13621	GM12878_Rao2014	TRUE	197054	2.43	Thyroid	7.89	Cells_EBV-transformed_lymphocytes	2.3
rs1052553	17	44073888	MAPT	ENSG00000186868.11	17	43971748	44105700	Esophagus_Mucosa	2.8507e-50	3.77423e-46	0.652079	GM12878_Rao2014, HMEC_Rao2014, HUVEC_Rao2014, HeLa_Rao2014, IMR90_Rao2014, K562_Rao2014, KBM7_Rao2014, NHEK_Rao2014, Pancreas_Schmitt2016, Spleen_Schmitt2016	TRUE	0	4.36	Brain_Cerebellum	128.4	Whole_Blood	0.1
rs10822050	10	64438770	ADO	ENSG00000181915.3	10	64564516	64568238	Esophagus_Mucosa	0.000172797	0.0409171	0.134125	GM12878_Rao2014, HUVEC_Rao2014, K562_Rao2014, KBM7_Rao2014	TRUE	125746	9.34	Testis	67.67	Whole_Blood	2.94
rs10947332	6	32677439	HLA-DQB2	ENSG00000232629.4	6	32723875	32731311	Esophagus_Mucosa	3.24511e-05	0.00991926	-0.321534	GM12878_Rao2014, HMEC_Rao2014, HUVEC_Rao2014, K562_Rao2014, KBM7_Rao2014, Pancreas_Schmitt2016, Spleen_Schmitt2016	TRUE	46436	5.3	Cells_EBV-transformed_lymphocytes	59.48	Brain_Cerebellum	0.11
rs10947332	6	32677439	HLA-DQA1	ENSG00000196735.7	6	32595956	32611429	Esophagus_Mucosa	4.64968e-06	0.00177815	0.339869	GM12878_Rao2014, HMEC_Rao2014, HeLa_Rao2014, K562_Rao2014, KBM7_Rao2014, NHEK_Rao2014, Spleen_Schmitt2016	TRUE	66010	8.01	Cells_EBV-transformed_lymphocytes	485.15	Cells_Transformed_fibroblasts	0.06
rs10947332	6	32677439	HLA-DQA2	ENSG00000237541.3	6	32709119	32714992	Esophagus_Mucosa	1.64836e-06	0.000702998	-0.495465	GM12878_Rao2014, HeLa_Rao2014, K562_Rao2014, Spleen_Schmitt2016	TRUE	31680	3.22	Cells_EBV-transformed_lymphocytes	159.1	Brain_Cerebellum	0.14
rs11145763	9	139263595	SDCCAG3	ENSG00000165689.12	9	139296377	139305061	Esophagus_Mucosa	8.67677e-05	0.0231581	-0.110449	GM12878_Rao2014, HMEC_Rao2014, HUVEC_Rao2014, HeLa_Rao2014, IMR90_Rao2014, K562_Rao2014, KBM7_Rao2014	TRUE	32782	23.94	Testis	62.85	Whole_Blood	8.04
rs11145763	9	139263595	INPP5E	ENSG00000148384.11	9	139323071	139334274	Esophagus_Mucosa	2.27957e-07	0.00011964	-0.162237	GM12878_Rao2014, HUVEC_Rao2014, HeLa_Rao2014, IMR90_Rao2014, K562_Rao2014, KBM7_Rao2014	TRUE	59476	16.68	Testis	53.58	Whole_Blood	3.32
rs11171739	12	56470624	IKZF4	ENSG00000123411.10	12	56401443	56432219	Esophagus_Mucosa	7.81122e-07	0.000362731	-0.260838	GM12878_Rao2014, HMEC_Rao2014, HUVEC_Rao2014, HeLa_Rao2014, IMR90_Rao2014, K562_Rao2014, KBM7_Rao2014, Pancreas_Schmitt2016, Spleen_Schmitt2016	TRUE	38405	3.55	Ovary	15.32	Whole_Blood	0.59
rs11171739	12	56470624	RPS26	ENSG00000197728.5	12	56435637	56438116	Esophagus_Mucosa	5.93791e-131	1.79506e-125	-1.11444	GM12878_Rao2014, HUVEC_Rao2014, K562_Rao2014, KBM7_Rao2014, NHEK_Rao2014, Spleen_Schmitt2016	TRUE	32508	481.1	Ovary	981	Brain_Hippocampus	132.3
rs11171739	12	56470624	SUOX	ENSG00000139531.8	12	56390964	56400425	Esophagus_Mucosa	3.35711e-05	0.0102083	0.16551	GM12878_Rao2014, HUVEC_Rao2014, KBM7_Rao2014, Pancreas_Schmitt2016, Spleen_Schmitt2016	TRUE	70199	17.74	Adrenal_Gland	30.88	Whole_Blood	3.89
rs116522341	6	32367696	TAP2	ENSG00000204267.9	6	32789610	32806557	Esophagus_Mucosa	3.67649e-05	0.0110534	-0.420067	GM12878_Rao2014, HeLa_Rao2014, IMR90_Rao2014, K562_Rao2014, KBM7_Rao2014, Pancreas_Schmitt2016, Spleen_Schmitt2016	TRUE	421914	31.6	Cells_EBV-transformed_lymphocytes	78.48	Pancreas	5.01
rs116522341	6	32367696	HLA-DOB	ENSG00000241106.2	6	32780540	32784825	Esophagus_Mucosa	6.31845e-07	0.000299546	0.796662	GM12878_Rao2014, IMR90_Rao2014, KBM7_Rao2014, Pancreas_Schmitt2016, Spleen_Schmitt2016	TRUE	412844	3.92	Spleen	89.56	Pancreas	0.34
rs116522341	6	32367696	HLA-DQA2	ENSG00000237541.3	6	32709119	32714992	Esophagus_Mucosa	2.75686e-06	0.00110851	0.841246	GM12878_Rao2014, HUVEC_Rao2014, IMR90_Rao2014, K562_Rao2014, KBM7_Rao2014, NHEK_Rao2014, Spleen_Schmitt2016	TRUE	341423	3.22	Cells_EBV-transformed_lymphocytes	159.1	Brain_Cerebellum	0.14
rs11705721	3	58400413	PDHB	ENSG00000168291.8	3	58413357	58419584	Esophagus_Mucosa	5.6001e-08	3.32711e-05	0.162714	GM12878_Rao2014, HMEC_Rao2014, HUVEC_Rao2014, IMR90_Rao2014, K562_Rao2014, KBM7_Rao2014, NHEK_Rao2014, Pancreas_Schmitt2016, Spleen_Schmitt2016	TRUE	12944	75.5	Muscle_Skeletal	120.55	Whole_Blood	23.29
rs11705721	3	58400413	PXK	ENSG00000168297.11	3	58318607	58411748	Esophagus_Mucosa	0.000173597	0.0410952	-0.15638	GM12878_Rao2014, HMEC_Rao2014, HUVEC_Rao2014, HeLa_Rao2014, IMR90_Rao2014, K562_Rao2014, KBM7_Rao2014, NHEK_Rao2014, Pancreas_Schmitt2016, Spleen_Schmitt2016	TRUE	0	7.3	Brain_Spinal_cord_cervical_c-1	80.07	Heart_Left_Ventricle	3.45
rs11705721	3	58400413	RPP14	ENSG00000163684.7	3	58291974	58310422	Esophagus_Mucosa	4.1461e-05	0.0123002	0.162359	GM12878_Rao2014, HMEC_Rao2014, HUVEC_Rao2014, HeLa_Rao2014, IMR90_Rao2014, K562_Rao2014, KBM7_Rao2014, NHEK_Rao2014, Pancreas_Schmitt2016, Spleen_Schmitt2016	TRUE	89991	6.36	Brain_Cerebellar_Hemisphere	14.65	Whole_Blood	1.75
rs11741255	5	131811181	P4HA2	ENSG00000072682.14	5	131527531	131631008	Esophagus_Mucosa	1.29297e-17	2.68641e-14	0.383259	GM12878_Rao2014, HMEC_Rao2014, HUVEC_Rao2014, HeLa_Rao2014, IMR90_Rao2014, K562_Rao2014, KBM7_Rao2014, Pancreas_Schmitt2016, Spleen_Schmitt2016	TRUE	180173	8.03	Cells_Transformed_fibroblasts	45.53	Whole_Blood	0.26
rs11741255	5	131811181	SLC22A5	ENSG00000197375.8	5	131705444	131731306	Esophagus_Mucosa	3.3341e-18	7.28615e-15	-0.324416	GM12878_Rao2014, HUVEC_Rao2014, HeLa_Rao2014, IMR90_Rao2014, K562_Rao2014, KBM7_Rao2014, Pancreas_Schmitt2016, Spleen_Schmitt2016	TRUE	79875	8.27	Muscle_Skeletal	48.72	Whole_Blood	1.5
rs11741255	5	131811181	AC034220.3	ENSG00000233006.2	5	131646978	131705340	Esophagus_Mucosa	0.000195779	0.045405	0.163535	GM12878_Rao2014, HMEC_Rao2014, HUVEC_Rao2014, HeLa_Rao2014, IMR90_Rao2014, K562_Rao2014, NHEK_Rao2014, Pancreas_Schmitt2016, Spleen_Schmitt2016	TRUE	105841	1.52	Pituitary	15.68	Cells_Transformed_fibroblasts	0.25
rs12153924	6	29914088	HCG4	ENSG00000176998.3	6	29758816	29760213	Esophagus_Mucosa	3.08902e-14	4.64591e-11	0.540268	GM12878_Rao2014, K562_Rao2014	TRUE	153875	2.01	Pituitary	15.15	Cells_EBV-transformed_lymphocytes	0.3
rs12153924	6	29914088	HLA-J	ENSG00000204622.6	6	29975174	29977733	Esophagus_Mucosa	5.72647e-11	5.59336e-08	0.473188	GM12878_Rao2014, IMR90_Rao2014, KBM7_Rao2014	TRUE	61086	2.37	Whole_Blood	17.38	Brain_Anterior_cingulate_cortex_BA24	0.71
rs12153924	6	29914088	HLA-A	ENSG00000206503.7	6	29909037	29913661	Esophagus_Mucosa	1.07543e-06	0.000481167	0.263678	GM12878_Rao2014, HMEC_Rao2014, HUVEC_Rao2014, HeLa_Rao2014, IMR90_Rao2014, K562_Rao2014, KBM7_Rao2014, NHEK_Rao2014, Pancreas_Schmitt2016, Spleen_Schmitt2016	TRUE	427	443	Whole_Blood	3151	Pancreas	119.2
rs12153924	6	29914088	HLA-F	ENSG00000204642.9	6	29690552	29706305	Esophagus_Mucosa	0.000189383	0.0441529	-0.152653	GM12878_Rao2014, KBM7_Rao2014, NHEK_Rao2014, Spleen_Schmitt2016	TRUE	207783	14.46	Spleen	239.6	Cells_Transformed_fibroblasts	3.3
rs12153924	6	29914088	HLA-U	ENSG00000228078.1	6	29901878	29902063	Esophagus_Mucosa	5.0515e-05	0.0145734	-0.355305	GM12878_Rao2014, Spleen_Schmitt2016	TRUE	12025	3.98	Whole_Blood	40.1	Brain_Anterior_cingulate_cortex_BA24	0.95
rs12153924	6	29914088	IFITM4P	ENSG00000235821.1	6	29718506	29718925	Esophagus_Mucosa	5.59483e-09	3.9906e-06	0.441149	GM12878_Rao2014, Spleen_Schmitt2016	TRUE	195163	0.43	Uterus	2.39	Brain_Anterior_cingulate_cortex_BA24	0.15
rs12189871	6	31251923	MICB	ENSG00000204516.5	6	31462658	31478901	Esophagus_Mucosa	1.31461e-06	0.000574298	-0.474292	GM12878_Rao2014, IMR90_Rao2014, KBM7_Rao2014	TRUE	210735	1.94	Cells_EBV-transformed_lymphocytes	33.44	Muscle_Skeletal	0.43
rs12189871	6	31251923	PSORS1C1	ENSG00000204540.6	6	31082527	31107869	Esophagus_Mucosa	3.07093e-08	1.92806e-05	0.679084	GM12878_Rao2014, HMEC_Rao2014, HUVEC_Rao2014, HeLa_Rao2014, K562_Rao2014, KBM7_Rao2014, NHEK_Rao2014, Pancreas_Schmitt2016, Spleen_Schmitt2016	TRUE	144054	1.04	Testis	46.73	Liver	0.05
rs12189871	6	31251923	HLA-B	ENSG00000234745.5	6	31321649	31324219	Esophagus_Mucosa	4.05937e-06	0.00157363	0.337983	GM12878_Rao2014, HUVEC_Rao2014, HeLa_Rao2014, IMR90_Rao2014, K562_Rao2014, Pancreas_Schmitt2016, Spleen_Schmitt2016	TRUE	69726	701	Whole_Blood	8644	Brain_Anterior_cingulate_cortex_BA24	157.7
rs12189871	6	31251923	HCG22	ENSG00000228789.2	6	31021227	31027667	Esophagus_Mucosa	3.71651e-10	3.23316e-07	0.439577	GM12878_Rao2014	TRUE	224256	23.77	Vagina	39.04	Pituitary	0.04
rs12189871	6	31251923	HLA-L	ENSG00000243753.1	6	30227361	30234728	Esophagus_Mucosa	3.0184e-21	8.64909e-18	0.941128	GM12878_Rao2014, HeLa_Rao2014	FALSE	1017195	1.34	Cells_EBV-transformed_lymphocytes	10.57	Muscle_Skeletal	0.47
rs12189871	6	31251923	HLA-V	ENSG00000181126.9	6	29758731	29765588	Esophagus_Mucosa	3.0275e-06	0.00120822	0.494435	GM12878_Rao2014	FALSE	1486335	0.43	Testis	7.09	Heart_Left_Ventricle	0.03
rs12232497	17	38040118	ORMDL3	ENSG00000172057.5	17	38077294	38083854	Esophagus_Mucosa	1.42065e-07	7.82991e-05	-0.156339	GM12878_Rao2014, HUVEC_Rao2014, IMR90_Rao2014, K562_Rao2014, NHEK_Rao2014, Pancreas_Schmitt2016, Spleen_Schmitt2016	TRUE	37176	22.77	Liver	89.31	Muscle_Skeletal	13.57
rs12453507	17	38053206	GSDMB	ENSG00000073605.14	17	38060848	38074903	Esophagus_Mucosa	4.39534e-06	0.00169086	-0.126325	GM12878_Rao2014, HMEC_Rao2014, HUVEC_Rao2014, HeLa_Rao2014, IMR90_Rao2014, K562_Rao2014, KBM7_Rao2014, NHEK_Rao2014, Pancreas_Schmitt2016, Spleen_Schmitt2016	TRUE	7642	9.7	Small_Intestine_Terminal_Ileum	86.94	Muscle_Skeletal	2.02
rs12453507	17	38053206	ORMDL3	ENSG00000172057.5	17	38077294	38083854	Esophagus_Mucosa	9.4801e-08	5.41074e-05	-0.155775	GM12878_Rao2014, HUVEC_Rao2014, IMR90_Rao2014, KBM7_Rao2014, NHEK_Rao2014, Pancreas_Schmitt2016, Spleen_Schmitt2016	TRUE	24088	22.77	Liver	89.31	Muscle_Skeletal	13.57
rs12527228	6	32679991	HLA-DQA2	ENSG00000237541.3	6	32709119	32714992	Esophagus_Mucosa	0.000139907	0.0344372	0.714955	GM12878_Rao2014, HMEC_Rao2014, HUVEC_Rao2014, HeLa_Rao2014, IMR90_Rao2014, K562_Rao2014, KBM7_Rao2014, NHEK_Rao2014, Spleen_Schmitt2016	TRUE	29128	3.22	Cells_EBV-transformed_lymphocytes	159.1	Brain_Cerebellum	0.14
rs12598357	16	28340944	SULT1A1	ENSG00000196502.7	16	28616903	28634946	Esophagus_Mucosa	8.8387e-12	9.58848e-09	-0.349187	GM12878_Rao2014, HeLa_Rao2014, IMR90_Rao2014, K562_Rao2014, Pancreas_Schmitt2016	TRUE	275959	5.91	Liver	61.62	Cells_EBV-transformed_lymphocytes	0.41
rs12598357	16	28340944	SH2B1	ENSG00000178188.10	16	28857921	28885526	Esophagus_Mucosa	4.83028e-05	0.0140181	-0.0818472	IMR90_Rao2014	TRUE	516977	23.95	Brain_Cerebellum	78.6	Whole_Blood	12.46
rs12598357	16	28340944	SULT1A2	ENSG00000197165.6	16	28603264	28608430	Esophagus_Mucosa	6.3386e-19	1.49508e-15	0.565784	GM12878_Rao2014, IMR90_Rao2014	TRUE	262320	0.35	Small_Intestine_Terminal_Ileum	21.35	Cells_Transformed_fibroblasts	0.06
rs1264813	6	29939899	HCG4B	ENSG00000227262.3	6	29893760	29894750	Esophagus_Mucosa	5.34161e-07	0.000257007	-0.525257	GM12878_Rao2014, Spleen_Schmitt2016	TRUE	45149	0.59	Ovary	2.59	Brain_Hippocampus	0.14
rs1264813	6	29939899	HLA-K	ENSG00000230795.2	6	29894955	29897009	Esophagus_Mucosa	2.16689e-09	1.66541e-06	-0.655601	GM12878_Rao2014, HMEC_Rao2014, K562_Rao2014, Spleen_Schmitt2016	TRUE	42890	7.01	Ovary	28.52	Muscle_Skeletal	1.61
rs1264813	6	29939899	HLA-H	ENSG00000206341.6	6	29856244	29858259	Esophagus_Mucosa	8.00609e-12	8.74802e-09	0.657552	GM12878_Rao2014, HMEC_Rao2014, HeLa_Rao2014, K562_Rao2014, Spleen_Schmitt2016	TRUE	81640	14.3	Whole_Blood	87.87	Brain_Frontal_Cortex_BA9	4.02
rs1264813	6	29939899	HLA-G	ENSG00000204632.7	6	29794744	29798902	Esophagus_Mucosa	2.6589e-07	0.000137913	0.51231	GM12878_Rao2014, HUVEC_Rao2014, IMR90_Rao2014, K562_Rao2014, Pancreas_Schmitt2016	TRUE	140997	1.61	Pituitary	27.78	Brain_Cerebellar_Hemisphere	0.33
rs1264813	6	29939899	HLA-W	ENSG00000235290.1	6	29924373	29926347	Esophagus_Mucosa	1.78874e-16	3.36215e-13	0.901425	GM12878_Rao2014, HMEC_Rao2014, HUVEC_Rao2014, HeLa_Rao2014, IMR90_Rao2014, K562_Rao2014, NHEK_Rao2014, Spleen_Schmitt2016	TRUE	13552	0.46	Whole_Blood	12	Brain_Putamen_basal_ganglia	0.11
rs1264813	6	29939899	HLA-A	ENSG00000206503.7	6	29909037	29913661	Esophagus_Mucosa	1.48567e-05	0.00498752	0.307023	GM12878_Rao2014, HUVEC_Rao2014, HeLa_Rao2014, IMR90_Rao2014, K562_Rao2014, KBM7_Rao2014, Spleen_Schmitt2016	TRUE	26238	443	Whole_Blood	3151	Pancreas	119.2
rs1264813	6	29939899	ZNRD1	ENSG00000066379.10	6	30029418	30032686	Esophagus_Mucosa	0.000165246	0.0394432	-0.248398	GM12878_Rao2014, HeLa_Rao2014, IMR90_Rao2014, K562_Rao2014	TRUE	89519	44	Cells_EBV-transformed_lymphocytes	109.1	Brain_Amygdala	12.58
rs1264813	6	29939899	HLA-U	ENSG00000228078.1	6	29901878	29902063	Esophagus_Mucosa	5.39428e-07	0.000259256	0.569415	GM12878_Rao2014, K562_Rao2014, Pancreas_Schmitt2016	TRUE	37836	3.98	Whole_Blood	40.1	Brain_Anterior_cingulate_cortex_BA24	0.95
rs1264813	6	29939899	HCG4P3	ENSG00000237669.1	6	29973898	29974893	Esophagus_Mucosa	8.57347e-05	0.0229262	0.349888	GM12878_Rao2014, IMR90_Rao2014	TRUE	33999	1.11	Testis	12.66	Muscle_Skeletal	0.2
rs1264813	6	29939899	HCG4P7	ENSG00000230521.1	6	29855071	29856045	Esophagus_Mucosa	2.75719e-21	7.92565e-18	-0.909923	GM12878_Rao2014, Spleen_Schmitt2016	TRUE	83854	0.99	Ovary	6.65	Muscle_Skeletal	0.25
rs1270942	6	31918859	C4A	ENSG00000244731.3	6	31949801	31970458	Esophagus_Mucosa	2.94593e-22	9.07203e-19	-0.937045	GM12878_Rao2014, HUVEC_Rao2014, K562_Rao2014, KBM7_Rao2014, Spleen_Schmitt2016	TRUE	30942	0.85	Liver	49.85	Muscle_Skeletal	0.21
rs1270942	6	31918859	C4B	ENSG00000224389.4	6	31982539	32003195	Esophagus_Mucosa	1.07657e-07	6.08324e-05	0.52045	GM12878_Rao2014, Spleen_Schmitt2016	TRUE	63680	0.67	Adrenal_Gland	66.46	Whole_Blood	0.09
rs1270942	6	31918859	MICB	ENSG00000204516.5	6	31462658	31478901	Esophagus_Mucosa	1.12017e-11	1.19729e-08	0.707079	GM12878_Rao2014, HeLa_Rao2014, IMR90_Rao2014, K562_Rao2014, KBM7_Rao2014	TRUE	439958	1.94	Cells_EBV-transformed_lymphocytes	33.44	Muscle_Skeletal	0.43
rs1270942	6	31918859	NOTCH4	ENSG00000204301.5	6	32162620	32191844	Esophagus_Mucosa	1.96282e-06	0.000819952	-0.387968	GM12878_Rao2014, HMEC_Rao2014, HeLa_Rao2014, IMR90_Rao2014, K562_Rao2014, KBM7_Rao2014, NHEK_Rao2014, Pancreas_Schmitt2016, Spleen_Schmitt2016	TRUE	243761	8.27	Lung	70.71	Cells_Transformed_fibroblasts	0.41
rs1270942	6	31918859	HLA-DQB1	ENSG00000179344.12	6	32627244	32636160	Esophagus_Mucosa	1.18289e-07	6.6303e-05	-0.638246	K562_Rao2014, KBM7_Rao2014	TRUE	708385	19.42	Cells_EBV-transformed_lymphocytes	598.95	Cells_Transformed_fibroblasts	0.17
rs1270942	6	31918859	LY6G6C	ENSG00000204421.2	6	31686425	31689622	Esophagus_Mucosa	2.09048e-13	2.82127e-10	0.695278	GM12878_Rao2014, HMEC_Rao2014, IMR90_Rao2014, K562_Rao2014, KBM7_Rao2014, Spleen_Schmitt2016	TRUE	229237	20.6	Skin_Sun_Exposed_Lower_leg	634	Pancreas	0.12
rs1270942	6	31918859	PSORS1C1	ENSG00000204540.6	6	31082527	31107869	Esophagus_Mucosa	1.58972e-06	0.000681032	-0.641388	GM12878_Rao2014, IMR90_Rao2014, K562_Rao2014, KBM7_Rao2014	TRUE	810990	1.04	Testis	46.73	Liver	0.05
rs1270942	6	31918859	SKIV2L	ENSG00000204351.7	6	31926888	31937532	Esophagus_Mucosa	4.78525e-05	0.013903	-0.315126	GM12878_Rao2014, HMEC_Rao2014, HUVEC_Rao2014, HeLa_Rao2014, IMR90_Rao2014, K562_Rao2014, KBM7_Rao2014, NHEK_Rao2014, Spleen_Schmitt2016	TRUE	8029	30.52	Pituitary	65.06	Brain_Amygdala	11.46
rs1270942	6	31918859	C6orf25	ENSG00000204420.4	6	31691121	31694491	Esophagus_Mucosa	7.96945e-06	0.00287839	0.401269	GM12878_Rao2014, KBM7_Rao2014, NHEK_Rao2014, Spleen_Schmitt2016	TRUE	224368	2.1	Skin_Sun_Exposed_Lower_leg	13.9	Adrenal_Gland	0.06
rs1270942	6	31918859	HLA-DMA	ENSG00000204257.10	6	32916390	32936871	Esophagus_Mucosa	2.22496e-09	1.70643e-06	0.398566	GM12878_Rao2014, HUVEC_Rao2014, IMR90_Rao2014, K562_Rao2014, Pancreas_Schmitt2016	TRUE	997531	19.17	Cells_EBV-transformed_lymphocytes	256.5	Brain_Cerebellum	5.44
rs1281934	6	32584381	HLA-DQA2	ENSG00000237541.3	6	32709119	32714992	Esophagus_Mucosa	9.48829e-06	0.00335154	0.943224	GM12878_Rao2014, HUVEC_Rao2014, IMR90_Rao2014	TRUE	124738	3.22	Cells_EBV-transformed_lymphocytes	159.1	Brain_Cerebellum	0.14
rs1281935	6	32583819	HLA-DRB6	ENSG00000229391.3	6	32520490	32527799	Esophagus_Mucosa	5.50806e-05	0.0156844	0.554	GM12878_Rao2014, HeLa_Rao2014, K562_Rao2014	TRUE	56020	10.15	Cells_EBV-transformed_lymphocytes	145.35	Cells_Transformed_fibroblasts	0.1
rs1281935	6	32583819	HLA-DQA1	ENSG00000196735.7	6	32595956	32611429	Esophagus_Mucosa	8.08248e-05	0.0217932	-0.398706	GM12878_Rao2014, HMEC_Rao2014, HUVEC_Rao2014, HeLa_Rao2014, IMR90_Rao2014, K562_Rao2014, KBM7_Rao2014, NHEK_Rao2014, Pancreas_Schmitt2016	TRUE	12137	8.01	Cells_EBV-transformed_lymphocytes	485.15	Cells_Transformed_fibroblasts	0.06
