## Supplementary tables for "Machine learning identifies six genetic variants and alterations in the Heart Atrial Appendage as key contributors to PD risk predictivity": S. Table 7.xlsx (part 2 of 3)

### Sheet: S. Table 7 (continued)
A summary of significant spatial eQTLs for T1D-associated SNPs analysed by CoDeS3D at FDR <0.05
rs1281935	6	32583819	HLA-DQA2	ENSG00000237541.3	6	32709119	32714992	Esophagus_Mucosa	5.18792e-12	5.78367e-09	0.947964	GM12878_Rao2014, HUVEC_Rao2014, IMR90_Rao2014	TRUE	125300	3.22	Cells_EBV-transformed_lymphocytes	159.1	Brain_Cerebellum	0.14
rs12928404	16	28847245	RP11-1348G14.4	ENSG00000251417.1	16	28814097	28829149	Esophagus_Mucosa	1.29492e-08	8.68307e-06	-0.363527	GM12878_Rao2014, HMEC_Rao2014, HUVEC_Rao2014, HeLa_Rao2014, IMR90_Rao2014, K562_Rao2014, KBM7_Rao2014, NHEK_Rao2014, Pancreas_Schmitt2016, Spleen_Schmitt2016	TRUE	18096	0.47	Thyroid	2.32	Muscle_Skeletal	0.17
rs12928404	16	28847245	SULT1A1	ENSG00000196502.7	16	28616903	28634946	Esophagus_Mucosa	3.51105e-10	3.07062e-07	-0.331105	GM12878_Rao2014, HeLa_Rao2014, KBM7_Rao2014	TRUE	212299	5.91	Liver	61.62	Cells_EBV-transformed_lymphocytes	0.41
rs12928404	16	28847245	SULT1A2	ENSG00000197165.6	16	28603264	28608430	Esophagus_Mucosa	6.65643e-15	1.08381e-11	0.516242	HeLa_Rao2014, KBM7_Rao2014, NHEK_Rao2014	TRUE	238815	0.35	Small_Intestine_Terminal_Ileum	21.35	Cells_Transformed_fibroblasts	0.06
rs12928404	16	28847245	SH2B1	ENSG00000178188.10	16	28857921	28885526	Esophagus_Mucosa	1.08468e-06	0.000484497	-0.100046	GM12878_Rao2014, HMEC_Rao2014, HUVEC_Rao2014, HeLa_Rao2014, IMR90_Rao2014, K562_Rao2014, KBM7_Rao2014, NHEK_Rao2014, Pancreas_Schmitt2016, Spleen_Schmitt2016	TRUE	10676	23.95	Brain_Cerebellum	78.6	Whole_Blood	12.46
rs12928404	16	28847245	TUFM	ENSG00000178952.4	16	28853732	28857729	Esophagus_Mucosa	2.99526e-16	5.52124e-13	0.192231	GM12878_Rao2014, HMEC_Rao2014, HUVEC_Rao2014, HeLa_Rao2014, IMR90_Rao2014, K562_Rao2014, KBM7_Rao2014, NHEK_Rao2014, Pancreas_Schmitt2016, Spleen_Schmitt2016	TRUE	6487	179.4	Cells_Transformed_fibroblasts	222.7	Whole_Blood	58.89
rs12928404	16	28847245	CDH3	ENSG00000062038.9	16	68670092	68756519	Esophagus_Mucosa	6.84825e-06	0.00251246	0.112438	GM12878_Rao2014, Spleen_Schmitt2016	FALSE	39822847	28.6	Ovary	66.68	Heart_Atrial_Appendage	0.1
rs12971201	18	12830537	TUBB6	ENSG00000176014.8	18	12307668	12344319	Esophagus_Mucosa	8.98412e-05	0.0238416	0.117037	GM12878_Rao2014	TRUE	486218	171.7	Cells_Transformed_fibroblasts	279.2	Whole_Blood	3.42
rs12982646	19	499977	SHC2	ENSG00000129946.6	19	416583	460996	Esophagus_Mucosa	3.79775e-10	3.30225e-07	0.282815	GM12878_Rao2014, HMEC_Rao2014, HUVEC_Rao2014, HeLa_Rao2014, IMR90_Rao2014, K562_Rao2014, KBM7_Rao2014, NHEK_Rao2014, Spleen_Schmitt2016	TRUE	38981	9.15	Pituitary	136.9	Cells_EBV-transformed_lymphocytes	0.14
rs1326934	10	97284080	SORBS1	ENSG00000095637.16	10	97071528	97321171	Esophagus_Mucosa	1.58276e-05	0.00527345	0.0814656	GM12878_Rao2014, HMEC_Rao2014, HUVEC_Rao2014, HeLa_Rao2014, IMR90_Rao2014, K562_Rao2014, KBM7_Rao2014, NHEK_Rao2014, Pancreas_Schmitt2016, Spleen_Schmitt2016	TRUE	0	32.65	Esophagus_Muscularis	423.7	Whole_Blood	0.39
rs144530872	6	29863886	HLA-L	ENSG00000243753.1	6	30227361	30234728	Esophagus_Mucosa	9.65515e-06	0.00340244	-0.614036	GM12878_Rao2014, K562_Rao2014	TRUE	363475	1.34	Cells_EBV-transformed_lymphocytes	10.57	Muscle_Skeletal	0.47
rs149663102	6	31344182	SFTA2	ENSG00000196260.3	6	30899130	30899952	Esophagus_Mucosa	9.66539e-06	0.0034035	0.394844	KBM7_Rao2014, Spleen_Schmitt2016	TRUE	444230	46.28	Lung	298.2	Adrenal_Gland	0.2
rs149663102	6	31344182	MICB	ENSG00000204516.5	6	31462658	31478901	Esophagus_Mucosa	1.11857e-07	6.30681e-05	-0.829911	GM12878_Rao2014, HMEC_Rao2014, IMR90_Rao2014, K562_Rao2014, Pancreas_Schmitt2016, Spleen_Schmitt2016	TRUE	118476	1.94	Cells_EBV-transformed_lymphocytes	33.44	Muscle_Skeletal	0.43
rs149663102	6	31344182	HLA-B	ENSG00000234745.5	6	31321649	31324219	Esophagus_Mucosa	1.6748e-05	0.00554142	0.50679	GM12878_Rao2014, HeLa_Rao2014, IMR90_Rao2014, K562_Rao2014, KBM7_Rao2014, Pancreas_Schmitt2016, Spleen_Schmitt2016	TRUE	19963	701	Whole_Blood	8644	Brain_Anterior_cingulate_cortex_BA24	157.7
rs149663102	6	31344182	XXbac-BPG181B23.7	ENSG00000272221.1	6	31362066	31363272	Esophagus_Mucosa	6.4893e-07	0.000307084	-0.869831	GM12878_Rao2014, HUVEC_Rao2014, HeLa_Rao2014, K562_Rao2014, Pancreas_Schmitt2016, Spleen_Schmitt2016	TRUE	17884	2.59	Ovary	11.24	Brain_Hippocampus	0.84
rs149663102	6	31344182	HLA-L	ENSG00000243753.1	6	30227361	30234728	Esophagus_Mucosa	2.78393e-07	0.000143576	0.862583	GM12878_Rao2014, K562_Rao2014, KBM7_Rao2014	FALSE	1109454	1.34	Cells_EBV-transformed_lymphocytes	10.57	Muscle_Skeletal	0.47
rs1678536	12	57979189	TSFM	ENSG00000123297.12	12	58176372	58201854	Esophagus_Mucosa	4.74486e-05	0.01381	-0.141336	GM12878_Rao2014, HMEC_Rao2014, HUVEC_Rao2014, HeLa_Rao2014, IMR90_Rao2014, K562_Rao2014, KBM7_Rao2014, NHEK_Rao2014, Spleen_Schmitt2016	TRUE	197183	14.39	Adrenal_Gland	38.38	Whole_Blood	2.91
rs1678536	12	57979189	METTL21B	ENSG00000123427.11	12	58165389	58176324	Esophagus_Mucosa	8.17002e-11	7.80361e-08	0.348618	GM12878_Rao2014, HMEC_Rao2014, HUVEC_Rao2014, IMR90_Rao2014, K562_Rao2014, KBM7_Rao2014, NHEK_Rao2014, Pancreas_Schmitt2016	TRUE	186200	6.92	Ovary	21.72	Whole_Blood	0.89
rs16956936	17	7633691	CHRNB1	ENSG00000170175.6	17	7348380	7361026	Esophagus_Mucosa	2.55601e-05	0.00804752	0.311932	GM12878_Rao2014, IMR90_Rao2014, K562_Rao2014, KBM7_Rao2014	TRUE	272665	5.82	Muscle_Skeletal	90.2	Whole_Blood	2.06
rs16956936	17	7633691	ZBTB4	ENSG00000174282.7	17	7362685	7387582	Esophagus_Mucosa	7.44409e-05	0.0203193	0.198736	GM12878_Rao2014, HeLa_Rao2014, IMR90_Rao2014, K562_Rao2014, KBM7_Rao2014	TRUE	246109	41.7	Ovary	114	Liver	5.85
rs1701704	12	56412486	RPS26	ENSG00000197728.5	12	56435637	56438116	Esophagus_Mucosa	1.61344e-60	3.14679e-56	1.00454	GM12878_Rao2014, HUVEC_Rao2014, HeLa_Rao2014, IMR90_Rao2014, K562_Rao2014, Spleen_Schmitt2016	TRUE	23151	481.1	Ovary	981	Brain_Hippocampus	132.3
rs1701704	12	56412486	SUOX	ENSG00000139531.8	12	56390964	56400425	Esophagus_Mucosa	0.000102698	0.0266415	-0.167943	GM12878_Rao2014, HMEC_Rao2014, HUVEC_Rao2014, HeLa_Rao2014, IMR90_Rao2014, K562_Rao2014, KBM7_Rao2014, NHEK_Rao2014, Pancreas_Schmitt2016, Spleen_Schmitt2016	TRUE	12061	17.74	Adrenal_Gland	30.88	Whole_Blood	3.89
rs17211699	6	32626036	HLA-DRB1	ENSG00000196126.6	6	32546546	32557625	Esophagus_Mucosa	1.07346e-06	0.000480404	-0.311845	GM12878_Rao2014, HUVEC_Rao2014, HeLa_Rao2014, KBM7_Rao2014, Spleen_Schmitt2016	TRUE	68411	105	Cells_EBV-transformed_lymphocytes	1999.5	Cells_Transformed_fibroblasts	1.11
rs17211699	6	32626036	HLA-DRB6	ENSG00000229391.3	6	32520490	32527799	Esophagus_Mucosa	1.57978e-07	8.60757e-05	0.564525	GM12878_Rao2014, HUVEC_Rao2014, KBM7_Rao2014	TRUE	98237	10.15	Cells_EBV-transformed_lymphocytes	145.35	Cells_Transformed_fibroblasts	0.1
rs17211699	6	32626036	HLA-DQA1	ENSG00000196735.7	6	32595956	32611429	Esophagus_Mucosa	7.71963e-05	0.020977	-0.316366	GM12878_Rao2014, HMEC_Rao2014, HUVEC_Rao2014, HeLa_Rao2014, IMR90_Rao2014, K562_Rao2014, KBM7_Rao2014, NHEK_Rao2014, Pancreas_Schmitt2016, Spleen_Schmitt2016	TRUE	14607	8.01	Cells_EBV-transformed_lymphocytes	485.15	Cells_Transformed_fibroblasts	0.06
rs17214657	6	33047172	HLA-DPB2	ENSG00000224557.3	6	33080228	33102442	Esophagus_Mucosa	1.50534e-13	2.07638e-10	1.03705	GM12878_Rao2014, HMEC_Rao2014, HUVEC_Rao2014, HeLa_Rao2014, IMR90_Rao2014, K562_Rao2014, KBM7_Rao2014, NHEK_Rao2014, Pancreas_Schmitt2016, Spleen_Schmitt2016	TRUE	33056	0.06	Cells_EBV-transformed_lymphocytes	2.15	Skin_Not_Sun_Exposed_Suprapubic	0.06
rs17214657	6	33047172	HLA-DPA1	ENSG00000231389.3	6	33032346	33041549	Esophagus_Mucosa	0.000199631	0.0461388	-0.284088	GM12878_Rao2014, HMEC_Rao2014, HUVEC_Rao2014, HeLa_Rao2014, IMR90_Rao2014, K562_Rao2014, KBM7_Rao2014, NHEK_Rao2014, Pancreas_Schmitt2016, Spleen_Schmitt2016	TRUE	5623	34.83	Cells_EBV-transformed_lymphocytes	873.2	Cells_Transformed_fibroblasts	3.46
rs17214657	6	33047172	RPL32P1	ENSG00000224796.1	6	33047228	33047637	Esophagus_Mucosa	0.000131213	0.0326383	-0.529156	GM12878_Rao2014, HMEC_Rao2014, HUVEC_Rao2014, HeLa_Rao2014, IMR90_Rao2014, K562_Rao2014, KBM7_Rao2014, NHEK_Rao2014, Pancreas_Schmitt2016, Spleen_Schmitt2016	TRUE	56	0.41	Lung	4.31	Heart_Atrial_Appendage	0.19
rs17574546	15	38902475	RP11-102L12.2	ENSG00000259326.1	15	38795054	38797182	Esophagus_Mucosa	3.33532e-11	3.37032e-08	0.414965	GM12878_Rao2014, K562_Rao2014, NHEK_Rao2014, Spleen_Schmitt2016	TRUE	105293	0.36	Brain_Cerebellum	3.48	Heart_Left_Ventricle	0.06
rs17574546	15	38902475	RASGRP1	ENSG00000172575.7	15	38780304	38857776	Esophagus_Mucosa	2.37094e-52	3.44039e-48	0.610654	GM12878_Rao2014, HMEC_Rao2014, HUVEC_Rao2014, HeLa_Rao2014, IMR90_Rao2014, K562_Rao2014, KBM7_Rao2014, NHEK_Rao2014, Pancreas_Schmitt2016, Spleen_Schmitt2016	TRUE	44699	6.87	Brain_Cerebellar_Hemisphere	47.85	Heart_Left_Ventricle	0.11
rs17574546	15	38902475	RP11-275I4.2	ENSG00000259747.1	15	38964048	38981392	Esophagus_Mucosa	1.21626e-28	6.09418e-25	-0.732516	GM12878_Rao2014, HeLa_Rao2014, IMR90_Rao2014, KBM7_Rao2014, NHEK_Rao2014, Pancreas_Schmitt2016, Spleen_Schmitt2016	TRUE	61573	0.29	Cells_EBV-transformed_lymphocytes	0.53	Skin_Sun_Exposed_Lower_leg	0.17
rs17696736	12	112486817	ALDH2	ENSG00000111275.8	12	112204691	112247782	Esophagus_Mucosa	5.78345e-05	0.0163628	0.178785	GM12878_Rao2014, HUVEC_Rao2014, HeLa_Rao2014, IMR90_Rao2014, K562_Rao2014, KBM7_Rao2014, NHEK_Rao2014, Pancreas_Schmitt2016, Spleen_Schmitt2016	TRUE	239035	197.5	Liver	811.6	Cells_EBV-transformed_lymphocytes	24.36
rs1794265	6	32674736	HLA-DQB1-AS1	ENSG00000223534.1	6	32628132	32628506	Esophagus_Mucosa	1.52576e-07	8.35086e-05	0.833304	HeLa_Rao2014, K562_Rao2014, Spleen_Schmitt2016	TRUE	46230	2.85	Spleen	28.16	Brain_Putamen_basal_ganglia	0.2
rs1893217	18	12809339	RP11-973H7.1	ENSG00000260302.1	18	12774650	12775922	Esophagus_Mucosa	4.21687e-12	4.76555e-09	0.688204	GM12878_Rao2014, HUVEC_Rao2014, HeLa_Rao2014, IMR90_Rao2014, K562_Rao2014, Spleen_Schmitt2016	TRUE	33417	0.12	Testis	4.58	Brain_Putamen_basal_ganglia	0.04
rs1980493	6	32363214	MICB	ENSG00000204516.5	6	31462658	31478901	Esophagus_Mucosa	3.57959e-08	2.21445e-05	0.475284	HMEC_Rao2014, KBM7_Rao2014	TRUE	884313	1.94	Cells_EBV-transformed_lymphocytes	33.44	Muscle_Skeletal	0.43
rs1980493	6	32363214	NOTCH4	ENSG00000204301.5	6	32162620	32191844	Esophagus_Mucosa	7.38544e-07	0.000345346	-0.329505	GM12878_Rao2014, HMEC_Rao2014, HUVEC_Rao2014, HeLa_Rao2014, IMR90_Rao2014, K562_Rao2014, KBM7_Rao2014, NHEK_Rao2014, Pancreas_Schmitt2016, Spleen_Schmitt2016	TRUE	171370	8.27	Lung	70.71	Cells_Transformed_fibroblasts	0.41
rs1980493	6	32363214	HLA-DMA	ENSG00000204257.10	6	32916390	32936871	Esophagus_Mucosa	1.2515e-05	0.00429927	0.241353	GM12878_Rao2014, HUVEC_Rao2014, K562_Rao2014, KBM7_Rao2014	TRUE	553176	19.17	Cells_EBV-transformed_lymphocytes	256.5	Brain_Cerebellum	5.44
rs2075184	2	103080591	SLC9A4	ENSG00000180251.4	2	103089762	103150431	Esophagus_Mucosa	2.99875e-05	0.00928039	0.19075	GM12878_Rao2014, HMEC_Rao2014, HUVEC_Rao2014, HeLa_Rao2014, K562_Rao2014, KBM7_Rao2014, Pancreas_Schmitt2016, Spleen_Schmitt2016	TRUE	9171	0.9	Stomach	23.98	Cells_Transformed_fibroblasts	0.02
rs2251396	6	31364706	MICB	ENSG00000204516.5	6	31462658	31478901	Esophagus_Mucosa	1.10331e-06	0.000491701	0.335755	GM12878_Rao2014, HMEC_Rao2014, HUVEC_Rao2014, IMR90_Rao2014, K562_Rao2014, KBM7_Rao2014, NHEK_Rao2014, Pancreas_Schmitt2016, Spleen_Schmitt2016	TRUE	97952	1.94	Cells_EBV-transformed_lymphocytes	33.44	Muscle_Skeletal	0.43
rs2251396	6	31364706	MICA	ENSG00000204520.8	6	31371356	31383092	Esophagus_Mucosa	2.16773e-10	1.94552e-07	0.336448	GM12878_Rao2014, HMEC_Rao2014, HUVEC_Rao2014, HeLa_Rao2014, IMR90_Rao2014, K562_Rao2014, KBM7_Rao2014, NHEK_Rao2014, Pancreas_Schmitt2016, Spleen_Schmitt2016	TRUE	6650	28.01	Ovary	101.4	Brain_Hippocampus	6.07
rs2251396	6	31364706	PSORS1C1	ENSG00000204540.6	6	31082527	31107869	Esophagus_Mucosa	6.25694e-09	4.42976e-06	-0.49962	GM12878_Rao2014, HUVEC_Rao2014, HeLa_Rao2014, IMR90_Rao2014, K562_Rao2014, KBM7_Rao2014, NHEK_Rao2014, Spleen_Schmitt2016	TRUE	256837	1.04	Testis	46.73	Liver	0.05
rs2251396	6	31364706	LY6G6C	ENSG00000204421.2	6	31686425	31689622	Esophagus_Mucosa	1.11448e-06	0.000495461	0.30718	GM12878_Rao2014, HUVEC_Rao2014, K562_Rao2014	TRUE	321719	20.6	Skin_Sun_Exposed_Lower_leg	634	Pancreas	0.12
rs2289702	15	79237292	CTSH	ENSG00000103811.11	15	79213400	79241916	Esophagus_Mucosa	3.26053e-13	4.28555e-10	-0.669295	GM12878_Rao2014, HMEC_Rao2014, HUVEC_Rao2014, HeLa_Rao2014, IMR90_Rao2014, K562_Rao2014, KBM7_Rao2014, NHEK_Rao2014, Pancreas_Schmitt2016, Spleen_Schmitt2016	TRUE	0	26.56	Cells_EBV-transformed_lymphocytes	256.7	Cells_Transformed_fibroblasts	3.96
rs2290400	17	38066239	GSDMB	ENSG00000073605.14	17	38060848	38074903	Esophagus_Mucosa	3.1136e-06	0.00123904	-0.129022	GM12878_Rao2014, HMEC_Rao2014, HUVEC_Rao2014, HeLa_Rao2014, IMR90_Rao2014, K562_Rao2014, KBM7_Rao2014, NHEK_Rao2014, Pancreas_Schmitt2016, Spleen_Schmitt2016	TRUE	0	9.7	Small_Intestine_Terminal_Ileum	86.94	Muscle_Skeletal	2.02
rs2290400	17	38066239	ORMDL3	ENSG00000172057.5	17	38077294	38083854	Esophagus_Mucosa	2.59997e-12	3.05237e-09	-0.202037	GM12878_Rao2014, HUVEC_Rao2014, HeLa_Rao2014, IMR90_Rao2014, K562_Rao2014, NHEK_Rao2014, Pancreas_Schmitt2016, Spleen_Schmitt2016	TRUE	11055	22.77	Liver	89.31	Muscle_Skeletal	13.57
rs2292239	12	56482179	IKZF4	ENSG00000123411.10	12	56401443	56432219	Esophagus_Mucosa	0.000147738	0.0359839	-0.209333	GM12878_Rao2014, HUVEC_Rao2014, IMR90_Rao2014, K562_Rao2014, Pancreas_Schmitt2016, Spleen_Schmitt2016	TRUE	49960	3.55	Ovary	15.32	Whole_Blood	0.59
rs2292239	12	56482179	RPS26	ENSG00000197728.5	12	56435637	56438116	Esophagus_Mucosa	1.05052e-58	1.92472e-54	-0.95285	GM12878_Rao2014, HeLa_Rao2014, Pancreas_Schmitt2016	TRUE	44063	481.1	Ovary	981	Brain_Hippocampus	132.3
rs2358994	1	114429460	AP4B1-AS1	ENSG00000226167.1	1	114399257	114443857	Esophagus_Mucosa	7.46095e-05	0.0203535	-0.221773	GM12878_Rao2014, HMEC_Rao2014, HUVEC_Rao2014, HeLa_Rao2014, IMR90_Rao2014, K562_Rao2014, KBM7_Rao2014, NHEK_Rao2014, Pancreas_Schmitt2016, Spleen_Schmitt2016	TRUE	0	2.2	Brain_Cerebellum	7.24	Muscle_Skeletal	0.43
rs2395029	6	31431779	MICB	ENSG00000204516.5	6	31462658	31478901	Esophagus_Mucosa	4.30332e-07	0.000211876	-0.782804	GM12878_Rao2014, HMEC_Rao2014, HUVEC_Rao2014, HeLa_Rao2014, IMR90_Rao2014, K562_Rao2014, KBM7_Rao2014, NHEK_Rao2014, Pancreas_Schmitt2016, Spleen_Schmitt2016	TRUE	30879	1.94	Cells_EBV-transformed_lymphocytes	33.44	Muscle_Skeletal	0.43
rs2395029	6	31431779	SFTA2	ENSG00000196260.3	6	30899130	30899952	Esophagus_Mucosa	2.96746e-05	0.00920239	0.36884	GM12878_Rao2014, K562_Rao2014, KBM7_Rao2014	TRUE	531827	46.28	Lung	298.2	Adrenal_Gland	0.2
rs2395029	6	31431779	HLA-B	ENSG00000234745.5	6	31321649	31324219	Esophagus_Mucosa	6.48821e-05	0.0180749	0.465639	GM12878_Rao2014, HeLa_Rao2014, IMR90_Rao2014, K562_Rao2014, KBM7_Rao2014, NHEK_Rao2014	TRUE	107560	701	Whole_Blood	8644	Brain_Anterior_cingulate_cortex_BA24	157.7
rs2395029	6	31431779	XXbac-BPG181B23.7	ENSG00000272221.1	6	31362066	31363272	Esophagus_Mucosa	4.54829e-07	0.000222788	-0.870652	GM12878_Rao2014, HUVEC_Rao2014, K562_Rao2014, KBM7_Rao2014, Pancreas_Schmitt2016, Spleen_Schmitt2016	TRUE	68507	2.59	Ovary	11.24	Brain_Hippocampus	0.84
rs2395029	6	31431779	HLA-L	ENSG00000243753.1	6	30227361	30234728	Esophagus_Mucosa	2.57374e-06	0.00104111	0.782819	GM12878_Rao2014, K562_Rao2014	FALSE	1197051	1.34	Cells_EBV-transformed_lymphocytes	10.57	Muscle_Skeletal	0.47
rs2410601	8	18922576	PSD3	ENSG00000156011.12	8	18384811	18942240	Esophagus_Mucosa	5.96557e-08	3.51659e-05	0.170583	GM12878_Rao2014, HMEC_Rao2014, HUVEC_Rao2014, HeLa_Rao2014, IMR90_Rao2014, K562_Rao2014, KBM7_Rao2014, NHEK_Rao2014, Pancreas_Schmitt2016, Spleen_Schmitt2016	TRUE	0	5.72	Brain_Cerebellar_Hemisphere	121.2	Whole_Blood	0.07
rs2523989	6	30078274	HCG4	ENSG00000176998.3	6	29758816	29760213	Esophagus_Mucosa	2.5428e-09	1.93303e-06	-0.574496	GM12878_Rao2014, Spleen_Schmitt2016	TRUE	318061	2.01	Pituitary	15.15	Cells_EBV-transformed_lymphocytes	0.3
rs2523989	6	30078274	HLA-K	ENSG00000230795.2	6	29894955	29897009	Esophagus_Mucosa	1.91299e-05	0.00625198	-0.484258	GM12878_Rao2014, K562_Rao2014, Pancreas_Schmitt2016	TRUE	181265	7.01	Ovary	28.52	Muscle_Skeletal	1.61
rs2523989	6	30078274	ZNRD1-AS1	ENSG00000204623.4	6	29968788	30029030	Esophagus_Mucosa	3.31059e-06	0.00130968	-0.188941	GM12878_Rao2014, HMEC_Rao2014, HUVEC_Rao2014, HeLa_Rao2014, IMR90_Rao2014, K562_Rao2014, KBM7_Rao2014, NHEK_Rao2014, Pancreas_Schmitt2016, Spleen_Schmitt2016	TRUE	49244	1.11	Testis	9.31	Whole_Blood	0.31
rs2523989	6	30078274	ZFP57	ENSG00000204644.5	6	29640169	29648887	Esophagus_Mucosa	3.3223e-08	2.06656e-05	0.616673	GM12878_Rao2014, HUVEC_Rao2014, K562_Rao2014	TRUE	429387	0.06	Brain_Spinal_cord_cervical_c-1	17.98	Liver	0.02
rs2523989	6	30078274	MICB	ENSG00000204516.5	6	31462658	31478901	Esophagus_Mucosa	7.80572e-05	0.0211634	0.346847	GM12878_Rao2014, HUVEC_Rao2014	FALSE	1384384	1.94	Cells_EBV-transformed_lymphocytes	33.44	Muscle_Skeletal	0.43
rs2524277	6	31407578	SKIV2L	ENSG00000204351.7	6	31926888	31937532	Esophagus_Mucosa	4.13619e-05	0.0122748	0.365715	GM12878_Rao2014, HMEC_Rao2014, KBM7_Rao2014, NHEK_Rao2014	TRUE	519310	30.52	Pituitary	65.06	Brain_Amygdala	11.46
rs2524277	6	31407578	TCF19	ENSG00000137310.7	6	31126319	31131992	Esophagus_Mucosa	3.71011e-07	0.000185437	0.476159	GM12878_Rao2014, K562_Rao2014, NHEK_Rao2014	TRUE	275586	18.2	Cells_EBV-transformed_lymphocytes	64.92	Liver	0.8
rs2524277	6	31407578	PSORS1C2	ENSG00000204538.3	6	31105313	31107127	Esophagus_Mucosa	3.62844e-08	2.24162e-05	0.863182	GM12878_Rao2014, K562_Rao2014	TRUE	300451	2.05	Skin_Sun_Exposed_Lower_leg	163.9	Brain_Putamen_basal_ganglia	0.06
rs2542151	18	12779946	RP11-973H7.1	ENSG00000260302.1	18	12774650	12775922	Esophagus_Mucosa	2.22445e-12	2.64403e-09	-0.67788	GM12878_Rao2014, HMEC_Rao2014, HUVEC_Rao2014, HeLa_Rao2014, IMR90_Rao2014, K562_Rao2014, KBM7_Rao2014, NHEK_Rao2014, Pancreas_Schmitt2016, Spleen_Schmitt2016	TRUE	4024	0.12	Testis	4.58	Brain_Putamen_basal_ganglia	0.04
rs2664170	X	153945601	PLXNA3	ENSG00000130827.5	X	153686621	153701989	Esophagus_Mucosa	1.02259e-05	0.00358417	0.171608	GM12878_Rao2014, IMR90_Rao2014	TRUE	243612	13.5	Pituitary	91.87	Muscle_Skeletal	2.44
rs2664170	X	153945601	BRCC3	ENSG00000185515.10	X	154299695	154351349	Esophagus_Mucosa	7.87306e-05	0.0213236	0.0891675	GM12878_Rao2014, HMEC_Rao2014, HUVEC_Rao2014, K562_Rao2014, KBM7_Rao2014, Pancreas_Schmitt2016	TRUE	354094	19.2	Cells_EBV-transformed_lymphocytes	27.54	Testis	2.16
rs2664170	X	153945601	TMLHE	ENSG00000185973.6	X	154719776	154899605	Esophagus_Mucosa	1.23703e-08	8.3293e-06	-0.213731	GM12878_Rao2014, HMEC_Rao2014, IMR90_Rao2014, K562_Rao2014, KBM7_Rao2014, NHEK_Rao2014, Pancreas_Schmitt2016	TRUE	774175	3.97	Cells_EBV-transformed_lymphocytes	7.7	Testis	1.6
rs2857595	6	31568468	MICB	ENSG00000204516.5	6	31462658	31478901	Esophagus_Mucosa	5.05796e-05	0.0145855	0.290506	GM12878_Rao2014, HMEC_Rao2014, HUVEC_Rao2014, HeLa_Rao2014, IMR90_Rao2014, K562_Rao2014, KBM7_Rao2014, Spleen_Schmitt2016	TRUE	89567	1.94	Cells_EBV-transformed_lymphocytes	33.44	Muscle_Skeletal	0.43
rs2857595	6	31568468	LY6G6C	ENSG00000204421.2	6	31686425	31689622	Esophagus_Mucosa	4.90277e-10	4.18485e-07	0.400561	GM12878_Rao2014, Pancreas_Schmitt2016	TRUE	117957	20.6	Skin_Sun_Exposed_Lower_leg	634	Pancreas	0.12
rs2857595	6	31568468	NOTCH4	ENSG00000204301.5	6	32162620	32191844	Esophagus_Mucosa	6.64849e-05	0.0184449	-0.219605	GM12878_Rao2014, HeLa_Rao2014, Pancreas_Schmitt2016, Spleen_Schmitt2016	TRUE	594152	8.27	Lung	70.71	Cells_Transformed_fibroblasts	0.41
rs2857595	6	31568468	MSH5	ENSG00000204410.10	6	31707725	31730575	Esophagus_Mucosa	7.89626e-06	0.00285423	-0.155036	GM12878_Rao2014, HUVEC_Rao2014, HeLa_Rao2014, IMR90_Rao2014, K562_Rao2014, KBM7_Rao2014, NHEK_Rao2014, Spleen_Schmitt2016	TRUE	139257	6.64	Testis	34.42	Heart_Left_Ventricle	0.85
rs2872507	17	38040762	ORMDL3	ENSG00000172057.5	17	38077294	38083854	Esophagus_Mucosa	3.39641e-06	0.00133924	-0.135076	GM12878_Rao2014, HMEC_Rao2014, HeLa_Rao2014, IMR90_Rao2014, K562_Rao2014, KBM7_Rao2014, NHEK_Rao2014, Pancreas_Schmitt2016, Spleen_Schmitt2016	TRUE	36532	22.77	Liver	89.31	Muscle_Skeletal	13.57
rs3129889	6	32413544	HLA-DRB1	ENSG00000196126.6	6	32546546	32557625	Esophagus_Mucosa	3.4945e-06	0.00137315	-0.26417	GM12878_Rao2014, K562_Rao2014, Pancreas_Schmitt2016, Spleen_Schmitt2016	TRUE	133002	105	Cells_EBV-transformed_lymphocytes	1999.5	Cells_Transformed_fibroblasts	1.11
rs3129889	6	32413544	HLA-DRB6	ENSG00000229391.3	6	32520490	32527799	Esophagus_Mucosa	1.23988e-24	4.53415e-21	0.919664	GM12878_Rao2014, HUVEC_Rao2014, HeLa_Rao2014, IMR90_Rao2014, K562_Rao2014, KBM7_Rao2014, Spleen_Schmitt2016	TRUE	106946	10.15	Cells_EBV-transformed_lymphocytes	145.35	Cells_Transformed_fibroblasts	0.1
rs3129889	6	32413544	HLA-DRB5	ENSG00000198502.5	6	32485120	32498064	Esophagus_Mucosa	1.3794e-39	1.23528e-35	-1.13364	GM12878_Rao2014, K562_Rao2014, Pancreas_Schmitt2016	TRUE	71576	22.17	Cells_EBV-transformed_lymphocytes	433.05	Cells_Transformed_fibroblasts	0.28
rs3129889	6	32413544	HLA-DQB1	ENSG00000179344.12	6	32627244	32636160	Esophagus_Mucosa	1.31098e-13	1.82354e-10	-0.702847	GM12878_Rao2014, HeLa_Rao2014, K562_Rao2014, KBM7_Rao2014, Pancreas_Schmitt2016, Spleen_Schmitt2016	TRUE	213700	19.42	Cells_EBV-transformed_lymphocytes	598.95	Cells_Transformed_fibroblasts	0.17
rs3129889	6	32413544	NOTCH4	ENSG00000204301.5	6	32162620	32191844	Esophagus_Mucosa	1.48273e-05	0.00497857	-0.285472	GM12878_Rao2014, HMEC_Rao2014, HUVEC_Rao2014, HeLa_Rao2014, IMR90_Rao2014, K562_Rao2014, KBM7_Rao2014, Spleen_Schmitt2016	TRUE	221700	8.27	Lung	70.71	Cells_Transformed_fibroblasts	0.41
rs3129889	6	32413544	HLA-DQA2	ENSG00000237541.3	6	32709119	32714992	Esophagus_Mucosa	1.85182e-06	0.000778062	0.470624	GM12878_Rao2014, HUVEC_Rao2014, HeLa_Rao2014, IMR90_Rao2014, K562_Rao2014, KBM7_Rao2014	TRUE	295575	3.22	Cells_EBV-transformed_lymphocytes	159.1	Brain_Cerebellum	0.14
rs3135002	6	32668438	HLA-DRB6	ENSG00000229391.3	6	32520490	32527799	Esophagus_Mucosa	9.92305e-19	2.27832e-15	0.674539	GM12878_Rao2014	TRUE	140639	10.15	Cells_EBV-transformed_lymphocytes	145.35	Cells_Transformed_fibroblasts	0.1
rs3135002	6	32668438	HLA-DQB1	ENSG00000179344.12	6	32627244	32636160	Esophagus_Mucosa	1.83992e-29	9.6454e-26	-0.839106	GM12878_Rao2014, HeLa_Rao2014, K562_Rao2014, KBM7_Rao2014, NHEK_Rao2014, Pancreas_Schmitt2016	TRUE	32278	19.42	Cells_EBV-transformed_lymphocytes	598.95	Cells_Transformed_fibroblasts	0.17
rs3135002	6	32668438	HLA-DRB1	ENSG00000196126.6	6	32546546	32557625	Esophagus_Mucosa	3.16439e-05	0.00971345	-0.19785	GM12878_Rao2014, HUVEC_Rao2014, K562_Rao2014, Spleen_Schmitt2016	TRUE	110813	105	Cells_EBV-transformed_lymphocytes	1999.5	Cells_Transformed_fibroblasts	1.11
rs3135002	6	32668438	HLA-DQB1-AS1	ENSG00000223534.1	6	32628132	32628506	Esophagus_Mucosa	1.6848e-12	2.04275e-09	-0.450461	GM12878_Rao2014, NHEK_Rao2014	TRUE	39932	2.85	Spleen	28.16	Brain_Putamen_basal_ganglia	0.2
rs3135002	6	32668438	HLA-DQA1	ENSG00000196735.7	6	32595956	32611429	Esophagus_Mucosa	2.91564e-08	1.83628e-05	-0.324107	GM12878_Rao2014, HMEC_Rao2014, HeLa_Rao2014, IMR90_Rao2014, KBM7_Rao2014, NHEK_Rao2014, Spleen_Schmitt2016	TRUE	57009	8.01	Cells_EBV-transformed_lymphocytes	485.15	Cells_Transformed_fibroblasts	0.06
rs3135002	6	32668438	HLA-DQA2	ENSG00000237541.3	6	32709119	32714992	Esophagus_Mucosa	5.00116e-10	4.26081e-07	0.503795	GM12878_Rao2014, HUVEC_Rao2014, IMR90_Rao2014, K562_Rao2014, Pancreas_Schmitt2016	TRUE	40681	3.22	Cells_EBV-transformed_lymphocytes	159.1	Brain_Cerebellum	0.14
rs3184504	12	111884607	ALDH2	ENSG00000111275.8	12	112204691	112247782	Esophagus_Mucosa	1.33175e-07	7.37805e-05	-0.232622	GM12878_Rao2014, HMEC_Rao2014, HUVEC_Rao2014, HeLa_Rao2014, IMR90_Rao2014, K562_Rao2014, KBM7_Rao2014, Spleen_Schmitt2016	TRUE	320084	197.5	Liver	811.6	Cells_EBV-transformed_lymphocytes	24.36
rs34593439	15	79234956	CTSH	ENSG00000103811.11	15	79213400	79241916	Esophagus_Mucosa	1.92241e-12	2.30161e-09	-0.632865	GM12878_Rao2014, HMEC_Rao2014, HUVEC_Rao2014, HeLa_Rao2014, IMR90_Rao2014, K562_Rao2014, KBM7_Rao2014, NHEK_Rao2014, Pancreas_Schmitt2016, Spleen_Schmitt2016	TRUE	0	26.56	Cells_EBV-transformed_lymphocytes	256.7	Cells_Transformed_fibroblasts	3.96
rs36001488	2	234185266	ATG16L1	ENSG00000085978.17	2	234118697	234204320	Esophagus_Mucosa	9.78077e-19	2.25422e-15	0.451047	GM12878_Rao2014, HMEC_Rao2014, HUVEC_Rao2014, HeLa_Rao2014, IMR90_Rao2014, K562_Rao2014, KBM7_Rao2014, NHEK_Rao2014, Pancreas_Schmitt2016, Spleen_Schmitt2016	TRUE	0	18.86	Brain_Cerebellar_Hemisphere	57.06	Brain_Amygdala	7.22
rs3761980	6	35993905	SLC26A8	ENSG00000112053.9	6	35911291	35992645	Esophagus_Mucosa	1.7371e-06	0.000737549	0.49058	GM12878_Rao2014, HMEC_Rao2014, HUVEC_Rao2014, HeLa_Rao2014, IMR90_Rao2014, K562_Rao2014, KBM7_Rao2014, NHEK_Rao2014, Pancreas_Schmitt2016, Spleen_Schmitt2016	TRUE	1260	0.08	Testis	63.01	Heart_Atrial_Appendage	0.07
rs3764021	12	9833627	CLECL1	ENSG00000184293.3	12	9868456	9885895	Esophagus_Mucosa	2.10346e-05	0.00678763	-0.223663	GM12878_Rao2014, HMEC_Rao2014, HUVEC_Rao2014, HeLa_Rao2014, IMR90_Rao2014, K562_Rao2014, KBM7_Rao2014, NHEK_Rao2014, Spleen_Schmitt2016	TRUE	34829	0.25	Cells_EBV-transformed_lymphocytes	56.15	Brain_Anterior_cingulate_cortex_BA24	0.04
rs3825932	15	79235445	CTSH	ENSG00000103811.11	15	79213400	79241916	Esophagus_Mucosa	3.46669e-15	5.78473e-12	0.456688	GM12878_Rao2014, HMEC_Rao2014, HUVEC_Rao2014, HeLa_Rao2014, IMR90_Rao2014, K562_Rao2014, KBM7_Rao2014, NHEK_Rao2014, Pancreas_Schmitt2016, Spleen_Schmitt2016	TRUE	0	26.56	Cells_EBV-transformed_lymphocytes	256.7	Cells_Transformed_fibroblasts	3.96
rs3842753	11	2181059	TNNI2	ENSG00000130598.11	11	1860219	1862910	Esophagus_Mucosa	0.000213103	0.0485823	-0.211907	GM12878_Rao2014, HMEC_Rao2014, HUVEC_Rao2014, Spleen_Schmitt2016	TRUE	318149	16.6	Muscle_Skeletal	3129	Brain_Anterior_cingulate_cortex_BA24	0.41
rs402072	19	47219121	FKRP	ENSG00000181027.6	19	47249303	47280231	Esophagus_Mucosa	1.79935e-11	1.88654e-08	0.40205	GM12878_Rao2014, HMEC_Rao2014, HUVEC_Rao2014, HeLa_Rao2014, IMR90_Rao2014, K562_Rao2014, KBM7_Rao2014, NHEK_Rao2014, Pancreas_Schmitt2016, Spleen_Schmitt2016	TRUE	30182	7.2	Pituitary	19.84	Whole_Blood	3.12
rs416603	16	11364078	RP11-485G7.6	ENSG00000262703.1	16	11442000	11443178	Esophagus_Mucosa	4.20857e-05	0.0124509	0.270398	GM12878_Rao2014, HMEC_Rao2014, HeLa_Rao2014, K562_Rao2014, KBM7_Rao2014, Pancreas_Schmitt2016	TRUE	77922	0.29	Cells_EBV-transformed_lymphocytes	1.54	Prostate	0.08
rs425105	19	47208480	FKRP	ENSG00000181027.6	19	47249303	47280231	Esophagus_Mucosa	5.783e-10	4.88561e-07	0.361601	GM12878_Rao2014, HeLa_Rao2014, IMR90_Rao2014, K562_Rao2014, KBM7_Rao2014, NHEK_Rao2014, Pancreas_Schmitt2016, Spleen_Schmitt2016	TRUE	40823	7.2	Pituitary	19.84	Whole_Blood	3.12
rs45450798	18	12792939	RP11-973H7.1	ENSG00000260302.1	18	12774650	12775922	Esophagus_Mucosa	9.09804e-12	9.84039e-09	0.683064	GM12878_Rao2014, HMEC_Rao2014, IMR90_Rao2014, KBM7_Rao2014, NHEK_Rao2014, Pancreas_Schmitt2016, Spleen_Schmitt2016	TRUE	17017	0.12	Testis	4.58	Brain_Putamen_basal_ganglia	0.04
rs4625	3	49572139	APEH	ENSG00000164062.8	3	49711435	49721379	Esophagus_Mucosa	5.84203e-09	4.15222e-06	0.179816	GM12878_Rao2014, HMEC_Rao2014, HUVEC_Rao2014, HeLa_Rao2014, IMR90_Rao2014, K562_Rao2014, KBM7_Rao2014, NHEK_Rao2014, Spleen_Schmitt2016	TRUE	139296	56.22	Pituitary	88.47	Brain_Hippocampus	19.59
rs4625	3	49572139	MST1	ENSG00000173531.11	3	49721397	49726931	Esophagus_Mucosa	4.65971e-05	0.0135927	0.120112	GM12878_Rao2014, IMR90_Rao2014, K562_Rao2014, KBM7_Rao2014, Spleen_Schmitt2016	TRUE	149258	7.83	Liver	395.8	Heart_Left_Ventricle	1.47
rs4625	3	49572139	AMT	ENSG00000145020.10	3	49454211	49460186	Esophagus_Mucosa	2.53923e-08	1.61718e-05	0.166785	GM12878_Rao2014, HMEC_Rao2014, HeLa_Rao2014, K562_Rao2014, KBM7_Rao2014, Spleen_Schmitt2016	TRUE	111953	13.84	Brain_Cerebellum	78.71	Whole_Blood	5.41
rs4625	3	49572139	UBA7	ENSG00000182179.6	3	49842640	49851379	Esophagus_Mucosa	8.17987e-09	5.67812e-06	0.176904	GM12878_Rao2014, HMEC_Rao2014, HUVEC_Rao2014, IMR90_Rao2014, KBM7_Rao2014, Spleen_Schmitt2016	TRUE	270501	32.55	Spleen	147.75	Muscle_Skeletal	5.39
rs4625	3	49572139	RBM6	ENSG00000004534.10	3	49977440	50114683	Esophagus_Mucosa	1.79418e-12	2.16379e-09	0.244558	GM12878_Rao2014, HUVEC_Rao2014, HeLa_Rao2014, IMR90_Rao2014, K562_Rao2014, KBM7_Rao2014, Pancreas_Schmitt2016, Spleen_Schmitt2016	TRUE	405301	56.27	Uterus	172.9	Muscle_Skeletal	26.32
rs4625	3	49572139	WDR6	ENSG00000178252.13	3	49044588	49053236	Esophagus_Mucosa	1.02631e-05	0.00359443	0.232404	GM12878_Rao2014, KBM7_Rao2014	TRUE	518903	52.74	Ovary	287.9	Whole_Blood	20.95
rs4625	3	49572139	NICN1	ENSG00000145029.7	3	49460959	49466759	Esophagus_Mucosa	0.000133697	0.0331698	0.134764	GM12878_Rao2014, HMEC_Rao2014, K562_Rao2014	TRUE	105380	12.4	Brain_Cerebellum	55.21	Whole_Blood	4.98
rs4625	3	49572139	KLHDC8B	ENSG00000185909.10	3	49209044	49213917	Esophagus_Mucosa	0.000166343	0.0396372	-0.15232	GM12878_Rao2014, KBM7_Rao2014	TRUE	358222	55.09	Ovary	202.1	Cells_EBV-transformed_lymphocytes	3.98
rs4759229	12	56474479	IKZF4	ENSG00000123411.10	12	56401443	56432219	Esophagus_Mucosa	0.000130937	0.0326077	-0.213106	GM12878_Rao2014, HMEC_Rao2014, HUVEC_Rao2014, HeLa_Rao2014, IMR90_Rao2014, K562_Rao2014, KBM7_Rao2014, NHEK_Rao2014, Pancreas_Schmitt2016, Spleen_Schmitt2016	TRUE	42260	3.55	Ovary	15.32	Whole_Blood	0.59
rs4759229	12	56474479	RPS26	ENSG00000197728.5	12	56435637	56438116	Esophagus_Mucosa	1.24391e-56	2.03265e-52	-0.951571	GM12878_Rao2014, HUVEC_Rao2014, HeLa_Rao2014, IMR90_Rao2014, K562_Rao2014, KBM7_Rao2014, Spleen_Schmitt2016	TRUE	36363	481.1	Ovary	981	Brain_Hippocampus	132.3
rs4763879	12	9910163	RP11-22B23.1	ENSG00000111788.9	12	9429831	9466684	Esophagus_Mucosa	1.07269e-05	0.00374314	-0.239071	GM12878_Rao2014, K562_Rao2014	TRUE	443479	5.86	Ovary	10.66	Brain_Anterior_cingulate_cortex_BA24	0.76
rs4788084	16	28539847	RP11-1348G14.4	ENSG00000251417.1	16	28814097	28829149	Esophagus_Mucosa	5.5163e-05	0.0157025	-0.269937	IMR90_Rao2014, K562_Rao2014, Spleen_Schmitt2016	TRUE	274250	0.47	Thyroid	2.32	Muscle_Skeletal	0.17
rs4788084	16	28539847	SULT1A1	ENSG00000196502.7	16	28616903	28634946	Esophagus_Mucosa	2.88194e-14	4.34889e-11	-0.408118	GM12878_Rao2014, HMEC_Rao2014, IMR90_Rao2014, K562_Rao2014, KBM7_Rao2014, NHEK_Rao2014	TRUE	77056	5.91	Liver	61.62	Cells_EBV-transformed_lymphocytes	0.41
rs4788084	16	28539847	SULT1A2	ENSG00000197165.6	16	28603264	28608430	Esophagus_Mucosa	4.23517e-26	1.78234e-22	0.693728	GM12878_Rao2014, HeLa_Rao2014, IMR90_Rao2014, K562_Rao2014, Pancreas_Schmitt2016, Spleen_Schmitt2016	TRUE	63417	0.35	Small_Intestine_Terminal_Ileum	21.35	Cells_Transformed_fibroblasts	0.06
rs4788084	16	28539847	SH2B1	ENSG00000178188.10	16	28857921	28885526	Esophagus_Mucosa	1.7505e-06	0.000742544	-0.1014	GM12878_Rao2014, HUVEC_Rao2014, HeLa_Rao2014, IMR90_Rao2014, K562_Rao2014, KBM7_Rao2014, NHEK_Rao2014	TRUE	318074	23.95	Brain_Cerebellum	78.6	Whole_Blood	12.46
rs4788084	16	28539847	TUFM	ENSG00000178952.4	16	28853732	28857729	Esophagus_Mucosa	2.90909e-09	2.19037e-06	0.148077	HeLa_Rao2014, K562_Rao2014, KBM7_Rao2014	TRUE	313885	179.4	Cells_Transformed_fibroblasts	222.7	Whole_Blood	58.89
rs4820830	22	30531090	MTMR3	ENSG00000100330.11	22	30279144	30426855	Esophagus_Mucosa	0.000205021	0.0471622	0.0918211	GM12878_Rao2014, HMEC_Rao2014, HUVEC_Rao2014, HeLa_Rao2014, IMR90_Rao2014, K562_Rao2014, KBM7_Rao2014, NHEK_Rao2014, Pancreas_Schmitt2016, Spleen_Schmitt2016	TRUE	104235	27.07	Whole_Blood	62.64	Liver	7.09
rs4820830	22	30531090	NIPSNAP1	ENSG00000184117.7	22	29950797	29977326	Esophagus_Mucosa	9.09535e-07	0.000414613	-0.186249	GM12878_Rao2014, HUVEC_Rao2014, HeLa_Rao2014, IMR90_Rao2014, Spleen_Schmitt2016	TRUE	553764	28.55	Cells_EBV-transformed_lymphocytes	97.28	Muscle_Skeletal	1.8
rs4869313	5	96223879	ERAP2	ENSG00000164308.12	5	96211643	96255420	Esophagus_Mucosa	2.21092e-93	1.21522e-88	-1.10717	GM12878_Rao2014, HMEC_Rao2014, HUVEC_Rao2014, HeLa_Rao2014, IMR90_Rao2014, K562_Rao2014, KBM7_Rao2014, NHEK_Rao2014, Pancreas_Schmitt2016, Spleen_Schmitt2016	TRUE	0	6.57	Cells_EBV-transformed_lymphocytes	36.1	Brain_Cerebellar_Hemisphere	0.75
rs516246	19	49206171	RASIP1	ENSG00000105538.4	19	49223844	49243978	Esophagus_Mucosa	4.57931e-16	8.28953e-13	0.421084	GM12878_Rao2014, HMEC_Rao2014, HUVEC_Rao2014, HeLa_Rao2014, IMR90_Rao2014, K562_Rao2014, KBM7_Rao2014, NHEK_Rao2014, Pancreas_Schmitt2016, Spleen_Schmitt2016	TRUE	17673	10.95	Lung	63.26	Cells_EBV-transformed_lymphocytes	0.14
rs516246	19	49206171	NTN5	ENSG00000142233.7	19	49164664	49176338	Esophagus_Mucosa	3.93115e-05	0.0117258	0.199176	GM12878_Rao2014, HMEC_Rao2014, HUVEC_Rao2014, HeLa_Rao2014, IMR90_Rao2014, K562_Rao2014, KBM7_Rao2014, Pancreas_Schmitt2016	TRUE	29833	0.7	Pituitary	8.55	Cells_EBV-transformed_lymphocytes	0.1
rs516246	19	49206171	FUT2	ENSG00000176920.10	19	49199228	49209207	Esophagus_Mucosa	1.37772e-102	9.99582e-98	-0.724176	GM12878_Rao2014, HMEC_Rao2014, HUVEC_Rao2014, HeLa_Rao2014, IMR90_Rao2014, K562_Rao2014, KBM7_Rao2014, NHEK_Rao2014, Pancreas_Schmitt2016, Spleen_Schmitt2016	TRUE	0	26.53	Minor_Salivary_Gland	74.34	Muscle_Skeletal	0.07
rs516246	19	49206171	SEC1P	ENSG00000232871.4	19	49141402	49184461	Esophagus_Mucosa	1.6587e-06	0.000707076	0.337736	GM12878_Rao2014, HMEC_Rao2014, HUVEC_Rao2014, HeLa_Rao2014, IMR90_Rao2014, K562_Rao2014, KBM7_Rao2014, NHEK_Rao2014, Pancreas_Schmitt2016, Spleen_Schmitt2016	TRUE	21710	0.13	Testis	9.37	Liver	0.05
rs5753037	22	30581721	NIPSNAP1	ENSG00000184117.7	22	29950797	29977326	Esophagus_Mucosa	5.89665e-07	0.000281092	0.189039	GM12878_Rao2014, IMR90_Rao2014, K562_Rao2014, KBM7_Rao2014, Pancreas_Schmitt2016	TRUE	604395	28.55	Cells_EBV-transformed_lymphocytes	97.28	Muscle_Skeletal	1.8
rs5763779	22	30504651	NIPSNAP1	ENSG00000184117.7	22	29950797	29977326	Esophagus_Mucosa	2.00204e-08	1.29831e-05	-0.215268	GM12878_Rao2014, HUVEC_Rao2014, IMR90_Rao2014, K562_Rao2014, Spleen_Schmitt2016	TRUE	527325	28.55	Cells_EBV-transformed_lymphocytes	97.28	Muscle_Skeletal	1.8
rs579459	9	136154167	SURF1	ENSG00000148290.5	9	136218610	136223552	Esophagus_Mucosa	4.60841e-05	0.013469	-0.256321	GM12878_Rao2014, IMR90_Rao2014, K562_Rao2014, KBM7_Rao2014, Spleen_Schmitt2016	TRUE	64443	33.06	Thyroid	66.29	Brain_Cerebellum	25.92
rs579459	9	136154167	ABO	ENSG00000175164.9	9	136130951	136150617	Esophagus_Mucosa	7.05193e-07	0.00033146	0.343645	GM12878_Rao2014, HMEC_Rao2014, HUVEC_Rao2014, HeLa_Rao2014, IMR90_Rao2014, K562_Rao2014, KBM7_Rao2014, NHEK_Rao2014, Pancreas_Schmitt2016, Spleen_Schmitt2016	TRUE	3550	21.69	Ovary	39.23	Liver	0.07
rs602662	19	49206984	RASIP1	ENSG00000105538.4	19	49223844	49243978	Esophagus_Mucosa	8.05982e-15	1.28917e-11	0.401454	GM12878_Rao2014, HMEC_Rao2014, HUVEC_Rao2014, HeLa_Rao2014, IMR90_Rao2014, K562_Rao2014, KBM7_Rao2014, NHEK_Rao2014, Pancreas_Schmitt2016, Spleen_Schmitt2016	TRUE	16860	10.95	Lung	63.26	Cells_EBV-transformed_lymphocytes	0.14
rs602662	19	49206984	NTN5	ENSG00000142233.7	19	49164664	49176338	Esophagus_Mucosa	0.000137847	0.034004	0.183629	GM12878_Rao2014, HMEC_Rao2014, HUVEC_Rao2014, IMR90_Rao2014, K562_Rao2014, KBM7_Rao2014, NHEK_Rao2014, Pancreas_Schmitt2016	TRUE	30646	0.7	Pituitary	8.55	Cells_EBV-transformed_lymphocytes	0.1
rs602662	19	49206984	SEC1P	ENSG00000232871.4	19	49141402	49184461	Esophagus_Mucosa	9.48529e-06	0.00335114	0.310679	GM12878_Rao2014, HMEC_Rao2014, HUVEC_Rao2014, HeLa_Rao2014, IMR90_Rao2014, K562_Rao2014, KBM7_Rao2014, NHEK_Rao2014, Pancreas_Schmitt2016, Spleen_Schmitt2016	TRUE	22523	0.13	Testis	9.37	Liver	0.05
rs602662	19	49206984	FUT2	ENSG00000176920.10	19	49199228	49209207	Esophagus_Mucosa	1.37935e-85	5.68616e-81	-0.689744	GM12878_Rao2014, HMEC_Rao2014, HUVEC_Rao2014, HeLa_Rao2014, IMR90_Rao2014, K562_Rao2014, KBM7_Rao2014, NHEK_Rao2014, Pancreas_Schmitt2016, Spleen_Schmitt2016	TRUE	0	26.53	Minor_Salivary_Gland	74.34	Muscle_Skeletal	0.07
rs614226	12	120974509	POP5	ENSG00000167272.6	12	121016567	121019201	Esophagus_Mucosa	0.000175125	0.0413765	0.14713	GM12878_Rao2014, HMEC_Rao2014, HUVEC_Rao2014, HeLa_Rao2014, IMR90_Rao2014, K562_Rao2014, KBM7_Rao2014, NHEK_Rao2014	TRUE	42058	23.82	Thyroid	47.56	Whole_Blood	7.42
rs62406889	6	32672213	HLA-DQA1	ENSG00000196735.7	6	32595956	32611429	Esophagus_Mucosa	3.10093e-05	0.00955098	0.428582	GM12878_Rao2014, HeLa_Rao2014, Spleen_Schmitt2016	TRUE	60784	8.01	Cells_EBV-transformed_lymphocytes	485.15	Cells_Transformed_fibroblasts	0.06
rs62406889	6	32672213	HLA-DQB1	ENSG00000179344.12	6	32627244	32636160	Esophagus_Mucosa	1.518e-07	8.31843e-05	0.738428	GM12878_Rao2014, HeLa_Rao2014, IMR90_Rao2014, K562_Rao2014, KBM7_Rao2014, Pancreas_Schmitt2016	TRUE	36053	19.42	Cells_EBV-transformed_lymphocytes	598.95	Cells_Transformed_fibroblasts	0.17
rs62447205	7	50465829	FIGNL1	ENSG00000132436.7	7	50511831	50518088	Esophagus_Mucosa	5.55621e-07	0.000265982	-0.208871	GM12878_Rao2014, HMEC_Rao2014, IMR90_Rao2014, K562_Rao2014, KBM7_Rao2014, NHEK_Rao2014	TRUE	46002	7.19	Cells_EBV-transformed_lymphocytes	18.48	Whole_Blood	0.36
rs6518350	21	45621816	ICOSLG	ENSG00000160223.12	21	45642874	45660849	Esophagus_Mucosa	9.44627e-05	0.0248571	0.160276	GM12878_Rao2014, HMEC_Rao2014, HUVEC_Rao2014, HeLa_Rao2014, IMR90_Rao2014, K562_Rao2014, KBM7_Rao2014, NHEK_Rao2014, Pancreas_Schmitt2016, Spleen_Schmitt2016	TRUE	21058	8.64	Cells_EBV-transformed_lymphocytes	29.11	Cells_Transformed_fibroblasts	0.65
rs6518350	21	45621816	AP001057.1	ENSG00000232124.1	21	45621173	45622579	Esophagus_Mucosa	2.13561e-06	0.000884191	0.387112	GM12878_Rao2014, HMEC_Rao2014, HUVEC_Rao2014, HeLa_Rao2014, IMR90_Rao2014, K562_Rao2014, KBM7_Rao2014, NHEK_Rao2014, Pancreas_Schmitt2016, Spleen_Schmitt2016	TRUE	0	0.2	Cells_EBV-transformed_lymphocytes	1.57	Muscle_Skeletal	0.11
rs653178	12	112007755	ALDH2	ENSG00000111275.8	12	112204691	112247782	Esophagus_Mucosa	8.96528e-07	0.000409198	-0.215827	GM12878_Rao2014, HMEC_Rao2014, HUVEC_Rao2014, HeLa_Rao2014, IMR90_Rao2014, K562_Rao2014, KBM7_Rao2014, NHEK_Rao2014, Pancreas_Schmitt2016, Spleen_Schmitt2016	TRUE	196936	197.5	Liver	811.6	Cells_EBV-transformed_lymphocytes	24.36
rs6547853	2	28646800	RP11-373D23.3	ENSG00000270210.1	2	28648812	28649586	Esophagus_Mucosa	7.39313e-13	9.31244e-10	0.304836	GM12878_Rao2014, HUVEC_Rao2014, HeLa_Rao2014, IMR90_Rao2014, K562_Rao2014, KBM7_Rao2014, NHEK_Rao2014, Pancreas_Schmitt2016, Spleen_Schmitt2016	TRUE	2012	6.72	Artery_Tibial	29.81	Liver	0.25
rs657152	9	136139264	ABO	ENSG00000175164.9	9	136130951	136150617	Esophagus_Mucosa	8.34604e-43	8.36372e-39	0.748985	GM12878_Rao2014, HMEC_Rao2014, HUVEC_Rao2014, HeLa_Rao2014, IMR90_Rao2014, K562_Rao2014, KBM7_Rao2014, NHEK_Rao2014, Pancreas_Schmitt2016, Spleen_Schmitt2016	TRUE	0	21.69	Ovary	39.23	Liver	0.07
rs660895	6	32577379	TAP2	ENSG00000204267.9	6	32789610	32806557	Esophagus_Mucosa	0.000159569	0.0383404	-0.167465	GM12878_Rao2014, HMEC_Rao2014, HUVEC_Rao2014, HeLa_Rao2014, K562_Rao2014, KBM7_Rao2014	TRUE	212231	31.6	Cells_EBV-transformed_lymphocytes	78.48	Pancreas	5.01
rs660895	6	32577379	HLA-DRB6	ENSG00000229391.3	6	32520490	32527799	Esophagus_Mucosa	7.78905e-09	5.4276e-06	0.434322	GM12878_Rao2014	TRUE	49580	10.15	Cells_EBV-transformed_lymphocytes	145.35	Cells_Transformed_fibroblasts	0.1
rs660895	6	32577379	HLA-DQB1	ENSG00000179344.12	6	32627244	32636160	Esophagus_Mucosa	3.31442e-06	0.0013109	-0.358552	GM12878_Rao2014, HMEC_Rao2014, HeLa_Rao2014, IMR90_Rao2014, K562_Rao2014, KBM7_Rao2014, Pancreas_Schmitt2016, Spleen_Schmitt2016	TRUE	49865	19.42	Cells_EBV-transformed_lymphocytes	598.95	Cells_Transformed_fibroblasts	0.17
rs660895	6	32577379	HLA-DQB2	ENSG00000232629.4	6	32723875	32731311	Esophagus_Mucosa	3.50449e-05	0.0106066	0.241399	GM12878_Rao2014, HeLa_Rao2014, IMR90_Rao2014, K562_Rao2014, KBM7_Rao2014, Pancreas_Schmitt2016, Spleen_Schmitt2016	TRUE	146496	5.3	Cells_EBV-transformed_lymphocytes	59.48	Brain_Cerebellum	0.11
rs660895	6	32577379	HLA-DRB1	ENSG00000196126.6	6	32546546	32557625	Esophagus_Mucosa	2.0423e-06	0.000849115	-0.213431	GM12878_Rao2014, HMEC_Rao2014, HUVEC_Rao2014, HeLa_Rao2014, K562_Rao2014, Spleen_Schmitt2016	TRUE	19754	105	Cells_EBV-transformed_lymphocytes	1999.5	Cells_Transformed_fibroblasts	1.11
rs660895	6	32577379	HLA-DQA1	ENSG00000196735.7	6	32595956	32611429	Esophagus_Mucosa	6.07895e-10	5.11894e-07	-0.341159	GM12878_Rao2014, HMEC_Rao2014, HUVEC_Rao2014, HeLa_Rao2014, IMR90_Rao2014, K562_Rao2014, KBM7_Rao2014, Pancreas_Schmitt2016, Spleen_Schmitt2016	TRUE	18577	8.01	Cells_EBV-transformed_lymphocytes	485.15	Cells_Transformed_fibroblasts	0.06
rs660895	6	32577379	HLA-DQA2	ENSG00000237541.3	6	32709119	32714992	Esophagus_Mucosa	3.29764e-38	2.78203e-34	0.895843	GM12878_Rao2014, Pancreas_Schmitt2016	TRUE	131740	3.22	Cells_EBV-transformed_lymphocytes	159.1	Brain_Cerebellum	0.14
rs7171171	15	38907040	RP11-275I4.2	ENSG00000259747.1	15	38964048	38981392	Esophagus_Mucosa	3.27607e-18	7.17663e-15	-0.584289	GM12878_Rao2014, HUVEC_Rao2014, HeLa_Rao2014, IMR90_Rao2014, K562_Rao2014, KBM7_Rao2014, NHEK_Rao2014, Pancreas_Schmitt2016, Spleen_Schmitt2016	TRUE	57008	0.29	Cells_EBV-transformed_lymphocytes	0.53	Skin_Sun_Exposed_Lower_leg	0.17
rs7171171	15	38907040	RP11-102L12.2	ENSG00000259326.1	15	38795054	38797182	Esophagus_Mucosa	1.65039e-12	2.0037e-09	0.430583	GM12878_Rao2014, HUVEC_Rao2014, K562_Rao2014, NHEK_Rao2014	TRUE	109858	0.36	Brain_Cerebellum	3.48	Heart_Left_Ventricle	0.06
rs7171171	15	38907040	RASGRP1	ENSG00000172575.7	15	38780304	38857776	Esophagus_Mucosa	6.82527e-58	1.19038e-53	0.618136	GM12878_Rao2014, HMEC_Rao2014, HUVEC_Rao2014, HeLa_Rao2014, IMR90_Rao2014, K562_Rao2014, KBM7_Rao2014, NHEK_Rao2014, Pancreas_Schmitt2016, Spleen_Schmitt2016	TRUE	49264	6.87	Brain_Cerebellar_Hemisphere	47.85	Heart_Left_Ventricle	0.11
rs7202877	16	75247244	CFDP1	ENSG00000153774.4	16	75327596	75467383	Esophagus_Mucosa	9.86373e-05	0.0257501	0.18617	GM12878_Rao2014, HMEC_Rao2014, HUVEC_Rao2014, HeLa_Rao2014, IMR90_Rao2014, K562_Rao2014, KBM7_Rao2014, NHEK_Rao2014, Pancreas_Schmitt2016, Spleen_Schmitt2016	TRUE	80352	32.11	Ovary	84.75	Whole_Blood	8.26
rs7221109	17	38770285	KRT24	ENSG00000167916.4	17	38854243	38860002	Esophagus_Mucosa	7.47165e-18	1.59439e-14	0.456742	GM12878_Rao2014, IMR90_Rao2014, K562_Rao2014, KBM7_Rao2014, NHEK_Rao2014, Pancreas_Schmitt2016, Spleen_Schmitt2016	TRUE	83958	67.89	Esophagus_Mucosa	67.89	Brain_Hypothalamus	0.04
rs7221109	17	38770285	SMARCE1	ENSG00000073584.14	17	38781214	38804760	Esophagus_Mucosa	2.98158e-18	6.57119e-15	-0.24726	GM12878_Rao2014, HMEC_Rao2014, HUVEC_Rao2014, HeLa_Rao2014, IMR90_Rao2014, K562_Rao2014, KBM7_Rao2014, NHEK_Rao2014, Pancreas_Schmitt2016, Spleen_Schmitt2016	TRUE	10929	22.93	Uterus	56.04	Whole_Blood	7.45
rs72727394	15	38847021	RP11-275I4.2	ENSG00000259747.1	15	38964048	38981392	Esophagus_Mucosa	1.50145e-22	4.70359e-19	-0.662248	GM12878_Rao2014, HMEC_Rao2014, HUVEC_Rao2014, HeLa_Rao2014, IMR90_Rao2014, K562_Rao2014, KBM7_Rao2014, NHEK_Rao2014, Pancreas_Schmitt2016, Spleen_Schmitt2016	TRUE	117027	0.29	Cells_EBV-transformed_lymphocytes	0.53	Skin_Sun_Exposed_Lower_leg	0.17
rs72727394	15	38847021	RP11-102L12.2	ENSG00000259326.1	15	38795054	38797182	Esophagus_Mucosa	2.08608e-09	1.60671e-06	0.379177	GM12878_Rao2014, HeLa_Rao2014, IMR90_Rao2014, K562_Rao2014, KBM7_Rao2014, NHEK_Rao2014, Spleen_Schmitt2016	TRUE	49839	0.36	Brain_Cerebellum	3.48	Heart_Left_Ventricle	0.06
rs72727394	15	38847021	RASGRP1	ENSG00000172575.7	15	38780304	38857776	Esophagus_Mucosa	9.71587e-31	5.50718e-27	0.5012	GM12878_Rao2014, HMEC_Rao2014, HUVEC_Rao2014, HeLa_Rao2014, IMR90_Rao2014, K562_Rao2014, KBM7_Rao2014, NHEK_Rao2014, Pancreas_Schmitt2016, Spleen_Schmitt2016	TRUE	0	6.87	Brain_Cerebellar_Hemisphere	47.85	Heart_Left_Ventricle	0.11
rs72743477	15	67464290	AAGAB	ENSG00000103591.8	15	67493371	67547074	Esophagus_Mucosa	2.4489e-05	0.0077412	-0.147683	GM12878_Rao2014, HMEC_Rao2014, HUVEC_Rao2014, HeLa_Rao2014, IMR90_Rao2014, K562_Rao2014, KBM7_Rao2014, NHEK_Rao2014, Pancreas_Schmitt2016, Spleen_Schmitt2016	TRUE	29081	23.79	Testis	33.72	Heart_Left_Ventricle	7.91
rs72743477	15	67464290	SMAD3	ENSG00000166949.11	15	67356101	67487533	Esophagus_Mucosa	9.01055e-05	0.0238973	0.210965	GM12878_Rao2014, HMEC_Rao2014, HUVEC_Rao2014, HeLa_Rao2014, IMR90_Rao2014, K562_Rao2014, KBM7_Rao2014, NHEK_Rao2014, Pancreas_Schmitt2016, Spleen_Schmitt2016	TRUE	0	40.95	Cells_Transformed_fibroblasts	59.2	Brain_Cerebellar_Hemisphere	3.65
rs72848653	6	29836601	HCG4B	ENSG00000227262.3	6	29893760	29894750	Esophagus_Mucosa	2.93771e-09	2.20917e-06	-0.635846	GM12878_Rao2014, IMR90_Rao2014	TRUE	57159	0.59	Ovary	2.59	Brain_Hippocampus	0.14
rs72848653	6	29836601	HLA-K	ENSG00000230795.2	6	29894955	29897009	Esophagus_Mucosa	4.22722e-14	6.24387e-11	-0.838381	GM12878_Rao2014, HMEC_Rao2014, HeLa_Rao2014, IMR90_Rao2014, K562_Rao2014, NHEK_Rao2014	TRUE	58354	7.01	Ovary	28.52	Muscle_Skeletal	1.61
rs72848653	6	29836601	HLA-H	ENSG00000206341.6	6	29856244	29858259	Esophagus_Mucosa	1.88803e-16	3.53778e-13	0.801969	GM12878_Rao2014, HMEC_Rao2014, HUVEC_Rao2014, IMR90_Rao2014, K562_Rao2014, NHEK_Rao2014	TRUE	19643	14.3	Whole_Blood	87.87	Brain_Frontal_Cortex_BA9	4.02
rs72848653	6	29836601	HLA-A	ENSG00000206503.7	6	29909037	29913661	Esophagus_Mucosa	3.82988e-05	0.0114501	0.301521	GM12878_Rao2014, HMEC_Rao2014, HUVEC_Rao2014, HeLa_Rao2014, IMR90_Rao2014, Pancreas_Schmitt2016, Spleen_Schmitt2016	TRUE	72436	443	Whole_Blood	3151	Pancreas	119.2
rs72848653	6	29836601	HLA-G	ENSG00000204632.7	6	29794744	29798902	Esophagus_Mucosa	1.29283e-08	8.67226e-06	0.581026	GM12878_Rao2014, HUVEC_Rao2014, HeLa_Rao2014, IMR90_Rao2014, K562_Rao2014, Spleen_Schmitt2016	TRUE	37699	1.61	Pituitary	27.78	Brain_Cerebellar_Hemisphere	0.33
rs72848653	6	29836601	HLA-W	ENSG00000235290.1	6	29924373	29926347	Esophagus_Mucosa	1.90895e-19	4.71091e-16	1.00682	GM12878_Rao2014	TRUE	87772	0.46	Whole_Blood	12	Brain_Putamen_basal_ganglia	0.11
rs72848653	6	29836601	HLA-U	ENSG00000228078.1	6	29901878	29902063	Esophagus_Mucosa	7.14419e-10	5.93876e-07	0.714357	GM12878_Rao2014, K562_Rao2014, Spleen_Schmitt2016	TRUE	65277	3.98	Whole_Blood	40.1	Brain_Anterior_cingulate_cortex_BA24	0.95
rs72848653	6	29836601	ZNRD1	ENSG00000066379.10	6	30029418	30032686	Esophagus_Mucosa	7.77232e-05	0.0210949	-0.268402	GM12878_Rao2014, IMR90_Rao2014, Spleen_Schmitt2016	TRUE	192817	44	Cells_EBV-transformed_lymphocytes	109.1	Brain_Amygdala	12.58
rs72848653	6	29836601	HCG4P7	ENSG00000230521.1	6	29855071	29856045	Esophagus_Mucosa	5.05446e-26	2.09793e-22	-1.02721	GM12878_Rao2014	TRUE	18470	0.99	Ovary	6.65	Muscle_Skeletal	0.25
rs7454108	6	32681482	TAP2	ENSG00000204267.9	6	32789610	32806557	Esophagus_Mucosa	1.91692e-07	0.00010273	-0.312834	GM12878_Rao2014, HUVEC_Rao2014, HeLa_Rao2014, IMR90_Rao2014, K562_Rao2014, KBM7_Rao2014, Pancreas_Schmitt2016, Spleen_Schmitt2016	TRUE	108128	31.6	Cells_EBV-transformed_lymphocytes	78.48	Pancreas	5.01
rs7454108	6	32681482	HLA-DRB6	ENSG00000229391.3	6	32520490	32527799	Esophagus_Mucosa	2.59992e-10	2.30828e-07	0.647588	GM12878_Rao2014, HUVEC_Rao2014, HeLa_Rao2014	TRUE	153683	10.15	Cells_EBV-transformed_lymphocytes	145.35	Cells_Transformed_fibroblasts	0.1
rs7454108	6	32681482	HLA-DQB1	ENSG00000179344.12	6	32627244	32636160	Esophagus_Mucosa	1.4027e-05	0.00474146	-0.459679	GM12878_Rao2014, HMEC_Rao2014, HUVEC_Rao2014, HeLa_Rao2014, K562_Rao2014, KBM7_Rao2014, Spleen_Schmitt2016	TRUE	45322	19.42	Cells_EBV-transformed_lymphocytes	598.95	Cells_Transformed_fibroblasts	0.17
rs7454108	6	32681482	HLA-DQB2	ENSG00000232629.4	6	32723875	32731311	Esophagus_Mucosa	0.000204865	0.0471323	0.297465	GM12878_Rao2014, HeLa_Rao2014, IMR90_Rao2014, K562_Rao2014, KBM7_Rao2014, NHEK_Rao2014, Spleen_Schmitt2016	TRUE	42393	5.3	Cells_EBV-transformed_lymphocytes	59.48	Brain_Cerebellum	0.11
rs7454108	6	32681482	HLA-DOB	ENSG00000241106.2	6	32780540	32784825	Esophagus_Mucosa	3.56362e-12	4.08069e-09	0.649028	GM12878_Rao2014, HMEC_Rao2014, HUVEC_Rao2014, HeLa_Rao2014, IMR90_Rao2014, K562_Rao2014	TRUE	99058	3.92	Spleen	89.56	Pancreas	0.34
rs7454108	6	32681482	HLA-DQA1	ENSG00000196735.7	6	32595956	32611429	Esophagus_Mucosa	7.57506e-10	6.27679e-07	-0.464726	GM12878_Rao2014, HeLa_Rao2014, IMR90_Rao2014, K562_Rao2014, KBM7_Rao2014, NHEK_Rao2014, Spleen_Schmitt2016	TRUE	70053	8.01	Cells_EBV-transformed_lymphocytes	485.15	Cells_Transformed_fibroblasts	0.06
rs7454108	6	32681482	HLA-DQA2	ENSG00000237541.3	6	32709119	32714992	Esophagus_Mucosa	2.09453e-20	5.61171e-17	0.937697	GM12878_Rao2014, HMEC_Rao2014, HeLa_Rao2014, IMR90_Rao2014, K562_Rao2014, KBM7_Rao2014, NHEK_Rao2014, Spleen_Schmitt2016	TRUE	27637	3.22	Cells_EBV-transformed_lymphocytes	159.1	Brain_Cerebellum	0.14
rs7528684	1	157670815	FCRL3	ENSG00000160856.16	1	157644111	157670647	Esophagus_Mucosa	3.15284e-12	3.65181e-09	0.300324	GM12878_Rao2014, HMEC_Rao2014, HUVEC_Rao2014, HeLa_Rao2014, IMR90_Rao2014, K562_Rao2014, KBM7_Rao2014, NHEK_Rao2014, Pancreas_Schmitt2016, Spleen_Schmitt2016	TRUE	168	0.14	Spleen	35.94	Heart_Atrial_Appendage	0.07
rs7533564	1	78825911	DNAJB4	ENSG00000162616.8	1	78444859	78483648	Esophagus_Mucosa	8.7942e-05	0.0234198	0.354909	GM12878_Rao2014, HeLa_Rao2014, IMR90_Rao2014, Spleen_Schmitt2016	TRUE	342263	12.51	Cells_Transformed_fibroblasts	105.9	Whole_Blood	1.11
rs75658393	6	32395516	HLA-DRB6	ENSG00000229391.3	6	32520490	32527799	Esophagus_Mucosa	7.07024e-06	0.00258293	0.955419	GM12878_Rao2014, HeLa_Rao2014	TRUE	124974	10.15	Cells_EBV-transformed_lymphocytes	145.35	Cells_Transformed_fibroblasts	0.1
rs75658393	6	32395516	HLA-DQB1	ENSG00000179344.12	6	32627244	32636160	Esophagus_Mucosa	0.000201141	0.0464227	-0.806791	GM12878_Rao2014, KBM7_Rao2014, Pancreas_Schmitt2016	TRUE	231728	19.42	Cells_EBV-transformed_lymphocytes	598.95	Cells_Transformed_fibroblasts	0.17
rs75658393	6	32395516	HLA-DQA1	ENSG00000196735.7	6	32595956	32611429	Esophagus_Mucosa	6.8344e-05	0.0188964	-0.625576	GM12878_Rao2014, HMEC_Rao2014, HUVEC_Rao2014, HeLa_Rao2014, K562_Rao2014, KBM7_Rao2014, NHEK_Rao2014	TRUE	200440	8.01	Cells_EBV-transformed_lymphocytes	485.15	Cells_Transformed_fibroblasts	0.06
rs757411	17	38775149	SMARCE1	ENSG00000073584.14	17	38781214	38804760	Esophagus_Mucosa	8.77545e-19	2.03806e-15	-0.24727	GM12878_Rao2014, HUVEC_Rao2014, HeLa_Rao2014, IMR90_Rao2014, Pancreas_Schmitt2016, Spleen_Schmitt2016	TRUE	6065	22.93	Uterus	56.04	Whole_Blood	7.45
rs757411	17	38775149	KRT24	ENSG00000167916.4	17	38854243	38860002	Esophagus_Mucosa	1.24315e-17	2.58586e-14	0.447861	GM12878_Rao2014, Pancreas_Schmitt2016, Spleen_Schmitt2016	TRUE	79094	67.89	Esophagus_Mucosa	67.89	Brain_Hypothalamus	0.04
rs7660520	4	183745320	TMEM117	ENSG00000139173.5	12	44229886	44783545	Esophagus_Mucosa	0.00020612	0.0473131	0.146399	Pancreas_Schmitt2016, Spleen_Schmitt2016	FALSE	NA	8.89	Nerve_Tibial	11.15	Whole_Blood	0.18
rs80028505	6	35998387	SLC26A8	ENSG00000112053.9	6	35911291	35992645	Esophagus_Mucosa	1.07732e-05	0.0037564	0.471983	GM12878_Rao2014, HUVEC_Rao2014, HeLa_Rao2014, IMR90_Rao2014, K562_Rao2014, NHEK_Rao2014, Pancreas_Schmitt2016, Spleen_Schmitt2016	TRUE	5742	0.08	Testis	63.01	Heart_Atrial_Appendage	0.07
rs8035957	15	38838263	RP11-102L12.2	ENSG00000259326.1	15	38795054	38797182	Esophagus_Mucosa	1.44751e-08	9.61737e-06	0.317836	GM12878_Rao2014, HeLa_Rao2014, IMR90_Rao2014, K562_Rao2014, KBM7_Rao2014, NHEK_Rao2014, Pancreas_Schmitt2016	TRUE	41081	0.36	Brain_Cerebellum	3.48	Heart_Left_Ventricle	0.06
rs8035957	15	38838263	RASGRP1	ENSG00000172575.7	15	38780304	38857776	Esophagus_Mucosa	2.01814e-25	7.92331e-22	0.408032	GM12878_Rao2014, HMEC_Rao2014, HUVEC_Rao2014, HeLa_Rao2014, IMR90_Rao2014, K562_Rao2014, KBM7_Rao2014, NHEK_Rao2014, Pancreas_Schmitt2016, Spleen_Schmitt2016	TRUE	0	6.87	Brain_Cerebellar_Hemisphere	47.85	Heart_Left_Ventricle	0.11
rs8035957	15	38838263	RP11-275I4.2	ENSG00000259747.1	15	38964048	38981392	Esophagus_Mucosa	1.43771e-11	1.51879e-08	-0.421314	GM12878_Rao2014, HMEC_Rao2014, HeLa_Rao2014, IMR90_Rao2014, K562_Rao2014, KBM7_Rao2014, NHEK_Rao2014, Pancreas_Schmitt2016, Spleen_Schmitt2016	TRUE	125785	0.29	Cells_EBV-transformed_lymphocytes	0.53	Skin_Sun_Exposed_Lower_leg	0.17
rs8056814	16	75252326	CFDP1	ENSG00000153774.4	16	75327596	75467383	Esophagus_Mucosa	0.000128627	0.0321361	0.186829	GM12878_Rao2014, HMEC_Rao2014, HUVEC_Rao2014, HeLa_Rao2014, IMR90_Rao2014, K562_Rao2014, KBM7_Rao2014, NHEK_Rao2014, Pancreas_Schmitt2016, Spleen_Schmitt2016	TRUE	75270	32.11	Ovary	84.75	Whole_Blood	8.26
rs886424	6	30782001	MICB	ENSG00000204516.5	6	31462658	31478901	Esophagus_Mucosa	1.73695e-06	0.000737549	0.472673	GM12878_Rao2014, IMR90_Rao2014	TRUE	680657	1.94	Cells_EBV-transformed_lymphocytes	33.44	Muscle_Skeletal	0.43
rs886424	6	30782001	PSORS1C1	ENSG00000204540.6	6	31082527	31107869	Esophagus_Mucosa	1.10828e-05	0.00385176	-0.5484	GM12878_Rao2014, HMEC_Rao2014, HUVEC_Rao2014, HeLa_Rao2014, IMR90_Rao2014, K562_Rao2014, KBM7_Rao2014, NHEK_Rao2014, Pancreas_Schmitt2016, Spleen_Schmitt2016	TRUE	300526	1.04	Testis	46.73	Liver	0.05
rs886424	6	30782001	HLA-C	ENSG00000204525.10	6	31236526	31239882	Esophagus_Mucosa	1.01041e-06	0.00045556	0.422575	GM12878_Rao2014, Spleen_Schmitt2016	TRUE	454525	420	Whole_Blood	5046	Brain_Cerebellar_Hemisphere	88.72
rs886424	6	30782001	XXbac-BPG27H4.8	ENSG00000237923.1	6	30807303	30815936	Esophagus_Mucosa	0.00013126	0.0326455	0.462683	GM12878_Rao2014, HMEC_Rao2014, HUVEC_Rao2014, HeLa_Rao2014, IMR90_Rao2014, K562_Rao2014, KBM7_Rao2014, NHEK_Rao2014, Spleen_Schmitt2016	TRUE	25302	0.14	Skin_Not_Sun_Exposed_Suprapubic	0.71	Esophagus_Mucosa	0.14
rs886424	6	30782001	IER3	ENSG00000137331.11	6	30710976	30712331	Esophagus_Mucosa	2.49271e-06	0.00101291	0.318567	GM12878_Rao2014, HMEC_Rao2014, HeLa_Rao2014, IMR90_Rao2014, K562_Rao2014, KBM7_Rao2014, NHEK_Rao2014, Spleen_Schmitt2016	TRUE	69670	169.1	Vagina	215.4	Brain_Cerebellar_Hemisphere	3.48
rs886424	6	30782001	LINC00243	ENSG00000214894.2	6	30766431	30798436	Esophagus_Mucosa	1.59536e-07	8.67162e-05	0.580674	GM12878_Rao2014, HMEC_Rao2014, HUVEC_Rao2014, HeLa_Rao2014, IMR90_Rao2014, K562_Rao2014, KBM7_Rao2014, NHEK_Rao2014, Pancreas_Schmitt2016, Spleen_Schmitt2016	TRUE	0	0.09	Whole_Blood	0.97	Liver	0.04
rs886424	6	30782001	BTN3A2	ENSG00000186470.9	6	26365387	26378546	Esophagus_Mucosa	1.47132e-13	2.03565e-10	-0.602494	GM12878_Rao2014, KBM7_Rao2014	FALSE	4403455	11.31	Spleen	95.36	Muscle_Skeletal	2.54
rs917911	12	9905850	RP11-22B23.1	ENSG00000111788.9	12	9429831	9466684	Esophagus_Mucosa	9.07232e-06	0.00322155	-0.24127	GM12878_Rao2014, IMR90_Rao2014	TRUE	439166	5.86	Ovary	10.66	Brain_Anterior_cingulate_cortex_BA24	0.76
rs917997	2	103070567	SLC9A4	ENSG00000180251.4	2	103089762	103150431	Esophagus_Mucosa	2.83135e-05	0.00881951	0.191133	GM12878_Rao2014, HMEC_Rao2014, HUVEC_Rao2014, HeLa_Rao2014, IMR90_Rao2014, K562_Rao2014, KBM7_Rao2014, NHEK_Rao2014, Pancreas_Schmitt2016, Spleen_Schmitt2016	TRUE	19195	0.9	Stomach	23.98	Cells_Transformed_fibroblasts	0.02
rs9259118	6	29850908	HLA-H	ENSG00000206341.6	6	29856244	29858259	Esophagus_Mucosa	2.80927e-20	7.46054e-17	0.747545	GM12878_Rao2014, K562_Rao2014, Spleen_Schmitt2016	TRUE	5336	14.3	Whole_Blood	87.87	Brain_Frontal_Cortex_BA9	4.02
rs9260151	6	29911029	HLA-U	ENSG00000228078.1	6	29901878	29902063	Esophagus_Mucosa	1.01414e-06	0.000456901	-0.552399	K562_Rao2014, Spleen_Schmitt2016	TRUE	8966	3.98	Whole_Blood	40.1	Brain_Anterior_cingulate_cortex_BA24	0.95
rs9260151	6	29911029	HLA-A	ENSG00000206503.7	6	29909037	29913661	Esophagus_Mucosa	8.02713e-05	0.0216859	-0.278506	GM12878_Rao2014, HMEC_Rao2014, HUVEC_Rao2014, HeLa_Rao2014, IMR90_Rao2014, K562_Rao2014, KBM7_Rao2014, NHEK_Rao2014, Pancreas_Schmitt2016, Spleen_Schmitt2016	TRUE	0	443	Whole_Blood	3151	Pancreas	119.2
rs9260151	6	29911029	ZNRD1-AS1	ENSG00000204623.4	6	29968788	30029030	Esophagus_Mucosa	2.3456e-07	0.000122786	-0.203913	GM12878_Rao2014, HMEC_Rao2014, HUVEC_Rao2014, HeLa_Rao2014, IMR90_Rao2014, K562_Rao2014, KBM7_Rao2014, NHEK_Rao2014, Spleen_Schmitt2016	TRUE	57759	1.11	Testis	9.31	Whole_Blood	0.31
rs9260151	6	29911029	RNF39	ENSG00000204618.4	6	30038111	30043664	Esophagus_Mucosa	4.45909e-05	0.0130974	0.231984	GM12878_Rao2014, Spleen_Schmitt2016	TRUE	127082	24.75	Skin_Sun_Exposed_Lower_leg	97.5	Heart_Left_Ventricle	0.13
rs9260151	6	29911029	HLA-V	ENSG00000181126.9	6	29758731	29765588	Esophagus_Mucosa	3.37178e-05	0.0102502	0.382429	GM12878_Rao2014, HMEC_Rao2014, HUVEC_Rao2014, IMR90_Rao2014, NHEK_Rao2014	TRUE	145441	0.43	Testis	7.09	Heart_Left_Ventricle	0.03
rs9260151	6	29911029	HCG4P7	ENSG00000230521.1	6	29855071	29856045	Esophagus_Mucosa	0.000107869	0.0277724	0.393356	GM12878_Rao2014, Pancreas_Schmitt2016, Spleen_Schmitt2016	TRUE	54984	0.99	Ovary	6.65	Muscle_Skeletal	0.25
rs9268645	6	32408526	HLA-DQB1	ENSG00000179344.12	6	32627244	32636160	Esophagus_Mucosa	1.34608e-05	0.00457822	-0.280102	GM12878_Rao2014, HMEC_Rao2014, KBM7_Rao2014, Spleen_Schmitt2016	TRUE	218718	19.42	Cells_EBV-transformed_lymphocytes	598.95	Cells_Transformed_fibroblasts	0.17
rs9268645	6	32408526	HLA-DRB6	ENSG00000229391.3	6	32520490	32527799	Esophagus_Mucosa	1.73246e-09	1.35623e-06	0.376299	GM12878_Rao2014, HUVEC_Rao2014, Pancreas_Schmitt2016, Spleen_Schmitt2016	TRUE	111964	10.15	Cells_EBV-transformed_lymphocytes	145.35	Cells_Transformed_fibroblasts	0.1
rs9268645	6	32408526	PRRT1	ENSG00000204314.6	6	32116136	32121621	Esophagus_Mucosa	4.29798e-06	0.00165832	0.161637	GM12878_Rao2014, K562_Rao2014, Spleen_Schmitt2016	TRUE	286905	4.01	Brain_Cerebellum	166.3	Cells_EBV-transformed_lymphocytes	0.36
rs9268645	6	32408526	ATF6B	ENSG00000213676.6	6	32083112	32096030	Esophagus_Mucosa	0.000107728	0.0277479	0.156483	GM12878_Rao2014, K562_Rao2014, KBM7_Rao2014, Pancreas_Schmitt2016	TRUE	312496	90.05	Ovary	140.4	Muscle_Skeletal	17.61
rs9268645	6	32408526	HLA-DQA1	ENSG00000196735.7	6	32595956	32611429	Esophagus_Mucosa	7.23624e-09	5.07311e-06	-0.266683	GM12878_Rao2014, IMR90_Rao2014, K562_Rao2014, Pancreas_Schmitt2016, Spleen_Schmitt2016	TRUE	187430	8.01	Cells_EBV-transformed_lymphocytes	485.15	Cells_Transformed_fibroblasts	0.06
rs9268645	6	32408526	HLA-DQA2	ENSG00000237541.3	6	32709119	32714992	Esophagus_Mucosa	8.80198e-13	1.1003e-09	0.453082	GM12878_Rao2014, HUVEC_Rao2014, IMR90_Rao2014, K562_Rao2014, Spleen_Schmitt2016	TRUE	300593	3.22	Cells_EBV-transformed_lymphocytes	159.1	Brain_Cerebellum	0.14
rs9271346	6	32583467	HLA-DQB1	ENSG00000179344.12	6	32627244	32636160	Esophagus_Mucosa	8.29558e-23	2.66787e-19	-0.806177	GM12878_Rao2014, HeLa_Rao2014, K562_Rao2014, KBM7_Rao2014, NHEK_Rao2014, Spleen_Schmitt2016	TRUE	43777	19.42	Cells_EBV-transformed_lymphocytes	598.95	Cells_Transformed_fibroblasts	0.17
rs9271346	6	32583467	HLA-DRB1	ENSG00000196126.6	6	32546546	32557625	Esophagus_Mucosa	2.06207e-07	0.000109653	-0.263237	GM12878_Rao2014, HUVEC_Rao2014, HeLa_Rao2014, K562_Rao2014, KBM7_Rao2014, Spleen_Schmitt2016	TRUE	25842	105	Cells_EBV-transformed_lymphocytes	1999.5	Cells_Transformed_fibroblasts	1.11
rs9271346	6	32583467	HLA-DRB6	ENSG00000229391.3	6	32520490	32527799	Esophagus_Mucosa	1.10769e-34	7.61048e-31	0.950554	GM12878_Rao2014, HUVEC_Rao2014, HeLa_Rao2014	TRUE	55668	10.15	Cells_EBV-transformed_lymphocytes	145.35	Cells_Transformed_fibroblasts	0.1
rs9271346	6	32583467	HLA-DRB5	ENSG00000198502.5	6	32485120	32498064	Esophagus_Mucosa	3.79191e-34	2.51938e-30	-0.956575	GM12878_Rao2014, HeLa_Rao2014, IMR90_Rao2014, KBM7_Rao2014	TRUE	85403	22.17	Cells_EBV-transformed_lymphocytes	433.05	Cells_Transformed_fibroblasts	0.28
rs9271346	6	32583467	HLA-DQB1-AS1	ENSG00000223534.1	6	32628132	32628506	Esophagus_Mucosa	2.69934e-15	4.5461e-12	-0.536484	GM12878_Rao2014, HeLa_Rao2014, NHEK_Rao2014, Spleen_Schmitt2016	TRUE	44665	2.85	Spleen	28.16	Brain_Putamen_basal_ganglia	0.2
rs9271346	6	32583467	HLA-DQA2	ENSG00000237541.3	6	32709119	32714992	Esophagus_Mucosa	5.97707e-13	7.6348e-10	0.620089	GM12878_Rao2014, HMEC_Rao2014, HUVEC_Rao2014, IMR90_Rao2014, K562_Rao2014	TRUE	125652	3.22	Cells_EBV-transformed_lymphocytes	159.1	Brain_Cerebellum	0.14
rs9271346	6	32583467	HLA-DQA1	ENSG00000196735.7	6	32595956	32611429	Esophagus_Mucosa	0.000182978	0.0428911	-0.238358	GM12878_Rao2014, HMEC_Rao2014, HUVEC_Rao2014, HeLa_Rao2014, IMR90_Rao2014, K562_Rao2014, KBM7_Rao2014, NHEK_Rao2014, Pancreas_Schmitt2016	TRUE	12489	8.01	Cells_EBV-transformed_lymphocytes	485.15	Cells_Transformed_fibroblasts	0.06
rs9273369	6	32626483	HLA-DRB5	ENSG00000198502.5	6	32485120	32498064	Esophagus_Mucosa	2.62706e-05	0.0082526	-0.433286	GM12878_Rao2014, IMR90_Rao2014, KBM7_Rao2014, NHEK_Rao2014, Spleen_Schmitt2016	TRUE	128419	22.17	Cells_EBV-transformed_lymphocytes	433.05	Cells_Transformed_fibroblasts	0.28
rs9273369	6	32626483	HLA-DQB1	ENSG00000179344.12	6	32627244	32636160	Esophagus_Mucosa	1.01261e-12	1.25888e-09	-0.716008	GM12878_Rao2014, HMEC_Rao2014, HUVEC_Rao2014, HeLa_Rao2014, IMR90_Rao2014, K562_Rao2014, KBM7_Rao2014, NHEK_Rao2014, Pancreas_Schmitt2016, Spleen_Schmitt2016	TRUE	761	19.42	Cells_EBV-transformed_lymphocytes	598.95	Cells_Transformed_fibroblasts	0.17
rs9273369	6	32626483	LY6G6C	ENSG00000204421.2	6	31686425	31689622	Esophagus_Mucosa	6.25433e-07	0.000296816	0.410791	GM12878_Rao2014	TRUE	936861	20.6	Skin_Sun_Exposed_Lower_leg	634	Pancreas	0.12
rs9273369	6	32626483	HLA-DQB1-AS1	ENSG00000223534.1	6	32628132	32628506	Esophagus_Mucosa	1.83566e-05	0.00602094	-0.355895	GM12878_Rao2014, HMEC_Rao2014, HUVEC_Rao2014, HeLa_Rao2014, IMR90_Rao2014, K562_Rao2014, KBM7_Rao2014, Pancreas_Schmitt2016, Spleen_Schmitt2016	TRUE	1649	2.85	Spleen	28.16	Brain_Putamen_basal_ganglia	0.2
rs9273369	6	32626483	NOTCH4	ENSG00000204301.5	6	32162620	32191844	Esophagus_Mucosa	9.79285e-05	0.0255835	-0.271628	GM12878_Rao2014, HUVEC_Rao2014, HeLa_Rao2014, IMR90_Rao2014, K562_Rao2014, KBM7_Rao2014	TRUE	434639	8.27	Lung	70.71	Cells_Transformed_fibroblasts	0.41
rs9273369	6	32626483	HLA-DMA	ENSG00000204257.10	6	32916390	32936871	Esophagus_Mucosa	1.17317e-08	7.9371e-06	0.323811	GM12878_Rao2014, HUVEC_Rao2014, IMR90_Rao2014, K562_Rao2014, KBM7_Rao2014, Spleen_Schmitt2016	TRUE	289907	19.17	Cells_EBV-transformed_lymphocytes	256.5	Brain_Cerebellum	5.44
rs9273369	6	32626483	ZSCAN31	ENSG00000235109.3	6	28292470	28324048	Esophagus_Mucosa	5.27267e-05	0.0151062	0.273991	GM12878_Rao2014	FALSE	4302435	4.82	Testis	13.82	Whole_Blood	0.08
rs9275490	6	32673384	HLA-DRB6	ENSG00000229391.3	6	32520490	32527799	Esophagus_Mucosa	2.59992e-10	2.30828e-07	0.647588	GM12878_Rao2014, KBM7_Rao2014	TRUE	145585	10.15	Cells_EBV-transformed_lymphocytes	145.35	Cells_Transformed_fibroblasts	0.1
rs9275490	6	32673384	TAP2	ENSG00000204267.9	6	32789610	32806557	Esophagus_Mucosa	1.91692e-07	0.00010273	-0.312834	GM12878_Rao2014, HMEC_Rao2014, HeLa_Rao2014, K562_Rao2014, KBM7_Rao2014, Pancreas_Schmitt2016, Spleen_Schmitt2016	TRUE	116226	31.6	Cells_EBV-transformed_lymphocytes	78.48	Pancreas	5.01
rs9275490	6	32673384	HLA-DQB1	ENSG00000179344.12	6	32627244	32636160	Esophagus_Mucosa	1.4027e-05	0.00474146	-0.459679	GM12878_Rao2014, HUVEC_Rao2014, HeLa_Rao2014, K562_Rao2014, KBM7_Rao2014, NHEK_Rao2014, Pancreas_Schmitt2016	TRUE	37224	19.42	Cells_EBV-transformed_lymphocytes	598.95	Cells_Transformed_fibroblasts	0.17
rs9275490	6	32673384	HLA-DQB2	ENSG00000232629.4	6	32723875	32731311	Esophagus_Mucosa	0.000204865	0.0471323	0.297465	GM12878_Rao2014, HUVEC_Rao2014, HeLa_Rao2014, IMR90_Rao2014, K562_Rao2014, KBM7_Rao2014, NHEK_Rao2014, Pancreas_Schmitt2016	TRUE	50491	5.3	Cells_EBV-transformed_lymphocytes	59.48	Brain_Cerebellum	0.11
rs9275490	6	32673384	HLA-DOB	ENSG00000241106.2	6	32780540	32784825	Esophagus_Mucosa	3.56362e-12	4.08069e-09	0.649028	GM12878_Rao2014, HeLa_Rao2014, IMR90_Rao2014, K562_Rao2014, KBM7_Rao2014, NHEK_Rao2014, Spleen_Schmitt2016	TRUE	107156	3.92	Spleen	89.56	Pancreas	0.34
rs9275490	6	32673384	HLA-DQA2	ENSG00000237541.3	6	32709119	32714992	Esophagus_Mucosa	2.09453e-20	5.61171e-17	0.937697	GM12878_Rao2014, HeLa_Rao2014, IMR90_Rao2014, K562_Rao2014, KBM7_Rao2014, NHEK_Rao2014, Pancreas_Schmitt2016	TRUE	35735	3.22	Cells_EBV-transformed_lymphocytes	159.1	Brain_Cerebellum	0.14
rs9275490	6	32673384	HLA-DQA1	ENSG00000196735.7	6	32595956	32611429	Esophagus_Mucosa	7.57506e-10	6.27679e-07	-0.464726	GM12878_Rao2014, HMEC_Rao2014, IMR90_Rao2014, K562_Rao2014, KBM7_Rao2014, Spleen_Schmitt2016	TRUE	61955	8.01	Cells_EBV-transformed_lymphocytes	485.15	Cells_Transformed_fibroblasts	0.06
rs9378176	6	33049308	AGER	ENSG00000204305.9	6	32148745	32152101	Esophagus_Mucosa	1.25929e-05	0.00432194	0.536643	HeLa_Rao2014, NHEK_Rao2014	TRUE	897207	9.58	Lung	1093	Muscle_Skeletal	2.04
rs946487	1	215415382	KCTD3	ENSG00000136636.8	1	215740735	215795149	Esophagus_Mucosa	1.92831e-12	2.30715e-09	-0.1941	GM12878_Rao2014, IMR90_Rao2014, K562_Rao2014, KBM7_Rao2014, Pancreas_Schmitt2016	TRUE	325353	43.48	Adrenal_Gland	81.06	Whole_Blood	0.66
rs9653442	2	100825366	SULT1C2	ENSG00000198203.5	2	108905095	108926371	Esophagus_Mucosa	9.17735e-05	0.0242904	-0.261061	IMR90_Rao2014, Spleen_Schmitt2016	FALSE	8079729	0.04	Stomach	53.92	Muscle_Skeletal	0.03
rs1015166	6	32798730	AGER	ENSG00000204305.9	6	32148745	32152101	Esophagus_Muscularis	1.50138e-05	0.00503747	0.136049	GM12878_Rao2014, HUVEC_Rao2014, IMR90_Rao2014, NHEK_Rao2014, Spleen_Schmitt2016	TRUE	646629	14.47	Lung	1093	Muscle_Skeletal	2.04
rs10492166	12	9885998	CLECL1	ENSG00000184293.3	12	9868456	9885895	Esophagus_Muscularis	2.54028e-18	5.62594e-15	-0.616251	GM12878_Rao2014, HMEC_Rao2014, HUVEC_Rao2014, HeLa_Rao2014, IMR90_Rao2014, K562_Rao2014, KBM7_Rao2014, NHEK_Rao2014, Pancreas_Schmitt2016, Spleen_Schmitt2016	TRUE	103	0.17	Cells_EBV-transformed_lymphocytes	56.15	Brain_Anterior_cingulate_cortex_BA24	0.04
rs1052553	17	44073888	CRHR1-IT1	ENSG00000204650.9	17	43697694	43725582	Esophagus_Muscularis	1.1409e-102	8.62251e-98	1.16637	KBM7_Rao2014	TRUE	348306	6.3	Brain_Cerebellar_Hemisphere	25.55	Liver	0.7
rs1052553	17	44073888	KANSL1-AS1	ENSG00000214401.4	17	44270942	44274089	Esophagus_Muscularis	5.13999e-68	1.33187e-63	1.20427	GM12878_Rao2014	TRUE	197054	7.04	Thyroid	7.89	Cells_EBV-transformed_lymphocytes	2.3
rs1052553	17	44073888	WNT3	ENSG00000108379.5	17	44839872	44910424	Esophagus_Muscularis	4.11176e-10	3.54807e-07	0.45693	GM12878_Rao2014, IMR90_Rao2014, K562_Rao2014, KBM7_Rao2014	TRUE	765984	1.31	Skin_Not_Sun_Exposed_Suprapubic	36.85	Whole_Blood	0.05
rs1052553	17	44073888	CRHR1	ENSG00000120088.10	17	43699267	43913194	Esophagus_Muscularis	4.37009e-07	0.000214697	0.37767	GM12878_Rao2014, HUVEC_Rao2014, HeLa_Rao2014, IMR90_Rao2014, K562_Rao2014, KBM7_Rao2014, Pancreas_Schmitt2016, Spleen_Schmitt2016	TRUE	160694	0.07	Brain_Cerebellar_Hemisphere	61.55	Artery_Coronary	0.04
rs10947332	6	32677439	HLA-DQB1	ENSG00000179344.12	6	32627244	32636160	Esophagus_Muscularis	4.50577e-08	2.73152e-05	0.552667	GM12878_Rao2014, HeLa_Rao2014, K562_Rao2014, KBM7_Rao2014, Pancreas_Schmitt2016, Spleen_Schmitt2016	TRUE	41279	17.21	Cells_EBV-transformed_lymphocytes	598.95	Cells_Transformed_fibroblasts	0.17
rs10947332	6	32677439	HLA-DQB2	ENSG00000232629.4	6	32723875	32731311	Esophagus_Muscularis	3.85615e-13	5.03195e-10	-0.786242	GM12878_Rao2014, HMEC_Rao2014, HUVEC_Rao2014, K562_Rao2014, KBM7_Rao2014, Pancreas_Schmitt2016, Spleen_Schmitt2016	TRUE	46436	1.78	Cells_EBV-transformed_lymphocytes	59.48	Brain_Cerebellum	0.11
rs10947332	6	32677439	HLA-DQA1	ENSG00000196735.7	6	32595956	32611429	Esophagus_Muscularis	1.36568e-07	7.55679e-05	0.480048	GM12878_Rao2014, HMEC_Rao2014, HeLa_Rao2014, K562_Rao2014, KBM7_Rao2014, NHEK_Rao2014, Spleen_Schmitt2016	TRUE	66010	6.78	Cells_EBV-transformed_lymphocytes	485.15	Cells_Transformed_fibroblasts	0.06
rs10947332	6	32677439	HLA-DQA2	ENSG00000237541.3	6	32709119	32714992	Esophagus_Muscularis	1.7351e-08	1.13535e-05	-0.637186	GM12878_Rao2014, HeLa_Rao2014, K562_Rao2014, Spleen_Schmitt2016	TRUE	31680	2.84	Cells_EBV-transformed_lymphocytes	159.1	Brain_Cerebellum	0.14
rs11052552	12	9855957	CLECL1	ENSG00000184293.3	12	9868456	9885895	Esophagus_Muscularis	1.312e-09	1.0502e-06	0.44811	GM12878_Rao2014, HUVEC_Rao2014, HeLa_Rao2014, IMR90_Rao2014, K562_Rao2014, KBM7_Rao2014, NHEK_Rao2014, Spleen_Schmitt2016	TRUE	12499	0.17	Cells_EBV-transformed_lymphocytes	56.15	Brain_Anterior_cingulate_cortex_BA24	0.04
rs11052552	12	9855957	RP11-599J14.2	ENSG00000256673.1	12	9550951	9567447	Esophagus_Muscularis	0.000146373	0.0357042	0.244811	GM12878_Rao2014, K562_Rao2014, NHEK_Rao2014	TRUE	288510	3.14	Testis	52.16	Cells_Transformed_fibroblasts	0.25
rs11145763	9	139263595	GPSM1	ENSG00000160360.7	9	139221932	139253931	Esophagus_Muscularis	0.000176317	0.0416148	-0.114499	GM12878_Rao2014, HMEC_Rao2014, HUVEC_Rao2014, HeLa_Rao2014, IMR90_Rao2014, K562_Rao2014, KBM7_Rao2014, NHEK_Rao2014, Spleen_Schmitt2016	TRUE	9664	14.73	Brain_Cerebellum	111.2	Cells_EBV-transformed_lymphocytes	0.18
rs11170466	12	53585858	SOAT2	ENSG00000167780.7	12	53497302	53518322	Esophagus_Muscularis	9.23079e-05	0.0243927	-0.480644	GM12878_Rao2014, HMEC_Rao2014, HUVEC_Rao2014, HeLa_Rao2014, IMR90_Rao2014, K562_Rao2014, KBM7_Rao2014, NHEK_Rao2014, Spleen_Schmitt2016	TRUE	67536	0.62	Spleen	5.23	Heart_Left_Ventricle	0.05
rs11171739	12	56470624	RPS26	ENSG00000197728.5	12	56435637	56438116	Esophagus_Muscularis	1.1523e-119	1.74173e-114	-1.17368	GM12878_Rao2014, HUVEC_Rao2014, K562_Rao2014, KBM7_Rao2014, NHEK_Rao2014, Spleen_Schmitt2016	TRUE	32508	352.45	Ovary	981	Brain_Hippocampus	132.3
rs11171739	12	56470624	SUOX	ENSG00000139531.8	12	56390964	56400425	Esophagus_Muscularis	1.34959e-16	2.56328e-13	0.367304	GM12878_Rao2014, HUVEC_Rao2014, KBM7_Rao2014, Pancreas_Schmitt2016, Spleen_Schmitt2016	TRUE	70199	17.94	Adrenal_Gland	30.88	Whole_Blood	3.89
rs116522341	6	32367696	HLA-DOB	ENSG00000241106.2	6	32780540	32784825	Esophagus_Muscularis	1.51383e-11	1.59827e-08	1.14	GM12878_Rao2014, IMR90_Rao2014, KBM7_Rao2014, Pancreas_Schmitt2016, Spleen_Schmitt2016	TRUE	412844	1.02	Spleen	89.56	Pancreas	0.34
rs116522341	6	32367696	LY6G5C	ENSG00000204428.8	6	31644461	31651817	Esophagus_Muscularis	4.5721e-05	0.013388	-0.542936	GM12878_Rao2014, NHEK_Rao2014	TRUE	715879	2.37	Testis	20.82	Heart_Left_Ventricle	0.99
rs116522341	6	32367696	HLA-DQA2	ENSG00000237541.3	6	32709119	32714992	Esophagus_Muscularis	4.68656e-07	0.000228881	0.945589	GM12878_Rao2014, HUVEC_Rao2014, IMR90_Rao2014, K562_Rao2014, KBM7_Rao2014, NHEK_Rao2014, Spleen_Schmitt2016	TRUE	341423	2.84	Cells_EBV-transformed_lymphocytes	159.1	Brain_Cerebellum	0.14
rs11705721	3	58400413	KCTD6	ENSG00000168301.8	3	58477841	58488087	Esophagus_Muscularis	3.34133e-06	0.00132017	-0.223854	GM12878_Rao2014, HUVEC_Rao2014, HeLa_Rao2014, IMR90_Rao2014, K562_Rao2014, NHEK_Rao2014, Pancreas_Schmitt2016, Spleen_Schmitt2016	TRUE	77428	9.38	Brain_Cerebellar_Hemisphere	44.51	Whole_Blood	1.66
rs11705721	3	58400413	PDHB	ENSG00000168291.8	3	58413357	58419584	Esophagus_Muscularis	2.32421e-10	2.07569e-07	0.173023	GM12878_Rao2014, HMEC_Rao2014, HUVEC_Rao2014, IMR90_Rao2014, K562_Rao2014, KBM7_Rao2014, NHEK_Rao2014, Pancreas_Schmitt2016, Spleen_Schmitt2016	TRUE	12944	117.15	Muscle_Skeletal	120.55	Whole_Blood	23.29
rs11705721	3	58400413	PXK	ENSG00000168297.11	3	58318607	58411748	Esophagus_Muscularis	2.72405e-07	0.00014101	-0.21877	GM12878_Rao2014, HMEC_Rao2014, HUVEC_Rao2014, HeLa_Rao2014, IMR90_Rao2014, K562_Rao2014, KBM7_Rao2014, NHEK_Rao2014, Pancreas_Schmitt2016, Spleen_Schmitt2016	TRUE	0	15.21	Brain_Spinal_cord_cervical_c-1	80.07	Heart_Left_Ventricle	3.45
rs11741255	5	131811181	P4HA2	ENSG00000072682.14	5	131527531	131631008	Esophagus_Muscularis	0.000155922	0.0375886	0.153128	GM12878_Rao2014, HMEC_Rao2014, HUVEC_Rao2014, HeLa_Rao2014, IMR90_Rao2014, K562_Rao2014, KBM7_Rao2014, Pancreas_Schmitt2016, Spleen_Schmitt2016	TRUE	180173	9.87	Cells_Transformed_fibroblasts	45.53	Whole_Blood	0.26
rs11741255	5	131811181	AC034220.3	ENSG00000233006.2	5	131646978	131705340	Esophagus_Muscularis	1.4074e-06	0.000609986	0.254553	GM12878_Rao2014, HMEC_Rao2014, HUVEC_Rao2014, HeLa_Rao2014, IMR90_Rao2014, K562_Rao2014, NHEK_Rao2014, Pancreas_Schmitt2016, Spleen_Schmitt2016	TRUE	105841	2.47	Pituitary	15.68	Cells_Transformed_fibroblasts	0.25
rs12153924	6	29914088	HCG4	ENSG00000176998.3	6	29758816	29760213	Esophagus_Muscularis	1.57894e-17	3.23975e-14	0.67077	GM12878_Rao2014, K562_Rao2014	TRUE	153875	0.71	Pituitary	15.15	Cells_EBV-transformed_lymphocytes	0.3
rs12153924	6	29914088	HLA-J	ENSG00000204622.6	6	29975174	29977733	Esophagus_Muscularis	3.40768e-09	2.52321e-06	0.437318	GM12878_Rao2014, IMR90_Rao2014, KBM7_Rao2014	TRUE	61086	2.99	Whole_Blood	17.38	Brain_Anterior_cingulate_cortex_BA24	0.71
rs12153924	6	29914088	IFITM4P	ENSG00000235821.1	6	29718506	29718925	Esophagus_Muscularis	7.42114e-10	6.15559e-07	0.478096	GM12878_Rao2014, Spleen_Schmitt2016	TRUE	195163	1.64	Uterus	2.39	Brain_Anterior_cingulate_cortex_BA24	0.15
rs12153924	6	29914088	ZNRD1-AS1	ENSG00000204623.4	6	29968788	30029030	Esophagus_Muscularis	0.00015664	0.0377416	0.145498	GM12878_Rao2014, HMEC_Rao2014, HUVEC_Rao2014, HeLa_Rao2014, IMR90_Rao2014, K562_Rao2014, KBM7_Rao2014, NHEK_Rao2014, Spleen_Schmitt2016	TRUE	54700	1.51	Testis	9.31	Whole_Blood	0.31
rs12189871	6	31251923	MICB	ENSG00000204516.5	6	31462658	31478901	Esophagus_Muscularis	6.24132e-07	0.000296354	-0.509769	GM12878_Rao2014, IMR90_Rao2014, KBM7_Rao2014	TRUE	210735	1.83	Cells_EBV-transformed_lymphocytes	33.44	Muscle_Skeletal	0.43
rs12189871	6	31251923	PSORS1C1	ENSG00000204540.6	6	31082527	31107869	Esophagus_Muscularis	0.000125986	0.0315632	0.417563	GM12878_Rao2014, HMEC_Rao2014, HUVEC_Rao2014, HeLa_Rao2014, K562_Rao2014, KBM7_Rao2014, NHEK_Rao2014, Pancreas_Schmitt2016, Spleen_Schmitt2016	TRUE	144054	1.3	Testis	46.73	Liver	0.05
rs12189871	6	31251923	VARS2	ENSG00000137411.12	6	30881982	30894236	Esophagus_Muscularis	4.40071e-05	0.0129412	-0.335077	GM12878_Rao2014, HUVEC_Rao2014, HeLa_Rao2014, IMR90_Rao2014, K562_Rao2014, Spleen_Schmitt2016	TRUE	357687	19.68	Brain_Cerebellum	100.5	Whole_Blood	6.29
rs12189871	6	31251923	HLA-B	ENSG00000234745.5	6	31321649	31324219	Esophagus_Muscularis	0.000215673	0.0490621	0.270599	GM12878_Rao2014, HUVEC_Rao2014, HeLa_Rao2014, IMR90_Rao2014, K562_Rao2014, Pancreas_Schmitt2016, Spleen_Schmitt2016	TRUE	69726	727.55	Whole_Blood	8644	Brain_Anterior_cingulate_cortex_BA24	157.7
rs12189871	6	31251923	PSORS1C2	ENSG00000204538.3	6	31105313	31107127	Esophagus_Muscularis	1.80715e-09	1.40681e-06	0.77056	GM12878_Rao2014, HMEC_Rao2014, HUVEC_Rao2014, KBM7_Rao2014, Pancreas_Schmitt2016, Spleen_Schmitt2016	TRUE	144796	0.36	Skin_Sun_Exposed_Lower_leg	163.9	Brain_Putamen_basal_ganglia	0.06
rs12189871	6	31251923	HLA-L	ENSG00000243753.1	6	30227361	30234728	Esophagus_Muscularis	9.96185e-15	1.5726e-11	0.683315	GM12878_Rao2014, HeLa_Rao2014	FALSE	1017195	2.69	Cells_EBV-transformed_lymphocytes	10.57	Muscle_Skeletal	0.47
rs12189871	6	31251923	HLA-V	ENSG00000181126.9	6	29758731	29765588	Esophagus_Muscularis	2.69511e-05	0.00843713	0.551547	GM12878_Rao2014	FALSE	1486335	0.05	Testis	7.09	Heart_Left_Ventricle	0.03
rs12232497	17	38040118	GSDMA	ENSG00000167914.6	17	38119226	38134019	Esophagus_Muscularis	3.76108e-12	4.29325e-09	0.453876	GM12878_Rao2014, HMEC_Rao2014, HUVEC_Rao2014, HeLa_Rao2014, IMR90_Rao2014, K562_Rao2014, KBM7_Rao2014, NHEK_Rao2014, Pancreas_Schmitt2016, Spleen_Schmitt2016	TRUE	79108	0.3	Skin_Sun_Exposed_Lower_leg	93.09	Pancreas	0.04
rs12453507	17	38053206	PGAP3	ENSG00000161395.8	17	37827375	37853050	Esophagus_Muscularis	2.41887e-05	0.00765694	-0.125149	GM12878_Rao2014, Pancreas_Schmitt2016, Spleen_Schmitt2016	TRUE	200156	13.62	Thyroid	66.46	Muscle_Skeletal	5.77
rs12453507	17	38053206	GSDMA	ENSG00000167914.6	17	38119226	38134019	Esophagus_Muscularis	9.78317e-10	7.95029e-07	0.394618	GM12878_Rao2014, HMEC_Rao2014, HUVEC_Rao2014, HeLa_Rao2014, IMR90_Rao2014, K562_Rao2014, Pancreas_Schmitt2016, Spleen_Schmitt2016	TRUE	66020	0.3	Skin_Sun_Exposed_Lower_leg	93.09	Pancreas	0.04
rs12453507	17	38053206	ORMDL3	ENSG00000172057.5	17	38077294	38083854	Esophagus_Muscularis	0.000108773	0.0279541	-0.163383	GM12878_Rao2014, HUVEC_Rao2014, IMR90_Rao2014, KBM7_Rao2014, NHEK_Rao2014, Pancreas_Schmitt2016, Spleen_Schmitt2016	TRUE	24088	30.74	Liver	89.31	Muscle_Skeletal	13.57
rs12527228	6	32679991	HCG23	ENSG00000228962.1	6	32358287	32361463	Esophagus_Muscularis	4.89078e-05	0.0141665	-0.660255	GM12878_Rao2014, HeLa_Rao2014	TRUE	318528	0.58	Brain_Spinal_cord_cervical_c-1	7.69	Heart_Left_Ventricle	0.1
rs12598357	16	28340944	NUPR1	ENSG00000176046.7	16	28548606	28550495	Esophagus_Muscularis	1.16784e-09	9.41452e-07	-0.257452	K562_Rao2014	TRUE	207662	310.75	Thyroid	732	Cells_EBV-transformed_lymphocytes	1.28
rs12598357	16	28340944	SULT1A1	ENSG00000196502.7	16	28616903	28634946	Esophagus_Muscularis	3.52164e-05	0.010655	-0.221247	GM12878_Rao2014, HeLa_Rao2014, IMR90_Rao2014, K562_Rao2014, Pancreas_Schmitt2016	TRUE	275959	6.83	Liver	61.62	Cells_EBV-transformed_lymphocytes	0.41
rs12598357	16	28340944	SH2B1	ENSG00000178188.10	16	28857921	28885526	Esophagus_Muscularis	4.00689e-06	0.00155595	-0.102115	IMR90_Rao2014	TRUE	516977	34.76	Brain_Cerebellum	78.6	Whole_Blood	12.46
rs12598357	16	28340944	SULT1A2	ENSG00000197165.6	16	28603264	28608430	Esophagus_Muscularis	3.03651e-20	8.05223e-17	0.529315	GM12878_Rao2014, IMR90_Rao2014	TRUE	262320	0.64	Small_Intestine_Terminal_Ileum	21.35	Cells_Transformed_fibroblasts	0.06
rs1264813	6	29939899	HCG4B	ENSG00000227262.3	6	29893760	29894750	Esophagus_Muscularis	3.22787e-07	0.000163863	-0.575082	GM12878_Rao2014, Spleen_Schmitt2016	TRUE	45149	0.55	Ovary	2.59	Brain_Hippocampus	0.14
rs1264813	6	29939899	HLA-K	ENSG00000230795.2	6	29894955	29897009	Esophagus_Muscularis	7.18864e-13	9.06745e-10	-0.782256	GM12878_Rao2014, HMEC_Rao2014, K562_Rao2014, Spleen_Schmitt2016	TRUE	42890	6.69	Ovary	28.52	Muscle_Skeletal	1.61
rs1264813	6	29939899	HLA-G	ENSG00000204632.7	6	29794744	29798902	Esophagus_Muscularis	2.75001e-06	0.00110625	0.520993	GM12878_Rao2014, HUVEC_Rao2014, IMR90_Rao2014, K562_Rao2014, Pancreas_Schmitt2016	TRUE	140997	1.72	Pituitary	27.78	Brain_Cerebellar_Hemisphere	0.33
rs1264813	6	29939899	HLA-W	ENSG00000235290.1	6	29924373	29926347	Esophagus_Muscularis	1.54508e-12	1.88722e-09	0.76901	GM12878_Rao2014, HMEC_Rao2014, HUVEC_Rao2014, HeLa_Rao2014, IMR90_Rao2014, K562_Rao2014, NHEK_Rao2014, Spleen_Schmitt2016	TRUE	13552	0.79	Whole_Blood	12	Brain_Putamen_basal_ganglia	0.11
rs1264813	6	29939899	HCG17	ENSG00000270604.1	6	30201816	30222241	Esophagus_Muscularis	7.97885e-05	0.0215779	0.4101	GM12878_Rao2014, IMR90_Rao2014, K562_Rao2014	TRUE	261917	0.57	Brain_Cerebellar_Hemisphere	2.53	Heart_Left_Ventricle	0.16
rs1264813	6	29939899	HCG4P3	ENSG00000237669.1	6	29973898	29974893	Esophagus_Muscularis	1.08015e-08	7.36823e-06	0.49569	GM12878_Rao2014, IMR90_Rao2014	TRUE	33999	2.22	Testis	12.66	Muscle_Skeletal	0.2
rs1264813	6	29939899	HCG4P7	ENSG00000230521.1	6	29855071	29856045	Esophagus_Muscularis	1.64445e-18	3.70556e-15	-0.919166	GM12878_Rao2014, Spleen_Schmitt2016	TRUE	83854	2.18	Ovary	6.65	Muscle_Skeletal	0.25
rs1270942	6	31918859	C4A	ENSG00000244731.3	6	31949801	31970458	Esophagus_Muscularis	1.22776e-27	5.65216e-24	-0.793908	GM12878_Rao2014, HUVEC_Rao2014, K562_Rao2014, KBM7_Rao2014, Spleen_Schmitt2016	TRUE	30942	9.29	Liver	49.85	Muscle_Skeletal	0.21
rs1270942	6	31918859	MICB	ENSG00000204516.5	6	31462658	31478901	Esophagus_Muscularis	1.54062e-07	8.42102e-05	0.570297	GM12878_Rao2014, HeLa_Rao2014, IMR90_Rao2014, K562_Rao2014, KBM7_Rao2014	TRUE	439958	1.83	Cells_EBV-transformed_lymphocytes	33.44	Muscle_Skeletal	0.43
rs1270942	6	31918859	LY6G5B	ENSG00000240053.8	6	31637944	31641553	Esophagus_Muscularis	9.93249e-07	0.000448715	0.259708	GM12878_Rao2014, IMR90_Rao2014, KBM7_Rao2014, Spleen_Schmitt2016	TRUE	277306	32.57	Brain_Cerebellum	90.13	Heart_Left_Ventricle	7.42
rs1270942	6	31918859	CCHCR1	ENSG00000204536.9	6	31110216	31126015	Esophagus_Muscularis	1.08768e-08	7.41681e-06	0.370701	GM12878_Rao2014, HUVEC_Rao2014, K562_Rao2014, Pancreas_Schmitt2016	TRUE	792844	10.14	Testis	191.1	Whole_Blood	4.18
rs1270942	6	31918859	NOTCH4	ENSG00000204301.5	6	32162620	32191844	Esophagus_Muscularis	2.90523e-06	0.00116378	-0.38572	GM12878_Rao2014, HMEC_Rao2014, HeLa_Rao2014, IMR90_Rao2014, K562_Rao2014, KBM7_Rao2014, NHEK_Rao2014, Pancreas_Schmitt2016, Spleen_Schmitt2016	TRUE	243761	17.29	Lung	70.71	Cells_Transformed_fibroblasts	0.41
rs1270942	6	31918859	HLA-DQB1	ENSG00000179344.12	6	32627244	32636160	Esophagus_Muscularis	1.43516e-05	0.00483855	-0.557277	K562_Rao2014, KBM7_Rao2014	TRUE	708385	17.21	Cells_EBV-transformed_lymphocytes	598.95	Cells_Transformed_fibroblasts	0.17
rs1270942	6	31918859	HLA-DQB2	ENSG00000232629.4	6	32723875	32731311	Esophagus_Muscularis	1.01133e-06	0.000455752	0.683459	GM12878_Rao2014, HUVEC_Rao2014	TRUE	805016	1.78	Cells_EBV-transformed_lymphocytes	59.48	Brain_Cerebellum	0.11
rs1270942	6	31918859	PSORS1C1	ENSG00000204540.6	6	31082527	31107869	Esophagus_Muscularis	1.84826e-05	0.00606008	-0.495095	GM12878_Rao2014, IMR90_Rao2014, K562_Rao2014, KBM7_Rao2014	TRUE	810990	1.3	Testis	46.73	Liver	0.05
rs1270942	6	31918859	RNF5	ENSG00000204308.6	6	32146131	32151657	Esophagus_Muscularis	5.69689e-08	3.37356e-05	-0.298197	GM12878_Rao2014, HUVEC_Rao2014, IMR90_Rao2014, K562_Rao2014, KBM7_Rao2014	TRUE	227272	78.03	Nerve_Tibial	105.5	Pancreas	22.8
rs1270942	6	31918859	PPP1R18	ENSG00000146112.7	6	30644166	30655672	Esophagus_Muscularis	9.19474e-05	0.0243169	-0.258369	K562_Rao2014	FALSE	1263187	49.08	Whole_Blood	241.1	Brain_Putamen_basal_ganglia	4.8
rs1270942	6	31918859	HLA-DMA	ENSG00000204257.10	6	32916390	32936871	Esophagus_Muscularis	4.94814e-05	0.0143098	0.308826	GM12878_Rao2014, HUVEC_Rao2014, IMR90_Rao2014, K562_Rao2014, Pancreas_Schmitt2016	TRUE	997531	26.68	Cells_EBV-transformed_lymphocytes	256.5	Brain_Cerebellum	5.44
rs1281934	6	32584381	HLA-DRB6	ENSG00000229391.3	6	32520490	32527799	Esophagus_Muscularis	0.000109088	0.0280226	0.890157	GM12878_Rao2014, HeLa_Rao2014, K562_Rao2014	TRUE	56582	17.66	Cells_EBV-transformed_lymphocytes	145.35	Cells_Transformed_fibroblasts	0.1
rs1281934	6	32584381	HLA-DQA2	ENSG00000237541.3	6	32709119	32714992	Esophagus_Muscularis	4.95876e-06	0.00188245	1.07923	GM12878_Rao2014, HUVEC_Rao2014, IMR90_Rao2014	TRUE	124738	2.84	Cells_EBV-transformed_lymphocytes	159.1	Brain_Cerebellum	0.14
rs1281935	6	32583819	HLA-DRB6	ENSG00000229391.3	6	32520490	32527799	Esophagus_Muscularis	2.96656e-07	0.000151958	0.850464	GM12878_Rao2014, HeLa_Rao2014, K562_Rao2014	TRUE	56020	17.66	Cells_EBV-transformed_lymphocytes	145.35	Cells_Transformed_fibroblasts	0.1
rs1281935	6	32583819	BAG6	ENSG00000204463.8	6	31606805	31620482	Esophagus_Muscularis	4.3353e-06	0.00167131	0.369725	GM12878_Rao2014	TRUE	963337	103.75	Testis	308	Brain_Putamen_basal_ganglia	36.46
rs1281935	6	32583819	HLA-DQA2	ENSG00000237541.3	6	32709119	32714992	Esophagus_Muscularis	2.54021e-11	2.61197e-08	1.1251	GM12878_Rao2014, HUVEC_Rao2014, IMR90_Rao2014	TRUE	125300	2.84	Cells_EBV-transformed_lymphocytes	159.1	Brain_Cerebellum	0.14
rs12928404	16	28847245	LAT	ENSG00000213658.6	16	28996147	29002104	Esophagus_Muscularis	1.64984e-09	1.29715e-06	0.167945	GM12878_Rao2014, HUVEC_Rao2014, K562_Rao2014, KBM7_Rao2014, Spleen_Schmitt2016	TRUE	148902	31.65	Artery_Tibial	60.77	Muscle_Skeletal	1.92
rs12928404	16	28847245	RP11-1348G14.4	ENSG00000251417.1	16	28814097	28829149	Esophagus_Muscularis	4.4197e-12	4.98235e-09	-0.428796	GM12878_Rao2014, HMEC_Rao2014, HUVEC_Rao2014, HeLa_Rao2014, IMR90_Rao2014, K562_Rao2014, KBM7_Rao2014, NHEK_Rao2014, Pancreas_Schmitt2016, Spleen_Schmitt2016	TRUE	18096	0.9	Thyroid	2.32	Muscle_Skeletal	0.17
rs12928404	16	28847245	NUPR1	ENSG00000176046.7	16	28548606	28550495	Esophagus_Muscularis	8.75997e-09	6.05531e-06	-0.238385	GM12878_Rao2014, KBM7_Rao2014	TRUE	296750	310.75	Thyroid	732	Cells_EBV-transformed_lymphocytes	1.28
rs12928404	16	28847245	SBK1	ENSG00000188322.4	16	28303840	28335170	Esophagus_Muscularis	0.00011349	0.0289199	-0.235722	GM12878_Rao2014, HMEC_Rao2014, HeLa_Rao2014, KBM7_Rao2014, NHEK_Rao2014, Spleen_Schmitt2016	TRUE	512075	0.32	Brain_Cerebellum	90.41	Cells_EBV-transformed_lymphocytes	0.14
rs12928404	16	28847245	SULT1A1	ENSG00000196502.7	16	28616903	28634946	Esophagus_Muscularis	1.08125e-05	0.00376793	-0.229227	GM12878_Rao2014, HeLa_Rao2014, KBM7_Rao2014	TRUE	212299	6.83	Liver	61.62	Cells_EBV-transformed_lymphocytes	0.41
rs12928404	16	28847245	SULT1A2	ENSG00000197165.6	16	28603264	28608430	Esophagus_Muscularis	5.37772e-19	1.27841e-15	0.501417	HeLa_Rao2014, KBM7_Rao2014, NHEK_Rao2014	TRUE	238815	0.64	Small_Intestine_Terminal_Ileum	21.35	Cells_Transformed_fibroblasts	0.06
rs12928404	16	28847245	SH2B1	ENSG00000178188.10	16	28857921	28885526	Esophagus_Muscularis	4.5082e-07	0.000221006	-0.108666	GM12878_Rao2014, HMEC_Rao2014, HUVEC_Rao2014, HeLa_Rao2014, IMR90_Rao2014, K562_Rao2014, KBM7_Rao2014, NHEK_Rao2014, Pancreas_Schmitt2016, Spleen_Schmitt2016	TRUE	10676	34.76	Brain_Cerebellum	78.6	Whole_Blood	12.46
rs12928404	16	28847245	TUFM	ENSG00000178952.4	16	28853732	28857729	Esophagus_Muscularis	1.82591e-20	4.95793e-17	0.274983	GM12878_Rao2014, HMEC_Rao2014, HUVEC_Rao2014, HeLa_Rao2014, IMR90_Rao2014, K562_Rao2014, KBM7_Rao2014, NHEK_Rao2014, Pancreas_Schmitt2016, Spleen_Schmitt2016	TRUE	6487	125	Cells_Transformed_fibroblasts	222.7	Whole_Blood	58.89
rs12982646	19	499977	SHC2	ENSG00000129946.6	19	416583	460996	Esophagus_Muscularis	2.73494e-07	0.000141424	0.299806	GM12878_Rao2014, HMEC_Rao2014, HUVEC_Rao2014, HeLa_Rao2014, IMR90_Rao2014, K562_Rao2014, KBM7_Rao2014, NHEK_Rao2014, Spleen_Schmitt2016	TRUE	38981	32.5	Pituitary	136.9	Cells_EBV-transformed_lymphocytes	0.14
rs12982646	19	499977	AC005775.2	ENSG00000266933.1	19	490046	501624	Esophagus_Muscularis	1.33906e-08	8.95918e-06	0.455241	GM12878_Rao2014, HMEC_Rao2014, HUVEC_Rao2014, HeLa_Rao2014, IMR90_Rao2014, K562_Rao2014, KBM7_Rao2014, NHEK_Rao2014, Pancreas_Schmitt2016, Spleen_Schmitt2016	TRUE	0	0.65	Testis	4.04	Pancreas	0.2
rs13415583	2	100764086	KANSL3	ENSG00000114982.13	2	97258907	97308524	Esophagus_Muscularis	0.000155762	0.037555	0.137656	HUVEC_Rao2014, K562_Rao2014	FALSE	3455562	44.41	Ovary	61.87	Whole_Blood	10.35
rs144530872	6	29863886	TRIM26	ENSG00000234127.4	6	30152232	30181204	Esophagus_Muscularis	0.000187209	0.0437247	0.259831	GM12878_Rao2014, HMEC_Rao2014, HeLa_Rao2014, K562_Rao2014, NHEK_Rao2014, Spleen_Schmitt2016	TRUE	288346	34.03	Cells_EBV-transformed_lymphocytes	63.95	Heart_Left_Ventricle	8.21
rs144530872	6	29863886	HCG4B	ENSG00000227262.3	6	29893760	29894750	Esophagus_Muscularis	7.0875e-05	0.0194958	0.65708	GM12878_Rao2014, K562_Rao2014, Spleen_Schmitt2016	TRUE	29874	0.55	Ovary	2.59	Brain_Hippocampus	0.14
rs144530872	6	29863886	HLA-L	ENSG00000243753.1	6	30227361	30234728	Esophagus_Muscularis	1.11645e-06	0.000496094	-0.548646	GM12878_Rao2014, K562_Rao2014	TRUE	363475	2.69	Cells_EBV-transformed_lymphocytes	10.57	Muscle_Skeletal	0.47
rs144530872	6	29863886	HLA-A	ENSG00000206503.7	6	29909037	29913661	Esophagus_Muscularis	1.52917e-14	2.37065e-11	-0.818419	GM12878_Rao2014, HUVEC_Rao2014, Pancreas_Schmitt2016, Spleen_Schmitt2016	TRUE	45151	459.25	Whole_Blood	3151	Pancreas	119.2
rs144530872	6	29863886	HLA-W	ENSG00000235290.1	6	29924373	29926347	Esophagus_Muscularis	0.000151094	0.0366635	-0.618994	HUVEC_Rao2014, IMR90_Rao2014	TRUE	60487	0.79	Whole_Blood	12	Brain_Putamen_basal_ganglia	0.11
rs144530872	6	29863886	HCG18	ENSG00000231074.4	6	30255174	30294927	Esophagus_Muscularis	5.48093e-09	3.91552e-06	0.569427	GM12878_Rao2014	TRUE	391288	4.33	Pituitary	11.04	Whole_Blood	1.39
rs149663102	6	31344182	MICB	ENSG00000204516.5	6	31462658	31478901	Esophagus_Muscularis	5.62203e-14	8.15794e-11	-1.18021	GM12878_Rao2014, HMEC_Rao2014, IMR90_Rao2014, K562_Rao2014, Pancreas_Schmitt2016, Spleen_Schmitt2016	TRUE	118476	1.83	Cells_EBV-transformed_lymphocytes	33.44	Muscle_Skeletal	0.43
rs149663102	6	31344182	XXbac-BPG181B23.7	ENSG00000272221.1	6	31362066	31363272	Esophagus_Muscularis	1.93688e-07	0.000103634	-1.01709	GM12878_Rao2014, HUVEC_Rao2014, HeLa_Rao2014, K562_Rao2014, Pancreas_Schmitt2016, Spleen_Schmitt2016	TRUE	17884	5.67	Ovary	11.24	Brain_Hippocampus	0.84
rs151234	16	28505659	SULT1A2	ENSG00000197165.6	16	28603264	28608430	Esophagus_Muscularis	7.36872e-05	0.0201411	-0.36956	GM12878_Rao2014, HUVEC_Rao2014, HeLa_Rao2014, IMR90_Rao2014, K562_Rao2014, KBM7_Rao2014, Pancreas_Schmitt2016	TRUE	97605	0.64	Small_Intestine_Terminal_Ileum	21.35	Cells_Transformed_fibroblasts	0.06
rs1678536	12	57979189	TSFM	ENSG00000123297.12	12	58176372	58201854	Esophagus_Muscularis	2.10766e-05	0.00679635	-0.180553	GM12878_Rao2014, HMEC_Rao2014, HUVEC_Rao2014, HeLa_Rao2014, IMR90_Rao2014, K562_Rao2014, KBM7_Rao2014, NHEK_Rao2014, Spleen_Schmitt2016	TRUE	197183	15.05	Adrenal_Gland	38.38	Whole_Blood	2.91
rs1678536	12	57979189	METTL21B	ENSG00000123427.11	12	58165389	58176324	Esophagus_Muscularis	9.80404e-11	9.24267e-08	0.361261	GM12878_Rao2014, HMEC_Rao2014, HUVEC_Rao2014, IMR90_Rao2014, K562_Rao2014, KBM7_Rao2014, NHEK_Rao2014, Pancreas_Schmitt2016	TRUE	186200	8.92	Ovary	21.72	Whole_Blood	0.89
rs1689510	12	56396767	SUOX	ENSG00000139531.8	12	56390964	56400425	Esophagus_Muscularis	1.03672e-12	1.28709e-09	-0.355197	GM12878_Rao2014, HMEC_Rao2014, HUVEC_Rao2014, HeLa_Rao2014, IMR90_Rao2014, K562_Rao2014, KBM7_Rao2014, NHEK_Rao2014, Pancreas_Schmitt2016, Spleen_Schmitt2016	TRUE	0	17.94	Adrenal_Gland	30.88	Whole_Blood	3.89
rs1701704	12	56412486	RPS26	ENSG00000197728.5	12	56435637	56438116	Esophagus_Muscularis	1.61784e-55	2.55173e-51	1.06507	GM12878_Rao2014, HUVEC_Rao2014, HeLa_Rao2014, IMR90_Rao2014, K562_Rao2014, Spleen_Schmitt2016	TRUE	23151	352.45	Ovary	981	Brain_Hippocampus	132.3
rs1701704	12	56412486	SUOX	ENSG00000139531.8	12	56390964	56400425	Esophagus_Muscularis	2.38409e-12	2.819e-09	-0.347702	GM12878_Rao2014, HMEC_Rao2014, HUVEC_Rao2014, HeLa_Rao2014, IMR90_Rao2014, K562_Rao2014, KBM7_Rao2014, NHEK_Rao2014, Pancreas_Schmitt2016, Spleen_Schmitt2016	TRUE	12061	17.94	Adrenal_Gland	30.88	Whole_Blood	3.89
rs17211699	6	32626036	SKIV2L	ENSG00000204351.7	6	31926888	31937532	Esophagus_Muscularis	3.25778e-07	0.000165196	0.428584	GM12878_Rao2014, HeLa_Rao2014	TRUE	688504	37.49	Pituitary	65.06	Brain_Amygdala	11.46
rs17211699	6	32626036	HLA-DRB6	ENSG00000229391.3	6	32520490	32527799	Esophagus_Muscularis	4.73098e-09	3.41337e-06	0.735903	GM12878_Rao2014, HUVEC_Rao2014, KBM7_Rao2014	TRUE	98237	17.66	Cells_EBV-transformed_lymphocytes	145.35	Cells_Transformed_fibroblasts	0.1
rs17211699	6	32626036	HCG23	ENSG00000228962.1	6	32358287	32361463	Esophagus_Muscularis	3.29521e-07	0.000166768	0.520617	GM12878_Rao2014, K562_Rao2014	TRUE	264573	0.58	Brain_Spinal_cord_cervical_c-1	7.69	Heart_Left_Ventricle	0.1
rs17211699	6	32626036	HLA-DQB2	ENSG00000232629.4	6	32723875	32731311	Esophagus_Muscularis	5.21309e-15	8.59607e-12	0.967337	GM12878_Rao2014, HUVEC_Rao2014, IMR90_Rao2014, K562_Rao2014, KBM7_Rao2014, Spleen_Schmitt2016	TRUE	97839	1.78	Cells_EBV-transformed_lymphocytes	59.48	Brain_Cerebellum	0.11
rs17388568	4	123329361	CRIM1	ENSG00000150938.5	2	36583069	36778278	Esophagus_Muscularis	1.27672e-05	0.00437349	0.153721	KBM7_Rao2014, Pancreas_Schmitt2016	FALSE	NA	54.66	Cells_Transformed_fibroblasts	263.9	Whole_Blood	0.56
rs17696736	12	112486817	ALDH2	ENSG00000111275.8	12	112204691	112247782	Esophagus_Muscularis	0.000203847	0.0469457	0.118412	GM12878_Rao2014, HUVEC_Rao2014, HeLa_Rao2014, IMR90_Rao2014, K562_Rao2014, KBM7_Rao2014, NHEK_Rao2014, Pancreas_Schmitt2016, Spleen_Schmitt2016	TRUE	239035	338.6	Liver	811.6	Cells_EBV-transformed_lymphocytes	24.36
rs1794265	6	32674736	HLA-DQB1	ENSG00000179344.12	6	32627244	32636160	Esophagus_Muscularis	0.000109326	0.0280678	0.86312	GM12878_Rao2014, HeLa_Rao2014, IMR90_Rao2014, K562_Rao2014, KBM7_Rao2014, NHEK_Rao2014, Pancreas_Schmitt2016, Spleen_Schmitt2016	TRUE	38576	17.21	Cells_EBV-transformed_lymphocytes	598.95	Cells_Transformed_fibroblasts	0.17
rs1794265	6	32674736	HLA-DQB1-AS1	ENSG00000223534.1	6	32628132	32628506	Esophagus_Muscularis	8.08498e-08	4.6733e-05	0.882252	HeLa_Rao2014, K562_Rao2014, Spleen_Schmitt2016	TRUE	46230	1.97	Spleen	28.16	Brain_Putamen_basal_ganglia	0.2
rs1893217	18	12809339	RP11-973H7.1	ENSG00000260302.1	18	12774650	12775922	Esophagus_Muscularis	9.02867e-23	2.87812e-19	0.920769	GM12878_Rao2014, HUVEC_Rao2014, HeLa_Rao2014, IMR90_Rao2014, K562_Rao2014, Spleen_Schmitt2016	TRUE	33417	0.62	Testis	4.58	Brain_Putamen_basal_ganglia	0.04
rs1980493	6	32363214	MICB	ENSG00000204516.5	6	31462658	31478901	Esophagus_Muscularis	0.000211071	0.0482298	0.341753	HMEC_Rao2014, KBM7_Rao2014	TRUE	884313	1.83	Cells_EBV-transformed_lymphocytes	33.44	Muscle_Skeletal	0.43
rs1980493	6	32363214	RNF5	ENSG00000204308.6	6	32146131	32151657	Esophagus_Muscularis	1.48394e-06	0.000639948	-0.222941	GM12878_Rao2014, K562_Rao2014, NHEK_Rao2014	TRUE	211557	78.03	Nerve_Tibial	105.5	Pancreas	22.8
rs1980493	6	32363214	CCHCR1	ENSG00000204536.9	6	31110216	31126015	Esophagus_Muscularis	1.19676e-05	0.00412843	0.240881	GM12878_Rao2014, KBM7_Rao2014	FALSE	1237199	10.14	Testis	191.1	Whole_Blood	4.18
rs2075184	2	103080591	IL18RAP	ENSG00000115607.5	2	103035149	103069025	Esophagus_Muscularis	8.618e-05	0.0230215	0.249527	GM12878_Rao2014, HUVEC_Rao2014, HeLa_Rao2014, IMR90_Rao2014, K562_Rao2014, KBM7_Rao2014, Pancreas_Schmitt2016, Spleen_Schmitt2016	TRUE	11566	0.65	Whole_Blood	170.3	Cells_Transformed_fibroblasts	0.09
rs2251396	6	31364706	MICA	ENSG00000204520.8	6	31371356	31383092	Esophagus_Muscularis	4.17331e-18	9.09819e-15	0.475064	GM12878_Rao2014, HMEC_Rao2014, HUVEC_Rao2014, HeLa_Rao2014, IMR90_Rao2014, K562_Rao2014, KBM7_Rao2014, NHEK_Rao2014, Pancreas_Schmitt2016, Spleen_Schmitt2016	TRUE	6650	53.72	Ovary	101.4	Brain_Hippocampus	6.07
rs2251396	6	31364706	PSORS1C1	ENSG00000204540.6	6	31082527	31107869	Esophagus_Muscularis	8.61265e-10	7.04642e-07	-0.445444	GM12878_Rao2014, HUVEC_Rao2014, HeLa_Rao2014, IMR90_Rao2014, K562_Rao2014, KBM7_Rao2014, NHEK_Rao2014, Spleen_Schmitt2016	TRUE	256837	1.3	Testis	46.73	Liver	0.05
rs2289702	15	79237292	CTSH	ENSG00000103811.11	15	79213400	79241916	Esophagus_Muscularis	1.00134e-19	2.54023e-16	-0.862195	GM12878_Rao2014, HMEC_Rao2014, HUVEC_Rao2014, HeLa_Rao2014, IMR90_Rao2014, K562_Rao2014, KBM7_Rao2014, NHEK_Rao2014, Pancreas_Schmitt2016, Spleen_Schmitt2016	TRUE	0	22.25	Cells_EBV-transformed_lymphocytes	256.7	Cells_Transformed_fibroblasts	3.96
rs2290400	17	38066239	GSDMA	ENSG00000167914.6	17	38119226	38134019	Esophagus_Muscularis	3.59009e-10	3.13672e-07	0.403219	GM12878_Rao2014, HMEC_Rao2014, HUVEC_Rao2014, HeLa_Rao2014, IMR90_Rao2014, K562_Rao2014, KBM7_Rao2014, NHEK_Rao2014, Spleen_Schmitt2016	TRUE	52987	0.3	Skin_Sun_Exposed_Lower_leg	93.09	Pancreas	0.04
rs2290400	17	38066239	GSDMB	ENSG00000073605.14	17	38060848	38074903	Esophagus_Muscularis	0.000189903	0.0442487	-0.105418	GM12878_Rao2014, HMEC_Rao2014, HUVEC_Rao2014, HeLa_Rao2014, IMR90_Rao2014, K562_Rao2014, KBM7_Rao2014, NHEK_Rao2014, Pancreas_Schmitt2016, Spleen_Schmitt2016	TRUE	0	11.24	Small_Intestine_Terminal_Ileum	86.94	Muscle_Skeletal	2.02
rs2290400	17	38066239	ORMDL3	ENSG00000172057.5	17	38077294	38083854	Esophagus_Muscularis	2.69127e-07	0.000139432	-0.214501	GM12878_Rao2014, HUVEC_Rao2014, HeLa_Rao2014, IMR90_Rao2014, K562_Rao2014, NHEK_Rao2014, Pancreas_Schmitt2016, Spleen_Schmitt2016	TRUE	11055	30.74	Liver	89.31	Muscle_Skeletal	13.57
rs2292239	12	56482179	RPS26	ENSG00000197728.5	12	56435637	56438116	Esophagus_Muscularis	3.28522e-51	4.51428e-47	-0.981564	GM12878_Rao2014, HeLa_Rao2014, Pancreas_Schmitt2016	TRUE	44063	352.45	Ovary	981	Brain_Hippocampus	132.3
rs2292239	12	56482179	SUOX	ENSG00000139531.8	12	56390964	56400425	Esophagus_Muscularis	4.6199e-10	3.95644e-07	0.295181	GM12878_Rao2014, HeLa_Rao2014, IMR90_Rao2014, K562_Rao2014, Pancreas_Schmitt2016, Spleen_Schmitt2016	TRUE	81754	17.94	Adrenal_Gland	30.88	Whole_Blood	3.89
rs229533	22	37587110	GCAT	ENSG00000100116.12	22	38203912	38213183	Esophagus_Muscularis	0.000209404	0.0479213	0.185674	GM12878_Rao2014, Pancreas_Schmitt2016, Spleen_Schmitt2016	TRUE	616802	10.98	Pancreas	38.3	Whole_Blood	1.55
rs229533	22	37587110	C1QTNF6	ENSG00000133466.9	22	37576207	37595425	Esophagus_Muscularis	2.66718e-06	0.00107627	-0.165891	GM12878_Rao2014, HMEC_Rao2014, HUVEC_Rao2014, HeLa_Rao2014, IMR90_Rao2014, K562_Rao2014, KBM7_Rao2014, NHEK_Rao2014, Pancreas_Schmitt2016, Spleen_Schmitt2016	TRUE	0	2.79	Cells_Transformed_fibroblasts	14.36	Heart_Left_Ventricle	0.6
rs229541	22	37591317	GCAT	ENSG00000100116.12	22	38203912	38213183	Esophagus_Muscularis	7.45024e-05	0.0203302	0.197155	K562_Rao2014, KBM7_Rao2014	TRUE	612595	10.98	Pancreas	38.3	Whole_Blood	1.55
rs229541	22	37591317	C1QTNF6	ENSG00000133466.9	22	37576207	37595425	Esophagus_Muscularis	1.23711e-06	0.000544375	-0.170356	GM12878_Rao2014, HMEC_Rao2014, HUVEC_Rao2014, HeLa_Rao2014, IMR90_Rao2014, K562_Rao2014, KBM7_Rao2014, NHEK_Rao2014, Pancreas_Schmitt2016, Spleen_Schmitt2016	TRUE	0	2.79	Cells_Transformed_fibroblasts	14.36	Heart_Left_Ventricle	0.6
rs2395029	6	31431779	MICB	ENSG00000204516.5	6	31462658	31478901	Esophagus_Muscularis	2.05494e-13	2.77744e-10	-1.13015	GM12878_Rao2014, HMEC_Rao2014, HUVEC_Rao2014, HeLa_Rao2014, IMR90_Rao2014, K562_Rao2014, KBM7_Rao2014, NHEK_Rao2014, Pancreas_Schmitt2016, Spleen_Schmitt2016	TRUE	30879	1.83	Cells_EBV-transformed_lymphocytes	33.44	Muscle_Skeletal	0.43
rs2395029	6	31431779	XXbac-BPG181B23.7	ENSG00000272221.1	6	31362066	31363272	Esophagus_Muscularis	1.0698e-07	6.05253e-05	-1.01435	GM12878_Rao2014, HUVEC_Rao2014, K562_Rao2014, KBM7_Rao2014, Pancreas_Schmitt2016, Spleen_Schmitt2016	TRUE	68507	5.67	Ovary	11.24	Brain_Hippocampus	0.84
rs2410601	8	18922576	PSD3	ENSG00000156011.12	8	18384811	18942240	Esophagus_Muscularis	6.08317e-05	0.0171012	-0.170678	GM12878_Rao2014, HMEC_Rao2014, HUVEC_Rao2014, HeLa_Rao2014, IMR90_Rao2014, K562_Rao2014, KBM7_Rao2014, NHEK_Rao2014, Pancreas_Schmitt2016, Spleen_Schmitt2016	TRUE	0	2.1	Brain_Cerebellar_Hemisphere	121.2	Whole_Blood	0.07
rs2523989	6	30078274	HCG4	ENSG00000176998.3	6	29758816	29760213	Esophagus_Muscularis	1.57777e-06	0.000676392	-0.502981	GM12878_Rao2014, Spleen_Schmitt2016	TRUE	318061	0.71	Pituitary	15.15	Cells_EBV-transformed_lymphocytes	0.3
rs2523989	6	30078274	PPP1R18	ENSG00000146112.7	6	30644166	30655672	Esophagus_Muscularis	4.84724e-05	0.0140606	-0.219704	GM12878_Rao2014, HMEC_Rao2014, KBM7_Rao2014	TRUE	565892	49.08	Whole_Blood	241.1	Brain_Putamen_basal_ganglia	4.8
rs2523989	6	30078274	ZNRD1-AS1	ENSG00000204623.4	6	29968788	30029030	Esophagus_Muscularis	1.17591e-07	6.59526e-05	-0.256905	GM12878_Rao2014, HMEC_Rao2014, HUVEC_Rao2014, HeLa_Rao2014, IMR90_Rao2014, K562_Rao2014, KBM7_Rao2014, NHEK_Rao2014, Pancreas_Schmitt2016, Spleen_Schmitt2016	TRUE	49244	1.51	Testis	9.31	Whole_Blood	0.31
rs2523989	6	30078274	ZFP57	ENSG00000204644.5	6	29640169	29648887	Esophagus_Muscularis	1.67313e-05	0.00553691	0.519067	GM12878_Rao2014, HUVEC_Rao2014, K562_Rao2014	TRUE	429387	0.21	Brain_Spinal_cord_cervical_c-1	17.98	Liver	0.02
rs2523989	6	30078274	MICB	ENSG00000204516.5	6	31462658	31478901	Esophagus_Muscularis	2.05907e-05	0.00666694	0.382341	GM12878_Rao2014, HUVEC_Rao2014	FALSE	1384384	1.83	Cells_EBV-transformed_lymphocytes	33.44	Muscle_Skeletal	0.43
rs2523989	6	30078274	HLA-DQB1	ENSG00000179344.12	6	32627244	32636160	Esophagus_Muscularis	0.000156975	0.0378023	-0.399424	GM12878_Rao2014, KBM7_Rao2014	FALSE	2548970	17.21	Cells_EBV-transformed_lymphocytes	598.95	Cells_Transformed_fibroblasts	0.17
rs2524277	6	31407578	SKIV2L	ENSG00000204351.7	6	31926888	31937532	Esophagus_Muscularis	1.14757e-08	7.78422e-06	0.614208	GM12878_Rao2014, HMEC_Rao2014, KBM7_Rao2014, NHEK_Rao2014	TRUE	519310	37.49	Pituitary	65.06	Brain_Amygdala	11.46
rs2542151	18	12779946	RP11-973H7.1	ENSG00000260302.1	18	12774650	12775922	Esophagus_Muscularis	1.51627e-28	7.51438e-25	-0.954889	GM12878_Rao2014, HMEC_Rao2014, HUVEC_Rao2014, HeLa_Rao2014, IMR90_Rao2014, K562_Rao2014, KBM7_Rao2014, NHEK_Rao2014, Pancreas_Schmitt2016, Spleen_Schmitt2016	TRUE	4024	0.62	Testis	4.58	Brain_Putamen_basal_ganglia	0.04
rs2664170	X	153945601	TMLHE	ENSG00000185973.6	X	154719776	154899605	Esophagus_Muscularis	1.66002e-06	0.000707472	-0.177212	GM12878_Rao2014, HMEC_Rao2014, IMR90_Rao2014, K562_Rao2014, KBM7_Rao2014, NHEK_Rao2014, Pancreas_Schmitt2016	TRUE	774175	5.26	Cells_EBV-transformed_lymphocytes	7.7	Testis	1.6
rs2738774	20	62269337	STMN3	ENSG00000197457.5	20	62271061	62284780	Esophagus_Muscularis	1.88009e-07	0.000100922	0.192116	GM12878_Rao2014, K562_Rao2014, Pancreas_Schmitt2016, Spleen_Schmitt2016	TRUE	1724	43.29	Brain_Frontal_Cortex_BA9	446.3	Liver	1.7
rs2738774	20	62269337	GMEB2	ENSG00000101216.6	20	62218955	62258394	Esophagus_Muscularis	1.60775e-05	0.00534689	0.172723	GM12878_Rao2014, HUVEC_Rao2014, HeLa_Rao2014, IMR90_Rao2014, Pancreas_Schmitt2016, Spleen_Schmitt2016	TRUE	10943	15.26	Thyroid	33.67	Heart_Left_Ventricle	4.13
rs2738774	20	62269337	RTEL1	ENSG00000258366.3	20	62289163	62327606	Esophagus_Muscularis	3.29689e-05	0.0100572	-0.139419	GM12878_Rao2014, HeLa_Rao2014, IMR90_Rao2014, K562_Rao2014, Pancreas_Schmitt2016, Spleen_Schmitt2016	TRUE	19826	19.84	Brain_Cerebellum	64.85	Heart_Left_Ventricle	4.47
rs2793108	10	31379104	ZNF438	ENSG00000183621.11	10	31109136	31320866	Esophagus_Muscularis	5.23751e-08	3.12911e-05	0.26881	GM12878_Rao2014, HMEC_Rao2014, HUVEC_Rao2014, HeLa_Rao2014, IMR90_Rao2014, K562_Rao2014, KBM7_Rao2014, NHEK_Rao2014, Pancreas_Schmitt2016, Spleen_Schmitt2016	TRUE	58238	10.04	Whole_Blood	18.8	Pancreas	1.54
rs2816316	1	192536812	RGS1	ENSG00000090104.7	1	192544857	192549161	Esophagus_Muscularis	6.19216e-28	2.9402e-24	-0.659657	GM12878_Rao2014, HMEC_Rao2014, HeLa_Rao2014, K562_Rao2014, KBM7_Rao2014, NHEK_Rao2014, Spleen_Schmitt2016	TRUE	8045	15.79	Cells_EBV-transformed_lymphocytes	445.7	Cells_Transformed_fibroblasts	0.13
rs2816316	1	192536812	RP5-1011O1.2	ENSG00000232498.1	1	192486769	192536347	Esophagus_Muscularis	1.23145e-07	6.87571e-05	-0.430409	GM12878_Rao2014, HMEC_Rao2014, HUVEC_Rao2014, HeLa_Rao2014, IMR90_Rao2014, K562_Rao2014, KBM7_Rao2014, NHEK_Rao2014, Pancreas_Schmitt2016, Spleen_Schmitt2016	TRUE	465	0.27	Uterus	0.33	Esophagus_Muscularis	0.27
rs2857595	6	31568468	NOTCH4	ENSG00000204301.5	6	32162620	32191844	Esophagus_Muscularis	9.18424e-05	0.0243025	-0.231463	GM12878_Rao2014, HeLa_Rao2014, Pancreas_Schmitt2016, Spleen_Schmitt2016	TRUE	594152	17.29	Lung	70.71	Cells_Transformed_fibroblasts	0.41
rs2857595	6	31568468	CCHCR1	ENSG00000204536.9	6	31110216	31126015	Esophagus_Muscularis	7.90797e-07	0.000366754	0.230121	GM12878_Rao2014, IMR90_Rao2014, K562_Rao2014	TRUE	442453	10.14	Testis	191.1	Whole_Blood	4.18
rs2872507	17	38040762	PGAP3	ENSG00000161395.8	17	37827375	37853050	Esophagus_Muscularis	0.000129069	0.0322376	-0.112517	GM12878_Rao2014, HMEC_Rao2014, HeLa_Rao2014, IMR90_Rao2014, K562_Rao2014, KBM7_Rao2014, NHEK_Rao2014, Pancreas_Schmitt2016, Spleen_Schmitt2016	TRUE	187712	13.62	Thyroid	66.46	Muscle_Skeletal	5.77
rs2872507	17	38040762	GSDMA	ENSG00000167914.6	17	38119226	38134019	Esophagus_Muscularis	2.80014e-11	2.85818e-08	0.422389	GM12878_Rao2014, HMEC_Rao2014, HUVEC_Rao2014, HeLa_Rao2014, IMR90_Rao2014, K562_Rao2014, KBM7_Rao2014, Pancreas_Schmitt2016, Spleen_Schmitt2016	TRUE	78464	0.3	Skin_Sun_Exposed_Lower_leg	93.09	Pancreas	0.04
rs2872507	17	38040762	TBCD	ENSG00000141556.16	17	80709940	80900724	Esophagus_Muscularis	0.000129292	0.0322813	-0.170846	HUVEC_Rao2014, Pancreas_Schmitt2016	FALSE	42669178	25.95	Thyroid	46.05	Whole_Blood	7.52
rs3129889	6	32413544	HLA-DRB6	ENSG00000229391.3	6	32520490	32527799	Esophagus_Muscularis	2.81317e-17	5.68221e-14	0.921991	GM12878_Rao2014, HUVEC_Rao2014, HeLa_Rao2014, IMR90_Rao2014, K562_Rao2014, KBM7_Rao2014, Spleen_Schmitt2016	TRUE	106946	17.66	Cells_EBV-transformed_lymphocytes	145.35	Cells_Transformed_fibroblasts	0.1
rs3129889	6	32413544	HLA-DRB5	ENSG00000198502.5	6	32485120	32498064	Esophagus_Muscularis	1.91221e-34	1.29904e-30	-1.25287	GM12878_Rao2014, K562_Rao2014, Pancreas_Schmitt2016	TRUE	71576	41.55	Cells_EBV-transformed_lymphocytes	433.05	Cells_Transformed_fibroblasts	0.28
rs3129889	6	32413544	HLA-DQB1	ENSG00000179344.12	6	32627244	32636160	Esophagus_Muscularis	3.00003e-07	0.00015362	-0.535292	GM12878_Rao2014, HeLa_Rao2014, K562_Rao2014, KBM7_Rao2014, Pancreas_Schmitt2016, Spleen_Schmitt2016	TRUE	213700	17.21	Cells_EBV-transformed_lymphocytes	598.95	Cells_Transformed_fibroblasts	0.17
rs3129889	6	32413544	HLA-DQB2	ENSG00000232629.4	6	32723875	32731311	Esophagus_Muscularis	1.73844e-08	1.13712e-05	0.640584	GM12878_Rao2014, HUVEC_Rao2014, HeLa_Rao2014, IMR90_Rao2014, Pancreas_Schmitt2016	TRUE	310331	1.78	Cells_EBV-transformed_lymphocytes	59.48	Brain_Cerebellum	0.11
rs3129889	6	32413544	NOTCH4	ENSG00000204301.5	6	32162620	32191844	Esophagus_Muscularis	3.89816e-06	0.00151763	-0.311834	GM12878_Rao2014, HMEC_Rao2014, HUVEC_Rao2014, HeLa_Rao2014, IMR90_Rao2014, K562_Rao2014, KBM7_Rao2014, Spleen_Schmitt2016	TRUE	221700	17.29	Lung	70.71	Cells_Transformed_fibroblasts	0.41
rs3129889	6	32413544	HLA-DQA2	ENSG00000237541.3	6	32709119	32714992	Esophagus_Muscularis	3.58721e-05	0.0108317	0.487742	GM12878_Rao2014, HUVEC_Rao2014, HeLa_Rao2014, IMR90_Rao2014, K562_Rao2014, KBM7_Rao2014	TRUE	295575	2.84	Cells_EBV-transformed_lymphocytes	159.1	Brain_Cerebellum	0.14
rs3135002	6	32668438	HLA-DRB6	ENSG00000229391.3	6	32520490	32527799	Esophagus_Muscularis	2.325e-13	3.11e-10	0.696595	GM12878_Rao2014	TRUE	140639	17.66	Cells_EBV-transformed_lymphocytes	145.35	Cells_Transformed_fibroblasts	0.1
rs3135002	6	32668438	HLA-DQB1	ENSG00000179344.12	6	32627244	32636160	Esophagus_Muscularis	3.66305e-18	7.99538e-15	-0.747041	GM12878_Rao2014, HeLa_Rao2014, K562_Rao2014, KBM7_Rao2014, NHEK_Rao2014, Pancreas_Schmitt2016	TRUE	32278	17.21	Cells_EBV-transformed_lymphocytes	598.95	Cells_Transformed_fibroblasts	0.17
rs3135002	6	32668438	HLA-DQB2	ENSG00000232629.4	6	32723875	32731311	Esophagus_Muscularis	1.48799e-14	2.31472e-11	0.732694	GM12878_Rao2014, HUVEC_Rao2014, IMR90_Rao2014, K562_Rao2014, KBM7_Rao2014, NHEK_Rao2014, Pancreas_Schmitt2016	TRUE	55437	1.78	Cells_EBV-transformed_lymphocytes	59.48	Brain_Cerebellum	0.11
rs3135002	6	32668438	HLA-DQB1-AS1	ENSG00000223534.1	6	32628132	32628506	Esophagus_Muscularis	1.45107e-12	1.78078e-09	-0.464006	GM12878_Rao2014, NHEK_Rao2014	TRUE	39932	1.97	Spleen	28.16	Brain_Putamen_basal_ganglia	0.2
rs3135002	6	32668438	HLA-DQA1	ENSG00000196735.7	6	32595956	32611429	Esophagus_Muscularis	2.32756e-07	0.000122018	-0.417185	GM12878_Rao2014, HMEC_Rao2014, HeLa_Rao2014, IMR90_Rao2014, KBM7_Rao2014, NHEK_Rao2014, Spleen_Schmitt2016	TRUE	57009	6.78	Cells_EBV-transformed_lymphocytes	485.15	Cells_Transformed_fibroblasts	0.06
rs3135002	6	32668438	HLA-DQA2	ENSG00000237541.3	6	32709119	32714992	Esophagus_Muscularis	4.7178e-07	0.000230221	0.506699	GM12878_Rao2014, HUVEC_Rao2014, IMR90_Rao2014, K562_Rao2014, Pancreas_Schmitt2016	TRUE	40681	2.84	Cells_EBV-transformed_lymphocytes	159.1	Brain_Cerebellum	0.14
rs34593439	15	79234956	CTSH	ENSG00000103811.11	15	79213400	79241916	Esophagus_Muscularis	2.44497e-20	6.53133e-17	-0.868929	GM12878_Rao2014, HMEC_Rao2014, HUVEC_Rao2014, HeLa_Rao2014, IMR90_Rao2014, K562_Rao2014, KBM7_Rao2014, NHEK_Rao2014, Pancreas_Schmitt2016, Spleen_Schmitt2016	TRUE	0	22.25	Cells_EBV-transformed_lymphocytes	256.7	Cells_Transformed_fibroblasts	3.96
rs34884278	1	172838847	RP1-15D23.2	ENSG00000224228.2	1	172745045	173033155	Esophagus_Muscularis	9.25542e-06	0.00327439	0.333097	GM12878_Rao2014, HMEC_Rao2014, HUVEC_Rao2014, HeLa_Rao2014, IMR90_Rao2014, K562_Rao2014, KBM7_Rao2014, NHEK_Rao2014, Pancreas_Schmitt2016, Spleen_Schmitt2016	TRUE	0	0.13	Lung	0.65	Vagina	0.07
rs3761980	6	35993905	SLC26A8	ENSG00000112053.9	6	35911291	35992645	Esophagus_Muscularis	1.07571e-09	8.71053e-07	0.69893	GM12878_Rao2014, HMEC_Rao2014, HUVEC_Rao2014, HeLa_Rao2014, IMR90_Rao2014, K562_Rao2014, KBM7_Rao2014, NHEK_Rao2014, Pancreas_Schmitt2016, Spleen_Schmitt2016	TRUE	1260	0.07	Testis	63.01	Heart_Atrial_Appendage	0.07
rs3761980	6	35993905	MAPK13	ENSG00000156711.12	6	36095586	36107842	Esophagus_Muscularis	7.91585e-10	6.54125e-07	0.456772	GM12878_Rao2014, HMEC_Rao2014, HUVEC_Rao2014, HeLa_Rao2014, IMR90_Rao2014, K562_Rao2014, Pancreas_Schmitt2016	TRUE	101681	4.26	Esophagus_Mucosa	108.3	Muscle_Skeletal	0.55
rs3764021	12	9833627	CLECL1	ENSG00000184293.3	12	9868456	9885895	Esophagus_Muscularis	5.48975e-11	5.37662e-08	-0.474928	GM12878_Rao2014, HMEC_Rao2014, HUVEC_Rao2014, HeLa_Rao2014, IMR90_Rao2014, K562_Rao2014, KBM7_Rao2014, NHEK_Rao2014, Spleen_Schmitt2016	TRUE	34829	0.17	Cells_EBV-transformed_lymphocytes	56.15	Brain_Anterior_cingulate_cortex_BA24	0.04
rs3764021	12	9833627	RP11-599J14.2	ENSG00000256673.1	12	9550951	9567447	Esophagus_Muscularis	0.000119492	0.030206	-0.244417	GM12878_Rao2014, K562_Rao2014, Pancreas_Schmitt2016	TRUE	266180	3.14	Testis	52.16	Cells_Transformed_fibroblasts	0.25
rs402072	19	47219121	PRKD2	ENSG00000105287.8	19	47177532	47220384	Esophagus_Muscularis	1.38165e-14	2.16042e-11	0.395074	GM12878_Rao2014, HMEC_Rao2014, HUVEC_Rao2014, HeLa_Rao2014, IMR90_Rao2014, K562_Rao2014, KBM7_Rao2014, NHEK_Rao2014, Pancreas_Schmitt2016, Spleen_Schmitt2016	TRUE	0	18.43	Spleen	83.45	Brain_Cerebellar_Hemisphere	2.44
rs402072	19	47219121	FKRP	ENSG00000181027.6	19	47249303	47280231	Esophagus_Muscularis	2.1498e-18	4.79423e-15	0.699558	GM12878_Rao2014, HMEC_Rao2014, HUVEC_Rao2014, HeLa_Rao2014, IMR90_Rao2014, K562_Rao2014, KBM7_Rao2014, NHEK_Rao2014, Pancreas_Schmitt2016, Spleen_Schmitt2016	TRUE	30182	12.52	Pituitary	19.84	Whole_Blood	3.12
rs416603	16	11364078	RMI2	ENSG00000175643.7	16	11343506	11445619	Esophagus_Muscularis	5.9183e-26	2.4342e-22	0.602441	GM12878_Rao2014, HMEC_Rao2014, HUVEC_Rao2014, HeLa_Rao2014, IMR90_Rao2014, K562_Rao2014, KBM7_Rao2014, NHEK_Rao2014, Pancreas_Schmitt2016, Spleen_Schmitt2016	TRUE	0	0.47	Cells_EBV-transformed_lymphocytes	28.63	Brain_Cerebellar_Hemisphere	0.18
rs425105	19	47208480	PRKD2	ENSG00000105287.8	19	47177532	47220384	Esophagus_Muscularis	7.52738e-15	1.20827e-11	0.392715	GM12878_Rao2014, HMEC_Rao2014, HUVEC_Rao2014, HeLa_Rao2014, IMR90_Rao2014, K562_Rao2014, KBM7_Rao2014, NHEK_Rao2014, Pancreas_Schmitt2016, Spleen_Schmitt2016	TRUE	0	18.43	Spleen	83.45	Brain_Cerebellar_Hemisphere	2.44
rs425105	19	47208480	FKRP	ENSG00000181027.6	19	47249303	47280231	Esophagus_Muscularis	1.64132e-17	3.36014e-14	0.67315	GM12878_Rao2014, HeLa_Rao2014, IMR90_Rao2014, K562_Rao2014, KBM7_Rao2014, NHEK_Rao2014, Pancreas_Schmitt2016, Spleen_Schmitt2016	TRUE	40823	12.52	Pituitary	19.84	Whole_Blood	3.12
rs45450798	18	12792939	RP11-973H7.1	ENSG00000260302.1	18	12774650	12775922	Esophagus_Muscularis	2.15511e-23	7.22553e-20	0.936193	GM12878_Rao2014, HMEC_Rao2014, IMR90_Rao2014, KBM7_Rao2014, NHEK_Rao2014, Pancreas_Schmitt2016, Spleen_Schmitt2016	TRUE	17017	0.62	Testis	4.58	Brain_Putamen_basal_ganglia	0.04
rs4625	3	49572139	IP6K2	ENSG00000068745.10	3	48725436	48777786	Esophagus_Muscularis	1.8269e-05	0.0059933	-0.159858	GM12878_Rao2014, HUVEC_Rao2014, KBM7_Rao2014, Spleen_Schmitt2016	TRUE	794353	22.21	Brain_Cerebellum	92.76	Muscle_Skeletal	8.46
rs4625	3	49572139	AMT	ENSG00000145020.10	3	49454211	49460186	Esophagus_Muscularis	3.5718e-08	2.21039e-05	0.142131	GM12878_Rao2014, HMEC_Rao2014, HeLa_Rao2014, K562_Rao2014, KBM7_Rao2014, Spleen_Schmitt2016	TRUE	111953	27.33	Brain_Cerebellum	78.71	Whole_Blood	5.41
rs4625	3	49572139	RNF123	ENSG00000164068.11	3	49726935	49753910	Esophagus_Muscularis	1.99466e-07	0.000106443	-0.169925	GM12878_Rao2014, HMEC_Rao2014, HeLa_Rao2014, IMR90_Rao2014, K562_Rao2014, KBM7_Rao2014, NHEK_Rao2014, Spleen_Schmitt2016	TRUE	154796	21.32	Muscle_Skeletal	74.31	Brain_Substantia_nigra	5.7
rs4625	3	49572139	RBM6	ENSG00000004534.10	3	49977440	50114683	Esophagus_Muscularis	1.87916e-09	1.45974e-06	0.242679	GM12878_Rao2014, HUVEC_Rao2014, HeLa_Rao2014, IMR90_Rao2014, K562_Rao2014, KBM7_Rao2014, Pancreas_Schmitt2016, Spleen_Schmitt2016	TRUE	405301	111.6	Uterus	172.9	Muscle_Skeletal	26.32
rs4625	3	49572139	NICN1	ENSG00000145029.7	3	49460959	49466759	Esophagus_Muscularis	1.28701e-07	7.163e-05	0.166444	GM12878_Rao2014, HMEC_Rao2014, K562_Rao2014	TRUE	105380	23.21	Brain_Cerebellum	55.21	Whole_Blood	4.98
rs4759229	12	56474479	RPS26	ENSG00000197728.5	12	56435637	56438116	Esophagus_Muscularis	3.61779e-49	4.49457e-45	-0.97696	GM12878_Rao2014, HUVEC_Rao2014, HeLa_Rao2014, IMR90_Rao2014, K562_Rao2014, KBM7_Rao2014, Spleen_Schmitt2016	TRUE	36363	352.45	Ovary	981	Brain_Hippocampus	132.3
rs4759229	12	56474479	SUOX	ENSG00000139531.8	12	56390964	56400425	Esophagus_Muscularis	3.1604e-11	3.20069e-08	0.315946	GM12878_Rao2014, HMEC_Rao2014, HUVEC_Rao2014, HeLa_Rao2014, IMR90_Rao2014, K562_Rao2014, KBM7_Rao2014, Pancreas_Schmitt2016, Spleen_Schmitt2016	TRUE	74054	17.94	Adrenal_Gland	30.88	Whole_Blood	3.89
rs4763879	12	9910163	CLECL1	ENSG00000184293.3	12	9868456	9885895	Esophagus_Muscularis	6.00451e-05	0.0169092	0.309983	GM12878_Rao2014, HMEC_Rao2014, HUVEC_Rao2014, HeLa_Rao2014, IMR90_Rao2014, K562_Rao2014, KBM7_Rao2014, Pancreas_Schmitt2016, Spleen_Schmitt2016	TRUE	24268	0.17	Cells_EBV-transformed_lymphocytes	56.15	Brain_Anterior_cingulate_cortex_BA24	0.04
rs478222	2	25301754	DNAJC27-AS1	ENSG00000224165.1	2	25194259	25262563	Esophagus_Muscularis	0.000119503	0.030206	0.185945	GM12878_Rao2014, HMEC_Rao2014, HUVEC_Rao2014, HeLa_Rao2014, IMR90_Rao2014, K562_Rao2014, KBM7_Rao2014, NHEK_Rao2014, Pancreas_Schmitt2016, Spleen_Schmitt2016	TRUE	39191	0.52	Brain_Cerebellar_Hemisphere	3.18	Whole_Blood	0.09
rs4788084	16	28539847	RP11-1348G14.4	ENSG00000251417.1	16	28814097	28829149	Esophagus_Muscularis	4.12037e-12	4.66521e-09	-0.453637	IMR90_Rao2014, K562_Rao2014, Spleen_Schmitt2016	TRUE	274250	0.9	Thyroid	2.32	Muscle_Skeletal	0.17
rs4788084	16	28539847	NUPR1	ENSG00000176046.7	16	28548606	28550495	Esophagus_Muscularis	1.80602e-13	2.46673e-10	-0.316502	GM12878_Rao2014, HMEC_Rao2014, HUVEC_Rao2014, HeLa_Rao2014, IMR90_Rao2014, K562_Rao2014, Pancreas_Schmitt2016, Spleen_Schmitt2016	TRUE	8759	310.75	Thyroid	732	Cells_EBV-transformed_lymphocytes	1.28
rs4788084	16	28539847	SBK1	ENSG00000188322.4	16	28303840	28335170	Esophagus_Muscularis	0.00014906	0.0362524	-0.244828	GM12878_Rao2014, HUVEC_Rao2014, HeLa_Rao2014, IMR90_Rao2014, K562_Rao2014, KBM7_Rao2014, NHEK_Rao2014, Spleen_Schmitt2016	TRUE	204677	0.32	Brain_Cerebellum	90.41	Cells_EBV-transformed_lymphocytes	0.14
rs4788084	16	28539847	SULT1A1	ENSG00000196502.7	16	28616903	28634946	Esophagus_Muscularis	2.39369e-07	0.000125015	-0.282513	GM12878_Rao2014, HMEC_Rao2014, IMR90_Rao2014, K562_Rao2014, KBM7_Rao2014, NHEK_Rao2014	TRUE	77056	6.83	Liver	61.62	Cells_EBV-transformed_lymphocytes	0.41
rs4788084	16	28539847	SULT1A2	ENSG00000197165.6	16	28603264	28608430	Esophagus_Muscularis	5.30949e-26	2.19875e-22	0.610923	GM12878_Rao2014, HeLa_Rao2014, IMR90_Rao2014, K562_Rao2014, Pancreas_Schmitt2016, Spleen_Schmitt2016	TRUE	63417	0.64	Small_Intestine_Terminal_Ileum	21.35	Cells_Transformed_fibroblasts	0.06
rs4788084	16	28539847	SH2B1	ENSG00000178188.10	16	28857921	28885526	Esophagus_Muscularis	9.37639e-08	5.35829e-05	-0.121139	GM12878_Rao2014, HUVEC_Rao2014, HeLa_Rao2014, IMR90_Rao2014, K562_Rao2014, KBM7_Rao2014, NHEK_Rao2014	TRUE	318074	34.76	Brain_Cerebellum	78.6	Whole_Blood	12.46
rs4788084	16	28539847	LAT	ENSG00000213658.6	16	28996147	29002104	Esophagus_Muscularis	6.56605e-07	0.000310472	0.14787	GM12878_Rao2014	TRUE	456300	31.65	Artery_Tibial	60.77	Muscle_Skeletal	1.92
rs4788084	16	28539847	TUFM	ENSG00000178952.4	16	28853732	28857729	Esophagus_Muscularis	4.74023e-14	6.96758e-11	0.242132	HeLa_Rao2014, K562_Rao2014, KBM7_Rao2014	TRUE	313885	125	Cells_Transformed_fibroblasts	222.7	Whole_Blood	58.89
rs4820830	22	30531090	THOC5	ENSG00000100296.9	22	29901868	29950243	Esophagus_Muscularis	3.15688e-07	0.000160484	0.391585	GM12878_Rao2014, HMEC_Rao2014, HeLa_Rao2014, IMR90_Rao2014, K562_Rao2014, NHEK_Rao2014, Spleen_Schmitt2016	TRUE	580847	21.3	Uterus	29.74	Brain_Amygdala	2.57
rs4869313	5	96223879	ERAP2	ENSG00000164308.12	5	96211643	96255420	Esophagus_Muscularis	5.1198e-91	2.65328e-86	-1.03966	GM12878_Rao2014, HMEC_Rao2014, HUVEC_Rao2014, HeLa_Rao2014, IMR90_Rao2014, K562_Rao2014, KBM7_Rao2014, NHEK_Rao2014, Pancreas_Schmitt2016, Spleen_Schmitt2016	TRUE	0	5.21	Cells_EBV-transformed_lymphocytes	36.1	Brain_Cerebellar_Hemisphere	0.75
rs4869313	5	96223879	CTD-2260A17.1	ENSG00000248734.2	5	96120481	96121703	Esophagus_Muscularis	7.09315e-05	0.0195084	-0.26978	GM12878_Rao2014, IMR90_Rao2014	TRUE	102176	1.97	Testis	8.79	Brain_Amygdala	0.25
rs4869313	5	96223879	LNPEP	ENSG00000113441.11	5	96271514	96373219	Esophagus_Muscularis	3.65013e-11	3.66799e-08	-0.147145	GM12878_Rao2014, HMEC_Rao2014, HUVEC_Rao2014, HeLa_Rao2014, IMR90_Rao2014, K562_Rao2014, KBM7_Rao2014, NHEK_Rao2014, Pancreas_Schmitt2016, Spleen_Schmitt2016	TRUE	47635	7.61	Cells_EBV-transformed_lymphocytes	33.14	Liver	1.36
rs516246	19	49206171	MAMSTR	ENSG00000176909.7	19	49215999	49222978	Esophagus_Muscularis	2.6321e-07	0.000136601	0.192904	GM12878_Rao2014, HMEC_Rao2014, HUVEC_Rao2014, HeLa_Rao2014, IMR90_Rao2014, K562_Rao2014, KBM7_Rao2014, NHEK_Rao2014, Pancreas_Schmitt2016, Spleen_Schmitt2016	TRUE	9828	2.7	Adrenal_Gland	32.41	Whole_Blood	0.21
rs516246	19	49206171	NTN5	ENSG00000142233.7	19	49164664	49176338	Esophagus_Muscularis	3.18453e-08	1.98747e-05	0.258126	GM12878_Rao2014, HMEC_Rao2014, HUVEC_Rao2014, HeLa_Rao2014, IMR90_Rao2014, K562_Rao2014, KBM7_Rao2014, Pancreas_Schmitt2016	TRUE	29833	0.81	Pituitary	8.55	Cells_EBV-transformed_lymphocytes	0.1
rs5753037	22	30581721	THOC5	ENSG00000100296.9	22	29901868	29950243	Esophagus_Muscularis	2.78716e-07	0.000143702	-0.393121	GM12878_Rao2014, HUVEC_Rao2014, HeLa_Rao2014, K562_Rao2014, KBM7_Rao2014, NHEK_Rao2014, Pancreas_Schmitt2016	TRUE	631478	21.3	Uterus	29.74	Brain_Amygdala	2.57
rs5763779	22	30504651	THOC5	ENSG00000100296.9	22	29901868	29950243	Esophagus_Muscularis	2.5294e-08	1.61149e-05	0.434893	GM12878_Rao2014, HMEC_Rao2014, HeLa_Rao2014, IMR90_Rao2014, K562_Rao2014, KBM7_Rao2014, NHEK_Rao2014, Spleen_Schmitt2016	TRUE	554408	21.3	Uterus	29.74	Brain_Amygdala	2.57
rs579459	9	136154167	SURF1	ENSG00000148290.5	9	136218610	136223552	Esophagus_Muscularis	1.88757e-07	0.000101264	-0.313683	GM12878_Rao2014, IMR90_Rao2014, K562_Rao2014, KBM7_Rao2014, Spleen_Schmitt2016	TRUE	64443	56.77	Thyroid	66.29	Brain_Cerebellum	25.92
rs579459	9	136154167	ABO	ENSG00000175164.9	9	136130951	136150617	Esophagus_Muscularis	7.7702e-05	0.0210949	0.290682	GM12878_Rao2014, HMEC_Rao2014, HUVEC_Rao2014, HeLa_Rao2014, IMR90_Rao2014, K562_Rao2014, KBM7_Rao2014, NHEK_Rao2014, Pancreas_Schmitt2016, Spleen_Schmitt2016	TRUE	3550	1.55	Ovary	39.23	Liver	0.07
rs602662	19	49206984	MAMSTR	ENSG00000176909.7	19	49215999	49222978	Esophagus_Muscularis	4.39835e-08	2.67355e-05	0.204692	GM12878_Rao2014, HMEC_Rao2014, HUVEC_Rao2014, HeLa_Rao2014, IMR90_Rao2014, K562_Rao2014, KBM7_Rao2014, NHEK_Rao2014, Pancreas_Schmitt2016, Spleen_Schmitt2016	TRUE	9015	2.7	Adrenal_Gland	32.41	Whole_Blood	0.21
rs602662	19	49206984	NTN5	ENSG00000142233.7	19	49164664	49176338	Esophagus_Muscularis	3.38516e-07	0.000170891	0.239213	GM12878_Rao2014, HMEC_Rao2014, HUVEC_Rao2014, IMR90_Rao2014, K562_Rao2014, KBM7_Rao2014, NHEK_Rao2014, Pancreas_Schmitt2016	TRUE	30646	0.81	Pituitary	8.55	Cells_EBV-transformed_lymphocytes	0.1
rs62406889	6	32672213	HLA-DQB1	ENSG00000179344.12	6	32627244	32636160	Esophagus_Muscularis	1.81252e-05	0.00595043	0.598936	GM12878_Rao2014, HeLa_Rao2014, IMR90_Rao2014, K562_Rao2014, KBM7_Rao2014, Pancreas_Schmitt2016	TRUE	36053	17.21	Cells_EBV-transformed_lymphocytes	598.95	Cells_Transformed_fibroblasts	0.17
rs62447205	7	50465829	FIGNL1	ENSG00000132436.7	7	50511831	50518088	Esophagus_Muscularis	4.46513e-08	2.7096e-05	-0.291535	GM12878_Rao2014, HMEC_Rao2014, IMR90_Rao2014, K562_Rao2014, KBM7_Rao2014, NHEK_Rao2014	TRUE	46002	2.49	Cells_EBV-transformed_lymphocytes	18.48	Whole_Blood	0.36
rs657152	9	136139264	ABO	ENSG00000175164.9	9	136130951	136150617	Esophagus_Muscularis	2.15874e-15	3.66972e-12	0.506698	GM12878_Rao2014, HMEC_Rao2014, HUVEC_Rao2014, HeLa_Rao2014, IMR90_Rao2014, K562_Rao2014, KBM7_Rao2014, NHEK_Rao2014, Pancreas_Schmitt2016, Spleen_Schmitt2016	TRUE	0	1.55	Ovary	39.23	Liver	0.07
rs660895	6	32577379	HLA-DRB6	ENSG00000229391.3	6	32520490	32527799	Esophagus_Muscularis	2.78494e-12	3.25688e-09	0.592164	GM12878_Rao2014	TRUE	49580	17.66	Cells_EBV-transformed_lymphocytes	145.35	Cells_Transformed_fibroblasts	0.1
rs660895	6	32577379	HLA-DQB1	ENSG00000179344.12	6	32627244	32636160	Esophagus_Muscularis	1.42231e-09	1.12952e-06	-0.477639	GM12878_Rao2014, HMEC_Rao2014, HeLa_Rao2014, IMR90_Rao2014, K562_Rao2014, KBM7_Rao2014, Pancreas_Schmitt2016, Spleen_Schmitt2016	TRUE	49865	17.21	Cells_EBV-transformed_lymphocytes	598.95	Cells_Transformed_fibroblasts	0.17
rs660895	6	32577379	HLA-DOB	ENSG00000241106.2	6	32780540	32784825	Esophagus_Muscularis	5.23207e-08	3.12689e-05	0.443719	GM12878_Rao2014, IMR90_Rao2014, Pancreas_Schmitt2016, Spleen_Schmitt2016	TRUE	203161	1.02	Spleen	89.56	Pancreas	0.34
rs660895	6	32577379	HLA-DQA2	ENSG00000237541.3	6	32709119	32714992	Esophagus_Muscularis	4.79953e-41	4.55788e-37	1.05353	GM12878_Rao2014, Pancreas_Schmitt2016	TRUE	131740	2.84	Cells_EBV-transformed_lymphocytes	159.1	Brain_Cerebellum	0.14
rs7221109	17	38770285	SMARCE1	ENSG00000073584.14	17	38781214	38804760	Esophagus_Muscularis	1.59509e-19	3.96185e-16	-0.2466	GM12878_Rao2014, HMEC_Rao2014, HUVEC_Rao2014, HeLa_Rao2014, IMR90_Rao2014, K562_Rao2014, KBM7_Rao2014, NHEK_Rao2014, Pancreas_Schmitt2016, Spleen_Schmitt2016	TRUE	10929	34.58	Uterus	56.04	Whole_Blood	7.45
rs72848653	6	29836601	HCG4B	ENSG00000227262.3	6	29893760	29894750	Esophagus_Muscularis	9.72199e-10	7.90766e-07	-0.732546	GM12878_Rao2014, IMR90_Rao2014	TRUE	57159	0.55	Ovary	2.59	Brain_Hippocampus	0.14
rs72848653	6	29836601	HLA-K	ENSG00000230795.2	6	29894955	29897009	Esophagus_Muscularis	1.26256e-19	3.16341e-16	-1.03487	GM12878_Rao2014, HMEC_Rao2014, HeLa_Rao2014, IMR90_Rao2014, K562_Rao2014, NHEK_Rao2014	TRUE	58354	6.69	Ovary	28.52	Muscle_Skeletal	1.61
rs72848653	6	29836601	HLA-H	ENSG00000206341.6	6	29856244	29858259	Esophagus_Muscularis	0.000215364	0.049007	0.393596	GM12878_Rao2014, HMEC_Rao2014, HUVEC_Rao2014, IMR90_Rao2014, K562_Rao2014, NHEK_Rao2014	TRUE	19643	17.12	Whole_Blood	87.87	Brain_Frontal_Cortex_BA9	4.02
rs72848653	6	29836601	HLA-G	ENSG00000204632.7	6	29794744	29798902	Esophagus_Muscularis	1.29349e-07	7.18804e-05	0.627471	GM12878_Rao2014, HUVEC_Rao2014, HeLa_Rao2014, IMR90_Rao2014, K562_Rao2014, Spleen_Schmitt2016	TRUE	37699	1.72	Pituitary	27.78	Brain_Cerebellar_Hemisphere	0.33
rs72848653	6	29836601	HLA-W	ENSG00000235290.1	6	29924373	29926347	Esophagus_Muscularis	2.06347e-14	3.15581e-11	0.887625	GM12878_Rao2014	TRUE	87772	0.79	Whole_Blood	12	Brain_Putamen_basal_ganglia	0.11
rs72848653	6	29836601	HCG4P3	ENSG00000237669.1	6	29973898	29974893	Esophagus_Muscularis	2.15396e-07	0.000113905	0.485742	GM12878_Rao2014, Pancreas_Schmitt2016	TRUE	137297	2.22	Testis	12.66	Muscle_Skeletal	0.2
rs72848653	6	29836601	HCG4P7	ENSG00000230521.1	6	29855071	29856045	Esophagus_Muscularis	7.07365e-33	4.47053e-29	-1.2732	GM12878_Rao2014	TRUE	18470	2.18	Ovary	6.65	Muscle_Skeletal	0.25
rs7454108	6	32681482	HLA-DRB6	ENSG00000229391.3	6	32520490	32527799	Esophagus_Muscularis	3.91869e-12	4.46193e-09	0.821325	GM12878_Rao2014, HUVEC_Rao2014, HeLa_Rao2014	TRUE	153683	17.66	Cells_EBV-transformed_lymphocytes	145.35	Cells_Transformed_fibroblasts	0.1
rs7454108	6	32681482	HLA-DQB1	ENSG00000179344.12	6	32627244	32636160	Esophagus_Muscularis	2.45413e-05	0.00775097	-0.472376	GM12878_Rao2014, HMEC_Rao2014, HUVEC_Rao2014, HeLa_Rao2014, K562_Rao2014, KBM7_Rao2014, Spleen_Schmitt2016	TRUE	45322	17.21	Cells_EBV-transformed_lymphocytes	598.95	Cells_Transformed_fibroblasts	0.17
rs7454108	6	32681482	HLA-DOB	ENSG00000241106.2	6	32780540	32784825	Esophagus_Muscularis	7.48165e-14	1.07107e-10	0.831887	GM12878_Rao2014, HMEC_Rao2014, HUVEC_Rao2014, HeLa_Rao2014, IMR90_Rao2014, K562_Rao2014	TRUE	99058	1.02	Spleen	89.56	Pancreas	0.34
rs7454108	6	32681482	HLA-DQA2	ENSG00000237541.3	6	32709119	32714992	Esophagus_Muscularis	4.57488e-23	1.49785e-19	1.1589	GM12878_Rao2014, HMEC_Rao2014, HeLa_Rao2014, IMR90_Rao2014, K562_Rao2014, KBM7_Rao2014, NHEK_Rao2014, Spleen_Schmitt2016	TRUE	27637	2.84	Cells_EBV-transformed_lymphocytes	159.1	Brain_Cerebellum	0.14
rs75658393	6	32395516	HLA-DRB6	ENSG00000229391.3	6	32520490	32527799	Esophagus_Muscularis	3.43678e-07	0.000173112	1.29369	GM12878_Rao2014, HeLa_Rao2014	TRUE	124974	17.66	Cells_EBV-transformed_lymphocytes	145.35	Cells_Transformed_fibroblasts	0.1
rs75658393	6	32395516	HLA-DQB1	ENSG00000179344.12	6	32627244	32636160	Esophagus_Muscularis	3.21952e-05	0.00985932	-0.979612	GM12878_Rao2014, KBM7_Rao2014, Pancreas_Schmitt2016	TRUE	231728	17.21	Cells_EBV-transformed_lymphocytes	598.95	Cells_Transformed_fibroblasts	0.17
rs75658393	6	32395516	HLA-DQA2	ENSG00000237541.3	6	32709119	32714992	Esophagus_Muscularis	0.000134634	0.0333566	1.01052	GM12878_Rao2014, HMEC_Rao2014, IMR90_Rao2014, K562_Rao2014, KBM7_Rao2014, NHEK_Rao2014, Pancreas_Schmitt2016	TRUE	313603	2.84	Cells_EBV-transformed_lymphocytes	159.1	Brain_Cerebellum	0.14
rs757411	17	38775149	SMARCE1	ENSG00000073584.14	17	38781214	38804760	Esophagus_Muscularis	1.24226e-20	3.39857e-17	-0.247236	GM12878_Rao2014, HUVEC_Rao2014, HeLa_Rao2014, IMR90_Rao2014, Pancreas_Schmitt2016, Spleen_Schmitt2016	TRUE	6065	34.58	Uterus	56.04	Whole_Blood	7.45
rs7679475	4	122314039	LINC01088	ENSG00000249307.1	4	79892902	80229952	Esophagus_Muscularis	0.000122548	0.0308724	0.138486	K562_Rao2014, Pancreas_Schmitt2016, Spleen_Schmitt2016	FALSE	42084087	4.27	Artery_Tibial	23.92	Spleen	0.12
rs80028505	6	35998387	MAPK13	ENSG00000156711.12	6	36095586	36107842	Esophagus_Muscularis	7.45623e-09	5.20969e-06	0.439322	GM12878_Rao2014, HeLa_Rao2014, IMR90_Rao2014, K562_Rao2014, Spleen_Schmitt2016	TRUE	97199	4.26	Esophagus_Mucosa	108.3	Muscle_Skeletal	0.55
rs80028505	6	35998387	SLC26A8	ENSG00000112053.9	6	35911291	35992645	Esophagus_Muscularis	1.59415e-09	1.25664e-06	0.705212	GM12878_Rao2014, HUVEC_Rao2014, HeLa_Rao2014, IMR90_Rao2014, K562_Rao2014, NHEK_Rao2014, Pancreas_Schmitt2016, Spleen_Schmitt2016	TRUE	5742	0.07	Testis	63.01	Heart_Atrial_Appendage	0.07
rs886424	6	30782001	MICB	ENSG00000204516.5	6	31462658	31478901	Esophagus_Muscularis	2.0982e-05	0.00677307	0.426958	GM12878_Rao2014, IMR90_Rao2014	TRUE	680657	1.83	Cells_EBV-transformed_lymphocytes	33.44	Muscle_Skeletal	0.43
rs886424	6	30782001	PSORS1C1	ENSG00000204540.6	6	31082527	31107869	Esophagus_Muscularis	2.33454e-06	0.000956294	-0.498282	GM12878_Rao2014, HMEC_Rao2014, HUVEC_Rao2014, HeLa_Rao2014, IMR90_Rao2014, K562_Rao2014, KBM7_Rao2014, NHEK_Rao2014, Pancreas_Schmitt2016, Spleen_Schmitt2016	TRUE	300526	1.3	Testis	46.73	Liver	0.05
rs886424	6	30782001	HLA-C	ENSG00000204525.10	6	31236526	31239882	Esophagus_Muscularis	1.36379e-05	0.00463064	0.459907	GM12878_Rao2014, Spleen_Schmitt2016	TRUE	454525	495.65	Whole_Blood	5046	Brain_Cerebellar_Hemisphere	88.72
rs886424	6	30782001	PPP1R18	ENSG00000146112.7	6	30644166	30655672	Esophagus_Muscularis	1.07231e-08	7.32577e-06	-0.340822	GM12878_Rao2014, HMEC_Rao2014, HUVEC_Rao2014, HeLa_Rao2014, IMR90_Rao2014, K562_Rao2014, KBM7_Rao2014, NHEK_Rao2014, Spleen_Schmitt2016	TRUE	126329	49.08	Whole_Blood	241.1	Brain_Putamen_basal_ganglia	4.8
rs886424	6	30782001	CCHCR1	ENSG00000204536.9	6	31110216	31126015	Esophagus_Muscularis	1.64798e-07	8.93354e-05	0.312373	GM12878_Rao2014, HeLa_Rao2014, K562_Rao2014, KBM7_Rao2014, Pancreas_Schmitt2016	TRUE	328215	10.14	Testis	191.1	Whole_Blood	4.18
rs886424	6	30782001	BTN3A2	ENSG00000186470.9	6	26365387	26378546	Esophagus_Muscularis	2.74679e-09	2.08113e-06	-0.502613	GM12878_Rao2014, KBM7_Rao2014	FALSE	4403455	9.56	Spleen	95.36	Muscle_Skeletal	2.54
rs917911	12	9905850	CLECL1	ENSG00000184293.3	12	9868456	9885895	Esophagus_Muscularis	3.3272e-05	0.0101258	0.3213	GM12878_Rao2014, HMEC_Rao2014, HUVEC_Rao2014, HeLa_Rao2014, IMR90_Rao2014, K562_Rao2014, KBM7_Rao2014, NHEK_Rao2014, Pancreas_Schmitt2016, Spleen_Schmitt2016	TRUE	19955	0.17	Cells_EBV-transformed_lymphocytes	56.15	Brain_Anterior_cingulate_cortex_BA24	0.04
rs917997	2	103070567	IL18RAP	ENSG00000115607.5	2	103035149	103069025	Esophagus_Muscularis	6.08734e-05	0.0171079	0.254481	GM12878_Rao2014, HMEC_Rao2014, HUVEC_Rao2014, HeLa_Rao2014, IMR90_Rao2014, K562_Rao2014, KBM7_Rao2014, NHEK_Rao2014, Pancreas_Schmitt2016, Spleen_Schmitt2016	TRUE	1542	0.65	Whole_Blood	170.3	Cells_Transformed_fibroblasts	0.09
rs9259118	6	29850908	HLA-H	ENSG00000206341.6	6	29856244	29858259	Esophagus_Muscularis	4.61433e-15	7.63652e-12	0.673504	GM12878_Rao2014, K562_Rao2014, Spleen_Schmitt2016	TRUE	5336	17.12	Whole_Blood	87.87	Brain_Frontal_Cortex_BA9	4.02
rs9259118	6	29850908	ABCF1	ENSG00000204574.8	6	30539153	30564956	Esophagus_Muscularis	5.64269e-07	0.000269837	0.146087	Pancreas_Schmitt2016, Spleen_Schmitt2016	TRUE	688245	52.78	Cells_EBV-transformed_lymphocytes	78.94	Brain_Amygdala	12.94
rs9259118	6	29850908	HCG4P7	ENSG00000230521.1	6	29855071	29856045	Esophagus_Muscularis	4.19803e-06	0.00162218	-0.457538	K562_Rao2014, Spleen_Schmitt2016	TRUE	4163	2.18	Ovary	6.65	Muscle_Skeletal	0.25
rs9259118	6	29850908	HLA-A	ENSG00000206503.7	6	29909037	29913661	Esophagus_Muscularis	6.14442e-15	1.00859e-11	-0.515642	GM12878_Rao2014, Spleen_Schmitt2016	TRUE	58129	459.25	Whole_Blood	3151	Pancreas	119.2
rs9260151	6	29911029	MICE	ENSG00000273340.1	6	29709508	29713011	Esophagus_Muscularis	9.19542e-05	0.0243169	0.322682	GM12878_Rao2014, HMEC_Rao2014, K562_Rao2014, Spleen_Schmitt2016	TRUE	198018	1.35	Uterus	2.61	Brain_Putamen_basal_ganglia	0.11
rs9260151	6	29911029	HCG9	ENSG00000204625.6	6	29942889	29946183	Esophagus_Muscularis	0.000160024	0.0384243	0.394585	GM12878_Rao2014, HMEC_Rao2014, HUVEC_Rao2014, HeLa_Rao2014, K562_Rao2014, Pancreas_Schmitt2016, Spleen_Schmitt2016	TRUE	31860	0.19	Pituitary	0.51	Heart_Left_Ventricle	0.12
rs9260151	6	29911029	HLA-W	ENSG00000235290.1	6	29924373	29926347	Esophagus_Muscularis	3.05379e-08	1.91796e-05	-0.577111	GM12878_Rao2014, HUVEC_Rao2014, K562_Rao2014, Spleen_Schmitt2016	TRUE	13344	0.79	Whole_Blood	12	Brain_Putamen_basal_ganglia	0.11
rs9260151	6	29911029	HLA-U	ENSG00000228078.1	6	29901878	29902063	Esophagus_Muscularis	0.000130992	0.0326082	-0.431173	K562_Rao2014, Spleen_Schmitt2016	TRUE	8966	3.76	Whole_Blood	40.1	Brain_Anterior_cingulate_cortex_BA24	0.95
rs9260151	6	29911029	HLA-A	ENSG00000206503.7	6	29909037	29913661	Esophagus_Muscularis	7.40059e-21	2.07152e-17	-0.630018	GM12878_Rao2014, HMEC_Rao2014, HUVEC_Rao2014, HeLa_Rao2014, IMR90_Rao2014, K562_Rao2014, KBM7_Rao2014, NHEK_Rao2014, Pancreas_Schmitt2016, Spleen_Schmitt2016	TRUE	0	459.25	Whole_Blood	3151	Pancreas	119.2
rs9260151	6	29911029	HLA-F-AS1	ENSG00000214922.5	6	29702805	29716770	Esophagus_Muscularis	8.14545e-10	6.69373e-07	0.349408	GM12878_Rao2014, HMEC_Rao2014, HUVEC_Rao2014, HeLa_Rao2014, K562_Rao2014, Spleen_Schmitt2016	TRUE	194259	2.16	Uterus	4.52	Muscle_Skeletal	0.31
rs9260151	6	29911029	ZNRD1-AS1	ENSG00000204623.4	6	29968788	30029030	Esophagus_Muscularis	1.18244e-10	1.10554e-07	-0.283187	GM12878_Rao2014, HMEC_Rao2014, HUVEC_Rao2014, HeLa_Rao2014, IMR90_Rao2014, K562_Rao2014, KBM7_Rao2014, NHEK_Rao2014, Spleen_Schmitt2016	TRUE	57759	1.51	Testis	9.31	Whole_Blood	0.31
rs9260151	6	29911029	HLA-V	ENSG00000181126.9	6	29758731	29765588	Esophagus_Muscularis	4.70116e-11	4.63179e-08	0.67662	GM12878_Rao2014, HMEC_Rao2014, HUVEC_Rao2014, IMR90_Rao2014, NHEK_Rao2014	TRUE	145441	0.05	Testis	7.09	Heart_Left_Ventricle	0.03
rs9260151	6	29911029	HCG4P7	ENSG00000230521.1	6	29855071	29856045	Esophagus_Muscularis	0.000169139	0.0402137	0.391684	GM12878_Rao2014, Pancreas_Schmitt2016, Spleen_Schmitt2016	TRUE	54984	2.18	Ovary	6.65	Muscle_Skeletal	0.25
rs9268645	6	32408526	HLA-DQB1	ENSG00000179344.12	6	32627244	32636160	Esophagus_Muscularis	1.33516e-05	0.00454852	-0.300402	GM12878_Rao2014, HMEC_Rao2014, KBM7_Rao2014, Spleen_Schmitt2016	TRUE	218718	17.21	Cells_EBV-transformed_lymphocytes	598.95	Cells_Transformed_fibroblasts	0.17
rs9268645	6	32408526	HLA-DRB6	ENSG00000229391.3	6	32520490	32527799	Esophagus_Muscularis	1.1368e-08	7.71694e-06	0.422375	GM12878_Rao2014, HUVEC_Rao2014, Pancreas_Schmitt2016, Spleen_Schmitt2016	TRUE	111964	17.66	Cells_EBV-transformed_lymphocytes	145.35	Cells_Transformed_fibroblasts	0.1
rs9268645	6	32408526	HLA-DQB2	ENSG00000232629.4	6	32723875	32731311	Esophagus_Muscularis	2.11717e-05	0.00681974	0.320905	GM12878_Rao2014, IMR90_Rao2014, NHEK_Rao2014, Pancreas_Schmitt2016, Spleen_Schmitt2016	TRUE	315349	1.78	Cells_EBV-transformed_lymphocytes	59.48	Brain_Cerebellum	0.11
rs9268645	6	32408526	HLA-DQA1	ENSG00000196735.7	6	32595956	32611429	Esophagus_Muscularis	6.94656e-05	0.0191488	-0.247652	GM12878_Rao2014, IMR90_Rao2014, K562_Rao2014, Pancreas_Schmitt2016, Spleen_Schmitt2016	TRUE	187430	6.78	Cells_EBV-transformed_lymphocytes	485.15	Cells_Transformed_fibroblasts	0.06
rs9268645	6	32408526	HLA-DQA2	ENSG00000237541.3	6	32709119	32714992	Esophagus_Muscularis	1.00563e-13	1.41839e-10	0.557371	GM12878_Rao2014, HUVEC_Rao2014, IMR90_Rao2014, K562_Rao2014, Spleen_Schmitt2016	TRUE	300593	2.84	Cells_EBV-transformed_lymphocytes	159.1	Brain_Cerebellum	0.14
rs9271346	6	32583467	HLA-DQB1	ENSG00000179344.12	6	32627244	32636160	Esophagus_Muscularis	5.89585e-13	7.54074e-10	-0.644577	GM12878_Rao2014, HeLa_Rao2014, K562_Rao2014, KBM7_Rao2014, NHEK_Rao2014, Spleen_Schmitt2016	TRUE	43777	17.21	Cells_EBV-transformed_lymphocytes	598.95	Cells_Transformed_fibroblasts	0.17
rs9271346	6	32583467	HLA-DRB6	ENSG00000229391.3	6	32520490	32527799	Esophagus_Muscularis	1.09562e-28	5.5202e-25	1.0162	GM12878_Rao2014, HUVEC_Rao2014, HeLa_Rao2014	TRUE	55668	17.66	Cells_EBV-transformed_lymphocytes	145.35	Cells_Transformed_fibroblasts	0.1
rs9271346	6	32583467	HLA-DRB5	ENSG00000198502.5	6	32485120	32498064	Esophagus_Muscularis	6.46979e-30	3.48223e-26	-1.03579	GM12878_Rao2014, HeLa_Rao2014, IMR90_Rao2014, KBM7_Rao2014	TRUE	85403	41.55	Cells_EBV-transformed_lymphocytes	433.05	Cells_Transformed_fibroblasts	0.28
rs9271346	6	32583467	HLA-DQB2	ENSG00000232629.4	6	32723875	32731311	Esophagus_Muscularis	8.93466e-15	1.42033e-11	0.753103	GM12878_Rao2014, HeLa_Rao2014, IMR90_Rao2014, K562_Rao2014, NHEK_Rao2014	TRUE	140408	1.78	Cells_EBV-transformed_lymphocytes	59.48	Brain_Cerebellum	0.11
rs9271346	6	32583467	HLA-DQB1-AS1	ENSG00000223534.1	6	32628132	32628506	Esophagus_Muscularis	6.97734e-12	7.67479e-09	-0.459778	GM12878_Rao2014, HeLa_Rao2014, NHEK_Rao2014, Spleen_Schmitt2016	TRUE	44665	1.97	Spleen	28.16	Brain_Putamen_basal_ganglia	0.2
rs9271346	6	32583467	HLA-DQA2	ENSG00000237541.3	6	32709119	32714992	Esophagus_Muscularis	1.32187e-10	1.22257e-07	0.650193	GM12878_Rao2014, HMEC_Rao2014, HUVEC_Rao2014, IMR90_Rao2014, K562_Rao2014	TRUE	125652	2.84	Cells_EBV-transformed_lymphocytes	159.1	Brain_Cerebellum	0.14
rs9273369	6	32626483	HLA-DRB5	ENSG00000198502.5	6	32485120	32498064	Esophagus_Muscularis	2.94943e-05	0.00915117	-0.535011	GM12878_Rao2014, IMR90_Rao2014, KBM7_Rao2014, NHEK_Rao2014, Spleen_Schmitt2016	TRUE	128419	41.55	Cells_EBV-transformed_lymphocytes	433.05	Cells_Transformed_fibroblasts	0.28
rs9273369	6	32626483	RNF5	ENSG00000204308.6	6	32146131	32151657	Esophagus_Muscularis	5.07735e-06	0.00192265	-0.231368	GM12878_Rao2014, HeLa_Rao2014, K562_Rao2014	TRUE	474826	78.03	Nerve_Tibial	105.5	Pancreas	22.8
rs9273369	6	32626483	HLA-DQB1	ENSG00000179344.12	6	32627244	32636160	Esophagus_Muscularis	1.52455e-06	0.000655435	-0.563799	GM12878_Rao2014, HMEC_Rao2014, HUVEC_Rao2014, HeLa_Rao2014, IMR90_Rao2014, K562_Rao2014, KBM7_Rao2014, NHEK_Rao2014, Pancreas_Schmitt2016, Spleen_Schmitt2016	TRUE	761	17.21	Cells_EBV-transformed_lymphocytes	598.95	Cells_Transformed_fibroblasts	0.17
rs9273369	6	32626483	HLA-DQB2	ENSG00000232629.4	6	32723875	32731311	Esophagus_Muscularis	1.8254e-10	1.65797e-07	0.804819	GM12878_Rao2014, HUVEC_Rao2014, IMR90_Rao2014, K562_Rao2014, KBM7_Rao2014, Spleen_Schmitt2016	TRUE	97392	1.78	Cells_EBV-transformed_lymphocytes	59.48	Brain_Cerebellum	0.11
rs9273369	6	32626483	LY6G5B	ENSG00000240053.8	6	31637944	31641553	Esophagus_Muscularis	7.79635e-06	0.00282036	0.218192	GM12878_Rao2014	TRUE	984930	32.57	Brain_Cerebellum	90.13	Heart_Left_Ventricle	7.42
rs9273369	6	32626483	PSMB9	ENSG00000240065.3	6	32821938	32827362	Esophagus_Muscularis	0.000159637	0.0383517	0.248329	GM12878_Rao2014, HUVEC_Rao2014, IMR90_Rao2014, KBM7_Rao2014, Spleen_Schmitt2016	TRUE	195455	24.68	Cells_EBV-transformed_lymphocytes	503.7	Brain_Cerebellar_Hemisphere	5.48
rs9273369	6	32626483	NOTCH4	ENSG00000204301.5	6	32162620	32191844	Esophagus_Muscularis	4.61994e-05	0.0134962	-0.309281	GM12878_Rao2014, HUVEC_Rao2014, HeLa_Rao2014, IMR90_Rao2014, K562_Rao2014, KBM7_Rao2014	TRUE	434639	17.29	Lung	70.71	Cells_Transformed_fibroblasts	0.41
rs9273369	6	32626483	HLA-DMA	ENSG00000204257.10	6	32916390	32936871	Esophagus_Muscularis	1.79172e-05	0.00589067	0.298611	GM12878_Rao2014, HUVEC_Rao2014, IMR90_Rao2014, K562_Rao2014, KBM7_Rao2014, Spleen_Schmitt2016	TRUE	289907	26.68	Cells_EBV-transformed_lymphocytes	256.5	Brain_Cerebellum	5.44
rs9275490	6	32673384	HLA-DRB6	ENSG00000229391.3	6	32520490	32527799	Esophagus_Muscularis	3.91869e-12	4.46193e-09	0.821325	GM12878_Rao2014, KBM7_Rao2014	TRUE	145585	17.66	Cells_EBV-transformed_lymphocytes	145.35	Cells_Transformed_fibroblasts	0.1
rs9275490	6	32673384	HLA-DQB1	ENSG00000179344.12	6	32627244	32636160	Esophagus_Muscularis	2.45413e-05	0.00775097	-0.472376	GM12878_Rao2014, HUVEC_Rao2014, HeLa_Rao2014, K562_Rao2014, KBM7_Rao2014, NHEK_Rao2014, Pancreas_Schmitt2016	TRUE	37224	17.21	Cells_EBV-transformed_lymphocytes	598.95	Cells_Transformed_fibroblasts	0.17
rs9275490	6	32673384	HLA-DOB	ENSG00000241106.2	6	32780540	32784825	Esophagus_Muscularis	7.48165e-14	1.07107e-10	0.831887	GM12878_Rao2014, HeLa_Rao2014, IMR90_Rao2014, K562_Rao2014, KBM7_Rao2014, NHEK_Rao2014, Spleen_Schmitt2016	TRUE	107156	1.02	Spleen	89.56	Pancreas	0.34
rs9275490	6	32673384	HLA-DQA2	ENSG00000237541.3	6	32709119	32714992	Esophagus_Muscularis	4.57488e-23	1.49785e-19	1.1589	GM12878_Rao2014, HeLa_Rao2014, IMR90_Rao2014, K562_Rao2014, KBM7_Rao2014, NHEK_Rao2014, Pancreas_Schmitt2016	TRUE	35735	2.84	Cells_EBV-transformed_lymphocytes	159.1	Brain_Cerebellum	0.14
rs10492166	12	9885998	CLECL1	ENSG00000184293.3	12	9868456	9885895	Heart_Atrial_Appendage	6.31165e-11	6.1352e-08	-0.505932	GM12878_Rao2014, HMEC_Rao2014, HUVEC_Rao2014, HeLa_Rao2014, IMR90_Rao2014, K562_Rao2014, KBM7_Rao2014, NHEK_Rao2014, Pancreas_Schmitt2016, Spleen_Schmitt2016	TRUE	103	0.09	Cells_EBV-transformed_lymphocytes	56.15	Brain_Anterior_cingulate_cortex_BA24	0.04
rs1052553	17	44073888	CRHR1-IT1	ENSG00000204650.9	17	43697694	43725582	Heart_Atrial_Appendage	9.25673e-67	2.30002e-62	0.944056	KBM7_Rao2014	TRUE	348306	2.29	Brain_Cerebellar_Hemisphere	25.55	Liver	0.7
rs1052553	17	44073888	KANSL1-AS1	ENSG00000214401.4	17	44270942	44274089	Heart_Atrial_Appendage	7.17634e-58	1.23968e-53	1.15922	GM12878_Rao2014	TRUE	197054	3.23	Thyroid	7.89	Cells_EBV-transformed_lymphocytes	2.3
rs1052553	17	44073888	WNT3	ENSG00000108379.5	17	44839872	44910424	Heart_Atrial_Appendage	3.47057e-05	0.0105092	0.346524	GM12878_Rao2014, IMR90_Rao2014, K562_Rao2014, KBM7_Rao2014	TRUE	765984	0.73	Skin_Not_Sun_Exposed_Suprapubic	36.85	Whole_Blood	0.05
rs10947332	6	32677439	HLA-DQB1	ENSG00000179344.12	6	32627244	32636160	Heart_Atrial_Appendage	8.68091e-08	4.99389e-05	0.728467	GM12878_Rao2014, HeLa_Rao2014, K562_Rao2014, KBM7_Rao2014, Pancreas_Schmitt2016, Spleen_Schmitt2016	TRUE	41279	10.44	Cells_EBV-transformed_lymphocytes	598.95	Cells_Transformed_fibroblasts	0.17
rs10947332	6	32677439	HLA-DQB2	ENSG00000232629.4	6	32723875	32731311	Heart_Atrial_Appendage	7.2708e-08	4.23508e-05	-0.690169	GM12878_Rao2014, HMEC_Rao2014, HUVEC_Rao2014, K562_Rao2014, KBM7_Rao2014, Pancreas_Schmitt2016, Spleen_Schmitt2016	TRUE	46436	0.82	Cells_EBV-transformed_lymphocytes	59.48	Brain_Cerebellum	0.11
rs10947332	6	32677439	HLA-DQA1	ENSG00000196735.7	6	32595956	32611429	Heart_Atrial_Appendage	1.61019e-05	0.00535402	0.51312	GM12878_Rao2014, HMEC_Rao2014, HeLa_Rao2014, K562_Rao2014, KBM7_Rao2014, NHEK_Rao2014, Spleen_Schmitt2016	TRUE	66010	3.24	Cells_EBV-transformed_lymphocytes	485.15	Cells_Transformed_fibroblasts	0.06
rs10947332	6	32677439	HLA-DQA2	ENSG00000237541.3	6	32709119	32714992	Heart_Atrial_Appendage	0.000141666	0.0348041	-0.553431	GM12878_Rao2014, HeLa_Rao2014, K562_Rao2014, Spleen_Schmitt2016	TRUE	31680	1.03	Cells_EBV-transformed_lymphocytes	159.1	Brain_Cerebellum	0.14
rs11052552	12	9855957	CLECL1	ENSG00000184293.3	12	9868456	9885895	Heart_Atrial_Appendage	3.59455e-07	0.000180258	0.378185	GM12878_Rao2014, HUVEC_Rao2014, HeLa_Rao2014, IMR90_Rao2014, K562_Rao2014, KBM7_Rao2014, NHEK_Rao2014, Spleen_Schmitt2016	TRUE	12499	0.09	Cells_EBV-transformed_lymphocytes	56.15	Brain_Anterior_cingulate_cortex_BA24	0.04
rs11052552	12	9855957	RP11-726G1.1	ENSG00000214776.5	12	9620148	9728864	Heart_Atrial_Appendage	0.000209895	0.0480094	-0.301804	GM12878_Rao2014, K562_Rao2014, KBM7_Rao2014, Spleen_Schmitt2016	TRUE	127093	0.17	Testis	2.83	Whole_Blood	0.06
rs11171739	12	56470624	RPS26	ENSG00000197728.5	12	56435637	56438116	Heart_Atrial_Appendage	1.09246e-93	6.19232e-89	-1.15204	GM12878_Rao2014, HUVEC_Rao2014, K562_Rao2014, KBM7_Rao2014, NHEK_Rao2014, Spleen_Schmitt2016	TRUE	32508	209.8	Ovary	981	Brain_Hippocampus	132.3
rs11171739	12	56470624	SUOX	ENSG00000139531.8	12	56390964	56400425	Heart_Atrial_Appendage	5.9845e-11	5.8391e-08	0.190258	GM12878_Rao2014, HUVEC_Rao2014, KBM7_Rao2014, Pancreas_Schmitt2016, Spleen_Schmitt2016	TRUE	70199	10.39	Adrenal_Gland	30.88	Whole_Blood	3.89
rs11203202	21	43825356	XRRA1	ENSG00000166435.11	11	74518784	74660245	Heart_Atrial_Appendage	0.000120242	0.0303631	-0.374716	GM12878_Rao2014, NHEK_Rao2014	FALSE	NA	2.4	Testis	43.69	Heart_Left_Ventricle	1.36
rs116522341	6	32367696	HLA-DOB	ENSG00000241106.2	6	32780540	32784825	Heart_Atrial_Appendage	1.39756e-06	0.0006063	0.903314	GM12878_Rao2014, IMR90_Rao2014, KBM7_Rao2014, Pancreas_Schmitt2016, Spleen_Schmitt2016	TRUE	412844	0.52	Spleen	89.56	Pancreas	0.34
rs116522341	6	32367696	HLA-DQA2	ENSG00000237541.3	6	32709119	32714992	Heart_Atrial_Appendage	1.5961e-05	0.00531399	0.902649	GM12878_Rao2014, HUVEC_Rao2014, IMR90_Rao2014, K562_Rao2014, KBM7_Rao2014, NHEK_Rao2014, Spleen_Schmitt2016	TRUE	341423	1.03	Cells_EBV-transformed_lymphocytes	159.1	Brain_Cerebellum	0.14
rs11698685	20	58895845	SLC1A3	ENSG00000079215.9	5	36606457	36688436	Heart_Atrial_Appendage	2.3777e-05	0.00754109	0.214708	GM12878_Rao2014, K562_Rao2014	FALSE	NA	9.9	Brain_Cerebellum	315.8	Cells_EBV-transformed_lymphocytes	0.32
rs11705721	3	58400413	PDHB	ENSG00000168291.8	3	58413357	58419584	Heart_Atrial_Appendage	2.42453e-05	0.00767352	0.100947	GM12878_Rao2014, HMEC_Rao2014, HUVEC_Rao2014, IMR90_Rao2014, K562_Rao2014, KBM7_Rao2014, NHEK_Rao2014, Pancreas_Schmitt2016, Spleen_Schmitt2016	TRUE	12944	88.58	Muscle_Skeletal	120.55	Whole_Blood	23.29
rs11705721	3	58400413	ACOX2	ENSG00000168306.8	3	58490863	58523046	Heart_Atrial_Appendage	9.05358e-06	0.00321679	-0.180054	GM12878_Rao2014, HMEC_Rao2014, HUVEC_Rao2014, HeLa_Rao2014, IMR90_Rao2014, K562_Rao2014, KBM7_Rao2014, NHEK_Rao2014, Pancreas_Schmitt2016, Spleen_Schmitt2016	TRUE	90450	13.17	Liver	84.4	Whole_Blood	0.51
rs11705721	3	58400413	PXK	ENSG00000168297.11	3	58318607	58411748	Heart_Atrial_Appendage	1.05347e-08	7.20792e-06	-0.240163	GM12878_Rao2014, HMEC_Rao2014, HUVEC_Rao2014, HeLa_Rao2014, IMR90_Rao2014, K562_Rao2014, KBM7_Rao2014, NHEK_Rao2014, Pancreas_Schmitt2016, Spleen_Schmitt2016	TRUE	0	7.37	Brain_Spinal_cord_cervical_c-1	80.07	Heart_Left_Ventricle	3.45
rs11741255	5	131811181	AC034220.3	ENSG00000233006.2	5	131646978	131705340	Heart_Atrial_Appendage	1.81518e-16	3.40832e-13	0.454491	GM12878_Rao2014, HMEC_Rao2014, HUVEC_Rao2014, HeLa_Rao2014, IMR90_Rao2014, K562_Rao2014, NHEK_Rao2014, Pancreas_Schmitt2016, Spleen_Schmitt2016	TRUE	105841	3.79	Pituitary	15.68	Cells_Transformed_fibroblasts	0.25
rs12153924	6	29914088	HCG4	ENSG00000176998.3	6	29758816	29760213	Heart_Atrial_Appendage	2.8073e-09	2.12166e-06	0.51985	GM12878_Rao2014, K562_Rao2014	TRUE	153875	1.73	Pituitary	15.15	Cells_EBV-transformed_lymphocytes	0.3
rs12153924	6	29914088	HCG9	ENSG00000204625.6	6	29942889	29946183	Heart_Atrial_Appendage	5.61824e-06	0.00210549	-0.433612	GM12878_Rao2014, HeLa_Rao2014, IMR90_Rao2014, K562_Rao2014, KBM7_Rao2014, Pancreas_Schmitt2016, Spleen_Schmitt2016	TRUE	28801	0.18	Pituitary	0.51	Heart_Left_Ventricle	0.12
rs12153924	6	29914088	HLA-K	ENSG00000230795.2	6	29894955	29897009	Heart_Atrial_Appendage	5.17885e-09	3.70994e-06	0.505899	GM12878_Rao2014, IMR90_Rao2014, K562_Rao2014, Spleen_Schmitt2016	TRUE	17079	4.5	Ovary	28.52	Muscle_Skeletal	1.61
rs12153924	6	29914088	HLA-J	ENSG00000204622.6	6	29975174	29977733	Heart_Atrial_Appendage	9.86224e-10	8.01096e-07	0.444415	GM12878_Rao2014, IMR90_Rao2014, KBM7_Rao2014	TRUE	61086	2.1	Whole_Blood	17.38	Brain_Anterior_cingulate_cortex_BA24	0.71
rs12153924	6	29914088	IFITM4P	ENSG00000235821.1	6	29718506	29718925	Heart_Atrial_Appendage	7.21896e-08	4.20758e-05	0.445708	GM12878_Rao2014, Spleen_Schmitt2016	TRUE	195163	0.6	Uterus	2.39	Brain_Anterior_cingulate_cortex_BA24	0.15
rs12153924	6	29914088	ZFP57	ENSG00000204644.5	6	29640169	29648887	Heart_Atrial_Appendage	1.22169e-06	0.000538373	-0.444637	GM12878_Rao2014, HMEC_Rao2014, K562_Rao2014, Pancreas_Schmitt2016	TRUE	265201	0.76	Brain_Spinal_cord_cervical_c-1	17.98	Liver	0.02
rs12189871	6	31251923	HLA-B	ENSG00000234745.5	6	31321649	31324219	Heart_Atrial_Appendage	4.37501e-05	0.0128782	0.327269	GM12878_Rao2014, HUVEC_Rao2014, HeLa_Rao2014, IMR90_Rao2014, K562_Rao2014, Pancreas_Schmitt2016, Spleen_Schmitt2016	TRUE	69726	526.8	Whole_Blood	8644	Brain_Anterior_cingulate_cortex_BA24	157.7
rs12189871	6	31251923	PSORS1C2	ENSG00000204538.3	6	31105313	31107127	Heart_Atrial_Appendage	2.55926e-06	0.00103571	0.731638	GM12878_Rao2014, HMEC_Rao2014, HUVEC_Rao2014, KBM7_Rao2014, Pancreas_Schmitt2016, Spleen_Schmitt2016	TRUE	144796	0.18	Skin_Sun_Exposed_Lower_leg	163.9	Brain_Putamen_basal_ganglia	0.06
rs12189871	6	31251923	HLA-L	ENSG00000243753.1	6	30227361	30234728	Heart_Atrial_Appendage	2.69273e-14	4.07014e-11	0.817035	GM12878_Rao2014, HeLa_Rao2014	FALSE	1017195	1.29	Cells_EBV-transformed_lymphocytes	10.57	Muscle_Skeletal	0.47
rs12189871	6	31251923	ATXN1	ENSG00000124788.13	6	16299343	16761722	Heart_Atrial_Appendage	7.96328e-05	0.021539	0.382648	GM12878_Rao2014, K562_Rao2014, Pancreas_Schmitt2016	FALSE	14490201	3.65	Uterus	17.47	Pancreas	2.37
rs12232497	17	38040118	ERBB2	ENSG00000141736.9	17	37844361	37886606	Heart_Atrial_Appendage	0.000102192	0.0265375	-0.137697	GM12878_Rao2014, HUVEC_Rao2014, HeLa_Rao2014, IMR90_Rao2014, K562_Rao2014, KBM7_Rao2014, NHEK_Rao2014, Pancreas_Schmitt2016, Spleen_Schmitt2016	TRUE	153512	39.51	Nerve_Tibial	127.85	Whole_Blood	1.43
rs12453507	17	38053206	PGAP3	ENSG00000161395.8	17	37827375	37853050	Heart_Atrial_Appendage	1.1282e-07	6.35715e-05	-0.231923	GM12878_Rao2014, Pancreas_Schmitt2016, Spleen_Schmitt2016	TRUE	200156	10.8	Thyroid	66.46	Muscle_Skeletal	5.77
rs12453507	17	38053206	ERBB2	ENSG00000141736.9	17	37844361	37886606	Heart_Atrial_Appendage	9.7162e-05	0.0254235	-0.132309	GM12878_Rao2014, HUVEC_Rao2014, HeLa_Rao2014, IMR90_Rao2014, K562_Rao2014, KBM7_Rao2014, NHEK_Rao2014, Pancreas_Schmitt2016, Spleen_Schmitt2016	TRUE	166600	39.51	Nerve_Tibial	127.85	Whole_Blood	1.43
rs12598357	16	28340944	SH2B1	ENSG00000178188.10	16	28857921	28885526	Heart_Atrial_Appendage	8.48244e-05	0.0227096	-0.145836	IMR90_Rao2014	TRUE	516977	16.88	Brain_Cerebellum	78.6	Whole_Blood	12.46
rs12598357	16	28340944	SULT1A2	ENSG00000197165.6	16	28603264	28608430	Heart_Atrial_Appendage	2.53031e-20	6.74936e-17	0.503819	GM12878_Rao2014, IMR90_Rao2014	TRUE	262320	1.69	Small_Intestine_Terminal_Ileum	21.35	Cells_Transformed_fibroblasts	0.06
rs1264813	6	29939899	HCG4B	ENSG00000227262.3	6	29893760	29894750	Heart_Atrial_Appendage	2.74429e-07	0.000141814	-0.587969	GM12878_Rao2014, Spleen_Schmitt2016	TRUE	45149	0.39	Ovary	2.59	Brain_Hippocampus	0.14
rs1264813	6	29939899	HLA-K	ENSG00000230795.2	6	29894955	29897009	Heart_Atrial_Appendage	2.12196e-09	1.63157e-06	-0.658979	GM12878_Rao2014, HMEC_Rao2014, K562_Rao2014, Spleen_Schmitt2016	TRUE	42890	4.5	Ovary	28.52	Muscle_Skeletal	1.61
rs1264813	6	29939899	HLA-H	ENSG00000206341.6	6	29856244	29858259	Heart_Atrial_Appendage	2.03492e-07	0.000108336	0.548808	GM12878_Rao2014, HMEC_Rao2014, HeLa_Rao2014, K562_Rao2014, Spleen_Schmitt2016	TRUE	81640	10.34	Whole_Blood	87.87	Brain_Frontal_Cortex_BA9	4.02
rs1264813	6	29939899	HLA-W	ENSG00000235290.1	6	29924373	29926347	Heart_Atrial_Appendage	3.91919e-09	2.86182e-06	0.705398	GM12878_Rao2014, HMEC_Rao2014, HUVEC_Rao2014, HeLa_Rao2014, IMR90_Rao2014, K562_Rao2014, NHEK_Rao2014, Spleen_Schmitt2016	TRUE	13552	0.48	Whole_Blood	12	Brain_Putamen_basal_ganglia	0.11
rs1264813	6	29939899	HCG4P3	ENSG00000237669.1	6	29973898	29974893	Heart_Atrial_Appendage	2.86483e-09	2.15974e-06	0.569917	GM12878_Rao2014, IMR90_Rao2014	TRUE	33999	1	Testis	12.66	Muscle_Skeletal	0.2
rs1264813	6	29939899	HCG4P7	ENSG00000230521.1	6	29855071	29856045	Heart_Atrial_Appendage	9.14843e-20	2.33058e-16	-0.909799	GM12878_Rao2014, Spleen_Schmitt2016	TRUE	83854	0.78	Ovary	6.65	Muscle_Skeletal	0.25
rs1270942	6	31918859	C4A	ENSG00000244731.3	6	31949801	31970458	Heart_Atrial_Appendage	7.58246e-21	2.1159e-17	-0.832896	GM12878_Rao2014, HUVEC_Rao2014, K562_Rao2014, KBM7_Rao2014, Spleen_Schmitt2016	TRUE	30942	3.64	Liver	49.85	Muscle_Skeletal	0.21
rs1270942	6	31918859	CCHCR1	ENSG00000204536.9	6	31110216	31126015	Heart_Atrial_Appendage	0.000101519	0.0263998	0.324389	GM12878_Rao2014, HUVEC_Rao2014, K562_Rao2014, Pancreas_Schmitt2016	TRUE	792844	6.14	Testis	191.1	Whole_Blood	4.18
rs1270942	6	31918859	HLA-DQB2	ENSG00000232629.4	6	32723875	32731311	Heart_Atrial_Appendage	1.2882e-05	0.00440781	0.59724	GM12878_Rao2014, HUVEC_Rao2014	TRUE	805016	0.82	Cells_EBV-transformed_lymphocytes	59.48	Brain_Cerebellum	0.11
rs1270942	6	31918859	PSORS1C1	ENSG00000204540.6	6	31082527	31107869	Heart_Atrial_Appendage	1.74633e-08	1.1412e-05	-0.77473	GM12878_Rao2014, IMR90_Rao2014, K562_Rao2014, KBM7_Rao2014	TRUE	810990	0.9	Testis	46.73	Liver	0.05
rs1270942	6	31918859	HLA-DMA	ENSG00000204257.10	6	32916390	32936871	Heart_Atrial_Appendage	6.04178e-07	0.000287632	0.488524	GM12878_Rao2014, HUVEC_Rao2014, IMR90_Rao2014, K562_Rao2014, Pancreas_Schmitt2016	TRUE	997531	15.72	Cells_EBV-transformed_lymphocytes	256.5	Brain_Cerebellum	5.44
rs1281935	6	32583819	HLA-DRB6	ENSG00000229391.3	6	32520490	32527799	Heart_Atrial_Appendage	3.19304e-05	0.00979145	0.758029	GM12878_Rao2014, HeLa_Rao2014, K562_Rao2014	TRUE	56020	10.24	Cells_EBV-transformed_lymphocytes	145.35	Cells_Transformed_fibroblasts	0.1
rs1281935	6	32583819	HLA-DQA2	ENSG00000237541.3	6	32709119	32714992	Heart_Atrial_Appendage	2.831e-09	2.13601e-06	1.11069	GM12878_Rao2014, HUVEC_Rao2014, IMR90_Rao2014	TRUE	125300	1.03	Cells_EBV-transformed_lymphocytes	159.1	Brain_Cerebellum	0.14
rs12928404	16	28847245	RP11-1348G14.4	ENSG00000251417.1	16	28814097	28829149	Heart_Atrial_Appendage	2.12594e-11	2.2098e-08	-0.461728	GM12878_Rao2014, HMEC_Rao2014, HUVEC_Rao2014, HeLa_Rao2014, IMR90_Rao2014, K562_Rao2014, KBM7_Rao2014, NHEK_Rao2014, Pancreas_Schmitt2016, Spleen_Schmitt2016	TRUE	18096	0.47	Thyroid	2.32	Muscle_Skeletal	0.17
rs12928404	16	28847245	SULT1A1	ENSG00000196502.7	16	28616903	28634946	Heart_Atrial_Appendage	2.63251e-05	0.00826829	-0.28296	GM12878_Rao2014, HeLa_Rao2014, KBM7_Rao2014	TRUE	212299	11.4	Liver	61.62	Cells_EBV-transformed_lymphocytes	0.41
rs12928404	16	28847245	SULT1A2	ENSG00000197165.6	16	28603264	28608430	Heart_Atrial_Appendage	4.80766e-15	7.94198e-12	0.423896	HeLa_Rao2014, KBM7_Rao2014, NHEK_Rao2014	TRUE	238815	1.69	Small_Intestine_Terminal_Ileum	21.35	Cells_Transformed_fibroblasts	0.06
rs12928404	16	28847245	SH2B1	ENSG00000178188.10	16	28857921	28885526	Heart_Atrial_Appendage	3.42543e-05	0.0103934	-0.148234	GM12878_Rao2014, HMEC_Rao2014, HUVEC_Rao2014, HeLa_Rao2014, IMR90_Rao2014, K562_Rao2014, KBM7_Rao2014, NHEK_Rao2014, Pancreas_Schmitt2016, Spleen_Schmitt2016	TRUE	10676	16.88	Brain_Cerebellum	78.6	Whole_Blood	12.46
rs12982646	19	499977	AC005775.2	ENSG00000266933.1	19	490046	501624	Heart_Atrial_Appendage	9.58666e-06	0.00338168	0.438288	GM12878_Rao2014, HMEC_Rao2014, HUVEC_Rao2014, HeLa_Rao2014, IMR90_Rao2014, K562_Rao2014, KBM7_Rao2014, NHEK_Rao2014, Pancreas_Schmitt2016, Spleen_Schmitt2016	TRUE	0	0.25	Testis	4.04	Pancreas	0.2
rs144530872	6	29863886	HLA-A	ENSG00000206503.7	6	29909037	29913661	Heart_Atrial_Appendage	4.18994e-08	2.55974e-05	-0.730219	GM12878_Rao2014, HUVEC_Rao2014, Pancreas_Schmitt2016, Spleen_Schmitt2016	TRUE	45151	355.4	Whole_Blood	3151	Pancreas	119.2
rs149663102	6	31344182	MICB	ENSG00000204516.5	6	31462658	31478901	Heart_Atrial_Appendage	5.22584e-06	0.00197352	-0.906042	GM12878_Rao2014, HMEC_Rao2014, IMR90_Rao2014, K562_Rao2014, Pancreas_Schmitt2016, Spleen_Schmitt2016	TRUE	118476	1.55	Cells_EBV-transformed_lymphocytes	33.44	Muscle_Skeletal	0.43
rs149663102	6	31344182	XXbac-BPG181B23.7	ENSG00000272221.1	6	31362066	31363272	Heart_Atrial_Appendage	3.40119e-06	0.00134084	-1.24497	GM12878_Rao2014, HUVEC_Rao2014, HeLa_Rao2014, K562_Rao2014, Pancreas_Schmitt2016, Spleen_Schmitt2016	TRUE	17884	2.57	Ovary	11.24	Brain_Hippocampus	0.84
rs149663102	6	31344182	HLA-L	ENSG00000243753.1	6	30227361	30234728	Heart_Atrial_Appendage	0.000108492	0.0279089	0.728834	GM12878_Rao2014, K562_Rao2014, KBM7_Rao2014	FALSE	1109454	1.29	Cells_EBV-transformed_lymphocytes	10.57	Muscle_Skeletal	0.47
rs151234	16	28505659	SULT1A2	ENSG00000197165.6	16	28603264	28608430	Heart_Atrial_Appendage	3.93433e-06	0.00152941	-0.413093	GM12878_Rao2014, HUVEC_Rao2014, HeLa_Rao2014, IMR90_Rao2014, K562_Rao2014, KBM7_Rao2014, Pancreas_Schmitt2016	TRUE	97605	1.69	Small_Intestine_Terminal_Ileum	21.35	Cells_Transformed_fibroblasts	0.06
rs1538171	6	126752883	CENPW	ENSG00000203760.4	6	126661320	126670021	Heart_Atrial_Appendage	4.29078e-08	2.61693e-05	-0.448682	GM12878_Rao2014, HMEC_Rao2014, HUVEC_Rao2014, K562_Rao2014, KBM7_Rao2014, NHEK_Rao2014	TRUE	82862	1.02	Testis	58.04	Heart_Left_Ventricle	0.42
rs1615504	18	67526643	CD226	ENSG00000150637.4	18	67498394	67629039	Heart_Atrial_Appendage	2.53346e-06	0.00102719	0.345894	GM12878_Rao2014, HMEC_Rao2014, HUVEC_Rao2014, HeLa_Rao2014, IMR90_Rao2014, K562_Rao2014, KBM7_Rao2014, NHEK_Rao2014, Pancreas_Schmitt2016, Spleen_Schmitt2016	TRUE	0	0.16	Cells_EBV-transformed_lymphocytes	82.88	Pancreas	0.09
rs1678536	12	57979189	TSFM	ENSG00000123297.12	12	58176372	58201854	Heart_Atrial_Appendage	1.11438e-06	0.000495461	-0.187887	GM12878_Rao2014, HMEC_Rao2014, HUVEC_Rao2014, HeLa_Rao2014, IMR90_Rao2014, K562_Rao2014, KBM7_Rao2014, NHEK_Rao2014, Spleen_Schmitt2016	TRUE	197183	10.12	Adrenal_Gland	38.38	Whole_Blood	2.91
rs1678536	12	57979189	SLC26A10	ENSG00000135502.12	12	58013310	58019677	Heart_Atrial_Appendage	1.18989e-10	1.11193e-07	0.349051	GM12878_Rao2014, HMEC_Rao2014, HUVEC_Rao2014, HeLa_Rao2014, IMR90_Rao2014, K562_Rao2014, KBM7_Rao2014, NHEK_Rao2014	TRUE	34121	3.58	Brain_Cerebellum	102.2	Cells_EBV-transformed_lymphocytes	0.46
rs1689510	12	56396767	SUOX	ENSG00000139531.8	12	56390964	56400425	Heart_Atrial_Appendage	5.34875e-07	0.000257204	-0.158106	GM12878_Rao2014, HMEC_Rao2014, HUVEC_Rao2014, HeLa_Rao2014, IMR90_Rao2014, K562_Rao2014, KBM7_Rao2014, NHEK_Rao2014, Pancreas_Schmitt2016, Spleen_Schmitt2016	TRUE	0	10.39	Adrenal_Gland	30.88	Whole_Blood	3.89
rs1701704	12	56412486	RPS26	ENSG00000197728.5	12	56435637	56438116	Heart_Atrial_Appendage	8.35829e-48	9.89898e-44	1.03682	GM12878_Rao2014, HUVEC_Rao2014, HeLa_Rao2014, IMR90_Rao2014, K562_Rao2014, Spleen_Schmitt2016	TRUE	23151	209.8	Ovary	981	Brain_Hippocampus	132.3
rs1701704	12	56412486	SUOX	ENSG00000139531.8	12	56390964	56400425	Heart_Atrial_Appendage	3.7365e-06	0.00146033	-0.145117	GM12878_Rao2014, HMEC_Rao2014, HUVEC_Rao2014, HeLa_Rao2014, IMR90_Rao2014, K562_Rao2014, KBM7_Rao2014, NHEK_Rao2014, Pancreas_Schmitt2016, Spleen_Schmitt2016	TRUE	12061	10.39	Adrenal_Gland	30.88	Whole_Blood	3.89
rs17211699	6	32626036	HLA-DRB1	ENSG00000196126.6	6	32546546	32557625	Heart_Atrial_Appendage	1.64102e-07	8.90379e-05	-0.628839	GM12878_Rao2014, HUVEC_Rao2014, HeLa_Rao2014, KBM7_Rao2014, Spleen_Schmitt2016	TRUE	68411	99.9	Cells_EBV-transformed_lymphocytes	1999.5	Cells_Transformed_fibroblasts	1.11
rs17211699	6	32626036	HLA-DQB1-AS1	ENSG00000223534.1	6	32628132	32628506	Heart_Atrial_Appendage	0.000125549	0.0314755	-0.412337	GM12878_Rao2014, HMEC_Rao2014, HUVEC_Rao2014, HeLa_Rao2014, IMR90_Rao2014, K562_Rao2014, KBM7_Rao2014, Pancreas_Schmitt2016, Spleen_Schmitt2016	TRUE	2096	1.86	Spleen	28.16	Brain_Putamen_basal_ganglia	0.2
rs1794265	6	32674736	HLA-DQB1-AS1	ENSG00000223534.1	6	32628132	32628506	Heart_Atrial_Appendage	0.000201095	0.046418	0.695888	HeLa_Rao2014, K562_Rao2014, Spleen_Schmitt2016	TRUE	46230	1.86	Spleen	28.16	Brain_Putamen_basal_ganglia	0.2
rs193778	16	11351210	RMI2	ENSG00000175643.7	16	11343506	11445619	Heart_Atrial_Appendage	9.61451e-05	0.0252083	-0.324409	GM12878_Rao2014, HMEC_Rao2014, HUVEC_Rao2014, HeLa_Rao2014, IMR90_Rao2014, K562_Rao2014, KBM7_Rao2014, NHEK_Rao2014, Pancreas_Schmitt2016, Spleen_Schmitt2016	TRUE	0	0.28	Cells_EBV-transformed_lymphocytes	28.63	Brain_Cerebellar_Hemisphere	0.18
rs2075184	2	103080591	AC007278.3	ENSG00000234389.1	2	103055173	103056935	Heart_Atrial_Appendage	3.08237e-06	0.00122742	0.307617	Spleen_Schmitt2016	TRUE	23656	0.31	Whole_Blood	21.34	Brain_Anterior_cingulate_cortex_BA24	0.04
rs2251396	6	31364706	MICA	ENSG00000204520.8	6	31371356	31383092	Heart_Atrial_Appendage	3.9258e-16	7.14935e-13	0.504213	GM12878_Rao2014, HMEC_Rao2014, HUVEC_Rao2014, HeLa_Rao2014, IMR90_Rao2014, K562_Rao2014, KBM7_Rao2014, NHEK_Rao2014, Pancreas_Schmitt2016, Spleen_Schmitt2016	TRUE	6650	26.89	Ovary	101.4	Brain_Hippocampus	6.07
rs2251396	6	31364706	PSORS1C1	ENSG00000204540.6	6	31082527	31107869	Heart_Atrial_Appendage	5.49435e-06	0.00206332	-0.386964	GM12878_Rao2014, HUVEC_Rao2014, HeLa_Rao2014, IMR90_Rao2014, K562_Rao2014, KBM7_Rao2014, NHEK_Rao2014, Spleen_Schmitt2016	TRUE	256837	0.9	Testis	46.73	Liver	0.05
rs2289702	15	79237292	CTSH	ENSG00000103811.11	15	79213400	79241916	Heart_Atrial_Appendage	2.15449e-22	6.71458e-19	-1.17204	GM12878_Rao2014, HMEC_Rao2014, HUVEC_Rao2014, HeLa_Rao2014, IMR90_Rao2014, K562_Rao2014, KBM7_Rao2014, NHEK_Rao2014, Pancreas_Schmitt2016, Spleen_Schmitt2016	TRUE	0	18.94	Cells_EBV-transformed_lymphocytes	256.7	Cells_Transformed_fibroblasts	3.96
rs2290400	17	38066239	PGAP3	ENSG00000161395.8	17	37827375	37853050	Heart_Atrial_Appendage	4.62367e-06	0.00176895	-0.208241	GM12878_Rao2014, HUVEC_Rao2014, HeLa_Rao2014, IMR90_Rao2014, K562_Rao2014, KBM7_Rao2014, NHEK_Rao2014, Pancreas_Schmitt2016, Spleen_Schmitt2016	TRUE	213189	10.8	Thyroid	66.46	Muscle_Skeletal	5.77
rs2290400	17	38066239	ERBB2	ENSG00000141736.9	17	37844361	37886606	Heart_Atrial_Appendage	0.000211746	0.0483535	-0.129893	GM12878_Rao2014, HUVEC_Rao2014, HeLa_Rao2014, IMR90_Rao2014, K562_Rao2014, KBM7_Rao2014, NHEK_Rao2014, Pancreas_Schmitt2016, Spleen_Schmitt2016	TRUE	179633	39.51	Nerve_Tibial	127.85	Whole_Blood	1.43
rs2290400	17	38066239	PPP1R1B	ENSG00000131771.9	17	37782993	37792879	Heart_Atrial_Appendage	9.96088e-05	0.025961	-0.271196	GM12878_Rao2014, K562_Rao2014, Spleen_Schmitt2016	TRUE	273360	2.36	Brain_Caudate_basal_ganglia	1235	Liver	0.17
rs2292239	12	56482179	RPS26	ENSG00000197728.5	12	56435637	56438116	Heart_Atrial_Appendage	8.40453e-48	9.89898e-44	-1.00626	GM12878_Rao2014, HeLa_Rao2014, Pancreas_Schmitt2016	TRUE	44063	209.8	Ovary	981	Brain_Hippocampus	132.3
rs2292239	12	56482179	SUOX	ENSG00000139531.8	12	56390964	56400425	Heart_Atrial_Appendage	9.20459e-07	0.000419277	0.148975	GM12878_Rao2014, HeLa_Rao2014, IMR90_Rao2014, K562_Rao2014, Pancreas_Schmitt2016, Spleen_Schmitt2016	TRUE	81754	10.39	Adrenal_Gland	30.88	Whole_Blood	3.89
rs229541	22	37591317	FGGY	ENSG00000172456.12	1	59762310	60233347	Heart_Atrial_Appendage	4.8834e-05	0.0141537	-0.196981	GM12878_Rao2014, Spleen_Schmitt2016	FALSE	NA	2	Liver	12.75	Whole_Blood	1.1
rs2395029	6	31431779	MICB	ENSG00000204516.5	6	31462658	31478901	Heart_Atrial_Appendage	2.89182e-05	0.00899551	-0.813668	GM12878_Rao2014, HMEC_Rao2014, HUVEC_Rao2014, HeLa_Rao2014, IMR90_Rao2014, K562_Rao2014, KBM7_Rao2014, NHEK_Rao2014, Pancreas_Schmitt2016, Spleen_Schmitt2016	TRUE	30879	1.55	Cells_EBV-transformed_lymphocytes	33.44	Muscle_Skeletal	0.43
rs2395029	6	31431779	XXbac-BPG181B23.7	ENSG00000272221.1	6	31362066	31363272	Heart_Atrial_Appendage	1.89777e-06	0.000794975	-1.24281	GM12878_Rao2014, HUVEC_Rao2014, K562_Rao2014, KBM7_Rao2014, Pancreas_Schmitt2016, Spleen_Schmitt2016	TRUE	68507	2.57	Ovary	11.24	Brain_Hippocampus	0.84
rs2395029	6	31431779	HLA-L	ENSG00000243753.1	6	30227361	30234728	Heart_Atrial_Appendage	2.31919e-05	0.00738265	0.773897	GM12878_Rao2014, K562_Rao2014	FALSE	1197051	1.29	Cells_EBV-transformed_lymphocytes	10.57	Muscle_Skeletal	0.47
rs2523989	6	30078274	HCG4	ENSG00000176998.3	6	29758816	29760213	Heart_Atrial_Appendage	3.16714e-05	0.00972025	-0.486387	GM12878_Rao2014, Spleen_Schmitt2016	TRUE	318061	1.73	Pituitary	15.15	Cells_EBV-transformed_lymphocytes	0.3
rs2523989	6	30078274	ZFP57	ENSG00000204644.5	6	29640169	29648887	Heart_Atrial_Appendage	8.05049e-07	0.000371937	0.591148	GM12878_Rao2014, HUVEC_Rao2014, K562_Rao2014	TRUE	429387	0.76	Brain_Spinal_cord_cervical_c-1	17.98	Liver	0.02
rs2524277	6	31407578	SKIV2L	ENSG00000204351.7	6	31926888	31937532	Heart_Atrial_Appendage	0.000208876	0.0478548	0.5241	GM12878_Rao2014, HMEC_Rao2014, KBM7_Rao2014, NHEK_Rao2014	TRUE	519310	17.94	Pituitary	65.06	Brain_Amygdala	11.46
rs2664170	X	153945601	VBP1	ENSG00000155959.6	X	154425284	154468098	Heart_Atrial_Appendage	2.12459e-05	0.00683828	-0.119603	GM12878_Rao2014, HeLa_Rao2014, K562_Rao2014, KBM7_Rao2014	TRUE	479683	26.1	Brain_Spinal_cord_cervical_c-1	71.16	Whole_Blood	9.24
rs2857595	6	31568468	MICA	ENSG00000204520.8	6	31371356	31383092	Heart_Atrial_Appendage	0.000218666	0.049609	0.276105	K562_Rao2014, KBM7_Rao2014	TRUE	185376	26.89	Ovary	101.4	Brain_Hippocampus	6.07
rs2857595	6	31568468	POU5F1	ENSG00000204531.11	6	31132119	31148508	Heart_Atrial_Appendage	0.000197781	0.0457929	0.314321	GM12878_Rao2014, IMR90_Rao2014	TRUE	419960	0.83	Small_Intestine_Terminal_Ileum	8.29	Adrenal_Gland	0.08
rs2872507	17	38040762	PGAP3	ENSG00000161395.8	17	37827375	37853050	Heart_Atrial_Appendage	3.1124e-05	0.00958143	-0.186365	GM12878_Rao2014, HMEC_Rao2014, HeLa_Rao2014, IMR90_Rao2014, K562_Rao2014, KBM7_Rao2014, NHEK_Rao2014, Pancreas_Schmitt2016, Spleen_Schmitt2016	TRUE	187712	10.8	Thyroid	66.46	Muscle_Skeletal	5.77
rs2872507	17	38040762	ERBB2	ENSG00000141736.9	17	37844361	37886606	Heart_Atrial_Appendage	9.67384e-06	0.00340581	-0.151022	GM12878_Rao2014, HMEC_Rao2014, HUVEC_Rao2014, HeLa_Rao2014, IMR90_Rao2014, K562_Rao2014, KBM7_Rao2014, NHEK_Rao2014, Pancreas_Schmitt2016, Spleen_Schmitt2016	TRUE	154156	39.51	Nerve_Tibial	127.85	Whole_Blood	1.43
rs3129889	6	32413544	TAP2	ENSG00000204267.9	6	32789610	32806557	Heart_Atrial_Appendage	2.15399e-06	0.000890784	0.314556	GM12878_Rao2014, HMEC_Rao2014, HUVEC_Rao2014, HeLa_Rao2014, IMR90_Rao2014, K562_Rao2014, KBM7_Rao2014, Spleen_Schmitt2016	TRUE	376066	7.69	Cells_EBV-transformed_lymphocytes	78.48	Pancreas	5.01
rs3129889	6	32413544	HLA-DRB1	ENSG00000196126.6	6	32546546	32557625	Heart_Atrial_Appendage	2.82385e-11	2.87914e-08	-0.611469	GM12878_Rao2014, K562_Rao2014, Pancreas_Schmitt2016, Spleen_Schmitt2016	TRUE	133002	99.9	Cells_EBV-transformed_lymphocytes	1999.5	Cells_Transformed_fibroblasts	1.11
rs3129889	6	32413544	HLA-DRB6	ENSG00000229391.3	6	32520490	32527799	Heart_Atrial_Appendage	5.19651e-18	1.11943e-14	0.92745	GM12878_Rao2014, HUVEC_Rao2014, HeLa_Rao2014, IMR90_Rao2014, K562_Rao2014, KBM7_Rao2014, Spleen_Schmitt2016	TRUE	106946	10.24	Cells_EBV-transformed_lymphocytes	145.35	Cells_Transformed_fibroblasts	0.1
rs3129889	6	32413544	HLA-DRB5	ENSG00000198502.5	6	32485120	32498064	Heart_Atrial_Appendage	5.03252e-36	3.77197e-32	-1.31398	GM12878_Rao2014, K562_Rao2014, Pancreas_Schmitt2016	TRUE	71576	19.95	Cells_EBV-transformed_lymphocytes	433.05	Cells_Transformed_fibroblasts	0.28
rs3129889	6	32413544	HLA-DQB1	ENSG00000179344.12	6	32627244	32636160	Heart_Atrial_Appendage	4.92344e-05	0.014252	-0.463535	GM12878_Rao2014, HeLa_Rao2014, K562_Rao2014, KBM7_Rao2014, Pancreas_Schmitt2016, Spleen_Schmitt2016	TRUE	213700	10.44	Cells_EBV-transformed_lymphocytes	598.95	Cells_Transformed_fibroblasts	0.17
rs3129889	6	32413544	HLA-DQB2	ENSG00000232629.4	6	32723875	32731311	Heart_Atrial_Appendage	2.9229e-07	0.000150231	0.545492	GM12878_Rao2014, HUVEC_Rao2014, HeLa_Rao2014, IMR90_Rao2014, Pancreas_Schmitt2016	TRUE	310331	0.82	Cells_EBV-transformed_lymphocytes	59.48	Brain_Cerebellum	0.11
rs3129889	6	32413544	NOTCH4	ENSG00000204301.5	6	32162620	32191844	Heart_Atrial_Appendage	0.000149142	0.0362674	-0.227736	GM12878_Rao2014, HMEC_Rao2014, HUVEC_Rao2014, HeLa_Rao2014, IMR90_Rao2014, K562_Rao2014, KBM7_Rao2014, Spleen_Schmitt2016	TRUE	221700	15.19	Lung	70.71	Cells_Transformed_fibroblasts	0.41
rs3129889	6	32413544	HLA-DQA2	ENSG00000237541.3	6	32709119	32714992	Heart_Atrial_Appendage	1.39419e-05	0.00471708	0.520064	GM12878_Rao2014, HUVEC_Rao2014, HeLa_Rao2014, IMR90_Rao2014, K562_Rao2014, KBM7_Rao2014	TRUE	295575	1.03	Cells_EBV-transformed_lymphocytes	159.1	Brain_Cerebellum	0.14
rs3129889	6	32413544	TXNRD3	ENSG00000197763.8	3	126290622	126373998	Heart_Atrial_Appendage	7.15055e-05	0.0196395	0.335219	HMEC_Rao2014, Pancreas_Schmitt2016	FALSE	NA	2.51	Testis	29.76	Whole_Blood	0.17
rs3135002	6	32668438	TAP2	ENSG00000204267.9	6	32789610	32806557	Heart_Atrial_Appendage	0.000119757	0.0302618	0.22777	GM12878_Rao2014, HeLa_Rao2014, K562_Rao2014, KBM7_Rao2014, Pancreas_Schmitt2016, Spleen_Schmitt2016	TRUE	121172	7.69	Cells_EBV-transformed_lymphocytes	78.48	Pancreas	5.01
rs3135002	6	32668438	HLA-DRB6	ENSG00000229391.3	6	32520490	32527799	Heart_Atrial_Appendage	1.48157e-12	1.81576e-09	0.689732	GM12878_Rao2014	TRUE	140639	10.24	Cells_EBV-transformed_lymphocytes	145.35	Cells_Transformed_fibroblasts	0.1
rs3135002	6	32668438	HLA-DQB1	ENSG00000179344.12	6	32627244	32636160	Heart_Atrial_Appendage	2.30337e-11	2.38194e-08	-0.653283	GM12878_Rao2014, HeLa_Rao2014, K562_Rao2014, KBM7_Rao2014, NHEK_Rao2014, Pancreas_Schmitt2016	TRUE	32278	10.44	Cells_EBV-transformed_lymphocytes	598.95	Cells_Transformed_fibroblasts	0.17
rs3135002	6	32668438	HLA-DQB2	ENSG00000232629.4	6	32723875	32731311	Heart_Atrial_Appendage	3.46548e-11	3.496e-08	0.610532	GM12878_Rao2014, HUVEC_Rao2014, IMR90_Rao2014, K562_Rao2014, KBM7_Rao2014, NHEK_Rao2014, Pancreas_Schmitt2016	TRUE	55437	0.82	Cells_EBV-transformed_lymphocytes	59.48	Brain_Cerebellum	0.11
rs3135002	6	32668438	HLA-DRB1	ENSG00000196126.6	6	32546546	32557625	Heart_Atrial_Appendage	7.46287e-08	4.33998e-05	-0.444719	GM12878_Rao2014, HUVEC_Rao2014, K562_Rao2014, Spleen_Schmitt2016	TRUE	110813	99.9	Cells_EBV-transformed_lymphocytes	1999.5	Cells_Transformed_fibroblasts	1.11
rs3135002	6	32668438	HLA-DQB1-AS1	ENSG00000223534.1	6	32628132	32628506	Heart_Atrial_Appendage	6.61566e-10	5.54515e-07	-0.445552	GM12878_Rao2014, NHEK_Rao2014	TRUE	39932	1.86	Spleen	28.16	Brain_Putamen_basal_ganglia	0.2
rs3135002	6	32668438	HLA-DQA1	ENSG00000196735.7	6	32595956	32611429	Heart_Atrial_Appendage	1.36108e-05	0.0046249	-0.378339	GM12878_Rao2014, HMEC_Rao2014, HeLa_Rao2014, IMR90_Rao2014, KBM7_Rao2014, NHEK_Rao2014, Spleen_Schmitt2016	TRUE	57009	3.24	Cells_EBV-transformed_lymphocytes	485.15	Cells_Transformed_fibroblasts	0.06
rs3135002	6	32668438	HLA-DQA2	ENSG00000237541.3	6	32709119	32714992	Heart_Atrial_Appendage	3.43706e-05	0.0104217	0.439226	GM12878_Rao2014, HUVEC_Rao2014, IMR90_Rao2014, K562_Rao2014, Pancreas_Schmitt2016	TRUE	40681	1.03	Cells_EBV-transformed_lymphocytes	159.1	Brain_Cerebellum	0.14
rs34593439	15	79234956	CTSH	ENSG00000103811.11	15	79213400	79241916	Heart_Atrial_Appendage	2.18562e-19	5.37904e-16	-1.05582	GM12878_Rao2014, HMEC_Rao2014, HUVEC_Rao2014, HeLa_Rao2014, IMR90_Rao2014, K562_Rao2014, KBM7_Rao2014, NHEK_Rao2014, Pancreas_Schmitt2016, Spleen_Schmitt2016	TRUE	0	18.94	Cells_EBV-transformed_lymphocytes	256.7	Cells_Transformed_fibroblasts	3.96
rs3761980	6	35993905	SLC26A8	ENSG00000112053.9	6	35911291	35992645	Heart_Atrial_Appendage	6.13342e-05	0.0172187	0.452915	GM12878_Rao2014, HMEC_Rao2014, HUVEC_Rao2014, HeLa_Rao2014, IMR90_Rao2014, K562_Rao2014, KBM7_Rao2014, NHEK_Rao2014, Pancreas_Schmitt2016, Spleen_Schmitt2016	TRUE	1260	0.07	Testis	63.01	Heart_Atrial_Appendage	0.07
rs3761980	6	35993905	MAPK13	ENSG00000156711.12	6	36095586	36107842	Heart_Atrial_Appendage	0.00019516	0.0452959	0.31952	GM12878_Rao2014, HMEC_Rao2014, HUVEC_Rao2014, HeLa_Rao2014, IMR90_Rao2014, K562_Rao2014, Pancreas_Schmitt2016	TRUE	101681	1.53	Esophagus_Mucosa	108.3	Muscle_Skeletal	0.55
rs3764021	12	9833627	CLECL1	ENSG00000184293.3	12	9868456	9885895	Heart_Atrial_Appendage	7.31366e-08	4.25867e-05	-0.403277	GM12878_Rao2014, HMEC_Rao2014, HUVEC_Rao2014, HeLa_Rao2014, IMR90_Rao2014, K562_Rao2014, KBM7_Rao2014, NHEK_Rao2014, Spleen_Schmitt2016	TRUE	34829	0.09	Cells_EBV-transformed_lymphocytes	56.15	Brain_Anterior_cingulate_cortex_BA24	0.04
rs3825932	15	79235445	CTSH	ENSG00000103811.11	15	79213400	79241916	Heart_Atrial_Appendage	3.78313e-07	0.000188635	0.416497	GM12878_Rao2014, HMEC_Rao2014, HUVEC_Rao2014, HeLa_Rao2014, IMR90_Rao2014, K562_Rao2014, KBM7_Rao2014, NHEK_Rao2014, Pancreas_Schmitt2016, Spleen_Schmitt2016	TRUE	0	18.94	Cells_EBV-transformed_lymphocytes	256.7	Cells_Transformed_fibroblasts	3.96
rs402072	19	47219121	PRKD2	ENSG00000105287.8	19	47177532	47220384	Heart_Atrial_Appendage	5.12417e-10	4.3603e-07	0.343103	GM12878_Rao2014, HMEC_Rao2014, HUVEC_Rao2014, HeLa_Rao2014, IMR90_Rao2014, K562_Rao2014, KBM7_Rao2014, NHEK_Rao2014, Pancreas_Schmitt2016, Spleen_Schmitt2016	TRUE	0	8.92	Spleen	83.45	Brain_Cerebellar_Hemisphere	2.44
rs402072	19	47219121	FKRP	ENSG00000181027.6	19	47249303	47280231	Heart_Atrial_Appendage	0.000207235	0.0475148	0.30761	GM12878_Rao2014, HMEC_Rao2014, HUVEC_Rao2014, HeLa_Rao2014, IMR90_Rao2014, K562_Rao2014, KBM7_Rao2014, NHEK_Rao2014, Pancreas_Schmitt2016, Spleen_Schmitt2016	TRUE	30182	7.21	Pituitary	19.84	Whole_Blood	3.12
rs416603	16	11364078	RMI2	ENSG00000175643.7	16	11343506	11445619	Heart_Atrial_Appendage	2.24671e-12	2.66874e-09	0.462099	GM12878_Rao2014, HMEC_Rao2014, HUVEC_Rao2014, HeLa_Rao2014, IMR90_Rao2014, K562_Rao2014, KBM7_Rao2014, NHEK_Rao2014, Pancreas_Schmitt2016, Spleen_Schmitt2016	TRUE	0	0.28	Cells_EBV-transformed_lymphocytes	28.63	Brain_Cerebellar_Hemisphere	0.18
rs425105	19	47208480	PRKD2	ENSG00000105287.8	19	47177532	47220384	Heart_Atrial_Appendage	2.38777e-09	1.82205e-06	0.314496	GM12878_Rao2014, HMEC_Rao2014, HUVEC_Rao2014, HeLa_Rao2014, IMR90_Rao2014, K562_Rao2014, KBM7_Rao2014, NHEK_Rao2014, Pancreas_Schmitt2016, Spleen_Schmitt2016	TRUE	0	8.92	Spleen	83.45	Brain_Cerebellar_Hemisphere	2.44
rs425105	19	47208480	FKRP	ENSG00000181027.6	19	47249303	47280231	Heart_Atrial_Appendage	4.53581e-05	0.013289	0.320558	GM12878_Rao2014, HeLa_Rao2014, IMR90_Rao2014, K562_Rao2014, KBM7_Rao2014, NHEK_Rao2014, Pancreas_Schmitt2016, Spleen_Schmitt2016	TRUE	40823	7.21	Pituitary	19.84	Whole_Blood	3.12
rs4625	3	49572139	RNF123	ENSG00000164068.11	3	49726935	49753910	Heart_Atrial_Appendage	9.18819e-06	0.00325759	-0.13203	GM12878_Rao2014, HMEC_Rao2014, HeLa_Rao2014, IMR90_Rao2014, K562_Rao2014, KBM7_Rao2014, NHEK_Rao2014, Spleen_Schmitt2016	TRUE	154796	11.4	Muscle_Skeletal	74.31	Brain_Substantia_nigra	5.7
rs4625	3	49572139	RBM6	ENSG00000004534.10	3	49977440	50114683	Heart_Atrial_Appendage	3.30246e-08	2.05704e-05	0.24287	GM12878_Rao2014, HUVEC_Rao2014, HeLa_Rao2014, IMR90_Rao2014, K562_Rao2014, KBM7_Rao2014, Pancreas_Schmitt2016, Spleen_Schmitt2016	TRUE	405301	41.15	Uterus	172.9	Muscle_Skeletal	26.32
rs4625	3	49572139	NICN1	ENSG00000145029.7	3	49460959	49466759	Heart_Atrial_Appendage	0.000155049	0.0374478	0.179675	GM12878_Rao2014, HMEC_Rao2014, K562_Rao2014	TRUE	105380	11.44	Brain_Cerebellum	55.21	Whole_Blood	4.98
rs4759229	12	56474479	RPS26	ENSG00000197728.5	12	56435637	56438116	Heart_Atrial_Appendage	4.47832e-48	5.34403e-44	-1.01371	GM12878_Rao2014, HUVEC_Rao2014, HeLa_Rao2014, IMR90_Rao2014, K562_Rao2014, KBM7_Rao2014, Spleen_Schmitt2016	TRUE	36363	209.8	Ovary	981	Brain_Hippocampus	132.3
rs4759229	12	56474479	SUOX	ENSG00000139531.8	12	56390964	56400425	Heart_Atrial_Appendage	1.23291e-06	0.00054279	0.148156	GM12878_Rao2014, HMEC_Rao2014, HUVEC_Rao2014, HeLa_Rao2014, IMR90_Rao2014, K562_Rao2014, KBM7_Rao2014, Pancreas_Schmitt2016, Spleen_Schmitt2016	TRUE	74054	10.39	Adrenal_Gland	30.88	Whole_Blood	3.89
rs4763879	12	9910163	CLECL1	ENSG00000184293.3	12	9868456	9885895	Heart_Atrial_Appendage	5.36377e-05	0.0153285	0.338113	GM12878_Rao2014, HMEC_Rao2014, HUVEC_Rao2014, HeLa_Rao2014, IMR90_Rao2014, K562_Rao2014, KBM7_Rao2014, Pancreas_Schmitt2016, Spleen_Schmitt2016	TRUE	24268	0.09	Cells_EBV-transformed_lymphocytes	56.15	Brain_Anterior_cingulate_cortex_BA24	0.04
rs4763879	12	9910163	PDE3A	ENSG00000172572.6	12	20522179	20837315	Heart_Atrial_Appendage	0.000144715	0.0353998	0.170218	HeLa_Rao2014, Spleen_Schmitt2016	FALSE	10612016	23.52	Artery_Tibial	64.34	Whole_Blood	0.08
rs478222	2	25301754	EFR3B	ENSG00000084710.9	2	25264999	25378243	Heart_Atrial_Appendage	6.99884e-07	0.000329391	0.259423	GM12878_Rao2014, HMEC_Rao2014, HUVEC_Rao2014, HeLa_Rao2014, IMR90_Rao2014, K562_Rao2014, KBM7_Rao2014, NHEK_Rao2014, Pancreas_Schmitt2016, Spleen_Schmitt2016	TRUE	0	0.81	Brain_Cerebellar_Hemisphere	15.13	Cells_Transformed_fibroblasts	0.06
rs4788084	16	28539847	RP11-1348G14.4	ENSG00000251417.1	16	28814097	28829149	Heart_Atrial_Appendage	2.47218e-10	2.20242e-07	-0.459471	IMR90_Rao2014, K562_Rao2014, Spleen_Schmitt2016	TRUE	274250	0.47	Thyroid	2.32	Muscle_Skeletal	0.17
rs4788084	16	28539847	SULT1A1	ENSG00000196502.7	16	28616903	28634946	Heart_Atrial_Appendage	7.43735e-05	0.0203042	-0.279969	GM12878_Rao2014, HMEC_Rao2014, IMR90_Rao2014, K562_Rao2014, KBM7_Rao2014, NHEK_Rao2014	TRUE	77056	11.4	Liver	61.62	Cells_EBV-transformed_lymphocytes	0.41
rs4788084	16	28539847	SULT1A2	ENSG00000197165.6	16	28603264	28608430	Heart_Atrial_Appendage	2.55524e-22	7.93627e-19	0.530929	GM12878_Rao2014, HeLa_Rao2014, IMR90_Rao2014, K562_Rao2014, Pancreas_Schmitt2016, Spleen_Schmitt2016	TRUE	63417	1.69	Small_Intestine_Terminal_Ileum	21.35	Cells_Transformed_fibroblasts	0.06
rs4788084	16	28539847	SH2B1	ENSG00000178188.10	16	28857921	28885526	Heart_Atrial_Appendage	2.09588e-05	0.0067704	-0.159238	GM12878_Rao2014, HUVEC_Rao2014, HeLa_Rao2014, IMR90_Rao2014, K562_Rao2014, KBM7_Rao2014, NHEK_Rao2014	TRUE	318074	16.88	Brain_Cerebellum	78.6	Whole_Blood	12.46
rs4849135	2	111615078	TSGA10	ENSG00000135951.10	2	99613724	99771417	Heart_Atrial_Appendage	0.000127468	0.0318905	-0.284479	GM12878_Rao2014, KBM7_Rao2014	FALSE	11843661	0.36	Testis	48.13	Heart_Left_Ventricle	0.12
rs4869313	5	96223879	ERAP2	ENSG00000164308.12	5	96211643	96255420	Heart_Atrial_Appendage	1.65486e-71	5.00274e-67	-1.11413	GM12878_Rao2014, HMEC_Rao2014, HUVEC_Rao2014, HeLa_Rao2014, IMR90_Rao2014, K562_Rao2014, KBM7_Rao2014, NHEK_Rao2014, Pancreas_Schmitt2016, Spleen_Schmitt2016	TRUE	0	2.87	Cells_EBV-transformed_lymphocytes	36.1	Brain_Cerebellar_Hemisphere	0.75
rs516246	19	49206171	MAMSTR	ENSG00000176909.7	19	49215999	49222978	Heart_Atrial_Appendage	1.42475e-10	1.31181e-07	0.3489	GM12878_Rao2014, HMEC_Rao2014, HUVEC_Rao2014, HeLa_Rao2014, IMR90_Rao2014, K562_Rao2014, KBM7_Rao2014, NHEK_Rao2014, Pancreas_Schmitt2016, Spleen_Schmitt2016	TRUE	9828	2.63	Adrenal_Gland	32.41	Whole_Blood	0.21
rs579459	9	136154167	SURF1	ENSG00000148290.5	9	136218610	136223552	Heart_Atrial_Appendage	1.08096e-06	0.000483284	-0.317718	GM12878_Rao2014, IMR90_Rao2014, K562_Rao2014, KBM7_Rao2014, Spleen_Schmitt2016	TRUE	64443	28.55	Thyroid	66.29	Brain_Cerebellum	25.92
rs579459	9	136154167	ABO	ENSG00000175164.9	9	136130951	136150617	Heart_Atrial_Appendage	7.04296e-06	0.002574	0.34834	GM12878_Rao2014, HMEC_Rao2014, HUVEC_Rao2014, HeLa_Rao2014, IMR90_Rao2014, K562_Rao2014, KBM7_Rao2014, NHEK_Rao2014, Pancreas_Schmitt2016, Spleen_Schmitt2016	TRUE	3550	1.09	Ovary	39.23	Liver	0.07
rs602662	19	49206984	MAMSTR	ENSG00000176909.7	19	49215999	49222978	Heart_Atrial_Appendage	3.65504e-10	3.18579e-07	0.337262	GM12878_Rao2014, HMEC_Rao2014, HUVEC_Rao2014, HeLa_Rao2014, IMR90_Rao2014, K562_Rao2014, KBM7_Rao2014, NHEK_Rao2014, Pancreas_Schmitt2016, Spleen_Schmitt2016	TRUE	9015	2.63	Adrenal_Gland	32.41	Whole_Blood	0.21
rs602662	19	49206984	CDH13	ENSG00000140945.11	16	82660408	83830204	Heart_Atrial_Appendage	9.89626e-05	0.0258241	-0.208032	NHEK_Rao2014, Pancreas_Schmitt2016, Spleen_Schmitt2016	FALSE	NA	18.38	Artery_Aorta	199.6	Cells_EBV-transformed_lymphocytes	0.09
rs62406889	6	32672213	SKIV2L	ENSG00000204351.7	6	31926888	31937532	Heart_Atrial_Appendage	0.000206063	0.0473088	0.493778	K562_Rao2014, KBM7_Rao2014	TRUE	734681	17.94	Pituitary	65.06	Brain_Amygdala	11.46
rs62447205	7	50465829	FIGNL1	ENSG00000132436.7	7	50511831	50518088	Heart_Atrial_Appendage	8.44591e-05	0.0226251	-0.247597	GM12878_Rao2014, HMEC_Rao2014, IMR90_Rao2014, K562_Rao2014, KBM7_Rao2014, NHEK_Rao2014	TRUE	46002	1.36	Cells_EBV-transformed_lymphocytes	18.48	Whole_Blood	0.36
rs6518350	21	45621816	ICOSLG	ENSG00000160223.12	21	45642874	45660849	Heart_Atrial_Appendage	1.03034e-07	5.84751e-05	0.34613	GM12878_Rao2014, HMEC_Rao2014, HUVEC_Rao2014, HeLa_Rao2014, IMR90_Rao2014, K562_Rao2014, KBM7_Rao2014, NHEK_Rao2014, Pancreas_Schmitt2016, Spleen_Schmitt2016	TRUE	21058	2.91	Cells_EBV-transformed_lymphocytes	29.11	Cells_Transformed_fibroblasts	0.65
rs657152	9	136139264	ABO	ENSG00000175164.9	9	136130951	136150617	Heart_Atrial_Appendage	1.38372e-21	4.04161e-18	0.612534	GM12878_Rao2014, HMEC_Rao2014, HUVEC_Rao2014, HeLa_Rao2014, IMR90_Rao2014, K562_Rao2014, KBM7_Rao2014, NHEK_Rao2014, Pancreas_Schmitt2016, Spleen_Schmitt2016	TRUE	0	1.09	Ovary	39.23	Liver	0.07
rs660895	6	32577379	HLA-DRB6	ENSG00000229391.3	6	32520490	32527799	Heart_Atrial_Appendage	4.36076e-08	2.65426e-05	0.541768	GM12878_Rao2014	TRUE	49580	10.24	Cells_EBV-transformed_lymphocytes	145.35	Cells_Transformed_fibroblasts	0.1
rs660895	6	32577379	HLA-DQA2	ENSG00000237541.3	6	32709119	32714992	Heart_Atrial_Appendage	2.10974e-29	1.1028e-25	1.04791	GM12878_Rao2014, Pancreas_Schmitt2016	TRUE	131740	1.03	Cells_EBV-transformed_lymphocytes	159.1	Brain_Cerebellum	0.14
rs660895	6	32577379	CCHCR1	ENSG00000204536.9	6	31110216	31126015	Heart_Atrial_Appendage	0.000151538	0.0367565	-0.217434	Pancreas_Schmitt2016, Spleen_Schmitt2016	FALSE	1451364	6.14	Testis	191.1	Whole_Blood	4.18
rs7221109	17	38770285	SMARCE1	ENSG00000073584.14	17	38781214	38804760	Heart_Atrial_Appendage	8.42558e-06	0.00302267	-0.184011	GM12878_Rao2014, HMEC_Rao2014, HUVEC_Rao2014, HeLa_Rao2014, IMR90_Rao2014, K562_Rao2014, KBM7_Rao2014, NHEK_Rao2014, Pancreas_Schmitt2016, Spleen_Schmitt2016	TRUE	10929	13.2	Uterus	56.04	Whole_Blood	7.45
rs72727394	15	38847021	RASGRP1	ENSG00000172575.7	15	38780304	38857776	Heart_Atrial_Appendage	2.27326e-05	0.00725495	0.300577	GM12878_Rao2014, HMEC_Rao2014, HUVEC_Rao2014, HeLa_Rao2014, IMR90_Rao2014, K562_Rao2014, KBM7_Rao2014, NHEK_Rao2014, Pancreas_Schmitt2016, Spleen_Schmitt2016	TRUE	0	0.7	Brain_Cerebellar_Hemisphere	47.85	Heart_Left_Ventricle	0.11
rs72848653	6	29836601	HCG4B	ENSG00000227262.3	6	29893760	29894750	Heart_Atrial_Appendage	2.1478e-08	1.38688e-05	-0.666851	GM12878_Rao2014, IMR90_Rao2014	TRUE	57159	0.39	Ovary	2.59	Brain_Hippocampus	0.14
rs72848653	6	29836601	HLA-K	ENSG00000230795.2	6	29894955	29897009	Heart_Atrial_Appendage	2.94949e-13	3.90218e-10	-0.82425	GM12878_Rao2014, HMEC_Rao2014, HeLa_Rao2014, IMR90_Rao2014, K562_Rao2014, NHEK_Rao2014	TRUE	58354	4.5	Ovary	28.52	Muscle_Skeletal	1.61
rs72848653	6	29836601	HLA-H	ENSG00000206341.6	6	29856244	29858259	Heart_Atrial_Appendage	4.32e-12	4.87906e-09	0.747757	GM12878_Rao2014, HMEC_Rao2014, HUVEC_Rao2014, IMR90_Rao2014, K562_Rao2014, NHEK_Rao2014	TRUE	19643	10.34	Whole_Blood	87.87	Brain_Frontal_Cortex_BA9	4.02
rs72848653	6	29836601	HLA-W	ENSG00000235290.1	6	29924373	29926347	Heart_Atrial_Appendage	6.21516e-12	6.87814e-09	0.850076	GM12878_Rao2014	TRUE	87772	0.48	Whole_Blood	12	Brain_Putamen_basal_ganglia	0.11
rs72848653	6	29836601	HLA-U	ENSG00000228078.1	6	29901878	29902063	Heart_Atrial_Appendage	0.000211151	0.048242	0.529674	GM12878_Rao2014, K562_Rao2014, Spleen_Schmitt2016	TRUE	65277	3.33	Whole_Blood	40.1	Brain_Anterior_cingulate_cortex_BA24	0.95
rs72848653	6	29836601	HCG4P3	ENSG00000237669.1	6	29973898	29974893	Heart_Atrial_Appendage	7.03499e-09	4.94585e-06	0.582929	GM12878_Rao2014, Pancreas_Schmitt2016	TRUE	137297	1	Testis	12.66	Muscle_Skeletal	0.2
rs72848653	6	29836601	HCG4P7	ENSG00000230521.1	6	29855071	29856045	Heart_Atrial_Appendage	8.92242e-26	3.63681e-22	-1.06659	GM12878_Rao2014	TRUE	18470	0.78	Ovary	6.65	Muscle_Skeletal	0.25
rs72928038	6	90976767	PACRG	ENSG00000112530.7	6	163148164	163736524	Heart_Atrial_Appendage	4.88007e-05	0.014149	-0.346602	GM12878_Rao2014, KBM7_Rao2014, Pancreas_Schmitt2016	FALSE	72171397	1.56	Testis	30	Cells_Transformed_fibroblasts	0.14
rs7454108	6	32681482	HLA-DRB6	ENSG00000229391.3	6	32520490	32527799	Heart_Atrial_Appendage	7.95562e-10	6.56751e-07	0.771083	GM12878_Rao2014, HUVEC_Rao2014, HeLa_Rao2014	TRUE	153683	10.24	Cells_EBV-transformed_lymphocytes	145.35	Cells_Transformed_fibroblasts	0.1
rs7454108	6	32681482	HLA-DOB	ENSG00000241106.2	6	32780540	32784825	Heart_Atrial_Appendage	8.28494e-05	0.0222333	0.477538	GM12878_Rao2014, HMEC_Rao2014, HUVEC_Rao2014, HeLa_Rao2014, IMR90_Rao2014, K562_Rao2014	TRUE	99058	0.52	Spleen	89.56	Pancreas	0.34
rs7454108	6	32681482	HLA-DQA2	ENSG00000237541.3	6	32709119	32714992	Heart_Atrial_Appendage	9.39313e-17	1.81637e-13	1.05423	GM12878_Rao2014, HMEC_Rao2014, HeLa_Rao2014, IMR90_Rao2014, K562_Rao2014, KBM7_Rao2014, NHEK_Rao2014, Spleen_Schmitt2016	TRUE	27637	1.03	Cells_EBV-transformed_lymphocytes	159.1	Brain_Cerebellum	0.14
rs7528684	1	157670815	FCRL3	ENSG00000160856.16	1	157644111	157670647	Heart_Atrial_Appendage	1.30973e-06	0.000572304	0.347928	GM12878_Rao2014, HMEC_Rao2014, HUVEC_Rao2014, HeLa_Rao2014, IMR90_Rao2014, K562_Rao2014, KBM7_Rao2014, NHEK_Rao2014, Pancreas_Schmitt2016, Spleen_Schmitt2016	TRUE	168	0.07	Spleen	35.94	Heart_Atrial_Appendage	0.07
rs75658393	6	32395516	HLA-DRB6	ENSG00000229391.3	6	32520490	32527799	Heart_Atrial_Appendage	6.69542e-08	3.92134e-05	1.34926	GM12878_Rao2014, HeLa_Rao2014	TRUE	124974	10.24	Cells_EBV-transformed_lymphocytes	145.35	Cells_Transformed_fibroblasts	0.1
rs757411	17	38775149	SMARCE1	ENSG00000073584.14	17	38781214	38804760	Heart_Atrial_Appendage	7.16436e-07	0.000335961	-0.197558	GM12878_Rao2014, HUVEC_Rao2014, HeLa_Rao2014, IMR90_Rao2014, Pancreas_Schmitt2016, Spleen_Schmitt2016	TRUE	6065	13.2	Uterus	56.04	Whole_Blood	7.45
rs7574865	2	191964632	TTN	ENSG00000155657.19	2	179390716	179690222	Heart_Atrial_Appendage	0.000109152	0.028035	-0.147902	GM12878_Rao2014, K562_Rao2014, Spleen_Schmitt2016	FALSE	12274410	55.98	Muscle_Skeletal	349.5	Brain_Amygdala	0.12
rs763361	18	67531641	CD226	ENSG00000150637.4	18	67498394	67629039	Heart_Atrial_Appendage	4.19455e-06	0.00162128	0.336479	GM12878_Rao2014, HMEC_Rao2014, HUVEC_Rao2014, HeLa_Rao2014, IMR90_Rao2014, K562_Rao2014, KBM7_Rao2014, NHEK_Rao2014, Pancreas_Schmitt2016, Spleen_Schmitt2016	TRUE	0	0.16	Cells_EBV-transformed_lymphocytes	82.88	Pancreas	0.09
rs80028505	6	35998387	MAPK13	ENSG00000156711.12	6	36095586	36107842	Heart_Atrial_Appendage	0.000127839	0.0319612	0.335939	GM12878_Rao2014, HeLa_Rao2014, IMR90_Rao2014, K562_Rao2014, Spleen_Schmitt2016	TRUE	97199	1.53	Esophagus_Mucosa	108.3	Muscle_Skeletal	0.55
rs80028505	6	35998387	SLC26A8	ENSG00000112053.9	6	35911291	35992645	Heart_Atrial_Appendage	7.58338e-07	0.000353733	0.566465	GM12878_Rao2014, HUVEC_Rao2014, HeLa_Rao2014, IMR90_Rao2014, K562_Rao2014, NHEK_Rao2014, Pancreas_Schmitt2016, Spleen_Schmitt2016	TRUE	5742	0.07	Testis	63.01	Heart_Atrial_Appendage	0.07
rs836589	2	173493077	PDK1	ENSG00000152256.9	2	173420101	173489823	Heart_Atrial_Appendage	8.82659e-06	0.00314661	0.212065	GM12878_Rao2014, HMEC_Rao2014, HUVEC_Rao2014, HeLa_Rao2014, IMR90_Rao2014, K562_Rao2014, KBM7_Rao2014, NHEK_Rao2014, Pancreas_Schmitt2016, Spleen_Schmitt2016	TRUE	3254	4.16	Cells_EBV-transformed_lymphocytes	19.45	Brain_Putamen_basal_ganglia	0.68
rs886424	6	30782001	PSORS1C1	ENSG00000204540.6	6	31082527	31107869	Heart_Atrial_Appendage	1.60362e-08	1.05541e-05	-0.723889	GM12878_Rao2014, HMEC_Rao2014, HUVEC_Rao2014, HeLa_Rao2014, IMR90_Rao2014, K562_Rao2014, KBM7_Rao2014, NHEK_Rao2014, Pancreas_Schmitt2016, Spleen_Schmitt2016	TRUE	300526	0.9	Testis	46.73	Liver	0.05
rs886424	6	30782001	VARS2	ENSG00000137411.12	6	30881982	30894236	Heart_Atrial_Appendage	0.000112681	0.0287461	-0.433608	GM12878_Rao2014, HUVEC_Rao2014, HeLa_Rao2014, IMR90_Rao2014, K562_Rao2014, KBM7_Rao2014, Spleen_Schmitt2016	TRUE	99981	10.23	Brain_Cerebellum	100.5	Whole_Blood	6.29
rs886424	6	30782001	CCHCR1	ENSG00000204536.9	6	31110216	31126015	Heart_Atrial_Appendage	2.14829e-05	0.00689915	0.329395	GM12878_Rao2014, HeLa_Rao2014, K562_Rao2014, KBM7_Rao2014, Pancreas_Schmitt2016	TRUE	328215	6.14	Testis	191.1	Whole_Blood	4.18
rs886424	6	30782001	BTN3A2	ENSG00000186470.9	6	26365387	26378546	Heart_Atrial_Appendage	0.000132392	0.0328825	-0.373817	GM12878_Rao2014, KBM7_Rao2014	FALSE	4403455	6.76	Spleen	95.36	Muscle_Skeletal	2.54
rs917911	12	9905850	CLECL1	ENSG00000184293.3	12	9868456	9885895	Heart_Atrial_Appendage	3.43162e-05	0.0104087	0.347757	GM12878_Rao2014, HMEC_Rao2014, HUVEC_Rao2014, HeLa_Rao2014, IMR90_Rao2014, K562_Rao2014, KBM7_Rao2014, NHEK_Rao2014, Pancreas_Schmitt2016, Spleen_Schmitt2016	TRUE	19955	0.09	Cells_EBV-transformed_lymphocytes	56.15	Brain_Anterior_cingulate_cortex_BA24	0.04
rs917997	2	103070567	AC007278.3	ENSG00000234389.1	2	103055173	103056935	Heart_Atrial_Appendage	2.9507e-06	0.00118095	0.307718	GM12878_Rao2014, HMEC_Rao2014, HeLa_Rao2014, IMR90_Rao2014, K562_Rao2014, KBM7_Rao2014, NHEK_Rao2014, Pancreas_Schmitt2016, Spleen_Schmitt2016	TRUE	13632	0.31	Whole_Blood	21.34	Brain_Anterior_cingulate_cortex_BA24	0.04
rs9259118	6	29850908	HLA-H	ENSG00000206341.6	6	29856244	29858259	Heart_Atrial_Appendage	6.40023e-16	1.146e-12	0.844963	GM12878_Rao2014, K562_Rao2014, Spleen_Schmitt2016	TRUE	5336	10.34	Whole_Blood	87.87	Brain_Frontal_Cortex_BA9	4.02
rs9259118	6	29850908	HCG4P7	ENSG00000230521.1	6	29855071	29856045	Heart_Atrial_Appendage	6.14925e-08	3.61899e-05	-0.594746	K562_Rao2014, Spleen_Schmitt2016	TRUE	4163	0.78	Ovary	6.65	Muscle_Skeletal	0.25
rs9260151	6	29911029	HLA-A	ENSG00000206503.7	6	29909037	29913661	Heart_Atrial_Appendage	1.52093e-23	5.17582e-20	-0.777602	GM12878_Rao2014, HMEC_Rao2014, HUVEC_Rao2014, HeLa_Rao2014, IMR90_Rao2014, K562_Rao2014, KBM7_Rao2014, NHEK_Rao2014, Pancreas_Schmitt2016, Spleen_Schmitt2016	TRUE	0	355.4	Whole_Blood	3151	Pancreas	119.2
rs9260151	6	29911029	ZNRD1-AS1	ENSG00000204623.4	6	29968788	30029030	Heart_Atrial_Appendage	0.00013102	0.0326082	-0.211722	GM12878_Rao2014, HMEC_Rao2014, HUVEC_Rao2014, HeLa_Rao2014, IMR90_Rao2014, K562_Rao2014, KBM7_Rao2014, NHEK_Rao2014, Spleen_Schmitt2016	TRUE	57759	0.88	Testis	9.31	Whole_Blood	0.31
rs9260151	6	29911029	HLA-V	ENSG00000181126.9	6	29758731	29765588	Heart_Atrial_Appendage	8.68854e-06	0.00310472	0.508581	GM12878_Rao2014, HMEC_Rao2014, HUVEC_Rao2014, IMR90_Rao2014, NHEK_Rao2014	TRUE	145441	0.09	Testis	7.09	Heart_Left_Ventricle	0.03
rs9268645	6	32408526	HLA-DQB1	ENSG00000179344.12	6	32627244	32636160	Heart_Atrial_Appendage	8.60122e-06	0.00307898	-0.384239	GM12878_Rao2014, HMEC_Rao2014, KBM7_Rao2014, Spleen_Schmitt2016	TRUE	218718	10.44	Cells_EBV-transformed_lymphocytes	598.95	Cells_Transformed_fibroblasts	0.17
rs9268645	6	32408526	HLA-DRB1	ENSG00000196126.6	6	32546546	32557625	Heart_Atrial_Appendage	6.3647e-06	0.00235362	-0.323621	GM12878_Rao2014, IMR90_Rao2014, Pancreas_Schmitt2016	TRUE	138020	99.9	Cells_EBV-transformed_lymphocytes	1999.5	Cells_Transformed_fibroblasts	1.11
rs9268645	6	32408526	HLA-DRB6	ENSG00000229391.3	6	32520490	32527799	Heart_Atrial_Appendage	4.02269e-10	3.48115e-07	0.529974	GM12878_Rao2014, HUVEC_Rao2014, Pancreas_Schmitt2016, Spleen_Schmitt2016	TRUE	111964	10.24	Cells_EBV-transformed_lymphocytes	145.35	Cells_Transformed_fibroblasts	0.1
rs9268645	6	32408526	HLA-DQA1	ENSG00000196735.7	6	32595956	32611429	Heart_Atrial_Appendage	9.28447e-05	0.0245167	-0.293152	GM12878_Rao2014, IMR90_Rao2014, K562_Rao2014, Pancreas_Schmitt2016, Spleen_Schmitt2016	TRUE	187430	3.24	Cells_EBV-transformed_lymphocytes	485.15	Cells_Transformed_fibroblasts	0.06
rs9268645	6	32408526	HLA-DQA2	ENSG00000237541.3	6	32709119	32714992	Heart_Atrial_Appendage	3.15999e-13	4.15943e-10	0.636651	GM12878_Rao2014, HUVEC_Rao2014, IMR90_Rao2014, K562_Rao2014, Spleen_Schmitt2016	TRUE	300593	1.03	Cells_EBV-transformed_lymphocytes	159.1	Brain_Cerebellum	0.14
rs9271346	6	32583467	TAP2	ENSG00000204267.9	6	32789610	32806557	Heart_Atrial_Appendage	9.94075e-05	0.0259176	0.232756	GM12878_Rao2014, K562_Rao2014, KBM7_Rao2014, Pancreas_Schmitt2016	TRUE	206143	7.69	Cells_EBV-transformed_lymphocytes	78.48	Pancreas	5.01
rs9271346	6	32583467	HLA-DQB1	ENSG00000179344.12	6	32627244	32636160	Heart_Atrial_Appendage	4.98708e-10	4.25281e-07	-0.618307	GM12878_Rao2014, HeLa_Rao2014, K562_Rao2014, KBM7_Rao2014, NHEK_Rao2014, Spleen_Schmitt2016	TRUE	43777	10.44	Cells_EBV-transformed_lymphocytes	598.95	Cells_Transformed_fibroblasts	0.17
rs9271346	6	32583467	HLA-DRB1	ENSG00000196126.6	6	32546546	32557625	Heart_Atrial_Appendage	4.56141e-12	5.13253e-09	-0.56547	GM12878_Rao2014, HUVEC_Rao2014, HeLa_Rao2014, K562_Rao2014, KBM7_Rao2014, Spleen_Schmitt2016	TRUE	25842	99.9	Cells_EBV-transformed_lymphocytes	1999.5	Cells_Transformed_fibroblasts	1.11
rs9271346	6	32583467	HLA-DRB6	ENSG00000229391.3	6	32520490	32527799	Heart_Atrial_Appendage	9.55825e-24	3.28354e-20	0.934977	GM12878_Rao2014, HUVEC_Rao2014, HeLa_Rao2014	TRUE	55668	10.24	Cells_EBV-transformed_lymphocytes	145.35	Cells_Transformed_fibroblasts	0.1
rs9271346	6	32583467	HLA-DRB5	ENSG00000198502.5	6	32485120	32498064	Heart_Atrial_Appendage	6.29835e-29	3.19111e-25	-1.0817	GM12878_Rao2014, HeLa_Rao2014, IMR90_Rao2014, KBM7_Rao2014	TRUE	85403	19.95	Cells_EBV-transformed_lymphocytes	433.05	Cells_Transformed_fibroblasts	0.28
rs9271346	6	32583467	HLA-DQB2	ENSG00000232629.4	6	32723875	32731311	Heart_Atrial_Appendage	1.63076e-08	1.07094e-05	0.533093	GM12878_Rao2014, HeLa_Rao2014, IMR90_Rao2014, K562_Rao2014, NHEK_Rao2014	TRUE	140408	0.82	Cells_EBV-transformed_lymphocytes	59.48	Brain_Cerebellum	0.11
rs9271346	6	32583467	HLA-DQB1-AS1	ENSG00000223534.1	6	32628132	32628506	Heart_Atrial_Appendage	1.78334e-13	2.43943e-10	-0.527109	GM12878_Rao2014, HeLa_Rao2014, NHEK_Rao2014, Spleen_Schmitt2016	TRUE	44665	1.86	Spleen	28.16	Brain_Putamen_basal_ganglia	0.2
rs9271346	6	32583467	HLA-DQA2	ENSG00000237541.3	6	32709119	32714992	Heart_Atrial_Appendage	3.90306e-06	0.00151855	0.492191	GM12878_Rao2014, HMEC_Rao2014, HUVEC_Rao2014, IMR90_Rao2014, K562_Rao2014	TRUE	125652	1.03	Cells_EBV-transformed_lymphocytes	159.1	Brain_Cerebellum	0.14
rs9273369	6	32626483	HLA-DQB2	ENSG00000232629.4	6	32723875	32731311	Heart_Atrial_Appendage	1.28902e-07	7.1704e-05	0.68205	GM12878_Rao2014, HUVEC_Rao2014, IMR90_Rao2014, K562_Rao2014, KBM7_Rao2014, Spleen_Schmitt2016	TRUE	97392	0.82	Cells_EBV-transformed_lymphocytes	59.48	Brain_Cerebellum	0.11
rs9273369	6	32626483	HLA-DMA	ENSG00000204257.10	6	32916390	32936871	Heart_Atrial_Appendage	9.07494e-07	0.000413787	0.458664	GM12878_Rao2014, HUVEC_Rao2014, IMR90_Rao2014, K562_Rao2014, KBM7_Rao2014, Spleen_Schmitt2016	TRUE	289907	15.72	Cells_EBV-transformed_lymphocytes	256.5	Brain_Cerebellum	5.44
rs9273369	6	32626483	PSORS1C1	ENSG00000204540.6	6	31082527	31107869	Heart_Atrial_Appendage	8.08847e-06	0.00291641	-0.592858	GM12878_Rao2014	FALSE	1518614	0.9	Testis	46.73	Liver	0.05
rs9275490	6	32673384	HLA-DRB6	ENSG00000229391.3	6	32520490	32527799	Heart_Atrial_Appendage	7.95562e-10	6.56751e-07	0.771083	GM12878_Rao2014, KBM7_Rao2014	TRUE	145585	10.24	Cells_EBV-transformed_lymphocytes	145.35	Cells_Transformed_fibroblasts	0.1
rs9275490	6	32673384	HLA-DOB	ENSG00000241106.2	6	32780540	32784825	Heart_Atrial_Appendage	8.28494e-05	0.0222333	0.477538	GM12878_Rao2014, HeLa_Rao2014, IMR90_Rao2014, K562_Rao2014, KBM7_Rao2014, NHEK_Rao2014, Spleen_Schmitt2016	TRUE	107156	0.52	Spleen	89.56	Pancreas	0.34
rs9275490	6	32673384	HLA-DQA2	ENSG00000237541.3	6	32709119	32714992	Heart_Atrial_Appendage	9.39313e-17	1.81637e-13	1.05423	GM12878_Rao2014, HeLa_Rao2014, IMR90_Rao2014, K562_Rao2014, KBM7_Rao2014, NHEK_Rao2014, Pancreas_Schmitt2016	TRUE	35735	1.03	Cells_EBV-transformed_lymphocytes	159.1	Brain_Cerebellum	0.14
rs9388489	6	126698718	CENPW	ENSG00000203760.4	6	126661320	126670021	Heart_Atrial_Appendage	1.9307e-07	0.000103333	-0.427611	GM12878_Rao2014, HMEC_Rao2014, HUVEC_Rao2014, HeLa_Rao2014, IMR90_Rao2014, K562_Rao2014, NHEK_Rao2014	TRUE	28697	1.02	Testis	58.04	Heart_Left_Ventricle	0.42
rs9924471	16	28591529	SULT1A2	ENSG00000197165.6	16	28603264	28608430	Heart_Atrial_Appendage	4.78944e-12	5.37577e-09	-0.533927	GM12878_Rao2014, HMEC_Rao2014, HUVEC_Rao2014, HeLa_Rao2014, IMR90_Rao2014, K562_Rao2014, KBM7_Rao2014, NHEK_Rao2014, Pancreas_Schmitt2016, Spleen_Schmitt2016	TRUE	11735	1.69	Small_Intestine_Terminal_Ileum	21.35	Cells_Transformed_fibroblasts	0.06
rs9981624	21	43825721	XRRA1	ENSG00000166435.11	11	74518784	74660245	Heart_Atrial_Appendage	0.000120242	0.0303631	-0.374716	GM12878_Rao2014, NHEK_Rao2014	FALSE	NA	2.4	Testis	43.69	Heart_Left_Ventricle	1.36
rs1015166	6	32798730	HLA-DMA	ENSG00000204257.10	6	32916390	32936871	Heart_Left_Ventricle	0.000117365	0.0297236	0.18682	GM12878_Rao2014, HMEC_Rao2014, HUVEC_Rao2014, HeLa_Rao2014, IMR90_Rao2014, K562_Rao2014, KBM7_Rao2014, NHEK_Rao2014, Spleen_Schmitt2016	TRUE	117660	9.96	Cells_EBV-transformed_lymphocytes	256.5	Brain_Cerebellum	5.44
rs1052553	17	44073888	CRHR1-IT1	ENSG00000204650.9	17	43697694	43725582	Heart_Left_Ventricle	5.94775e-49	7.33893e-45	0.951073	KBM7_Rao2014	TRUE	348306	1.41	Brain_Cerebellar_Hemisphere	25.55	Liver	0.7
rs1052553	17	44073888	NSF	ENSG00000073969.14	17	44668035	44834830	Heart_Left_Ventricle	0.000175812	0.041501	-0.169162	GM12878_Rao2014, HUVEC_Rao2014, K562_Rao2014, Pancreas_Schmitt2016	TRUE	594147	4.57	Brain_Frontal_Cortex_BA9	173.1	Heart_Left_Ventricle	4.57
rs1052553	17	44073888	KANSL1-AS1	ENSG00000214401.4	17	44270942	44274089	Heart_Left_Ventricle	9.29165e-52	1.31668e-47	1.14416	GM12878_Rao2014	TRUE	197054	2.88	Thyroid	7.89	Cells_EBV-transformed_lymphocytes	2.3
rs1052553	17	44073888	WNT3	ENSG00000108379.5	17	44839872	44910424	Heart_Left_Ventricle	8.64173e-06	0.00308982	0.432501	GM12878_Rao2014, IMR90_Rao2014, K562_Rao2014, KBM7_Rao2014	TRUE	765984	0.4	Skin_Not_Sun_Exposed_Suprapubic	36.85	Whole_Blood	0.05
rs1052553	17	44073888	MAPT	ENSG00000186868.11	17	43971748	44105700	Heart_Left_Ventricle	5.9927e-10	5.04866e-07	-0.425784	GM12878_Rao2014, HMEC_Rao2014, HUVEC_Rao2014, HeLa_Rao2014, IMR90_Rao2014, K562_Rao2014, KBM7_Rao2014, NHEK_Rao2014, Pancreas_Schmitt2016, Spleen_Schmitt2016	TRUE	0	2.77	Brain_Cerebellum	128.4	Whole_Blood	0.1
rs10947332	6	32677439	HLA-DQB1	ENSG00000179344.12	6	32627244	32636160	Heart_Left_Ventricle	2.18254e-08	1.40881e-05	0.676872	GM12878_Rao2014, HeLa_Rao2014, K562_Rao2014, KBM7_Rao2014, Pancreas_Schmitt2016, Spleen_Schmitt2016	TRUE	41279	6.94	Cells_EBV-transformed_lymphocytes	598.95	Cells_Transformed_fibroblasts	0.17
rs10947332	6	32677439	HLA-DQB2	ENSG00000232629.4	6	32723875	32731311	Heart_Left_Ventricle	8.9165e-07	0.000407177	-0.60059	GM12878_Rao2014, HMEC_Rao2014, HUVEC_Rao2014, K562_Rao2014, KBM7_Rao2014, Pancreas_Schmitt2016, Spleen_Schmitt2016	TRUE	46436	0.54	Cells_EBV-transformed_lymphocytes	59.48	Brain_Cerebellum	0.11
rs10947332	6	32677439	HLA-DQA1	ENSG00000196735.7	6	32595956	32611429	Heart_Left_Ventricle	2.48224e-05	0.00783294	0.448105	GM12878_Rao2014, HMEC_Rao2014, HeLa_Rao2014, K562_Rao2014, KBM7_Rao2014, NHEK_Rao2014, Spleen_Schmitt2016	TRUE	66010	2.02	Cells_EBV-transformed_lymphocytes	485.15	Cells_Transformed_fibroblasts	0.06
rs11145763	9	139263595	GPSM1	ENSG00000160360.7	9	139221932	139253931	Heart_Left_Ventricle	8.23952e-05	0.0221442	-0.183181	GM12878_Rao2014, HMEC_Rao2014, HUVEC_Rao2014, HeLa_Rao2014, IMR90_Rao2014, K562_Rao2014, KBM7_Rao2014, NHEK_Rao2014, Spleen_Schmitt2016	TRUE	9664	18.34	Brain_Cerebellum	111.2	Cells_EBV-transformed_lymphocytes	0.18
rs11171739	12	56470624	RPS26	ENSG00000197728.5	12	56435637	56438116	Heart_Left_Ventricle	8.96124e-71	2.58003e-66	-0.926333	GM12878_Rao2014, HUVEC_Rao2014, K562_Rao2014, KBM7_Rao2014, NHEK_Rao2014, Spleen_Schmitt2016	TRUE	32508	165.5	Ovary	981	Brain_Hippocampus	132.3
rs11171739	12	56470624	SUOX	ENSG00000139531.8	12	56390964	56400425	Heart_Left_Ventricle	3.81916e-08	2.35383e-05	0.147748	GM12878_Rao2014, HUVEC_Rao2014, KBM7_Rao2014, Pancreas_Schmitt2016, Spleen_Schmitt2016	TRUE	70199	11.71	Adrenal_Gland	30.88	Whole_Blood	3.89
rs11203202	21	43825356	NR6A1	ENSG00000148200.12	9	127279554	127533589	Heart_Left_Ventricle	0.000154738	0.0373977	0.220751	GM12878_Rao2014	FALSE	NA	0.68	Testis	43.33	Cells_Transformed_fibroblasts	0.26
rs116522341	6	32367696	HLA-DOB	ENSG00000241106.2	6	32780540	32784825	Heart_Left_Ventricle	8.38178e-11	7.98485e-08	1.12408	GM12878_Rao2014, IMR90_Rao2014, KBM7_Rao2014, Pancreas_Schmitt2016, Spleen_Schmitt2016	TRUE	412844	0.45	Spleen	89.56	Pancreas	0.34
rs116522341	6	32367696	HLA-DQA2	ENSG00000237541.3	6	32709119	32714992	Heart_Left_Ventricle	5.34182e-07	0.000257007	0.993298	GM12878_Rao2014, HUVEC_Rao2014, IMR90_Rao2014, K562_Rao2014, KBM7_Rao2014, NHEK_Rao2014, Spleen_Schmitt2016	TRUE	341423	0.7	Cells_EBV-transformed_lymphocytes	159.1	Brain_Cerebellum	0.14
rs11705721	3	58400413	PDHB	ENSG00000168291.8	3	58413357	58419584	Heart_Left_Ventricle	4.1118e-06	0.00159294	0.131197	GM12878_Rao2014, HMEC_Rao2014, HUVEC_Rao2014, IMR90_Rao2014, K562_Rao2014, KBM7_Rao2014, NHEK_Rao2014, Pancreas_Schmitt2016, Spleen_Schmitt2016	TRUE	12944	112.4	Muscle_Skeletal	120.55	Whole_Blood	23.29
rs11705721	3	58400413	PXK	ENSG00000168297.11	3	58318607	58411748	Heart_Left_Ventricle	8.51173e-09	5.89045e-06	-0.297261	GM12878_Rao2014, HMEC_Rao2014, HUVEC_Rao2014, HeLa_Rao2014, IMR90_Rao2014, K562_Rao2014, KBM7_Rao2014, NHEK_Rao2014, Pancreas_Schmitt2016, Spleen_Schmitt2016	TRUE	0	3.45	Brain_Spinal_cord_cervical_c-1	80.07	Heart_Left_Ventricle	3.45
rs11711054	3	46345610	PRKAR2A	ENSG00000114302.11	3	48782030	48885004	Heart_Left_Ventricle	5.97554e-05	0.0168354	-0.128492	GM12878_Rao2014, HMEC_Rao2014	FALSE	2436420	10.84	Muscle_Skeletal	49.2	Brain_Putamen_basal_ganglia	4.33
rs11741255	5	131811181	PDLIM4	ENSG00000131435.8	5	131593364	131609147	Heart_Left_Ventricle	2.33897e-06	0.000957268	-0.234444	GM12878_Rao2014, HUVEC_Rao2014, K562_Rao2014, KBM7_Rao2014, Pancreas_Schmitt2016, Spleen_Schmitt2016	TRUE	202034	2.55	Colon_Sigmoid	115	Whole_Blood	0.17
rs11741255	5	131811181	AC034220.3	ENSG00000233006.2	5	131646978	131705340	Heart_Left_Ventricle	2.31164e-11	2.38913e-08	0.4076	GM12878_Rao2014, HMEC_Rao2014, HUVEC_Rao2014, HeLa_Rao2014, IMR90_Rao2014, K562_Rao2014, NHEK_Rao2014, Pancreas_Schmitt2016, Spleen_Schmitt2016	TRUE	105841	3.53	Pituitary	15.68	Cells_Transformed_fibroblasts	0.25
rs117826205	10	19457386	SPAG16	ENSG00000144451.14	2	214149113	215275225	Heart_Left_Ventricle	9.45979e-05	0.0248771	0.424526	GM12878_Rao2014, Spleen_Schmitt2016	FALSE	NA	1.67	Testis	14.14	Whole_Blood	0.09
rs12153924	6	29914088	HCG4	ENSG00000176998.3	6	29758816	29760213	Heart_Left_Ventricle	8.08477e-11	7.73033e-08	0.583128	GM12878_Rao2014, K562_Rao2014	TRUE	153875	0.81	Pituitary	15.15	Cells_EBV-transformed_lymphocytes	0.3
rs12153924	6	29914088	HLA-J	ENSG00000204622.6	6	29975174	29977733	Heart_Left_Ventricle	1.72395e-06	0.00073248	0.363092	GM12878_Rao2014, IMR90_Rao2014, KBM7_Rao2014	TRUE	61086	1.35	Whole_Blood	17.38	Brain_Anterior_cingulate_cortex_BA24	0.71
rs12153924	6	29914088	IFITM4P	ENSG00000235821.1	6	29718506	29718925	Heart_Left_Ventricle	0.00015305	0.0370538	0.360872	GM12878_Rao2014, Spleen_Schmitt2016	TRUE	195163	0.34	Uterus	2.39	Brain_Anterior_cingulate_cortex_BA24	0.15
rs12189871	6	31251923	MICB	ENSG00000204516.5	6	31462658	31478901	Heart_Left_Ventricle	3.12141e-06	0.00124188	-0.392585	GM12878_Rao2014, IMR90_Rao2014, KBM7_Rao2014	TRUE	210735	1.02	Cells_EBV-transformed_lymphocytes	33.44	Muscle_Skeletal	0.43
rs12189871	6	31251923	RNF5	ENSG00000204308.6	6	32146131	32151657	Heart_Left_Ventricle	7.94906e-06	0.00287159	-0.231906	GM12878_Rao2014, HUVEC_Rao2014	TRUE	894208	44.72	Nerve_Tibial	105.5	Pancreas	22.8
rs12189871	6	31251923	HLA-B	ENSG00000234745.5	6	31321649	31324219	Heart_Left_Ventricle	9.64601e-07	0.000437188	0.286511	GM12878_Rao2014, HUVEC_Rao2014, HeLa_Rao2014, IMR90_Rao2014, K562_Rao2014, Pancreas_Schmitt2016, Spleen_Schmitt2016	TRUE	69726	375.3	Whole_Blood	8644	Brain_Anterior_cingulate_cortex_BA24	157.7
rs12189871	6	31251923	XXbac-BPG181B23.7	ENSG00000272221.1	6	31362066	31363272	Heart_Left_Ventricle	9.61345e-06	0.00338981	-0.652026	GM12878_Rao2014, K562_Rao2014, Pancreas_Schmitt2016, Spleen_Schmitt2016	TRUE	110143	2.51	Ovary	11.24	Brain_Hippocampus	0.84
rs12189871	6	31251923	HLA-L	ENSG00000243753.1	6	30227361	30234728	Heart_Left_Ventricle	3.21063e-22	9.85372e-19	0.952594	GM12878_Rao2014, HeLa_Rao2014	FALSE	1017195	0.72	Cells_EBV-transformed_lymphocytes	10.57	Muscle_Skeletal	0.47
rs12189871	6	31251923	HLA-V	ENSG00000181126.9	6	29758731	29765588	Heart_Left_Ventricle	1.58142e-05	0.00527092	0.658797	GM12878_Rao2014	FALSE	1486335	0.03	Testis	7.09	Heart_Left_Ventricle	0.03
rs12232497	17	38040118	PGAP3	ENSG00000161395.8	17	37827375	37853050	Heart_Left_Ventricle	3.38178e-06	0.00133435	-0.202558	GM12878_Rao2014, HeLa_Rao2014, IMR90_Rao2014, K562_Rao2014, KBM7_Rao2014, NHEK_Rao2014, Pancreas_Schmitt2016, Spleen_Schmitt2016	TRUE	187068	7.71	Thyroid	66.46	Muscle_Skeletal	5.77
rs12232497	17	38040118	GSDMA	ENSG00000167914.6	17	38119226	38134019	Heart_Left_Ventricle	2.05704e-05	0.00666273	0.364373	GM12878_Rao2014, HMEC_Rao2014, HUVEC_Rao2014, HeLa_Rao2014, IMR90_Rao2014, K562_Rao2014, KBM7_Rao2014, NHEK_Rao2014, Pancreas_Schmitt2016, Spleen_Schmitt2016	TRUE	79108	0.07	Skin_Sun_Exposed_Lower_leg	93.09	Pancreas	0.04
rs12453507	17	38053206	PGAP3	ENSG00000161395.8	17	37827375	37853050	Heart_Left_Ventricle	7.0604e-08	4.12179e-05	-0.229338	GM12878_Rao2014, Pancreas_Schmitt2016, Spleen_Schmitt2016	TRUE	200156	7.71	Thyroid	66.46	Muscle_Skeletal	5.77
rs12598357	16	28340944	SULT1A1	ENSG00000196502.7	16	28616903	28634946	Heart_Left_Ventricle	4.95458e-06	0.00188151	-0.312865	GM12878_Rao2014, HeLa_Rao2014, IMR90_Rao2014, K562_Rao2014, Pancreas_Schmitt2016	TRUE	275959	4.57	Liver	61.62	Cells_EBV-transformed_lymphocytes	0.41
rs12598357	16	28340944	SH2B1	ENSG00000178188.10	16	28857921	28885526	Heart_Left_Ventricle	6.68025e-06	0.00245778	-0.147178	IMR90_Rao2014	TRUE	516977	13.13	Brain_Cerebellum	78.6	Whole_Blood	12.46
rs12598357	16	28340944	SULT1A2	ENSG00000197165.6	16	28603264	28608430	Heart_Left_Ventricle	4.07335e-22	1.23758e-18	0.624623	GM12878_Rao2014, IMR90_Rao2014	TRUE	262320	0.36	Small_Intestine_Terminal_Ileum	21.35	Cells_Transformed_fibroblasts	0.06
rs1264813	6	29939899	HCG4B	ENSG00000227262.3	6	29893760	29894750	Heart_Left_Ventricle	6.30047e-07	0.00029885	-0.558992	GM12878_Rao2014, Spleen_Schmitt2016	TRUE	45149	0.24	Ovary	2.59	Brain_Hippocampus	0.14
rs1264813	6	29939899	HLA-K	ENSG00000230795.2	6	29894955	29897009	Heart_Left_Ventricle	5.08843e-06	0.00192644	-0.472312	GM12878_Rao2014, HMEC_Rao2014, K562_Rao2014, Spleen_Schmitt2016	TRUE	42890	2.38	Ovary	28.52	Muscle_Skeletal	1.61
rs1264813	6	29939899	HLA-H	ENSG00000206341.6	6	29856244	29858259	Heart_Left_Ventricle	2.98743e-09	2.24284e-06	0.624518	GM12878_Rao2014, HMEC_Rao2014, HeLa_Rao2014, K562_Rao2014, Spleen_Schmitt2016	TRUE	81640	6.25	Whole_Blood	87.87	Brain_Frontal_Cortex_BA9	4.02
rs1264813	6	29939899	HLA-W	ENSG00000235290.1	6	29924373	29926347	Heart_Left_Ventricle	1.15735e-10	1.0832e-07	0.827055	GM12878_Rao2014, HMEC_Rao2014, HUVEC_Rao2014, HeLa_Rao2014, IMR90_Rao2014, K562_Rao2014, NHEK_Rao2014, Spleen_Schmitt2016	TRUE	13552	0.31	Whole_Blood	12	Brain_Putamen_basal_ganglia	0.11
rs1264813	6	29939899	HLA-A	ENSG00000206503.7	6	29909037	29913661	Heart_Left_Ventricle	9.89514e-07	0.000447585	0.41332	GM12878_Rao2014, HUVEC_Rao2014, HeLa_Rao2014, IMR90_Rao2014, K562_Rao2014, KBM7_Rao2014, Spleen_Schmitt2016	TRUE	26238	240	Whole_Blood	3151	Pancreas	119.2
rs1264813	6	29939899	HLA-U	ENSG00000228078.1	6	29901878	29902063	Heart_Left_Ventricle	7.23709e-05	0.0198411	0.543888	GM12878_Rao2014, K562_Rao2014, Pancreas_Schmitt2016	TRUE	37836	2.01	Whole_Blood	40.1	Brain_Anterior_cingulate_cortex_BA24	0.95
rs1264813	6	29939899	HCG4P3	ENSG00000237669.1	6	29973898	29974893	Heart_Left_Ventricle	7.99299e-06	0.00288543	0.485351	GM12878_Rao2014, IMR90_Rao2014	TRUE	33999	0.59	Testis	12.66	Muscle_Skeletal	0.2
rs1264813	6	29939899	HCG4P7	ENSG00000230521.1	6	29855071	29856045	Heart_Left_Ventricle	6.2973e-13	8.00438e-10	-0.816164	GM12878_Rao2014, Spleen_Schmitt2016	TRUE	83854	0.36	Ovary	6.65	Muscle_Skeletal	0.25
rs12679857	8	119977336	COLEC10	ENSG00000184374.2	8	120007691	120118821	Heart_Left_Ventricle	4.82231e-08	2.9098e-05	-0.364016	GM12878_Rao2014, HMEC_Rao2014, HUVEC_Rao2014, HeLa_Rao2014, IMR90_Rao2014, K562_Rao2014, KBM7_Rao2014, NHEK_Rao2014, Spleen_Schmitt2016	TRUE	30355	0.29	Liver	14.44	Brain_Amygdala	0.04
rs1270942	6	31918859	C4A	ENSG00000244731.3	6	31949801	31970458	Heart_Left_Ventricle	1.46393e-23	5.00061e-20	-0.845249	GM12878_Rao2014, HUVEC_Rao2014, K562_Rao2014, KBM7_Rao2014, Spleen_Schmitt2016	TRUE	30942	2.03	Liver	49.85	Muscle_Skeletal	0.21
rs1270942	6	31918859	NOTCH4	ENSG00000204301.5	6	32162620	32191844	Heart_Left_Ventricle	2.27839e-07	0.00011964	-0.315089	GM12878_Rao2014, HMEC_Rao2014, HeLa_Rao2014, IMR90_Rao2014, K562_Rao2014, KBM7_Rao2014, NHEK_Rao2014, Pancreas_Schmitt2016, Spleen_Schmitt2016	TRUE	243761	17	Lung	70.71	Cells_Transformed_fibroblasts	0.41
rs1270942	6	31918859	HLA-DQB1	ENSG00000179344.12	6	32627244	32636160	Heart_Left_Ventricle	4.98366e-05	0.0144033	-0.550366	K562_Rao2014, KBM7_Rao2014	TRUE	708385	6.94	Cells_EBV-transformed_lymphocytes	598.95	Cells_Transformed_fibroblasts	0.17
rs1270942	6	31918859	HLA-DQB2	ENSG00000232629.4	6	32723875	32731311	Heart_Left_Ventricle	8.1883e-07	0.000377535	0.664806	GM12878_Rao2014, HUVEC_Rao2014	TRUE	805016	0.54	Cells_EBV-transformed_lymphocytes	59.48	Brain_Cerebellum	0.11
rs1270942	6	31918859	PSORS1C1	ENSG00000204540.6	6	31082527	31107869	Heart_Left_Ventricle	1.26994e-09	1.01833e-06	-0.858377	GM12878_Rao2014, IMR90_Rao2014, K562_Rao2014, KBM7_Rao2014	TRUE	810990	0.62	Testis	46.73	Liver	0.05
rs1270942	6	31918859	GPANK1	ENSG00000204438.6	6	31629006	31634060	Heart_Left_Ventricle	0.000217952	0.0494717	-0.203103	GM12878_Rao2014, HMEC_Rao2014, HUVEC_Rao2014, IMR90_Rao2014, K562_Rao2014, KBM7_Rao2014, NHEK_Rao2014, Pancreas_Schmitt2016, Spleen_Schmitt2016	TRUE	284799	7.62	Testis	48.14	Brain_Hippocampus	5.6
rs1270942	6	31918859	HLA-DMA	ENSG00000204257.10	6	32916390	32936871	Heart_Left_Ventricle	1.72395e-07	9.30919e-05	0.422702	GM12878_Rao2014, HUVEC_Rao2014, IMR90_Rao2014, K562_Rao2014, Pancreas_Schmitt2016	TRUE	997531	9.96	Cells_EBV-transformed_lymphocytes	256.5	Brain_Cerebellum	5.44
rs1281935	6	32583819	HLA-DQA2	ENSG00000237541.3	6	32709119	32714992	Heart_Left_Ventricle	6.01632e-09	4.27108e-06	1.12508	GM12878_Rao2014, HUVEC_Rao2014, IMR90_Rao2014	TRUE	125300	0.7	Cells_EBV-transformed_lymphocytes	159.1	Brain_Cerebellum	0.14
rs12928404	16	28847245	RP11-1348G14.4	ENSG00000251417.1	16	28814097	28829149	Heart_Left_Ventricle	3.13479e-08	1.96136e-05	-0.41898	GM12878_Rao2014, HMEC_Rao2014, HUVEC_Rao2014, HeLa_Rao2014, IMR90_Rao2014, K562_Rao2014, KBM7_Rao2014, NHEK_Rao2014, Pancreas_Schmitt2016, Spleen_Schmitt2016	TRUE	18096	0.3	Thyroid	2.32	Muscle_Skeletal	0.17
rs12928404	16	28847245	SULT1A2	ENSG00000197165.6	16	28603264	28608430	Heart_Left_Ventricle	2.49957e-18	5.54255e-15	0.566633	HeLa_Rao2014, KBM7_Rao2014, NHEK_Rao2014	TRUE	238815	0.36	Small_Intestine_Terminal_Ileum	21.35	Cells_Transformed_fibroblasts	0.06
rs12928404	16	28847245	SH2B1	ENSG00000178188.10	16	28857921	28885526	Heart_Left_Ventricle	5.16984e-08	3.0948e-05	-0.173673	GM12878_Rao2014, HMEC_Rao2014, HUVEC_Rao2014, HeLa_Rao2014, IMR90_Rao2014, K562_Rao2014, KBM7_Rao2014, NHEK_Rao2014, Pancreas_Schmitt2016, Spleen_Schmitt2016	TRUE	10676	13.13	Brain_Cerebellum	78.6	Whole_Blood	12.46
rs12982646	19	499977	SHC2	ENSG00000129946.6	19	416583	460996	Heart_Left_Ventricle	4.4529e-06	0.00170974	0.222586	GM12878_Rao2014, HMEC_Rao2014, HUVEC_Rao2014, HeLa_Rao2014, IMR90_Rao2014, K562_Rao2014, KBM7_Rao2014, NHEK_Rao2014, Spleen_Schmitt2016	TRUE	38981	13.05	Pituitary	136.9	Cells_EBV-transformed_lymphocytes	0.14
rs144530872	6	29863886	HLA-A	ENSG00000206503.7	6	29909037	29913661	Heart_Left_Ventricle	1.74776e-08	1.1412e-05	-0.76989	GM12878_Rao2014, HUVEC_Rao2014, Pancreas_Schmitt2016, Spleen_Schmitt2016	TRUE	45151	240	Whole_Blood	3151	Pancreas	119.2
rs144530872	6	29863886	HCG18	ENSG00000231074.4	6	30255174	30294927	Heart_Left_Ventricle	3.30093e-07	0.000167011	0.768594	GM12878_Rao2014	TRUE	391288	1.5	Pituitary	11.04	Whole_Blood	1.39
rs149663102	6	31344182	MICB	ENSG00000204516.5	6	31462658	31478901	Heart_Left_Ventricle	6.85888e-13	8.6696e-10	-0.894646	GM12878_Rao2014, HMEC_Rao2014, IMR90_Rao2014, K562_Rao2014, Pancreas_Schmitt2016, Spleen_Schmitt2016	TRUE	118476	1.02	Cells_EBV-transformed_lymphocytes	33.44	Muscle_Skeletal	0.43
rs149663102	6	31344182	XXbac-BPG181B23.7	ENSG00000272221.1	6	31362066	31363272	Heart_Left_Ventricle	6.54016e-06	0.00241162	-1.01478	GM12878_Rao2014, HUVEC_Rao2014, HeLa_Rao2014, K562_Rao2014, Pancreas_Schmitt2016, Spleen_Schmitt2016	TRUE	17884	2.51	Ovary	11.24	Brain_Hippocampus	0.84
rs149663102	6	31344182	HLA-L	ENSG00000243753.1	6	30227361	30234728	Heart_Left_Ventricle	3.4087e-07	0.00017184	0.825055	GM12878_Rao2014, K562_Rao2014, KBM7_Rao2014	FALSE	1109454	0.72	Cells_EBV-transformed_lymphocytes	10.57	Muscle_Skeletal	0.47
rs1538171	6	126752883	CEP85L	ENSG00000111860.9	6	118781935	119031238	Heart_Left_Ventricle	0.000145649	0.0355802	-0.159513	GM12878_Rao2014, KBM7_Rao2014, NHEK_Rao2014	FALSE	7721645	1.92	Testis	30.54	Liver	0.96
rs1678536	12	57979189	TSFM	ENSG00000123297.12	12	58176372	58201854	Heart_Left_Ventricle	1.31217e-05	0.00447716	-0.200625	GM12878_Rao2014, HMEC_Rao2014, HUVEC_Rao2014, HeLa_Rao2014, IMR90_Rao2014, K562_Rao2014, KBM7_Rao2014, NHEK_Rao2014, Spleen_Schmitt2016	TRUE	197183	12.6	Adrenal_Gland	38.38	Whole_Blood	2.91
rs1678536	12	57979189	SLC26A10	ENSG00000135502.12	12	58013310	58019677	Heart_Left_Ventricle	1.91923e-09	1.48895e-06	0.308935	GM12878_Rao2014, HMEC_Rao2014, HUVEC_Rao2014, HeLa_Rao2014, IMR90_Rao2014, K562_Rao2014, KBM7_Rao2014, NHEK_Rao2014	TRUE	34121	4.04	Brain_Cerebellum	102.2	Cells_EBV-transformed_lymphocytes	0.46
rs1689510	12	56396767	SUOX	ENSG00000139531.8	12	56390964	56400425	Heart_Left_Ventricle	1.04544e-06	0.000469602	-0.14025	GM12878_Rao2014, HMEC_Rao2014, HUVEC_Rao2014, HeLa_Rao2014, IMR90_Rao2014, K562_Rao2014, KBM7_Rao2014, NHEK_Rao2014, Pancreas_Schmitt2016, Spleen_Schmitt2016	TRUE	0	11.71	Adrenal_Gland	30.88	Whole_Blood	3.89
rs1701704	12	56412486	RPS26	ENSG00000197728.5	12	56435637	56438116	Heart_Left_Ventricle	2.5204e-38	2.14629e-34	0.806845	GM12878_Rao2014, HUVEC_Rao2014, HeLa_Rao2014, IMR90_Rao2014, K562_Rao2014, Spleen_Schmitt2016	TRUE	23151	165.5	Ovary	981	Brain_Hippocampus	132.3
rs1701704	12	56412486	SUOX	ENSG00000139531.8	12	56390964	56400425	Heart_Left_Ventricle	4.37647e-06	0.00168503	-0.129835	GM12878_Rao2014, HMEC_Rao2014, HUVEC_Rao2014, HeLa_Rao2014, IMR90_Rao2014, K562_Rao2014, KBM7_Rao2014, NHEK_Rao2014, Pancreas_Schmitt2016, Spleen_Schmitt2016	TRUE	12061	11.71	Adrenal_Gland	30.88	Whole_Blood	3.89
rs17211699	6	32626036	HLA-DRB1	ENSG00000196126.6	6	32546546	32557625	Heart_Left_Ventricle	3.61418e-12	4.13598e-09	-0.604473	GM12878_Rao2014, HUVEC_Rao2014, HeLa_Rao2014, KBM7_Rao2014, Spleen_Schmitt2016	TRUE	68411	68.97	Cells_EBV-transformed_lymphocytes	1999.5	Cells_Transformed_fibroblasts	1.11
rs17211699	6	32626036	HLA-DQB2	ENSG00000232629.4	6	32723875	32731311	Heart_Left_Ventricle	5.41985e-10	4.59379e-07	0.830925	GM12878_Rao2014, HUVEC_Rao2014, IMR90_Rao2014, K562_Rao2014, KBM7_Rao2014, Spleen_Schmitt2016	TRUE	97839	0.54	Cells_EBV-transformed_lymphocytes	59.48	Brain_Cerebellum	0.11
rs17214657	6	33047172	HLA-DPA1	ENSG00000231389.3	6	33032346	33041549	Heart_Left_Ventricle	0.000129364	0.0322911	-0.365746	GM12878_Rao2014, HMEC_Rao2014, HUVEC_Rao2014, HeLa_Rao2014, IMR90_Rao2014, K562_Rao2014, KBM7_Rao2014, NHEK_Rao2014, Pancreas_Schmitt2016, Spleen_Schmitt2016	TRUE	5623	17.22	Cells_EBV-transformed_lymphocytes	873.2	Cells_Transformed_fibroblasts	3.46
rs1794265	6	32674736	HLA-DQB1-AS1	ENSG00000223534.1	6	32628132	32628506	Heart_Left_Ventricle	4.36726e-07	0.000214616	0.941088	HeLa_Rao2014, K562_Rao2014, Spleen_Schmitt2016	TRUE	46230	0.72	Spleen	28.16	Brain_Putamen_basal_ganglia	0.2
rs193778	16	11351210	RMI2	ENSG00000175643.7	16	11343506	11445619	Heart_Left_Ventricle	2.26484e-05	0.00723247	-0.363523	GM12878_Rao2014, HMEC_Rao2014, HUVEC_Rao2014, HeLa_Rao2014, IMR90_Rao2014, K562_Rao2014, KBM7_Rao2014, NHEK_Rao2014, Pancreas_Schmitt2016, Spleen_Schmitt2016	TRUE	0	0.22	Cells_EBV-transformed_lymphocytes	28.63	Brain_Cerebellar_Hemisphere	0.18
rs1980493	6	32363214	NOTCH4	ENSG00000204301.5	6	32162620	32191844	Heart_Left_Ventricle	7.76595e-07	0.000361183	-0.261177	GM12878_Rao2014, HMEC_Rao2014, HUVEC_Rao2014, HeLa_Rao2014, IMR90_Rao2014, K562_Rao2014, KBM7_Rao2014, NHEK_Rao2014, Pancreas_Schmitt2016, Spleen_Schmitt2016	TRUE	171370	17	Lung	70.71	Cells_Transformed_fibroblasts	0.41
rs1980493	6	32363214	HLA-DMA	ENSG00000204257.10	6	32916390	32936871	Heart_Left_Ventricle	7.74405e-05	0.0210325	0.280391	GM12878_Rao2014, HUVEC_Rao2014, K562_Rao2014, KBM7_Rao2014	TRUE	553176	9.96	Cells_EBV-transformed_lymphocytes	256.5	Brain_Cerebellum	5.44
rs2075184	2	103080591	IL18R1	ENSG00000115604.6	2	102972389	103015218	Heart_Left_Ventricle	3.91991e-05	0.0116942	-0.183269	GM12878_Rao2014, HeLa_Rao2014, IMR90_Rao2014, KBM7_Rao2014, NHEK_Rao2014, Spleen_Schmitt2016	TRUE	65373	2.1	Lung	47.61	Brain_Cerebellar_Hemisphere	0.29
rs2251396	6	31364706	MICA	ENSG00000204520.8	6	31371356	31383092	Heart_Left_Ventricle	1.13459e-09	9.15462e-07	0.403948	GM12878_Rao2014, HMEC_Rao2014, HUVEC_Rao2014, HeLa_Rao2014, IMR90_Rao2014, K562_Rao2014, KBM7_Rao2014, NHEK_Rao2014, Pancreas_Schmitt2016, Spleen_Schmitt2016	TRUE	6650	14.61	Ovary	101.4	Brain_Hippocampus	6.07
rs2251396	6	31364706	PSORS1C1	ENSG00000204540.6	6	31082527	31107869	Heart_Left_Ventricle	1.20937e-08	8.15463e-06	-0.543206	GM12878_Rao2014, HUVEC_Rao2014, HeLa_Rao2014, IMR90_Rao2014, K562_Rao2014, KBM7_Rao2014, NHEK_Rao2014, Spleen_Schmitt2016	TRUE	256837	0.62	Testis	46.73	Liver	0.05
rs2289702	15	79237292	CTSH	ENSG00000103811.11	15	79213400	79241916	Heart_Left_Ventricle	1.65641e-17	3.38721e-14	-0.83946	GM12878_Rao2014, HMEC_Rao2014, HUVEC_Rao2014, HeLa_Rao2014, IMR90_Rao2014, K562_Rao2014, KBM7_Rao2014, NHEK_Rao2014, Pancreas_Schmitt2016, Spleen_Schmitt2016	TRUE	0	14.75	Cells_EBV-transformed_lymphocytes	256.7	Cells_Transformed_fibroblasts	3.96
rs2290400	17	38066239	PGAP3	ENSG00000161395.8	17	37827375	37853050	Heart_Left_Ventricle	2.97561e-06	0.00119014	-0.203762	GM12878_Rao2014, HUVEC_Rao2014, HeLa_Rao2014, IMR90_Rao2014, K562_Rao2014, KBM7_Rao2014, NHEK_Rao2014, Pancreas_Schmitt2016, Spleen_Schmitt2016	TRUE	213189	7.71	Thyroid	66.46	Muscle_Skeletal	5.77
rs2292239	12	56482179	RPS26	ENSG00000197728.5	12	56435637	56438116	Heart_Left_Ventricle	3.5567e-36	2.68803e-32	-0.793166	GM12878_Rao2014, HeLa_Rao2014, Pancreas_Schmitt2016	TRUE	44063	165.5	Ovary	981	Brain_Hippocampus	132.3
rs2292239	12	56482179	SUOX	ENSG00000139531.8	12	56390964	56400425	Heart_Left_Ventricle	3.40418e-05	0.010341	0.118076	GM12878_Rao2014, HeLa_Rao2014, IMR90_Rao2014, K562_Rao2014, Pancreas_Schmitt2016, Spleen_Schmitt2016	TRUE	81754	11.71	Adrenal_Gland	30.88	Whole_Blood	3.89
rs2304256	19	10475651	CDC37	ENSG00000105401.2	19	10501810	10530797	Heart_Left_Ventricle	0.000106439	0.0274822	0.130127	GM12878_Rao2014, HMEC_Rao2014, HUVEC_Rao2014, HeLa_Rao2014, IMR90_Rao2014, K562_Rao2014, KBM7_Rao2014, NHEK_Rao2014, Spleen_Schmitt2016	TRUE	26159	90.41	Spleen	257.05	Pancreas	60.49
rs2304256	19	10475651	ICAM5	ENSG00000105376.4	19	10400657	10407454	Heart_Left_Ventricle	8.09296e-05	0.0218085	-0.255637	GM12878_Rao2014, HMEC_Rao2014, HUVEC_Rao2014, HeLa_Rao2014, IMR90_Rao2014, K562_Rao2014, KBM7_Rao2014, NHEK_Rao2014, Pancreas_Schmitt2016	TRUE	68197	0.16	Brain_Nucleus_accumbens_basal_ganglia	49.47	Muscle_Skeletal	0.1
rs2395029	6	31431779	MICB	ENSG00000204516.5	6	31462658	31478901	Heart_Left_Ventricle	7.14857e-11	6.89698e-08	-0.794529	GM12878_Rao2014, HMEC_Rao2014, HUVEC_Rao2014, HeLa_Rao2014, IMR90_Rao2014, K562_Rao2014, KBM7_Rao2014, NHEK_Rao2014, Pancreas_Schmitt2016, Spleen_Schmitt2016	TRUE	30879	1.02	Cells_EBV-transformed_lymphocytes	33.44	Muscle_Skeletal	0.43
rs2395029	6	31431779	RNF5	ENSG00000204308.6	6	32146131	32151657	Heart_Left_Ventricle	8.10684e-06	0.00292161	-0.34329	GM12878_Rao2014, K562_Rao2014, KBM7_Rao2014	TRUE	714352	44.72	Nerve_Tibial	105.5	Pancreas	22.8
rs2395029	6	31431779	XXbac-BPG181B23.7	ENSG00000272221.1	6	31362066	31363272	Heart_Left_Ventricle	2.18862e-05	0.00701848	-0.928194	GM12878_Rao2014, HUVEC_Rao2014, K562_Rao2014, KBM7_Rao2014, Pancreas_Schmitt2016, Spleen_Schmitt2016	TRUE	68507	2.51	Ovary	11.24	Brain_Hippocampus	0.84
rs2395029	6	31431779	HLA-L	ENSG00000243753.1	6	30227361	30234728	Heart_Left_Ventricle	1.46261e-06	0.000631953	0.757418	GM12878_Rao2014, K562_Rao2014	FALSE	1197051	0.72	Cells_EBV-transformed_lymphocytes	10.57	Muscle_Skeletal	0.47
rs2523989	6	30078274	HCG4	ENSG00000176998.3	6	29758816	29760213	Heart_Left_Ventricle	8.06718e-06	0.00290963	-0.48085	GM12878_Rao2014, Spleen_Schmitt2016	TRUE	318061	0.81	Pituitary	15.15	Cells_EBV-transformed_lymphocytes	0.3
rs2523989	6	30078274	ZFP57	ENSG00000204644.5	6	29640169	29648887	Heart_Left_Ventricle	8.13943e-05	0.0219207	0.499472	GM12878_Rao2014, HUVEC_Rao2014, K562_Rao2014	TRUE	429387	0.11	Brain_Spinal_cord_cervical_c-1	17.98	Liver	0.02
rs2523989	6	30078274	HLA-DQB1	ENSG00000179344.12	6	32627244	32636160	Heart_Left_Ventricle	0.000155141	0.0374601	-0.436428	GM12878_Rao2014, KBM7_Rao2014	FALSE	2548970	6.94	Cells_EBV-transformed_lymphocytes	598.95	Cells_Transformed_fibroblasts	0.17
rs2664170	X	153945601	TMLHE	ENSG00000185973.6	X	154719776	154899605	Heart_Left_Ventricle	7.33053e-05	0.0200488	-0.106563	GM12878_Rao2014, HMEC_Rao2014, IMR90_Rao2014, K562_Rao2014, KBM7_Rao2014, NHEK_Rao2014, Pancreas_Schmitt2016	TRUE	774175	4.34	Cells_EBV-transformed_lymphocytes	7.7	Testis	1.6
rs2857595	6	31568468	NOTCH4	ENSG00000204301.5	6	32162620	32191844	Heart_Left_Ventricle	6.86197e-06	0.00251596	-0.201205	GM12878_Rao2014, HeLa_Rao2014, Pancreas_Schmitt2016, Spleen_Schmitt2016	TRUE	594152	17	Lung	70.71	Cells_Transformed_fibroblasts	0.41
rs2872507	17	38040762	PGAP3	ENSG00000161395.8	17	37827375	37853050	Heart_Left_Ventricle	1.42759e-06	0.00061785	-0.203033	GM12878_Rao2014, HMEC_Rao2014, HeLa_Rao2014, IMR90_Rao2014, K562_Rao2014, KBM7_Rao2014, NHEK_Rao2014, Pancreas_Schmitt2016, Spleen_Schmitt2016	TRUE	187712	7.71	Thyroid	66.46	Muscle_Skeletal	5.77
rs2872507	17	38040762	GSDMA	ENSG00000167914.6	17	38119226	38134019	Heart_Left_Ventricle	4.01395e-05	0.0119441	0.340532	GM12878_Rao2014, HMEC_Rao2014, HUVEC_Rao2014, HeLa_Rao2014, IMR90_Rao2014, K562_Rao2014, KBM7_Rao2014, Pancreas_Schmitt2016, Spleen_Schmitt2016	TRUE	78464	0.07	Skin_Sun_Exposed_Lower_leg	93.09	Pancreas	0.04
rs3129889	6	32413544	HLA-DRB1	ENSG00000196126.6	6	32546546	32557625	Heart_Left_Ventricle	9.96655e-10	8.09206e-07	-0.418568	GM12878_Rao2014, K562_Rao2014, Pancreas_Schmitt2016, Spleen_Schmitt2016	TRUE	133002	68.97	Cells_EBV-transformed_lymphocytes	1999.5	Cells_Transformed_fibroblasts	1.11
rs3129889	6	32413544	HLA-DRB6	ENSG00000229391.3	6	32520490	32527799	Heart_Left_Ventricle	1.07373e-29	5.69464e-26	1.06287	GM12878_Rao2014, HUVEC_Rao2014, HeLa_Rao2014, IMR90_Rao2014, K562_Rao2014, KBM7_Rao2014, Spleen_Schmitt2016	TRUE	106946	7.65	Cells_EBV-transformed_lymphocytes	145.35	Cells_Transformed_fibroblasts	0.1
rs3129889	6	32413544	HLA-DRB5	ENSG00000198502.5	6	32485120	32498064	Heart_Left_Ventricle	3.49261e-41	3.33422e-37	-1.32595	GM12878_Rao2014, K562_Rao2014, Pancreas_Schmitt2016	TRUE	71576	14.07	Cells_EBV-transformed_lymphocytes	433.05	Cells_Transformed_fibroblasts	0.28
rs3129889	6	32413544	HLA-DQB1	ENSG00000179344.12	6	32627244	32636160	Heart_Left_Ventricle	3.78446e-05	0.0113367	-0.438688	GM12878_Rao2014, HeLa_Rao2014, K562_Rao2014, KBM7_Rao2014, Pancreas_Schmitt2016, Spleen_Schmitt2016	TRUE	213700	6.94	Cells_EBV-transformed_lymphocytes	598.95	Cells_Transformed_fibroblasts	0.17
rs3129889	6	32413544	HLA-DQB2	ENSG00000232629.4	6	32723875	32731311	Heart_Left_Ventricle	7.68432e-07	0.000357754	0.523239	GM12878_Rao2014, HUVEC_Rao2014, HeLa_Rao2014, IMR90_Rao2014, Pancreas_Schmitt2016	TRUE	310331	0.54	Cells_EBV-transformed_lymphocytes	59.48	Brain_Cerebellum	0.11
rs3129889	6	32413544	NOTCH4	ENSG00000204301.5	6	32162620	32191844	Heart_Left_Ventricle	3.78395e-05	0.0113367	-0.199155	GM12878_Rao2014, HMEC_Rao2014, HUVEC_Rao2014, HeLa_Rao2014, IMR90_Rao2014, K562_Rao2014, KBM7_Rao2014, Spleen_Schmitt2016	TRUE	221700	17	Lung	70.71	Cells_Transformed_fibroblasts	0.41
rs3129889	6	32413544	HLA-DQA2	ENSG00000237541.3	6	32709119	32714992	Heart_Left_Ventricle	5.52403e-09	3.94475e-06	0.648458	GM12878_Rao2014, HUVEC_Rao2014, HeLa_Rao2014, IMR90_Rao2014, K562_Rao2014, KBM7_Rao2014	TRUE	295575	0.7	Cells_EBV-transformed_lymphocytes	159.1	Brain_Cerebellum	0.14
rs3135002	6	32668438	HLA-DRB6	ENSG00000229391.3	6	32520490	32527799	Heart_Left_Ventricle	2.73562e-20	7.28629e-17	0.783423	GM12878_Rao2014	TRUE	140639	7.65	Cells_EBV-transformed_lymphocytes	145.35	Cells_Transformed_fibroblasts	0.1
rs3135002	6	32668438	HLA-DQB1	ENSG00000179344.12	6	32627244	32636160	Heart_Left_Ventricle	6.38876e-11	6.20019e-08	-0.58425	GM12878_Rao2014, HeLa_Rao2014, K562_Rao2014, KBM7_Rao2014, NHEK_Rao2014, Pancreas_Schmitt2016	TRUE	32278	6.94	Cells_EBV-transformed_lymphocytes	598.95	Cells_Transformed_fibroblasts	0.17
rs3135002	6	32668438	HLA-DQB2	ENSG00000232629.4	6	32723875	32731311	Heart_Left_Ventricle	5.78394e-13	7.40588e-10	0.639369	GM12878_Rao2014, HUVEC_Rao2014, IMR90_Rao2014, K562_Rao2014, KBM7_Rao2014, NHEK_Rao2014, Pancreas_Schmitt2016	TRUE	55437	0.54	Cells_EBV-transformed_lymphocytes	59.48	Brain_Cerebellum	0.11
rs3135002	6	32668438	HLA-DRB1	ENSG00000196126.6	6	32546546	32557625	Heart_Left_Ventricle	0.000124973	0.0313539	-0.232915	GM12878_Rao2014, HUVEC_Rao2014, K562_Rao2014, Spleen_Schmitt2016	TRUE	110813	68.97	Cells_EBV-transformed_lymphocytes	1999.5	Cells_Transformed_fibroblasts	1.11
rs3135002	6	32668438	HLA-DQB1-AS1	ENSG00000223534.1	6	32628132	32628506	Heart_Left_Ventricle	3.13176e-10	2.75218e-07	-0.433554	GM12878_Rao2014, NHEK_Rao2014	TRUE	39932	0.72	Spleen	28.16	Brain_Putamen_basal_ganglia	0.2
rs3135002	6	32668438	HLA-DQA1	ENSG00000196735.7	6	32595956	32611429	Heart_Left_Ventricle	1.0241e-05	0.00358738	-0.350393	GM12878_Rao2014, HMEC_Rao2014, HeLa_Rao2014, IMR90_Rao2014, KBM7_Rao2014, NHEK_Rao2014, Spleen_Schmitt2016	TRUE	57009	2.02	Cells_EBV-transformed_lymphocytes	485.15	Cells_Transformed_fibroblasts	0.06
rs3135002	6	32668438	HLA-DQA2	ENSG00000237541.3	6	32709119	32714992	Heart_Left_Ventricle	1.28086e-08	8.59514e-06	0.547733	GM12878_Rao2014, HUVEC_Rao2014, IMR90_Rao2014, K562_Rao2014, Pancreas_Schmitt2016	TRUE	40681	0.7	Cells_EBV-transformed_lymphocytes	159.1	Brain_Cerebellum	0.14
rs34593439	15	79234956	CTSH	ENSG00000103811.11	15	79213400	79241916	Heart_Left_Ventricle	6.30654e-18	1.35053e-14	-0.833837	GM12878_Rao2014, HMEC_Rao2014, HUVEC_Rao2014, HeLa_Rao2014, IMR90_Rao2014, K562_Rao2014, KBM7_Rao2014, NHEK_Rao2014, Pancreas_Schmitt2016, Spleen_Schmitt2016	TRUE	0	14.75	Cells_EBV-transformed_lymphocytes	256.7	Cells_Transformed_fibroblasts	3.96
rs3764021	12	9833627	RP11-75L1.2	ENSG00000213443.2	12	9848414	9848823	Heart_Left_Ventricle	9.73022e-05	0.0254418	-0.175502	GM12878_Rao2014, HMEC_Rao2014, IMR90_Rao2014, K562_Rao2014, KBM7_Rao2014, Spleen_Schmitt2016	TRUE	14787	3.49	Cells_EBV-transformed_lymphocytes	140.45	Muscle_Skeletal	2.25
rs402072	19	47219121	PRKD2	ENSG00000105287.8	19	47177532	47220384	Heart_Left_Ventricle	1.0299e-09	8.35077e-07	0.261614	GM12878_Rao2014, HMEC_Rao2014, HUVEC_Rao2014, HeLa_Rao2014, IMR90_Rao2014, K562_Rao2014, KBM7_Rao2014, NHEK_Rao2014, Pancreas_Schmitt2016, Spleen_Schmitt2016	TRUE	0	6.23	Spleen	83.45	Brain_Cerebellar_Hemisphere	2.44
rs402072	19	47219121	FKRP	ENSG00000181027.6	19	47249303	47280231	Heart_Left_Ventricle	5.37274e-10	4.56003e-07	0.487337	GM12878_Rao2014, HMEC_Rao2014, HUVEC_Rao2014, HeLa_Rao2014, IMR90_Rao2014, K562_Rao2014, KBM7_Rao2014, NHEK_Rao2014, Pancreas_Schmitt2016, Spleen_Schmitt2016	TRUE	30182	5.96	Pituitary	19.84	Whole_Blood	3.12
rs416603	16	11364078	RMI2	ENSG00000175643.7	16	11343506	11445619	Heart_Left_Ventricle	5.25811e-19	1.25162e-15	0.574911	GM12878_Rao2014, HMEC_Rao2014, HUVEC_Rao2014, HeLa_Rao2014, IMR90_Rao2014, K562_Rao2014, KBM7_Rao2014, NHEK_Rao2014, Pancreas_Schmitt2016, Spleen_Schmitt2016	TRUE	0	0.22	Cells_EBV-transformed_lymphocytes	28.63	Brain_Cerebellar_Hemisphere	0.18
rs425105	19	47208480	PRKD2	ENSG00000105287.8	19	47177532	47220384	Heart_Left_Ventricle	3.35988e-09	2.4956e-06	0.247809	GM12878_Rao2014, HMEC_Rao2014, HUVEC_Rao2014, HeLa_Rao2014, IMR90_Rao2014, K562_Rao2014, KBM7_Rao2014, NHEK_Rao2014, Pancreas_Schmitt2016, Spleen_Schmitt2016	TRUE	0	6.23	Spleen	83.45	Brain_Cerebellar_Hemisphere	2.44
rs425105	19	47208480	FKRP	ENSG00000181027.6	19	47249303	47280231	Heart_Left_Ventricle	5.43709e-10	4.60625e-07	0.475244	GM12878_Rao2014, HeLa_Rao2014, IMR90_Rao2014, K562_Rao2014, KBM7_Rao2014, NHEK_Rao2014, Pancreas_Schmitt2016, Spleen_Schmitt2016	TRUE	40823	5.96	Pituitary	19.84	Whole_Blood	3.12
rs4625	3	49572139	RBM6	ENSG00000004534.10	3	49977440	50114683	Heart_Left_Ventricle	9.25004e-06	0.00327312	0.175152	GM12878_Rao2014, HUVEC_Rao2014, HeLa_Rao2014, IMR90_Rao2014, K562_Rao2014, KBM7_Rao2014, Pancreas_Schmitt2016, Spleen_Schmitt2016	TRUE	405301	28.42	Uterus	172.9	Muscle_Skeletal	26.32
rs4759229	12	56474479	RPS26	ENSG00000197728.5	12	56435637	56438116	Heart_Left_Ventricle	1.99034e-34	1.34707e-30	-0.787783	GM12878_Rao2014, HUVEC_Rao2014, HeLa_Rao2014, IMR90_Rao2014, K562_Rao2014, KBM7_Rao2014, Spleen_Schmitt2016	TRUE	36363	165.5	Ovary	981	Brain_Hippocampus	132.3
rs4759229	12	56474479	SUOX	ENSG00000139531.8	12	56390964	56400425	Heart_Left_Ventricle	3.39652e-05	0.0103212	0.119414	GM12878_Rao2014, HMEC_Rao2014, HUVEC_Rao2014, HeLa_Rao2014, IMR90_Rao2014, K562_Rao2014, KBM7_Rao2014, Pancreas_Schmitt2016, Spleen_Schmitt2016	TRUE	74054	11.71	Adrenal_Gland	30.88	Whole_Blood	3.89
rs4788084	16	28539847	RP11-1348G14.4	ENSG00000251417.1	16	28814097	28829149	Heart_Left_Ventricle	1.75198e-06	0.000742998	-0.384682	IMR90_Rao2014, K562_Rao2014, Spleen_Schmitt2016	TRUE	274250	0.3	Thyroid	2.32	Muscle_Skeletal	0.17
rs4788084	16	28539847	SULT1A1	ENSG00000196502.7	16	28616903	28634946	Heart_Left_Ventricle	3.72345e-05	0.0111817	-0.294879	GM12878_Rao2014, HMEC_Rao2014, IMR90_Rao2014, K562_Rao2014, KBM7_Rao2014, NHEK_Rao2014	TRUE	77056	4.57	Liver	61.62	Cells_EBV-transformed_lymphocytes	0.41
rs4788084	16	28539847	SULT1A2	ENSG00000197165.6	16	28603264	28608430	Heart_Left_Ventricle	3.19488e-25	1.24356e-21	0.686227	GM12878_Rao2014, HeLa_Rao2014, IMR90_Rao2014, K562_Rao2014, Pancreas_Schmitt2016, Spleen_Schmitt2016	TRUE	63417	0.36	Small_Intestine_Terminal_Ileum	21.35	Cells_Transformed_fibroblasts	0.06
rs4788084	16	28539847	SH2B1	ENSG00000178188.10	16	28857921	28885526	Heart_Left_Ventricle	4.03436e-07	0.000199955	-0.171053	GM12878_Rao2014, HUVEC_Rao2014, HeLa_Rao2014, IMR90_Rao2014, K562_Rao2014, KBM7_Rao2014, NHEK_Rao2014	TRUE	318074	13.13	Brain_Cerebellum	78.6	Whole_Blood	12.46
rs4869313	5	96223879	ERAP2	ENSG00000164308.12	5	96211643	96255420	Heart_Left_Ventricle	1.38217e-75	4.55823e-71	-1.03515	GM12878_Rao2014, HMEC_Rao2014, HUVEC_Rao2014, HeLa_Rao2014, IMR90_Rao2014, K562_Rao2014, KBM7_Rao2014, NHEK_Rao2014, Pancreas_Schmitt2016, Spleen_Schmitt2016	TRUE	0	2.07	Cells_EBV-transformed_lymphocytes	36.1	Brain_Cerebellar_Hemisphere	0.75
rs516246	19	49206171	MAMSTR	ENSG00000176909.7	19	49215999	49222978	Heart_Left_Ventricle	1.02859e-11	1.10396e-08	0.412997	GM12878_Rao2014, HMEC_Rao2014, HUVEC_Rao2014, HeLa_Rao2014, IMR90_Rao2014, K562_Rao2014, KBM7_Rao2014, NHEK_Rao2014, Pancreas_Schmitt2016, Spleen_Schmitt2016	TRUE	9828	1.62	Adrenal_Gland	32.41	Whole_Blood	0.21
rs579459	9	136154167	SURF1	ENSG00000148290.5	9	136218610	136223552	Heart_Left_Ventricle	6.38474e-05	0.0178194	-0.252853	GM12878_Rao2014, IMR90_Rao2014, K562_Rao2014, KBM7_Rao2014, Spleen_Schmitt2016	TRUE	64443	28.04	Thyroid	66.29	Brain_Cerebellum	25.92
rs579459	9	136154167	ABO	ENSG00000175164.9	9	136130951	136150617	Heart_Left_Ventricle	1.52181e-06	0.000654567	0.327558	GM12878_Rao2014, HMEC_Rao2014, HUVEC_Rao2014, HeLa_Rao2014, IMR90_Rao2014, K562_Rao2014, KBM7_Rao2014, NHEK_Rao2014, Pancreas_Schmitt2016, Spleen_Schmitt2016	TRUE	3550	1.28	Ovary	39.23	Liver	0.07
rs602662	19	49206984	MAMSTR	ENSG00000176909.7	19	49215999	49222978	Heart_Left_Ventricle	8.5422e-12	9.28348e-09	0.413286	GM12878_Rao2014, HMEC_Rao2014, HUVEC_Rao2014, HeLa_Rao2014, IMR90_Rao2014, K562_Rao2014, KBM7_Rao2014, NHEK_Rao2014, Pancreas_Schmitt2016, Spleen_Schmitt2016	TRUE	9015	1.62	Adrenal_Gland	32.41	Whole_Blood	0.21
rs614226	12	120974509	COQ5	ENSG00000110871.10	12	120941077	120972153	Heart_Left_Ventricle	4.3727e-06	0.00168394	-0.343146	GM12878_Rao2014, HMEC_Rao2014, HUVEC_Rao2014, HeLa_Rao2014, IMR90_Rao2014, K562_Rao2014, KBM7_Rao2014, NHEK_Rao2014, Pancreas_Schmitt2016, Spleen_Schmitt2016	TRUE	2356	21.99	Cells_EBV-transformed_lymphocytes	60.41	Whole_Blood	8.04
rs62406889	6	32672213	HLA-DQA1	ENSG00000196735.7	6	32595956	32611429	Heart_Left_Ventricle	5.3747e-05	0.0153549	0.545606	GM12878_Rao2014, HeLa_Rao2014, Spleen_Schmitt2016	TRUE	60784	2.02	Cells_EBV-transformed_lymphocytes	485.15	Cells_Transformed_fibroblasts	0.06
rs6518350	21	45621816	ICOSLG	ENSG00000160223.12	21	45642874	45660849	Heart_Left_Ventricle	0.000103449	0.0268094	0.169313	GM12878_Rao2014, HMEC_Rao2014, HUVEC_Rao2014, HeLa_Rao2014, IMR90_Rao2014, K562_Rao2014, KBM7_Rao2014, NHEK_Rao2014, Pancreas_Schmitt2016, Spleen_Schmitt2016	TRUE	21058	2.25	Cells_EBV-transformed_lymphocytes	29.11	Cells_Transformed_fibroblasts	0.65
rs653178	12	112007755	PTPN11	ENSG00000179295.11	12	112856155	112947717	Heart_Left_Ventricle	0.000159455	0.0383181	0.0839332	GM12878_Rao2014, HMEC_Rao2014, HUVEC_Rao2014, HeLa_Rao2014, IMR90_Rao2014, K562_Rao2014	TRUE	848400	19.17	Brain_Spinal_cord_cervical_c-1	114	Whole_Blood	4.15
rs657152	9	136139264	ABO	ENSG00000175164.9	9	136130951	136150617	Heart_Left_Ventricle	6.8423e-20	1.7629e-16	0.507245	GM12878_Rao2014, HMEC_Rao2014, HUVEC_Rao2014, HeLa_Rao2014, IMR90_Rao2014, K562_Rao2014, KBM7_Rao2014, NHEK_Rao2014, Pancreas_Schmitt2016, Spleen_Schmitt2016	TRUE	0	1.28	Ovary	39.23	Liver	0.07
rs660895	6	32577379	HLA-DRB6	ENSG00000229391.3	6	32520490	32527799	Heart_Left_Ventricle	2.13862e-08	1.38145e-05	0.512267	GM12878_Rao2014	TRUE	49580	7.65	Cells_EBV-transformed_lymphocytes	145.35	Cells_Transformed_fibroblasts	0.1
rs660895	6	32577379	HLA-DQA2	ENSG00000237541.3	6	32709119	32714992	Heart_Left_Ventricle	3.54636e-30	1.95517e-26	1.00584	GM12878_Rao2014, Pancreas_Schmitt2016	TRUE	131740	0.7	Cells_EBV-transformed_lymphocytes	159.1	Brain_Cerebellum	0.14
rs7202877	16	75247244	RP11-252K23.2	ENSG00000261783.1	16	75413716	75415158	Heart_Left_Ventricle	3.49146e-07	0.000175719	0.615914	GM12878_Rao2014, HeLa_Rao2014, IMR90_Rao2014, K562_Rao2014, NHEK_Rao2014, Spleen_Schmitt2016	TRUE	166472	0.3	Thyroid	2.02	Brain_Anterior_cingulate_cortex_BA24	0.19
rs72848653	6	29836601	HCG4B	ENSG00000227262.3	6	29893760	29894750	Heart_Left_Ventricle	1.09891e-09	8.88253e-07	-0.718956	GM12878_Rao2014, IMR90_Rao2014	TRUE	57159	0.24	Ovary	2.59	Brain_Hippocampus	0.14
rs72848653	6	29836601	HLA-K	ENSG00000230795.2	6	29894955	29897009	Heart_Left_Ventricle	5.11301e-09	3.66857e-06	-0.635438	GM12878_Rao2014, HMEC_Rao2014, HeLa_Rao2014, IMR90_Rao2014, K562_Rao2014, NHEK_Rao2014	TRUE	58354	2.38	Ovary	28.52	Muscle_Skeletal	1.61
rs72848653	6	29836601	HLA-H	ENSG00000206341.6	6	29856244	29858259	Heart_Left_Ventricle	3.19228e-12	3.69277e-09	0.770537	GM12878_Rao2014, HMEC_Rao2014, HUVEC_Rao2014, IMR90_Rao2014, K562_Rao2014, NHEK_Rao2014	TRUE	19643	6.25	Whole_Blood	87.87	Brain_Frontal_Cortex_BA9	4.02
rs72848653	6	29836601	HLA-A	ENSG00000206503.7	6	29909037	29913661	Heart_Left_Ventricle	1.12932e-06	0.000501199	0.438328	GM12878_Rao2014, HMEC_Rao2014, HUVEC_Rao2014, HeLa_Rao2014, IMR90_Rao2014, Pancreas_Schmitt2016, Spleen_Schmitt2016	TRUE	72436	240	Whole_Blood	3151	Pancreas	119.2
rs72848653	6	29836601	HLA-W	ENSG00000235290.1	6	29924373	29926347	Heart_Left_Ventricle	1.0196e-13	1.43697e-10	1.00215	GM12878_Rao2014	TRUE	87772	0.31	Whole_Blood	12	Brain_Putamen_basal_ganglia	0.11
rs72848653	6	29836601	HLA-U	ENSG00000228078.1	6	29901878	29902063	Heart_Left_Ventricle	9.74715e-07	0.000441441	0.708758	GM12878_Rao2014, K562_Rao2014, Spleen_Schmitt2016	TRUE	65277	2.01	Whole_Blood	40.1	Brain_Anterior_cingulate_cortex_BA24	0.95
rs72848653	6	29836601	HCG4P3	ENSG00000237669.1	6	29973898	29974893	Heart_Left_Ventricle	3.27353e-05	0.00999603	0.482656	GM12878_Rao2014, Pancreas_Schmitt2016	TRUE	137297	0.59	Testis	12.66	Muscle_Skeletal	0.2
rs72848653	6	29836601	HCG4P7	ENSG00000230521.1	6	29855071	29856045	Heart_Left_Ventricle	5.92739e-14	8.5873e-11	-0.903526	GM12878_Rao2014	TRUE	18470	0.36	Ovary	6.65	Muscle_Skeletal	0.25
rs743777	22	37551606	PLCB1	ENSG00000182621.12	20	8112824	8949003	Heart_Left_Ventricle	0.000154265	0.0373132	-0.144166	GM12878_Rao2014, Spleen_Schmitt2016	FALSE	NA	0.64	Brain_Frontal_Cortex_BA9	25.23	Whole_Blood	0.29
rs7454108	6	32681482	HLA-DRB6	ENSG00000229391.3	6	32520490	32527799	Heart_Left_Ventricle	3.05071e-09	2.28373e-06	0.718423	GM12878_Rao2014, HUVEC_Rao2014, HeLa_Rao2014	TRUE	153683	7.65	Cells_EBV-transformed_lymphocytes	145.35	Cells_Transformed_fibroblasts	0.1
rs7454108	6	32681482	HLA-DOB	ENSG00000241106.2	6	32780540	32784825	Heart_Left_Ventricle	4.2928e-07	0.000211415	0.590411	GM12878_Rao2014, HMEC_Rao2014, HUVEC_Rao2014, HeLa_Rao2014, IMR90_Rao2014, K562_Rao2014	TRUE	99058	0.45	Spleen	89.56	Pancreas	0.34
rs7454108	6	32681482	HLA-DQA2	ENSG00000237541.3	6	32709119	32714992	Heart_Left_Ventricle	1.91043e-20	5.16424e-17	1.13805	GM12878_Rao2014, HMEC_Rao2014, HeLa_Rao2014, IMR90_Rao2014, K562_Rao2014, KBM7_Rao2014, NHEK_Rao2014, Spleen_Schmitt2016	TRUE	27637	0.7	Cells_EBV-transformed_lymphocytes	159.1	Brain_Cerebellum	0.14
rs75658393	6	32395516	HLA-DRB6	ENSG00000229391.3	6	32520490	32527799	Heart_Left_Ventricle	2.45364e-08	1.56808e-05	1.23376	GM12878_Rao2014, HeLa_Rao2014	TRUE	124974	7.65	Cells_EBV-transformed_lymphocytes	145.35	Cells_Transformed_fibroblasts	0.1
rs75658393	6	32395516	HLA-DQA2	ENSG00000237541.3	6	32709119	32714992	Heart_Left_Ventricle	1.94017e-05	0.00632826	1.02672	GM12878_Rao2014, HMEC_Rao2014, IMR90_Rao2014, K562_Rao2014, KBM7_Rao2014, NHEK_Rao2014, Pancreas_Schmitt2016	TRUE	313603	0.7	Cells_EBV-transformed_lymphocytes	159.1	Brain_Cerebellum	0.14
rs757411	17	38775149	SMARCE1	ENSG00000073584.14	17	38781214	38804760	Heart_Left_Ventricle	0.000108667	0.0279421	-0.114198	GM12878_Rao2014, HUVEC_Rao2014, HeLa_Rao2014, IMR90_Rao2014, Pancreas_Schmitt2016, Spleen_Schmitt2016	TRUE	6065	8.89	Uterus	56.04	Whole_Blood	7.45
rs8056814	16	75252326	RP11-252K23.2	ENSG00000261783.1	16	75413716	75415158	Heart_Left_Ventricle	4.41545e-05	0.0129804	0.512898	GM12878_Rao2014, HeLa_Rao2014, K562_Rao2014, Spleen_Schmitt2016	TRUE	161390	0.3	Thyroid	2.02	Brain_Anterior_cingulate_cortex_BA24	0.19
rs836589	2	173493077	PDK1	ENSG00000152256.9	2	173420101	173489823	Heart_Left_Ventricle	6.51902e-05	0.018144	0.146341	GM12878_Rao2014, HMEC_Rao2014, HUVEC_Rao2014, HeLa_Rao2014, IMR90_Rao2014, K562_Rao2014, KBM7_Rao2014, NHEK_Rao2014, Pancreas_Schmitt2016, Spleen_Schmitt2016	TRUE	3254	2.99	Cells_EBV-transformed_lymphocytes	19.45	Brain_Putamen_basal_ganglia	0.68
rs886424	6	30782001	PSORS1C1	ENSG00000204540.6	6	31082527	31107869	Heart_Left_Ventricle	1.80859e-08	1.17961e-05	-0.717528	GM12878_Rao2014, HMEC_Rao2014, HUVEC_Rao2014, HeLa_Rao2014, IMR90_Rao2014, K562_Rao2014, KBM7_Rao2014, NHEK_Rao2014, Pancreas_Schmitt2016, Spleen_Schmitt2016	TRUE	300526	0.62	Testis	46.73	Liver	0.05
rs886424	6	30782001	BTN3A2	ENSG00000186470.9	6	26365387	26378546	Heart_Left_Ventricle	4.99317e-10	4.25601e-07	-0.510737	GM12878_Rao2014, KBM7_Rao2014	FALSE	4403455	4.65	Spleen	95.36	Muscle_Skeletal	2.54
rs917997	2	103070567	IL18R1	ENSG00000115604.6	2	102972389	103015218	Heart_Left_Ventricle	4.19849e-05	0.0124272	-0.182139	GM12878_Rao2014, HMEC_Rao2014, HUVEC_Rao2014, HeLa_Rao2014, IMR90_Rao2014, K562_Rao2014, KBM7_Rao2014, NHEK_Rao2014, Pancreas_Schmitt2016, Spleen_Schmitt2016	TRUE	55349	2.1	Lung	47.61	Brain_Cerebellar_Hemisphere	0.29
rs9259118	6	29850908	HLA-H	ENSG00000206341.6	6	29856244	29858259	Heart_Left_Ventricle	5.5564e-10	4.70513e-07	0.624652	GM12878_Rao2014, K562_Rao2014, Spleen_Schmitt2016	TRUE	5336	6.25	Whole_Blood	87.87	Brain_Frontal_Cortex_BA9	4.02
rs9259118	6	29850908	ABCF1	ENSG00000204574.8	6	30539153	30564956	Heart_Left_Ventricle	0.000162222	0.0388549	0.125728	Pancreas_Schmitt2016, Spleen_Schmitt2016	TRUE	688245	21.3	Cells_EBV-transformed_lymphocytes	78.94	Brain_Amygdala	12.94
rs9260151	6	29911029	HLA-A	ENSG00000206503.7	6	29909037	29913661	Heart_Left_Ventricle	1.63579e-26	7.03093e-23	-0.748279	GM12878_Rao2014, HMEC_Rao2014, HUVEC_Rao2014, HeLa_Rao2014, IMR90_Rao2014, K562_Rao2014, KBM7_Rao2014, NHEK_Rao2014, Pancreas_Schmitt2016, Spleen_Schmitt2016	TRUE	0	240	Whole_Blood	3151	Pancreas	119.2
rs9260151	6	29911029	ZNRD1-AS1	ENSG00000204623.4	6	29968788	30029030	Heart_Left_Ventricle	0.000154532	0.0373578	-0.197722	GM12878_Rao2014, HMEC_Rao2014, HUVEC_Rao2014, HeLa_Rao2014, IMR90_Rao2014, K562_Rao2014, KBM7_Rao2014, NHEK_Rao2014, Spleen_Schmitt2016	TRUE	57759	0.6	Testis	9.31	Whole_Blood	0.31
rs9260151	6	29911029	HCG18	ENSG00000231074.4	6	30255174	30294927	Heart_Left_Ventricle	2.97249e-05	0.00921484	0.356273	GM12878_Rao2014	TRUE	344145	1.5	Pituitary	11.04	Whole_Blood	1.39
rs9260151	6	29911029	HLA-V	ENSG00000181126.9	6	29758731	29765588	Heart_Left_Ventricle	2.27227e-12	2.6938e-09	0.81607	GM12878_Rao2014, HMEC_Rao2014, HUVEC_Rao2014, IMR90_Rao2014, NHEK_Rao2014	TRUE	145441	0.03	Testis	7.09	Heart_Left_Ventricle	0.03
rs9268645	6	32408526	HLA-DQB1	ENSG00000179344.12	6	32627244	32636160	Heart_Left_Ventricle	7.82223e-05	0.0212036	-0.302278	GM12878_Rao2014, HMEC_Rao2014, KBM7_Rao2014, Spleen_Schmitt2016	TRUE	218718	6.94	Cells_EBV-transformed_lymphocytes	598.95	Cells_Transformed_fibroblasts	0.17
rs9268645	6	32408526	HLA-DRB6	ENSG00000229391.3	6	32520490	32527799	Heart_Left_Ventricle	7.4861e-11	7.20347e-08	0.480772	GM12878_Rao2014, HUVEC_Rao2014, Pancreas_Schmitt2016, Spleen_Schmitt2016	TRUE	111964	7.65	Cells_EBV-transformed_lymphocytes	145.35	Cells_Transformed_fibroblasts	0.1
rs9268645	6	32408526	ATF6B	ENSG00000213676.6	6	32083112	32096030	Heart_Left_Ventricle	1.64305e-07	8.90948e-05	0.280669	GM12878_Rao2014, K562_Rao2014, KBM7_Rao2014, Pancreas_Schmitt2016	TRUE	312496	19.52	Ovary	140.4	Muscle_Skeletal	17.61
rs9268645	6	32408526	HLA-DQA2	ENSG00000237541.3	6	32709119	32714992	Heart_Left_Ventricle	9.37647e-12	1.00994e-08	0.536585	GM12878_Rao2014, HUVEC_Rao2014, IMR90_Rao2014, K562_Rao2014, Spleen_Schmitt2016	TRUE	300593	0.7	Cells_EBV-transformed_lymphocytes	159.1	Brain_Cerebellum	0.14
rs9271346	6	32583467	HLA-DQB1	ENSG00000179344.12	6	32627244	32636160	Heart_Left_Ventricle	1.61195e-08	1.05954e-05	-0.535239	GM12878_Rao2014, HeLa_Rao2014, K562_Rao2014, KBM7_Rao2014, NHEK_Rao2014, Spleen_Schmitt2016	TRUE	43777	6.94	Cells_EBV-transformed_lymphocytes	598.95	Cells_Transformed_fibroblasts	0.17
rs9271346	6	32583467	HLA-DRB1	ENSG00000196126.6	6	32546546	32557625	Heart_Left_Ventricle	1.60073e-06	0.000685425	-0.302211	GM12878_Rao2014, HUVEC_Rao2014, HeLa_Rao2014, K562_Rao2014, KBM7_Rao2014, Spleen_Schmitt2016	TRUE	25842	68.97	Cells_EBV-transformed_lymphocytes	1999.5	Cells_Transformed_fibroblasts	1.11
rs9271346	6	32583467	HLA-DRB6	ENSG00000229391.3	6	32520490	32527799	Heart_Left_Ventricle	7.65381e-32	4.58176e-28	0.987927	GM12878_Rao2014, HUVEC_Rao2014, HeLa_Rao2014	TRUE	55668	7.65	Cells_EBV-transformed_lymphocytes	145.35	Cells_Transformed_fibroblasts	0.1
rs9271346	6	32583467	HLA-DRB5	ENSG00000198502.5	6	32485120	32498064	Heart_Left_Ventricle	7.37937e-33	4.64755e-29	-1.10721	GM12878_Rao2014, HeLa_Rao2014, IMR90_Rao2014, KBM7_Rao2014	TRUE	85403	14.07	Cells_EBV-transformed_lymphocytes	433.05	Cells_Transformed_fibroblasts	0.28
rs9271346	6	32583467	HLA-DQB2	ENSG00000232629.4	6	32723875	32731311	Heart_Left_Ventricle	3.8937e-07	0.000193494	0.485282	GM12878_Rao2014, HeLa_Rao2014, IMR90_Rao2014, K562_Rao2014, NHEK_Rao2014	TRUE	140408	0.54	Cells_EBV-transformed_lymphocytes	59.48	Brain_Cerebellum	0.11
rs9271346	6	32583467	HLA-DQB1-AS1	ENSG00000223534.1	6	32628132	32628506	Heart_Left_Ventricle	1.23535e-11	1.31575e-08	-0.485482	GM12878_Rao2014, HeLa_Rao2014, NHEK_Rao2014, Spleen_Schmitt2016	TRUE	44665	0.72	Spleen	28.16	Brain_Putamen_basal_ganglia	0.2
rs9271346	6	32583467	NOTCH4	ENSG00000204301.5	6	32162620	32191844	Heart_Left_Ventricle	0.000144953	0.0354436	-0.166656	GM12878_Rao2014, HMEC_Rao2014, HUVEC_Rao2014, K562_Rao2014, KBM7_Rao2014	TRUE	391623	17	Lung	70.71	Cells_Transformed_fibroblasts	0.41
rs9271346	6	32583467	HLA-DQA2	ENSG00000237541.3	6	32709119	32714992	Heart_Left_Ventricle	1.52422e-09	1.20623e-06	0.606333	GM12878_Rao2014, HMEC_Rao2014, HUVEC_Rao2014, IMR90_Rao2014, K562_Rao2014	TRUE	125652	0.7	Cells_EBV-transformed_lymphocytes	159.1	Brain_Cerebellum	0.14
rs9273369	6	32626483	HLA-DQB1	ENSG00000179344.12	6	32627244	32636160	Heart_Left_Ventricle	3.14144e-07	0.000159919	-0.622432	GM12878_Rao2014, HMEC_Rao2014, HUVEC_Rao2014, HeLa_Rao2014, IMR90_Rao2014, K562_Rao2014, KBM7_Rao2014, NHEK_Rao2014, Pancreas_Schmitt2016, Spleen_Schmitt2016	TRUE	761	6.94	Cells_EBV-transformed_lymphocytes	598.95	Cells_Transformed_fibroblasts	0.17
rs9273369	6	32626483	HLA-DQB2	ENSG00000232629.4	6	32723875	32731311	Heart_Left_Ventricle	1.45471e-10	1.33803e-07	0.76917	GM12878_Rao2014, HUVEC_Rao2014, IMR90_Rao2014, K562_Rao2014, KBM7_Rao2014, Spleen_Schmitt2016	TRUE	97392	0.54	Cells_EBV-transformed_lymphocytes	59.48	Brain_Cerebellum	0.11
rs9273369	6	32626483	NOTCH4	ENSG00000204301.5	6	32162620	32191844	Heart_Left_Ventricle	2.38619e-07	0.000124731	-0.285254	GM12878_Rao2014, HUVEC_Rao2014, HeLa_Rao2014, IMR90_Rao2014, K562_Rao2014, KBM7_Rao2014	TRUE	434639	17	Lung	70.71	Cells_Transformed_fibroblasts	0.41
rs9273369	6	32626483	HLA-DMA	ENSG00000204257.10	6	32916390	32936871	Heart_Left_Ventricle	3.55456e-07	0.000178499	0.373926	GM12878_Rao2014, HUVEC_Rao2014, IMR90_Rao2014, K562_Rao2014, KBM7_Rao2014, Spleen_Schmitt2016	TRUE	289907	9.96	Cells_EBV-transformed_lymphocytes	256.5	Brain_Cerebellum	5.44
rs9273369	6	32626483	PSORS1C1	ENSG00000204540.6	6	31082527	31107869	Heart_Left_Ventricle	9.63794e-07	0.000437041	-0.63709	GM12878_Rao2014	FALSE	1518614	0.62	Testis	46.73	Liver	0.05
rs9275490	6	32673384	HLA-DRB6	ENSG00000229391.3	6	32520490	32527799	Heart_Left_Ventricle	3.05071e-09	2.28373e-06	0.718423	GM12878_Rao2014, KBM7_Rao2014	TRUE	145585	7.65	Cells_EBV-transformed_lymphocytes	145.35	Cells_Transformed_fibroblasts	0.1
rs9275490	6	32673384	HLA-DOB	ENSG00000241106.2	6	32780540	32784825	Heart_Left_Ventricle	4.2928e-07	0.000211415	0.590411	GM12878_Rao2014, HeLa_Rao2014, IMR90_Rao2014, K562_Rao2014, KBM7_Rao2014, NHEK_Rao2014, Spleen_Schmitt2016	TRUE	107156	0.45	Spleen	89.56	Pancreas	0.34
rs9275490	6	32673384	HLA-DQA2	ENSG00000237541.3	6	32709119	32714992	Heart_Left_Ventricle	1.91043e-20	5.16424e-17	1.13805	GM12878_Rao2014, HeLa_Rao2014, IMR90_Rao2014, K562_Rao2014, KBM7_Rao2014, NHEK_Rao2014, Pancreas_Schmitt2016	TRUE	35735	0.7	Cells_EBV-transformed_lymphocytes	159.1	Brain_Cerebellum	0.14
rs9924471	16	28591529	NUPR1	ENSG00000176046.7	16	28548606	28550495	Heart_Left_Ventricle	0.000129799	0.0323709	0.191575	GM12878_Rao2014, HeLa_Rao2014, IMR90_Rao2014, K562_Rao2014, Spleen_Schmitt2016	TRUE	41034	35.04	Thyroid	732	Cells_EBV-transformed_lymphocytes	1.28
rs9924471	16	28591529	SULT1A1	ENSG00000196502.7	16	28616903	28634946	Heart_Left_Ventricle	3.30661e-05	0.0100733	-0.382072	GM12878_Rao2014, HUVEC_Rao2014, HeLa_Rao2014, IMR90_Rao2014, K562_Rao2014, KBM7_Rao2014, NHEK_Rao2014, Spleen_Schmitt2016	TRUE	25374	4.57	Liver	61.62	Cells_EBV-transformed_lymphocytes	0.41
rs9981624	21	43825721	NR6A1	ENSG00000148200.12	9	127279554	127533589	Heart_Left_Ventricle	0.000154738	0.0373977	0.220751	GM12878_Rao2014	FALSE	NA	0.68	Testis	43.33	Cells_Transformed_fibroblasts	0.26
rs1004446	11	2170142	IGF2-AS	ENSG00000099869.6	11	2161731	2169894	Liver	3.50933e-08	2.17321e-05	0.498165	GM12878_Rao2014, HMEC_Rao2014, HUVEC_Rao2014, HeLa_Rao2014, IMR90_Rao2014, K562_Rao2014, KBM7_Rao2014, NHEK_Rao2014, Pancreas_Schmitt2016, Spleen_Schmitt2016	TRUE	248	1.26	Nerve_Tibial	2.45	Esophagus_Mucosa	0.06
rs1015166	6	32798730	HLA-DMA	ENSG00000204257.10	6	32916390	32936871	Liver	0.000203882	0.0469478	0.347591	GM12878_Rao2014, HMEC_Rao2014, HUVEC_Rao2014, HeLa_Rao2014, IMR90_Rao2014, K562_Rao2014, KBM7_Rao2014, NHEK_Rao2014, Spleen_Schmitt2016	TRUE	117660	9.46	Cells_EBV-transformed_lymphocytes	256.5	Brain_Cerebellum	5.44
rs10492166	12	9885998	CLECL1	ENSG00000184293.3	12	9868456	9885895	Liver	3.51711e-08	2.17729e-05	-0.58892	GM12878_Rao2014, HMEC_Rao2014, HUVEC_Rao2014, HeLa_Rao2014, IMR90_Rao2014, K562_Rao2014, KBM7_Rao2014, NHEK_Rao2014, Pancreas_Schmitt2016, Spleen_Schmitt2016	TRUE	103	0.12	Cells_EBV-transformed_lymphocytes	56.15	Brain_Anterior_cingulate_cortex_BA24	0.04
rs1052553	17	44073888	KANSL1-AS1	ENSG00000214401.4	17	44270942	44274089	Liver	8.49358e-32	5.06774e-28	1.16257	GM12878_Rao2014	TRUE	197054	3.23	Thyroid	7.89	Cells_EBV-transformed_lymphocytes	2.3
rs10947332	6	32677439	HLA-DQB2	ENSG00000232629.4	6	32723875	32731311	Liver	0.000174735	0.0413156	-0.59249	GM12878_Rao2014, HMEC_Rao2014, HUVEC_Rao2014, K562_Rao2014, KBM7_Rao2014, Pancreas_Schmitt2016, Spleen_Schmitt2016	TRUE	46436	0.3	Cells_EBV-transformed_lymphocytes	59.48	Brain_Cerebellum	0.11
rs11145763	9	139263595	SEC16A	ENSG00000148396.14	9	139334549	139372141	Liver	7.79798e-06	0.00282039	-0.201909	GM12878_Rao2014, HeLa_Rao2014, IMR90_Rao2014, K562_Rao2014, KBM7_Rao2014, Pancreas_Schmitt2016	TRUE	70954	22.9	Pituitary	44.05	Heart_Left_Ventricle	7.24
rs11145763	9	139263595	PMPCA	ENSG00000165688.7	9	139305110	139318213	Liver	5.99445e-07	0.000285604	0.389602	GM12878_Rao2014, HMEC_Rao2014, IMR90_Rao2014, K562_Rao2014, KBM7_Rao2014	TRUE	41515	32.5	Cells_EBV-transformed_lymphocytes	46.1	Whole_Blood	6.71
rs11171739	12	56470624	RPS26	ENSG00000197728.5	12	56435637	56438116	Liver	1.87204e-36	1.44492e-32	-0.98854	GM12878_Rao2014, HUVEC_Rao2014, K562_Rao2014, KBM7_Rao2014, NHEK_Rao2014, Spleen_Schmitt2016	TRUE	32508	241.7	Ovary	981	Brain_Hippocampus	132.3
rs11171739	12	56470624	SUOX	ENSG00000139531.8	12	56390964	56400425	Liver	8.63716e-05	0.0230659	0.224714	GM12878_Rao2014, HUVEC_Rao2014, KBM7_Rao2014, Pancreas_Schmitt2016, Spleen_Schmitt2016	TRUE	70199	27.96	Adrenal_Gland	30.88	Whole_Blood	3.89
rs116522341	6	32367696	HLA-DOB	ENSG00000241106.2	6	32780540	32784825	Liver	0.000141506	0.0347789	1.07251	GM12878_Rao2014, IMR90_Rao2014, KBM7_Rao2014, Pancreas_Schmitt2016, Spleen_Schmitt2016	TRUE	412844	0.85	Spleen	89.56	Pancreas	0.34
rs12153924	6	29914088	HLA-J	ENSG00000204622.6	6	29975174	29977733	Liver	8.32984e-05	0.0223406	0.457509	GM12878_Rao2014, IMR90_Rao2014, KBM7_Rao2014	TRUE	61086	1.49	Whole_Blood	17.38	Brain_Anterior_cingulate_cortex_BA24	0.71
rs12153924	6	29914088	HLA-A	ENSG00000206503.7	6	29909037	29913661	Liver	1.32393e-07	7.33921e-05	0.365327	GM12878_Rao2014, HMEC_Rao2014, HUVEC_Rao2014, HeLa_Rao2014, IMR90_Rao2014, K562_Rao2014, KBM7_Rao2014, NHEK_Rao2014, Pancreas_Schmitt2016, Spleen_Schmitt2016	TRUE	427	262.4	Whole_Blood	3151	Pancreas	119.2
rs12153924	6	29914088	HLA-F	ENSG00000204642.9	6	29690552	29706305	Liver	1.74069e-08	1.13818e-05	-0.512595	GM12878_Rao2014, KBM7_Rao2014, NHEK_Rao2014, Spleen_Schmitt2016	TRUE	207783	11.11	Spleen	239.6	Cells_Transformed_fibroblasts	3.3
rs12153924	6	29914088	HLA-V	ENSG00000181126.9	6	29758731	29765588	Liver	5.63037e-05	0.0159771	-0.501838	GM12878_Rao2014, K562_Rao2014	TRUE	148500	0.1	Testis	7.09	Heart_Left_Ventricle	0.03
rs12153924	6	29914088	IFITM4P	ENSG00000235821.1	6	29718506	29718925	Liver	6.85298e-05	0.0189369	0.437667	GM12878_Rao2014, Spleen_Schmitt2016	TRUE	195163	0.34	Uterus	2.39	Brain_Anterior_cingulate_cortex_BA24	0.15
rs12189871	6	31251923	HLA-B	ENSG00000234745.5	6	31321649	31324219	Liver	7.92173e-07	0.000367298	0.559896	GM12878_Rao2014, HUVEC_Rao2014, HeLa_Rao2014, IMR90_Rao2014, K562_Rao2014, Pancreas_Schmitt2016, Spleen_Schmitt2016	TRUE	69726	467.5	Whole_Blood	8644	Brain_Anterior_cingulate_cortex_BA24	157.7
rs12189871	6	31251923	CCHCR1	ENSG00000204536.9	6	31110216	31126015	Liver	9.62063e-09	6.61495e-06	0.667399	GM12878_Rao2014, HMEC_Rao2014, HUVEC_Rao2014, HeLa_Rao2014, IMR90_Rao2014, K562_Rao2014, KBM7_Rao2014, Pancreas_Schmitt2016, Spleen_Schmitt2016	TRUE	125908	5.58	Testis	191.1	Whole_Blood	4.18
rs12189871	6	31251923	HLA-L	ENSG00000243753.1	6	30227361	30234728	Liver	7.19407e-14	1.03153e-10	1.22866	GM12878_Rao2014, HeLa_Rao2014	FALSE	1017195	0.6	Cells_EBV-transformed_lymphocytes	10.57	Muscle_Skeletal	0.47
rs12598357	16	28340944	IL27	ENSG00000197272.2	16	28510683	28523372	Liver	4.58947e-12	5.15771e-09	0.359222	GM12878_Rao2014, K562_Rao2014, NHEK_Rao2014	TRUE	169739	8.65	Liver	8.65	Brain_Putamen_basal_ganglia	0.05
rs1264813	6	29939899	HLA-W	ENSG00000235290.1	6	29924373	29926347	Liver	0.000193329	0.0449457	0.610859	GM12878_Rao2014, HMEC_Rao2014, HUVEC_Rao2014, HeLa_Rao2014, IMR90_Rao2014, K562_Rao2014, NHEK_Rao2014, Spleen_Schmitt2016	TRUE	13552	0.28	Whole_Blood	12	Brain_Putamen_basal_ganglia	0.11
rs1264813	6	29939899	HCG4P7	ENSG00000230521.1	6	29855071	29856045	Liver	6.91244e-08	4.03931e-05	-0.867889	GM12878_Rao2014, Spleen_Schmitt2016	TRUE	83854	0.92	Ovary	6.65	Muscle_Skeletal	0.25
rs1270942	6	31918859	C4A	ENSG00000244731.3	6	31949801	31970458	Liver	1.78255e-19	4.41098e-16	-0.858148	GM12878_Rao2014, HUVEC_Rao2014, K562_Rao2014, KBM7_Rao2014, Spleen_Schmitt2016	TRUE	30942	49.85	Liver	49.85	Muscle_Skeletal	0.21
rs1270942	6	31918859	MICB	ENSG00000204516.5	6	31462658	31478901	Liver	7.54089e-07	0.000351951	0.673333	GM12878_Rao2014, HeLa_Rao2014, IMR90_Rao2014, K562_Rao2014, KBM7_Rao2014	TRUE	439958	0.77	Cells_EBV-transformed_lymphocytes	33.44	Muscle_Skeletal	0.43
rs1270942	6	31918859	CCHCR1	ENSG00000204536.9	6	31110216	31126015	Liver	8.86164e-06	0.00315691	0.504004	GM12878_Rao2014, HUVEC_Rao2014, K562_Rao2014, Pancreas_Schmitt2016	TRUE	792844	5.58	Testis	191.1	Whole_Blood	4.18
rs1270942	6	31918859	HLA-DMA	ENSG00000204257.10	6	32916390	32936871	Liver	1.51997e-14	2.36244e-11	1.00019	GM12878_Rao2014, HUVEC_Rao2014, IMR90_Rao2014, K562_Rao2014, Pancreas_Schmitt2016	TRUE	997531	9.46	Cells_EBV-transformed_lymphocytes	256.5	Brain_Cerebellum	5.44
rs1281935	6	32583819	HLA-DQA2	ENSG00000237541.3	6	32709119	32714992	Liver	6.89266e-06	0.00252509	1.17546	GM12878_Rao2014, HUVEC_Rao2014, IMR90_Rao2014	TRUE	125300	0.68	Cells_EBV-transformed_lymphocytes	159.1	Brain_Cerebellum	0.14
rs12928404	16	28847245	IL27	ENSG00000197272.2	16	28510683	28523372	Liver	2.1128e-10	1.8981e-07	0.329029	GM12878_Rao2014, IMR90_Rao2014, KBM7_Rao2014	TRUE	323873	8.65	Liver	8.65	Brain_Putamen_basal_ganglia	0.05
rs12971201	18	12830537	PTPN2	ENSG00000175354.14	18	12785477	12929642	Liver	6.72708e-05	0.018623	-0.24612	GM12878_Rao2014, HMEC_Rao2014, HUVEC_Rao2014, HeLa_Rao2014, IMR90_Rao2014, K562_Rao2014, KBM7_Rao2014, NHEK_Rao2014, Pancreas_Schmitt2016, Spleen_Schmitt2016	TRUE	0	6.39	Cells_EBV-transformed_lymphocytes	26.57	Heart_Left_Ventricle	2.54
rs149663102	6	31344182	CCHCR1	ENSG00000204536.9	6	31110216	31126015	Liver	9.99409e-05	0.0260267	0.808438	GM12878_Rao2014, HMEC_Rao2014, HUVEC_Rao2014, HeLa_Rao2014, IMR90_Rao2014, K562_Rao2014, KBM7_Rao2014, NHEK_Rao2014, Pancreas_Schmitt2016, Spleen_Schmitt2016	TRUE	218167	5.58	Testis	191.1	Whole_Blood	4.18
rs1689510	12	56396767	SUOX	ENSG00000139531.8	12	56390964	56400425	Liver	4.61903e-05	0.0134957	-0.253951	GM12878_Rao2014, HMEC_Rao2014, HUVEC_Rao2014, HeLa_Rao2014, IMR90_Rao2014, K562_Rao2014, KBM7_Rao2014, NHEK_Rao2014, Pancreas_Schmitt2016, Spleen_Schmitt2016	TRUE	0	27.96	Adrenal_Gland	30.88	Whole_Blood	3.89
rs1701704	12	56412486	RPS26	ENSG00000197728.5	12	56435637	56438116	Liver	1.52671e-23	5.18576e-20	0.937473	GM12878_Rao2014, HUVEC_Rao2014, HeLa_Rao2014, IMR90_Rao2014, K562_Rao2014, Spleen_Schmitt2016	TRUE	23151	241.7	Ovary	981	Brain_Hippocampus	132.3
rs1701704	12	56412486	SUOX	ENSG00000139531.8	12	56390964	56400425	Liver	4.24564e-05	0.0125462	-0.251711	GM12878_Rao2014, HMEC_Rao2014, HUVEC_Rao2014, HeLa_Rao2014, IMR90_Rao2014, K562_Rao2014, KBM7_Rao2014, NHEK_Rao2014, Pancreas_Schmitt2016, Spleen_Schmitt2016	TRUE	12061	27.96	Adrenal_Gland	30.88	Whole_Blood	3.89
rs17214657	6	33047172	HLA-DMA	ENSG00000204257.10	6	32916390	32936871	Liver	2.19295e-07	0.000115663	0.934241	GM12878_Rao2014, HUVEC_Rao2014, HeLa_Rao2014, IMR90_Rao2014, K562_Rao2014, KBM7_Rao2014, Pancreas_Schmitt2016, Spleen_Schmitt2016	TRUE	110301	9.46	Cells_EBV-transformed_lymphocytes	256.5	Brain_Cerebellum	5.44
rs17885785	11	2167849	IGF2-AS	ENSG00000099869.6	11	2161731	2169894	Liver	1.0949e-05	0.00381111	0.538625	GM12878_Rao2014, HMEC_Rao2014, HUVEC_Rao2014, HeLa_Rao2014, IMR90_Rao2014, K562_Rao2014, KBM7_Rao2014, NHEK_Rao2014, Pancreas_Schmitt2016, Spleen_Schmitt2016	TRUE	0	1.26	Nerve_Tibial	2.45	Esophagus_Mucosa	0.06
rs17885785	11	2167849	SHANK2	ENSG00000162105.12	11	70313961	70963623	Liver	1.12585e-05	0.00390685	0.363561	GM12878_Rao2014, K562_Rao2014, Pancreas_Schmitt2016, Spleen_Schmitt2016	FALSE	68146112	2.09	Brain_Frontal_Cortex_BA9	9.53	Uterus	0.05
rs1794265	6	32674736	HLA-DQB1-AS1	ENSG00000223534.1	6	32628132	32628506	Liver	1.63328e-05	0.00541887	1.24301	HeLa_Rao2014, K562_Rao2014, Spleen_Schmitt2016	TRUE	46230	0.72	Spleen	28.16	Brain_Putamen_basal_ganglia	0.2
rs1893217	18	12809339	RP11-973H7.1	ENSG00000260302.1	18	12774650	12775922	Liver	9.58898e-06	0.00338184	0.56911	GM12878_Rao2014, HUVEC_Rao2014, HeLa_Rao2014, IMR90_Rao2014, K562_Rao2014, Spleen_Schmitt2016	TRUE	33417	0.12	Testis	4.58	Brain_Putamen_basal_ganglia	0.04
rs1980493	6	32363214	RNF5	ENSG00000204308.6	6	32146131	32151657	Liver	0.000202181	0.0466213	-0.326194	GM12878_Rao2014, K562_Rao2014, NHEK_Rao2014	TRUE	211557	61.94	Nerve_Tibial	105.5	Pancreas	22.8
rs1980493	6	32363214	HLA-DMA	ENSG00000204257.10	6	32916390	32936871	Liver	2.84645e-09	2.14677e-06	0.727192	GM12878_Rao2014, HUVEC_Rao2014, K562_Rao2014, KBM7_Rao2014	TRUE	553176	9.46	Cells_EBV-transformed_lymphocytes	256.5	Brain_Cerebellum	5.44
rs2251396	6	31364706	MICA	ENSG00000204520.8	6	31371356	31383092	Liver	2.43214e-06	0.000991125	0.361438	GM12878_Rao2014, HMEC_Rao2014, HUVEC_Rao2014, HeLa_Rao2014, IMR90_Rao2014, K562_Rao2014, KBM7_Rao2014, NHEK_Rao2014, Pancreas_Schmitt2016, Spleen_Schmitt2016	TRUE	6650	18.2	Ovary	101.4	Brain_Hippocampus	6.07
rs2251396	6	31364706	HLA-DMA	ENSG00000204257.10	6	32916390	32936871	Liver	1.19534e-08	8.07203e-06	0.520128	GM12878_Rao2014, K562_Rao2014, KBM7_Rao2014	FALSE	1551684	9.46	Cells_EBV-transformed_lymphocytes	256.5	Brain_Cerebellum	5.44
rs2289702	15	79237292	CTSH	ENSG00000103811.11	15	79213400	79241916	Liver	8.85868e-09	6.12121e-06	-0.74226	GM12878_Rao2014, HMEC_Rao2014, HUVEC_Rao2014, HeLa_Rao2014, IMR90_Rao2014, K562_Rao2014, KBM7_Rao2014, NHEK_Rao2014, Pancreas_Schmitt2016, Spleen_Schmitt2016	TRUE	0	28.45	Cells_EBV-transformed_lymphocytes	256.7	Cells_Transformed_fibroblasts	3.96
rs2292239	12	56482179	RPS26	ENSG00000197728.5	12	56435637	56438116	Liver	1.19487e-17	2.49688e-14	-0.790101	GM12878_Rao2014, HeLa_Rao2014, Pancreas_Schmitt2016	TRUE	44063	241.7	Ovary	981	Brain_Hippocampus	132.3
rs2395029	6	31431779	PRICKLE4	ENSG00000124593.10	6	41748087	41755399	Liver	0.000185031	0.0432996	0.507378	GM12878_Rao2014, K562_Rao2014	FALSE	10316308	10	Spleen	48.56	Muscle_Skeletal	2.35
rs2523989	6	30078274	ZFP57	ENSG00000204644.5	6	29640169	29648887	Liver	0.000178321	0.0420113	0.567437	GM12878_Rao2014, HUVEC_Rao2014, K562_Rao2014	TRUE	429387	0.02	Brain_Spinal_cord_cervical_c-1	17.98	Liver	0.02
rs2542151	18	12779946	RP11-973H7.1	ENSG00000260302.1	18	12774650	12775922	Liver	1.15382e-07	6.49143e-05	-0.620111	GM12878_Rao2014, HMEC_Rao2014, HUVEC_Rao2014, HeLa_Rao2014, IMR90_Rao2014, K562_Rao2014, KBM7_Rao2014, NHEK_Rao2014, Pancreas_Schmitt2016, Spleen_Schmitt2016	TRUE	4024	0.12	Testis	4.58	Brain_Putamen_basal_ganglia	0.04
rs2542151	18	12779946	SDK1	ENSG00000146555.14	7	3341080	4308632	Liver	8.07065e-05	0.0217742	0.419423	HUVEC_Rao2014, Spleen_Schmitt2016	FALSE	NA	0.14	Artery_Tibial	21.36	Whole_Blood	0.08
rs2857595	6	31568468	AGPAT1	ENSG00000204310.6	6	32136059	32145873	Liver	0.000145316	0.0355084	0.346317	GM12878_Rao2014, K562_Rao2014	TRUE	567591	24.64	Testis	121.6	Pancreas	15.59
rs2857595	6	31568468	MCTP2	ENSG00000140563.10	15	94774767	95023632	Liver	3.4312e-05	0.0104087	-0.4537	Pancreas_Schmitt2016, Spleen_Schmitt2016	FALSE	NA	0.66	Whole_Blood	24.57	Brain_Amygdala	0.07
rs3129889	6	32413544	HLA-DRB1	ENSG00000196126.6	6	32546546	32557625	Liver	1.54815e-05	0.00517334	-0.37075	GM12878_Rao2014, K562_Rao2014, Pancreas_Schmitt2016, Spleen_Schmitt2016	TRUE	133002	46.84	Cells_EBV-transformed_lymphocytes	1999.5	Cells_Transformed_fibroblasts	1.11
rs3129889	6	32413544	HLA-DRB6	ENSG00000229391.3	6	32520490	32527799	Liver	4.83749e-10	4.13302e-07	0.880448	GM12878_Rao2014, HUVEC_Rao2014, HeLa_Rao2014, IMR90_Rao2014, K562_Rao2014, KBM7_Rao2014, Spleen_Schmitt2016	TRUE	106946	5.08	Cells_EBV-transformed_lymphocytes	145.35	Cells_Transformed_fibroblasts	0.1
rs3129889	6	32413544	HLA-DRB5	ENSG00000198502.5	6	32485120	32498064	Liver	3.9995e-21	1.13706e-17	-1.22645	GM12878_Rao2014, K562_Rao2014, Pancreas_Schmitt2016	TRUE	71576	10.32	Cells_EBV-transformed_lymphocytes	433.05	Cells_Transformed_fibroblasts	0.28
rs3129889	6	32413544	HLA-DQB1	ENSG00000179344.12	6	32627244	32636160	Liver	1.98233e-05	0.0064507	-0.564279	GM12878_Rao2014, HeLa_Rao2014, K562_Rao2014, KBM7_Rao2014, Pancreas_Schmitt2016, Spleen_Schmitt2016	TRUE	213700	3.81	Cells_EBV-transformed_lymphocytes	598.95	Cells_Transformed_fibroblasts	0.17
rs3135002	6	32668438	HLA-DRB6	ENSG00000229391.3	6	32520490	32527799	Liver	7.69798e-08	4.46526e-05	0.676345	GM12878_Rao2014	TRUE	140639	5.08	Cells_EBV-transformed_lymphocytes	145.35	Cells_Transformed_fibroblasts	0.1
rs3135002	6	32668438	HLA-DQB1	ENSG00000179344.12	6	32627244	32636160	Liver	8.6339e-11	8.19919e-08	-0.712022	GM12878_Rao2014, HeLa_Rao2014, K562_Rao2014, KBM7_Rao2014, NHEK_Rao2014, Pancreas_Schmitt2016	TRUE	32278	3.81	Cells_EBV-transformed_lymphocytes	598.95	Cells_Transformed_fibroblasts	0.17
rs3135002	6	32668438	HLA-DRB1	ENSG00000196126.6	6	32546546	32557625	Liver	0.000179039	0.0421476	-0.282998	GM12878_Rao2014, HUVEC_Rao2014, K562_Rao2014, Spleen_Schmitt2016	TRUE	110813	46.84	Cells_EBV-transformed_lymphocytes	1999.5	Cells_Transformed_fibroblasts	1.11
rs3135002	6	32668438	HLA-DQB1-AS1	ENSG00000223534.1	6	32628132	32628506	Liver	7.87259e-07	0.000365206	-0.581138	GM12878_Rao2014, NHEK_Rao2014	TRUE	39932	0.72	Spleen	28.16	Brain_Putamen_basal_ganglia	0.2
rs3135002	6	32668438	HLA-DQA1	ENSG00000196735.7	6	32595956	32611429	Liver	2.00045e-06	0.000833368	-0.398285	GM12878_Rao2014, HMEC_Rao2014, HeLa_Rao2014, IMR90_Rao2014, KBM7_Rao2014, NHEK_Rao2014, Spleen_Schmitt2016	TRUE	57009	2.04	Cells_EBV-transformed_lymphocytes	485.15	Cells_Transformed_fibroblasts	0.06
rs317865	4	16156665	STIM2	ENSG00000109689.10	4	26859300	27027003	Liver	9.24257e-05	0.0244167	0.616456	GM12878_Rao2014, K562_Rao2014	FALSE	10702635	4.18	Ovary	21.59	Heart_Left_Ventricle	2.17
rs34593439	15	79234956	CTSH	ENSG00000103811.11	15	79213400	79241916	Liver	8.99025e-09	6.20522e-06	-0.722663	GM12878_Rao2014, HMEC_Rao2014, HUVEC_Rao2014, HeLa_Rao2014, IMR90_Rao2014, K562_Rao2014, KBM7_Rao2014, NHEK_Rao2014, Pancreas_Schmitt2016, Spleen_Schmitt2016	TRUE	0	28.45	Cells_EBV-transformed_lymphocytes	256.7	Cells_Transformed_fibroblasts	3.96
rs36001488	2	234185266	JAZF1	ENSG00000153814.7	7	27870192	28220362	Liver	0.000216804	0.0492605	-0.322584	GM12878_Rao2014, Pancreas_Schmitt2016	FALSE	NA	4.08	Uterus	56.61	Cells_EBV-transformed_lymphocytes	0.6
rs3741208	11	2169773	IGF2-AS	ENSG00000099869.6	11	2161731	2169894	Liver	4.09905e-05	0.0121726	0.389057	GM12878_Rao2014, HMEC_Rao2014, HUVEC_Rao2014, HeLa_Rao2014, IMR90_Rao2014, K562_Rao2014, KBM7_Rao2014, NHEK_Rao2014, Pancreas_Schmitt2016, Spleen_Schmitt2016	TRUE	0	1.26	Nerve_Tibial	2.45	Esophagus_Mucosa	0.06
rs3764021	12	9833627	CLECL1	ENSG00000184293.3	12	9868456	9885895	Liver	4.78314e-05	0.0139028	-0.429448	GM12878_Rao2014, HMEC_Rao2014, HUVEC_Rao2014, HeLa_Rao2014, IMR90_Rao2014, K562_Rao2014, KBM7_Rao2014, NHEK_Rao2014, Spleen_Schmitt2016	TRUE	34829	0.12	Cells_EBV-transformed_lymphocytes	56.15	Brain_Anterior_cingulate_cortex_BA24	0.04
rs3825932	15	79235445	CTSH	ENSG00000103811.11	15	79213400	79241916	Liver	1.67909e-10	1.53276e-07	0.492906	GM12878_Rao2014, HMEC_Rao2014, HUVEC_Rao2014, HeLa_Rao2014, IMR90_Rao2014, K562_Rao2014, KBM7_Rao2014, NHEK_Rao2014, Pancreas_Schmitt2016, Spleen_Schmitt2016	TRUE	0	28.45	Cells_EBV-transformed_lymphocytes	256.7	Cells_Transformed_fibroblasts	3.96
rs3842727	11	2184847	IGF2-AS	ENSG00000099869.6	11	2161731	2169894	Liver	2.82531e-05	0.0088022	-0.428382	GM12878_Rao2014, HMEC_Rao2014, HUVEC_Rao2014, HeLa_Rao2014, IMR90_Rao2014, K562_Rao2014, KBM7_Rao2014, NHEK_Rao2014, Pancreas_Schmitt2016, Spleen_Schmitt2016	TRUE	14953	1.26	Nerve_Tibial	2.45	Esophagus_Mucosa	0.06
rs3842727	11	2184847	SHANK2	ENSG00000162105.12	11	70313961	70963623	Liver	2.55784e-05	0.00805048	-0.290957	GM12878_Rao2014, KBM7_Rao2014, Spleen_Schmitt2016	FALSE	68129114	2.09	Brain_Frontal_Cortex_BA9	9.53	Uterus	0.05
rs3842753	11	2181059	IGF2-AS	ENSG00000099869.6	11	2161731	2169894	Liver	5.54096e-06	0.0020791	-0.473757	GM12878_Rao2014, HMEC_Rao2014, HUVEC_Rao2014, IMR90_Rao2014, K562_Rao2014, KBM7_Rao2014, NHEK_Rao2014, Pancreas_Schmitt2016, Spleen_Schmitt2016	TRUE	11165	1.26	Nerve_Tibial	2.45	Esophagus_Mucosa	0.06
rs3842753	11	2181059	SHANK2	ENSG00000162105.12	11	70313961	70963623	Liver	6.18144e-06	0.0022924	-0.318693	GM12878_Rao2014, Spleen_Schmitt2016	FALSE	68132902	2.09	Brain_Frontal_Cortex_BA9	9.53	Uterus	0.05
rs402072	19	47219121	PRKD2	ENSG00000105287.8	19	47177532	47220384	Liver	3.04444e-05	0.00940093	0.390935	GM12878_Rao2014, HMEC_Rao2014, HUVEC_Rao2014, HeLa_Rao2014, IMR90_Rao2014, K562_Rao2014, KBM7_Rao2014, NHEK_Rao2014, Pancreas_Schmitt2016, Spleen_Schmitt2016	TRUE	0	8.8	Spleen	83.45	Brain_Cerebellar_Hemisphere	2.44
rs416603	16	11364078	RMI2	ENSG00000175643.7	16	11343506	11445619	Liver	8.72907e-06	0.00311798	0.313124	GM12878_Rao2014, HMEC_Rao2014, HUVEC_Rao2014, HeLa_Rao2014, IMR90_Rao2014, K562_Rao2014, KBM7_Rao2014, NHEK_Rao2014, Pancreas_Schmitt2016, Spleen_Schmitt2016	TRUE	0	0.34	Cells_EBV-transformed_lymphocytes	28.63	Brain_Cerebellar_Hemisphere	0.18
rs425105	19	47208480	PRKD2	ENSG00000105287.8	19	47177532	47220384	Liver	7.14093e-05	0.019619	0.352835	GM12878_Rao2014, HMEC_Rao2014, HUVEC_Rao2014, HeLa_Rao2014, IMR90_Rao2014, K562_Rao2014, KBM7_Rao2014, NHEK_Rao2014, Pancreas_Schmitt2016, Spleen_Schmitt2016	TRUE	0	8.8	Spleen	83.45	Brain_Cerebellar_Hemisphere	2.44
rs45450798	18	12792939	RP11-973H7.1	ENSG00000260302.1	18	12774650	12775922	Liver	1.09275e-05	0.00380435	0.566394	GM12878_Rao2014, HMEC_Rao2014, IMR90_Rao2014, KBM7_Rao2014, NHEK_Rao2014, Pancreas_Schmitt2016, Spleen_Schmitt2016	TRUE	17017	0.12	Testis	4.58	Brain_Putamen_basal_ganglia	0.04
rs4759229	12	56474479	SLC39A5	ENSG00000139540.7	12	56623833	56631590	Liver	0.000191548	0.0445888	-0.178829	GM12878_Rao2014, HUVEC_Rao2014, HeLa_Rao2014, K562_Rao2014, KBM7_Rao2014, Spleen_Schmitt2016	TRUE	149354	106.5	Pancreas	210.05	Heart_Left_Ventricle	0.08
rs4759229	12	56474479	RPS26	ENSG00000197728.5	12	56435637	56438116	Liver	1.61696e-18	3.65698e-15	-0.813148	GM12878_Rao2014, HUVEC_Rao2014, HeLa_Rao2014, IMR90_Rao2014, K562_Rao2014, KBM7_Rao2014, Spleen_Schmitt2016	TRUE	36363	241.7	Ovary	981	Brain_Hippocampus	132.3
rs4788084	16	28539847	IL27	ENSG00000197272.2	16	28510683	28523372	Liver	1.12522e-15	1.97194e-12	0.406926	GM12878_Rao2014, HMEC_Rao2014, HUVEC_Rao2014, HeLa_Rao2014, IMR90_Rao2014, K562_Rao2014, KBM7_Rao2014, NHEK_Rao2014, Pancreas_Schmitt2016, Spleen_Schmitt2016	TRUE	16475	8.65	Liver	8.65	Brain_Putamen_basal_ganglia	0.05
rs4788084	16	28539847	NPIPB7	ENSG00000233232.2	16	28467693	28481868	Liver	8.96426e-06	0.00318942	-0.456272	Pancreas_Schmitt2016, Spleen_Schmitt2016	TRUE	57979	0.08	Testis	6.42	Cells_Transformed_fibroblasts	0.08
rs4869313	5	96223879	ERAP2	ENSG00000164308.12	5	96211643	96255420	Liver	1.02835e-47	1.19568e-43	-1.16056	GM12878_Rao2014, HMEC_Rao2014, HUVEC_Rao2014, HeLa_Rao2014, IMR90_Rao2014, K562_Rao2014, KBM7_Rao2014, NHEK_Rao2014, Pancreas_Schmitt2016, Spleen_Schmitt2016	TRUE	0	3.27	Cells_EBV-transformed_lymphocytes	36.1	Brain_Cerebellar_Hemisphere	0.75
rs657152	9	136139264	ABO	ENSG00000175164.9	9	136130951	136150617	Liver	2.05624e-05	0.00666133	0.524322	GM12878_Rao2014, HMEC_Rao2014, HUVEC_Rao2014, HeLa_Rao2014, IMR90_Rao2014, K562_Rao2014, KBM7_Rao2014, NHEK_Rao2014, Pancreas_Schmitt2016, Spleen_Schmitt2016	TRUE	0	0.07	Ovary	39.23	Liver	0.07
rs660895	6	32577379	HLA-DRB6	ENSG00000229391.3	6	32520490	32527799	Liver	7.49433e-05	0.0204352	0.487826	GM12878_Rao2014	TRUE	49580	5.08	Cells_EBV-transformed_lymphocytes	145.35	Cells_Transformed_fibroblasts	0.1
rs660895	6	32577379	HLA-DQA2	ENSG00000237541.3	6	32709119	32714992	Liver	1.40616e-17	2.89505e-14	1.00248	GM12878_Rao2014, Pancreas_Schmitt2016	TRUE	131740	0.68	Cells_EBV-transformed_lymphocytes	159.1	Brain_Cerebellum	0.14
rs689	11	2182223	IGF2-AS	ENSG00000099869.6	11	2161731	2169894	Liver	5.54096e-06	0.0020791	-0.473757	GM12878_Rao2014, HMEC_Rao2014, HUVEC_Rao2014, IMR90_Rao2014, K562_Rao2014, KBM7_Rao2014, NHEK_Rao2014, Pancreas_Schmitt2016, Spleen_Schmitt2016	TRUE	12329	1.26	Nerve_Tibial	2.45	Esophagus_Mucosa	0.06
rs689	11	2182223	SHANK2	ENSG00000162105.12	11	70313961	70963623	Liver	6.18144e-06	0.0022924	-0.318693	GM12878_Rao2014, Spleen_Schmitt2016	FALSE	68131738	2.09	Brain_Frontal_Cortex_BA9	9.53	Uterus	0.05
rs7111341	11	2213165	SHANK2	ENSG00000162105.12	11	70313961	70963623	Liver	9.57504e-05	0.0251294	0.274227	GM12878_Rao2014, Pancreas_Schmitt2016	FALSE	68100796	2.09	Brain_Frontal_Cortex_BA9	9.53	Uterus	0.05
rs72727394	15	38847021	NIPA1	ENSG00000170113.11	15	23043277	23099780	Liver	0.00019597	0.0454419	0.406765	GM12878_Rao2014	FALSE	15747241	3.51	Brain_Spinal_cord_cervical_c-1	66.65	Whole_Blood	0.66
rs72848653	6	29836601	HCG4B	ENSG00000227262.3	6	29893760	29894750	Liver	2.12043e-06	0.000878307	-0.736842	GM12878_Rao2014, IMR90_Rao2014	TRUE	57159	1.07	Ovary	2.59	Brain_Hippocampus	0.14
rs72848653	6	29836601	HLA-K	ENSG00000230795.2	6	29894955	29897009	Liver	5.4268e-08	3.23049e-05	-0.810582	GM12878_Rao2014, HMEC_Rao2014, HeLa_Rao2014, IMR90_Rao2014, K562_Rao2014, NHEK_Rao2014	TRUE	58354	8.14	Ovary	28.52	Muscle_Skeletal	1.61
rs72848653	6	29836601	HLA-W	ENSG00000235290.1	6	29924373	29926347	Liver	7.71057e-07	0.000358792	0.832118	GM12878_Rao2014	TRUE	87772	0.28	Whole_Blood	12	Brain_Putamen_basal_ganglia	0.11
rs72848653	6	29836601	HCG4P7	ENSG00000230521.1	6	29855071	29856045	Liver	1.77375e-10	1.61429e-07	-1.05289	GM12878_Rao2014	TRUE	18470	0.92	Ovary	6.65	Muscle_Skeletal	0.25
rs7454108	6	32681482	HLA-DRB6	ENSG00000229391.3	6	32520490	32527799	Liver	3.13868e-05	0.00964923	0.723951	GM12878_Rao2014, HUVEC_Rao2014, HeLa_Rao2014	TRUE	153683	5.08	Cells_EBV-transformed_lymphocytes	145.35	Cells_Transformed_fibroblasts	0.1
rs7454108	6	32681482	HLA-DQA2	ENSG00000237541.3	6	32709119	32714992	Liver	3.30698e-12	3.8063e-09	1.21586	GM12878_Rao2014, HMEC_Rao2014, HeLa_Rao2014, IMR90_Rao2014, K562_Rao2014, KBM7_Rao2014, NHEK_Rao2014, Spleen_Schmitt2016	TRUE	27637	0.68	Cells_EBV-transformed_lymphocytes	159.1	Brain_Cerebellum	0.14
rs7528684	1	157670815	FCRL3	ENSG00000160856.16	1	157644111	157670647	Liver	1.35859e-06	0.000591333	0.386393	GM12878_Rao2014, HMEC_Rao2014, HUVEC_Rao2014, HeLa_Rao2014, IMR90_Rao2014, K562_Rao2014, KBM7_Rao2014, NHEK_Rao2014, Pancreas_Schmitt2016, Spleen_Schmitt2016	TRUE	168	0.3	Spleen	35.94	Heart_Atrial_Appendage	0.07
rs75658393	6	32395516	HLA-DQB1	ENSG00000179344.12	6	32627244	32636160	Liver	2.14072e-05	0.00687773	-1.34598	GM12878_Rao2014, KBM7_Rao2014, Pancreas_Schmitt2016	TRUE	231728	3.81	Cells_EBV-transformed_lymphocytes	598.95	Cells_Transformed_fibroblasts	0.17
rs886424	6	30782001	RNF5	ENSG00000204308.6	6	32146131	32151657	Liver	2.25671e-05	0.00721509	-0.381867	GM12878_Rao2014, HMEC_Rao2014, HUVEC_Rao2014	FALSE	1364130	61.94	Nerve_Tibial	105.5	Pancreas	22.8
rs886424	6	30782001	BTN3A2	ENSG00000186470.9	6	26365387	26378546	Liver	2.29983e-05	0.00733001	-0.629428	GM12878_Rao2014, KBM7_Rao2014	FALSE	4403455	7.81	Spleen	95.36	Muscle_Skeletal	2.54
rs9259118	6	29850908	HLA-H	ENSG00000206341.6	6	29856244	29858259	Liver	3.20757e-06	0.00127364	0.642164	GM12878_Rao2014, K562_Rao2014, Spleen_Schmitt2016	TRUE	5336	10.73	Whole_Blood	87.87	Brain_Frontal_Cortex_BA9	4.02
rs9259118	6	29850908	HLA-A	ENSG00000206503.7	6	29909037	29913661	Liver	1.54038e-06	0.000661613	0.422147	GM12878_Rao2014, Spleen_Schmitt2016	TRUE	58129	262.4	Whole_Blood	3151	Pancreas	119.2
rs9268645	6	32408526	HLA-DQA2	ENSG00000237541.3	6	32709119	32714992	Liver	3.08912e-08	1.93747e-05	0.627035	GM12878_Rao2014, HUVEC_Rao2014, IMR90_Rao2014, K562_Rao2014, Spleen_Schmitt2016	TRUE	300593	0.68	Cells_EBV-transformed_lymphocytes	159.1	Brain_Cerebellum	0.14
rs9271346	6	32583467	HLA-DQB1	ENSG00000179344.12	6	32627244	32636160	Liver	1.0959e-09	8.86215e-07	-0.714106	GM12878_Rao2014, HeLa_Rao2014, K562_Rao2014, KBM7_Rao2014, NHEK_Rao2014, Spleen_Schmitt2016	TRUE	43777	3.81	Cells_EBV-transformed_lymphocytes	598.95	Cells_Transformed_fibroblasts	0.17
rs9271346	6	32583467	HLA-DRB1	ENSG00000196126.6	6	32546546	32557625	Liver	0.000120439	0.030408	-0.306509	GM12878_Rao2014, HUVEC_Rao2014, HeLa_Rao2014, K562_Rao2014, KBM7_Rao2014, Spleen_Schmitt2016	TRUE	25842	46.84	Cells_EBV-transformed_lymphocytes	1999.5	Cells_Transformed_fibroblasts	1.11
rs9271346	6	32583467	HLA-DRB6	ENSG00000229391.3	6	32520490	32527799	Liver	4.33743e-12	4.89569e-09	0.886073	GM12878_Rao2014, HUVEC_Rao2014, HeLa_Rao2014	TRUE	55668	5.08	Cells_EBV-transformed_lymphocytes	145.35	Cells_Transformed_fibroblasts	0.1
rs9271346	6	32583467	HLA-DRB5	ENSG00000198502.5	6	32485120	32498064	Liver	4.51046e-18	9.75116e-15	-1.06621	GM12878_Rao2014, HeLa_Rao2014, IMR90_Rao2014, KBM7_Rao2014	TRUE	85403	10.32	Cells_EBV-transformed_lymphocytes	433.05	Cells_Transformed_fibroblasts	0.28
rs9271346	6	32583467	HLA-DQB1-AS1	ENSG00000223534.1	6	32628132	32628506	Liver	1.94729e-09	1.50685e-06	-0.728816	GM12878_Rao2014, HeLa_Rao2014, NHEK_Rao2014, Spleen_Schmitt2016	TRUE	44665	0.72	Spleen	28.16	Brain_Putamen_basal_ganglia	0.2
rs9273369	6	32626483	HLA-DRB5	ENSG00000198502.5	6	32485120	32498064	Liver	5.80481e-05	0.0164105	-0.615367	GM12878_Rao2014, IMR90_Rao2014, KBM7_Rao2014, NHEK_Rao2014, Spleen_Schmitt2016	TRUE	128419	10.32	Cells_EBV-transformed_lymphocytes	433.05	Cells_Transformed_fibroblasts	0.28
rs9273369	6	32626483	HLA-DQB1	ENSG00000179344.12	6	32627244	32636160	Liver	1.40883e-07	7.76949e-05	-0.694358	GM12878_Rao2014, HMEC_Rao2014, HUVEC_Rao2014, HeLa_Rao2014, IMR90_Rao2014, K562_Rao2014, KBM7_Rao2014, NHEK_Rao2014, Pancreas_Schmitt2016, Spleen_Schmitt2016	TRUE	761	3.81	Cells_EBV-transformed_lymphocytes	598.95	Cells_Transformed_fibroblasts	0.17
rs9273369	6	32626483	HLA-DMA	ENSG00000204257.10	6	32916390	32936871	Liver	9.27563e-12	1.00146e-08	0.83415	GM12878_Rao2014, HUVEC_Rao2014, IMR90_Rao2014, K562_Rao2014, KBM7_Rao2014, Spleen_Schmitt2016	TRUE	289907	9.46	Cells_EBV-transformed_lymphocytes	256.5	Brain_Cerebellum	5.44
rs9275490	6	32673384	HLA-DRB6	ENSG00000229391.3	6	32520490	32527799	Liver	3.13868e-05	0.00964923	0.723951	GM12878_Rao2014, KBM7_Rao2014	TRUE	145585	5.08	Cells_EBV-transformed_lymphocytes	145.35	Cells_Transformed_fibroblasts	0.1
rs9275490	6	32673384	HLA-DQA2	ENSG00000237541.3	6	32709119	32714992	Liver	3.30698e-12	3.8063e-09	1.21586	GM12878_Rao2014, HeLa_Rao2014, IMR90_Rao2014, K562_Rao2014, KBM7_Rao2014, NHEK_Rao2014, Pancreas_Schmitt2016	TRUE	35735	0.68	Cells_EBV-transformed_lymphocytes	159.1	Brain_Cerebellum	0.14
rs10492166	12	9885998	CLECL1	ENSG00000184293.3	12	9868456	9885895	Lung	6.18348e-33	3.93537e-29	-0.668888	GM12878_Rao2014, HMEC_Rao2014, HUVEC_Rao2014, HeLa_Rao2014, IMR90_Rao2014, K562_Rao2014, KBM7_Rao2014, NHEK_Rao2014, Pancreas_Schmitt2016, Spleen_Schmitt2016	TRUE	103	0.9	Cells_EBV-transformed_lymphocytes	56.15	Brain_Anterior_cingulate_cortex_BA24	0.04
rs10492166	12	9885998	RP13-735L24.1	ENSG00000260423.1	12	9520060	9550213	Lung	4.90635e-06	0.00186451	-0.188099	GM12878_Rao2014, HMEC_Rao2014, HeLa_Rao2014, IMR90_Rao2014, K562_Rao2014, KBM7_Rao2014, NHEK_Rao2014	TRUE	335785	1.03	Testis	14.11	Heart_Left_Ventricle	0.05
rs10492166	12	9885998	RP11-75L1.2	ENSG00000213443.2	12	9848414	9848823	Lung	1.40224e-08	9.34398e-06	-0.211041	GM12878_Rao2014, IMR90_Rao2014, KBM7_Rao2014	TRUE	37175	23.13	Cells_EBV-transformed_lymphocytes	140.45	Muscle_Skeletal	2.25
rs1052553	17	44073888	CRHR1-IT1	ENSG00000204650.9	17	43697694	43725582	Lung	1.1401e-115	1.21644e-110	1.15136	KBM7_Rao2014	TRUE	348306	3.59	Brain_Cerebellar_Hemisphere	25.55	Liver	0.7
rs1052553	17	44073888	KANSL1	ENSG00000120071.8	17	44107282	44302733	Lung	2.29316e-06	0.000941256	0.324338	GM12878_Rao2014, HUVEC_Rao2014, HeLa_Rao2014, IMR90_Rao2014, K562_Rao2014, KBM7_Rao2014, Pancreas_Schmitt2016, Spleen_Schmitt2016	TRUE	33394	30.53	Brain_Cerebellar_Hemisphere	57.27	Heart_Left_Ventricle	6.8
rs1052553	17	44073888	KANSL1-AS1	ENSG00000214401.4	17	44270942	44274089	Lung	5.04089e-88	2.34445e-83	1.29301	GM12878_Rao2014	TRUE	197054	4.4	Thyroid	7.89	Cells_EBV-transformed_lymphocytes	2.3
rs1052553	17	44073888	WNT3	ENSG00000108379.5	17	44839872	44910424	Lung	4.29187e-10	3.68732e-07	0.295589	GM12878_Rao2014, IMR90_Rao2014, K562_Rao2014, KBM7_Rao2014	TRUE	765984	1.75	Skin_Not_Sun_Exposed_Suprapubic	36.85	Whole_Blood	0.05
rs1052553	17	44073888	MAPT	ENSG00000186868.11	17	43971748	44105700	Lung	1.97417e-23	6.64344e-20	0.547681	GM12878_Rao2014, HMEC_Rao2014, HUVEC_Rao2014, HeLa_Rao2014, IMR90_Rao2014, K562_Rao2014, KBM7_Rao2014, NHEK_Rao2014, Pancreas_Schmitt2016, Spleen_Schmitt2016	TRUE	0	0.72	Brain_Cerebellum	128.4	Whole_Blood	0.1
rs10822050	10	64438770	ADO	ENSG00000181915.3	10	64564516	64568238	Lung	0.000134433	0.0333296	0.138237	GM12878_Rao2014, HUVEC_Rao2014, K562_Rao2014, KBM7_Rao2014	TRUE	125746	12.19	Testis	67.67	Whole_Blood	2.94
rs10947332	6	32677439	HLA-DRB9	ENSG00000196301.3	6	32427598	32441277	Lung	1.92432e-05	0.00628674	-0.40899	GM12878_Rao2014, IMR90_Rao2014, K562_Rao2014, KBM7_Rao2014, Pancreas_Schmitt2016	TRUE	236162	1.75	Cells_EBV-transformed_lymphocytes	3.7	Brain_Spinal_cord_cervical_c-1	0.27
rs10947332	6	32677439	HLA-DQB2	ENSG00000232629.4	6	32723875	32731311	Lung	1.63249e-15	2.81203e-12	-0.772375	GM12878_Rao2014, HMEC_Rao2014, HUVEC_Rao2014, K562_Rao2014, KBM7_Rao2014, Pancreas_Schmitt2016, Spleen_Schmitt2016	TRUE	46436	23.58	Cells_EBV-transformed_lymphocytes	59.48	Brain_Cerebellum	0.11
rs10947332	6	32677439	HLA-DOB	ENSG00000241106.2	6	32780540	32784825	Lung	6.18335e-05	0.0173374	-0.36343	GM12878_Rao2014, IMR90_Rao2014, K562_Rao2014	TRUE	103101	7.93	Spleen	89.56	Pancreas	0.34
rs10947332	6	32677439	XXbac-BPG254F23.6	ENSG00000241287.1	6	32630131	32630227	Lung	2.82239e-09	2.13129e-06	-0.59536	K562_Rao2014, Pancreas_Schmitt2016, Spleen_Schmitt2016	TRUE	47212	2.37	Cells_EBV-transformed_lymphocytes	3.86	Breast_Mammary_Tissue	0.61
rs10947332	6	32677439	HLA-DQA1	ENSG00000196735.7	6	32595956	32611429	Lung	5.61804e-08	3.33558e-05	0.420483	GM12878_Rao2014, HMEC_Rao2014, HeLa_Rao2014, K562_Rao2014, KBM7_Rao2014, NHEK_Rao2014, Spleen_Schmitt2016	TRUE	66010	94.7	Cells_EBV-transformed_lymphocytes	485.15	Cells_Transformed_fibroblasts	0.06
rs10947332	6	32677439	HLA-DQA2	ENSG00000237541.3	6	32709119	32714992	Lung	7.84049e-07	0.000363903	-0.537926	GM12878_Rao2014, HeLa_Rao2014, K562_Rao2014, Spleen_Schmitt2016	TRUE	31680	29.15	Cells_EBV-transformed_lymphocytes	159.1	Brain_Cerebellum	0.14
rs11052552	12	9855957	CLECL1	ENSG00000184293.3	12	9868456	9885895	Lung	1.36578e-17	2.82474e-14	0.518159	GM12878_Rao2014, HUVEC_Rao2014, HeLa_Rao2014, IMR90_Rao2014, K562_Rao2014, KBM7_Rao2014, NHEK_Rao2014, Spleen_Schmitt2016	TRUE	12499	0.9	Cells_EBV-transformed_lymphocytes	56.15	Brain_Anterior_cingulate_cortex_BA24	0.04
rs11052552	12	9855957	RP13-735L24.1	ENSG00000260423.1	12	9520060	9550213	Lung	2.06462e-07	0.000109756	0.219036	GM12878_Rao2014, IMR90_Rao2014, K562_Rao2014, KBM7_Rao2014, NHEK_Rao2014	TRUE	305744	1.03	Testis	14.11	Heart_Left_Ventricle	0.05
rs11052552	12	9855957	RP11-75L1.2	ENSG00000213443.2	12	9848414	9848823	Lung	1.80017e-07	9.69768e-05	0.200605	GM12878_Rao2014, IMR90_Rao2014, Pancreas_Schmitt2016, Spleen_Schmitt2016	TRUE	7134	23.13	Cells_EBV-transformed_lymphocytes	140.45	Muscle_Skeletal	2.25
rs11145763	9	139263595	PMPCA	ENSG00000165688.7	9	139305110	139318213	Lung	1.58101e-06	0.00067762	0.132359	GM12878_Rao2014, HMEC_Rao2014, IMR90_Rao2014, K562_Rao2014, KBM7_Rao2014	TRUE	41515	26.62	Cells_EBV-transformed_lymphocytes	46.1	Whole_Blood	6.71
rs11145763	9	139263595	CARD9	ENSG00000187796.9	9	139258408	139268133	Lung	1.01156e-08	6.93949e-06	0.153689	GM12878_Rao2014, HMEC_Rao2014, HUVEC_Rao2014, HeLa_Rao2014, IMR90_Rao2014, K562_Rao2014, KBM7_Rao2014, NHEK_Rao2014, Pancreas_Schmitt2016, Spleen_Schmitt2016	TRUE	0	8.24	Spleen	21.44	Muscle_Skeletal	0.28
rs11145763	9	139263595	INPP5E	ENSG00000148384.11	9	139323071	139334274	Lung	0.00021596	0.0491179	-0.115165	GM12878_Rao2014, HUVEC_Rao2014, HeLa_Rao2014, IMR90_Rao2014, K562_Rao2014, KBM7_Rao2014	TRUE	59476	26.98	Testis	53.58	Whole_Blood	3.32
rs11145763	9	139263595	GPSM1	ENSG00000160360.7	9	139221932	139253931	Lung	0.000149528	0.0363418	-0.123925	GM12878_Rao2014, HMEC_Rao2014, HUVEC_Rao2014, HeLa_Rao2014, IMR90_Rao2014, K562_Rao2014, KBM7_Rao2014, NHEK_Rao2014, Spleen_Schmitt2016	TRUE	9664	36.25	Brain_Cerebellum	111.2	Cells_EBV-transformed_lymphocytes	0.18
rs11170466	12	53585858	CSAD	ENSG00000139631.14	12	53551447	53575135	Lung	1.55612e-06	0.000667426	-0.257382	GM12878_Rao2014, HMEC_Rao2014, HUVEC_Rao2014, HeLa_Rao2014, IMR90_Rao2014, K562_Rao2014, KBM7_Rao2014, NHEK_Rao2014, Pancreas_Schmitt2016, Spleen_Schmitt2016	TRUE	10723	31.44	Adipose_Subcutaneous	60.72	Muscle_Skeletal	6.03
rs11170466	12	53585858	SOAT2	ENSG00000167780.7	12	53497302	53518322	Lung	5.21942e-05	0.0149702	-0.530851	GM12878_Rao2014, HMEC_Rao2014, HUVEC_Rao2014, HeLa_Rao2014, IMR90_Rao2014, K562_Rao2014, KBM7_Rao2014, NHEK_Rao2014, Spleen_Schmitt2016	TRUE	67536	0.38	Spleen	5.23	Heart_Left_Ventricle	0.05
rs11171739	12	56470624	RPS26	ENSG00000197728.5	12	56435637	56438116	Lung	1.74779e-113	1.76122e-108	-1.0596	GM12878_Rao2014, HUVEC_Rao2014, K562_Rao2014, KBM7_Rao2014, NHEK_Rao2014, Spleen_Schmitt2016	TRUE	32508	402.7	Ovary	981	Brain_Hippocampus	132.3
rs11171739	12	56470624	SUOX	ENSG00000139531.8	12	56390964	56400425	Lung	1.34667e-19	3.36451e-16	0.264901	GM12878_Rao2014, HUVEC_Rao2014, KBM7_Rao2014, Pancreas_Schmitt2016, Spleen_Schmitt2016	TRUE	70199	15.49	Adrenal_Gland	30.88	Whole_Blood	3.89
rs116522341	6	32367696	HLA-DRB6	ENSG00000229391.3	6	32520490	32527799	Lung	8.75421e-06	0.00312573	0.710644	GM12878_Rao2014, HUVEC_Rao2014, HeLa_Rao2014, IMR90_Rao2014, KBM7_Rao2014	TRUE	152794	124.7	Cells_EBV-transformed_lymphocytes	145.35	Cells_Transformed_fibroblasts	0.1
rs116522341	6	32367696	HLA-DOB	ENSG00000241106.2	6	32780540	32784825	Lung	2.37844e-09	1.8157e-06	0.852366	GM12878_Rao2014, IMR90_Rao2014, KBM7_Rao2014, Pancreas_Schmitt2016, Spleen_Schmitt2016	TRUE	412844	7.93	Spleen	89.56	Pancreas	0.34
rs116522341	6	32367696	HLA-DQA2	ENSG00000237541.3	6	32709119	32714992	Lung	4.77997e-09	3.44461e-06	1.01111	GM12878_Rao2014, HUVEC_Rao2014, IMR90_Rao2014, K562_Rao2014, KBM7_Rao2014, NHEK_Rao2014, Spleen_Schmitt2016	TRUE	341423	29.15	Cells_EBV-transformed_lymphocytes	159.1	Brain_Cerebellum	0.14
rs11705721	3	58400413	PDHB	ENSG00000168291.8	3	58413357	58419584	Lung	8.86313e-07	0.000404841	0.126177	GM12878_Rao2014, HMEC_Rao2014, HUVEC_Rao2014, IMR90_Rao2014, K562_Rao2014, KBM7_Rao2014, NHEK_Rao2014, Pancreas_Schmitt2016, Spleen_Schmitt2016	TRUE	12944	65.82	Muscle_Skeletal	120.55	Whole_Blood	23.29
rs11741255	5	131811181	SLC22A5	ENSG00000197375.8	5	131705444	131731306	Lung	9.85835e-13	1.22812e-09	-0.369653	GM12878_Rao2014, HUVEC_Rao2014, HeLa_Rao2014, IMR90_Rao2014, K562_Rao2014, KBM7_Rao2014, Pancreas_Schmitt2016, Spleen_Schmitt2016	TRUE	79875	10.99	Muscle_Skeletal	48.72	Whole_Blood	1.5
rs12153924	6	29914088	MICD	ENSG00000229390.1	6	29938578	29940241	Lung	4.15618e-06	0.00160807	0.37435	GM12878_Rao2014, HUVEC_Rao2014, IMR90_Rao2014, K562_Rao2014, KBM7_Rao2014, Spleen_Schmitt2016	TRUE	24490	0.3	Spleen	0.44	Cells_EBV-transformed_lymphocytes	0.12
rs12153924	6	29914088	HCG4	ENSG00000176998.3	6	29758816	29760213	Lung	7.48358e-18	1.59506e-14	0.629634	GM12878_Rao2014, K562_Rao2014	TRUE	153875	2.3	Pituitary	15.15	Cells_EBV-transformed_lymphocytes	0.3
rs12153924	6	29914088	HCG4B	ENSG00000227262.3	6	29893760	29894750	Lung	3.75004e-05	0.0112485	0.292829	GM12878_Rao2014, HUVEC_Rao2014, IMR90_Rao2014, Spleen_Schmitt2016	TRUE	19338	2.28	Ovary	2.59	Brain_Hippocampus	0.14
rs12153924	6	29914088	HLA-K	ENSG00000230795.2	6	29894955	29897009	Lung	1.4462e-10	1.33088e-07	0.450517	GM12878_Rao2014, IMR90_Rao2014, K562_Rao2014, Spleen_Schmitt2016	TRUE	17079	22.44	Ovary	28.52	Muscle_Skeletal	1.61
rs12153924	6	29914088	HLA-J	ENSG00000204622.6	6	29975174	29977733	Lung	5.12514e-10	4.3603e-07	0.375044	GM12878_Rao2014, IMR90_Rao2014, KBM7_Rao2014	TRUE	61086	13.39	Whole_Blood	17.38	Brain_Anterior_cingulate_cortex_BA24	0.71
rs12153924	6	29914088	TRIM31	ENSG00000204616.6	6	30070674	30080883	Lung	4.70243e-05	0.0136997	0.248737	GM12878_Rao2014, K562_Rao2014	TRUE	156586	0.22	Colon_Transverse	17.86	Adipose_Visceral_Omentum	0.05
rs12153924	6	29914088	IFITM4P	ENSG00000235821.1	6	29718506	29718925	Lung	1.4175e-15	2.46275e-12	0.434994	GM12878_Rao2014, Spleen_Schmitt2016	TRUE	195163	2.24	Uterus	2.39	Brain_Anterior_cingulate_cortex_BA24	0.15
rs12153924	6	29914088	RNF39	ENSG00000204618.4	6	30038111	30043664	Lung	5.74591e-05	0.0162693	0.207217	GM12878_Rao2014, K562_Rao2014, NHEK_Rao2014, Spleen_Schmitt2016	TRUE	124023	3.58	Skin_Sun_Exposed_Lower_leg	97.5	Heart_Left_Ventricle	0.13
rs12153924	6	29914088	XXbac-BPG170G13.32	ENSG00000272236.1	6	29719742	29719984	Lung	1.94127e-09	1.50348e-06	0.342378	GM12878_Rao2014, HeLa_Rao2014, Spleen_Schmitt2016	TRUE	194104	0.85	Uterus	1.07	Small_Intestine_Terminal_Ileum	0.39
rs12189871	6	31251923	MICB	ENSG00000204516.5	6	31462658	31478901	Lung	6.27436e-07	0.000297689	-0.394661	GM12878_Rao2014, IMR90_Rao2014, KBM7_Rao2014	TRUE	210735	11.91	Cells_EBV-transformed_lymphocytes	33.44	Muscle_Skeletal	0.43
rs12189871	6	31251923	PSORS1C1	ENSG00000204540.6	6	31082527	31107869	Lung	4.50948e-05	0.0132354	0.467644	GM12878_Rao2014, HMEC_Rao2014, HUVEC_Rao2014, HeLa_Rao2014, K562_Rao2014, KBM7_Rao2014, NHEK_Rao2014, Pancreas_Schmitt2016, Spleen_Schmitt2016	TRUE	144054	2.36	Testis	46.73	Liver	0.05
rs12189871	6	31251923	HLA-S	ENSG00000225851.1	6	31349851	31350065	Lung	5.36391e-12	5.9652e-09	0.813596	GM12878_Rao2014, K562_Rao2014, KBM7_Rao2014, Pancreas_Schmitt2016, Spleen_Schmitt2016	TRUE	97928	12.91	Spleen	24.54	Pituitary	0.93
rs12189871	6	31251923	HLA-B	ENSG00000234745.5	6	31321649	31324219	Lung	7.80133e-07	0.000362364	0.271241	GM12878_Rao2014, HUVEC_Rao2014, HeLa_Rao2014, IMR90_Rao2014, K562_Rao2014, Pancreas_Schmitt2016, Spleen_Schmitt2016	TRUE	69726	4566	Whole_Blood	8644	Brain_Anterior_cingulate_cortex_BA24	157.7
rs12189871	6	31251923	PSORS1C2	ENSG00000204538.3	6	31105313	31107127	Lung	2.46896e-09	1.88242e-06	0.744128	GM12878_Rao2014, HMEC_Rao2014, HUVEC_Rao2014, KBM7_Rao2014, Pancreas_Schmitt2016, Spleen_Schmitt2016	TRUE	144796	1.13	Skin_Sun_Exposed_Lower_leg	163.9	Brain_Putamen_basal_ganglia	0.06
rs12189871	6	31251923	CCHCR1	ENSG00000204536.9	6	31110216	31126015	Lung	2.23657e-07	0.000117724	0.336768	GM12878_Rao2014, HMEC_Rao2014, HUVEC_Rao2014, HeLa_Rao2014, IMR90_Rao2014, K562_Rao2014, KBM7_Rao2014, Pancreas_Schmitt2016, Spleen_Schmitt2016	TRUE	125908	12.08	Testis	191.1	Whole_Blood	4.18
rs12189871	6	31251923	XXbac-BPG181B23.7	ENSG00000272221.1	6	31362066	31363272	Lung	0.000200397	0.0462813	-0.456061	GM12878_Rao2014, K562_Rao2014, Pancreas_Schmitt2016, Spleen_Schmitt2016	TRUE	110143	7.16	Ovary	11.24	Brain_Hippocampus	0.84
rs12189871	6	31251923	HLA-L	ENSG00000243753.1	6	30227361	30234728	Lung	2.3344e-25	9.14517e-22	0.853998	GM12878_Rao2014, HeLa_Rao2014	FALSE	1017195	6.65	Cells_EBV-transformed_lymphocytes	10.57	Muscle_Skeletal	0.47
rs12232497	17	38040118	GSDMA	ENSG00000167914.6	17	38119226	38134019	Lung	3.19404e-09	2.38218e-06	0.368717	GM12878_Rao2014, HMEC_Rao2014, HUVEC_Rao2014, HeLa_Rao2014, IMR90_Rao2014, K562_Rao2014, KBM7_Rao2014, NHEK_Rao2014, Pancreas_Schmitt2016, Spleen_Schmitt2016	TRUE	79108	0.53	Skin_Sun_Exposed_Lower_leg	93.09	Pancreas	0.04
rs12232497	17	38040118	GSDMB	ENSG00000073605.14	17	38060848	38074903	Lung	3.22212e-09	2.40115e-06	-0.165089	GM12878_Rao2014, HMEC_Rao2014, HUVEC_Rao2014, HeLa_Rao2014, IMR90_Rao2014, K562_Rao2014, KBM7_Rao2014, NHEK_Rao2014, Pancreas_Schmitt2016	TRUE	20730	25.14	Small_Intestine_Terminal_Ileum	86.94	Muscle_Skeletal	2.02
rs12232497	17	38040118	ORMDL3	ENSG00000172057.5	17	38077294	38083854	Lung	6.87828e-10	5.72296e-07	-0.191866	GM12878_Rao2014, HUVEC_Rao2014, IMR90_Rao2014, K562_Rao2014, NHEK_Rao2014, Pancreas_Schmitt2016, Spleen_Schmitt2016	TRUE	37176	41.48	Liver	89.31	Muscle_Skeletal	13.57
rs12453507	17	38053206	PGAP3	ENSG00000161395.8	17	37827375	37853050	Lung	1.07595e-06	0.000481281	-0.12452	GM12878_Rao2014, Pancreas_Schmitt2016, Spleen_Schmitt2016	TRUE	200156	27.81	Thyroid	66.46	Muscle_Skeletal	5.77
rs12453507	17	38053206	GSDMA	ENSG00000167914.6	17	38119226	38134019	Lung	1.67645e-08	1.09816e-05	0.337115	GM12878_Rao2014, HMEC_Rao2014, HUVEC_Rao2014, HeLa_Rao2014, IMR90_Rao2014, K562_Rao2014, Pancreas_Schmitt2016, Spleen_Schmitt2016	TRUE	66020	0.53	Skin_Sun_Exposed_Lower_leg	93.09	Pancreas	0.04
rs12453507	17	38053206	GSDMB	ENSG00000073605.14	17	38060848	38074903	Lung	1.83168e-15	3.14023e-12	-0.207677	GM12878_Rao2014, HMEC_Rao2014, HUVEC_Rao2014, HeLa_Rao2014, IMR90_Rao2014, K562_Rao2014, KBM7_Rao2014, NHEK_Rao2014, Pancreas_Schmitt2016, Spleen_Schmitt2016	TRUE	7642	25.14	Small_Intestine_Terminal_Ileum	86.94	Muscle_Skeletal	2.02
rs12453507	17	38053206	ORMDL3	ENSG00000172057.5	17	38077294	38083854	Lung	1.67442e-12	2.03152e-09	-0.208225	GM12878_Rao2014, HUVEC_Rao2014, IMR90_Rao2014, KBM7_Rao2014, NHEK_Rao2014, Pancreas_Schmitt2016, Spleen_Schmitt2016	TRUE	24088	41.48	Liver	89.31	Muscle_Skeletal	13.57
rs12598357	16	28340944	SULT1A1	ENSG00000196502.7	16	28616903	28634946	Lung	1.84112e-06	0.000774355	-0.258665	GM12878_Rao2014, HeLa_Rao2014, IMR90_Rao2014, K562_Rao2014, Pancreas_Schmitt2016	TRUE	275959	40.64	Liver	61.62	Cells_EBV-transformed_lymphocytes	0.41
rs12598357	16	28340944	SH2B1	ENSG00000178188.10	16	28857921	28885526	Lung	8.18214e-05	0.0220096	-0.0815353	IMR90_Rao2014	TRUE	516977	31.91	Brain_Cerebellum	78.6	Whole_Blood	12.46
rs12598357	16	28340944	SULT1A2	ENSG00000197165.6	16	28603264	28608430	Lung	3.14188e-07	0.000159919	0.222372	GM12878_Rao2014, IMR90_Rao2014	TRUE	262320	9.35	Small_Intestine_Terminal_Ileum	21.35	Cells_Transformed_fibroblasts	0.06
rs1264813	6	29939899	HLA-K	ENSG00000230795.2	6	29894955	29897009	Lung	1.5896e-08	1.0477e-05	-0.522289	GM12878_Rao2014, HMEC_Rao2014, K562_Rao2014, Spleen_Schmitt2016	TRUE	42890	22.44	Ovary	28.52	Muscle_Skeletal	1.61
rs1264813	6	29939899	HLA-H	ENSG00000206341.6	6	29856244	29858259	Lung	5.2684e-12	5.86618e-09	0.662558	GM12878_Rao2014, HMEC_Rao2014, HeLa_Rao2014, K562_Rao2014, Spleen_Schmitt2016	TRUE	81640	56.87	Whole_Blood	87.87	Brain_Frontal_Cortex_BA9	4.02
rs1264813	6	29939899	HLA-G	ENSG00000204632.7	6	29794744	29798902	Lung	5.90605e-05	0.0166577	0.366583	GM12878_Rao2014, HUVEC_Rao2014, IMR90_Rao2014, K562_Rao2014, Pancreas_Schmitt2016	TRUE	140997	12.88	Pituitary	27.78	Brain_Cerebellar_Hemisphere	0.33
rs1264813	6	29939899	HLA-W	ENSG00000235290.1	6	29924373	29926347	Lung	2.59587e-11	2.66317e-08	0.700081	GM12878_Rao2014, HMEC_Rao2014, HUVEC_Rao2014, HeLa_Rao2014, IMR90_Rao2014, K562_Rao2014, NHEK_Rao2014, Spleen_Schmitt2016	TRUE	13552	3.42	Whole_Blood	12	Brain_Putamen_basal_ganglia	0.11
rs1264813	6	29939899	HLA-U	ENSG00000228078.1	6	29901878	29902063	Lung	6.74665e-06	0.00247869	0.487489	GM12878_Rao2014, K562_Rao2014, Pancreas_Schmitt2016	TRUE	37836	20.47	Whole_Blood	40.1	Brain_Anterior_cingulate_cortex_BA24	0.95
rs1264813	6	29939899	HCG4P3	ENSG00000237669.1	6	29973898	29974893	Lung	0.000194094	0.0450774	0.246474	GM12878_Rao2014, IMR90_Rao2014	TRUE	33999	3.68	Testis	12.66	Muscle_Skeletal	0.2
rs1264813	6	29939899	HCG4P5	ENSG00000227766.1	6	29909874	29910844	Lung	9.46073e-05	0.0248771	-0.263854	GM12878_Rao2014, HeLa_Rao2014, K562_Rao2014, Spleen_Schmitt2016	TRUE	29055	1.66	Spleen	2.09	Heart_Atrial_Appendage	0.25
rs1264813	6	29939899	HCG4P7	ENSG00000230521.1	6	29855071	29856045	Lung	2.67835e-24	9.48844e-21	-0.918209	GM12878_Rao2014, Spleen_Schmitt2016	TRUE	83854	3.58	Ovary	6.65	Muscle_Skeletal	0.25
rs1270942	6	31918859	C4A	ENSG00000244731.3	6	31949801	31970458	Lung	2.40777e-32	1.46554e-28	-0.968641	GM12878_Rao2014, HUVEC_Rao2014, K562_Rao2014, KBM7_Rao2014, Spleen_Schmitt2016	TRUE	30942	6.49	Liver	49.85	Muscle_Skeletal	0.21
rs1270942	6	31918859	C4B	ENSG00000224389.4	6	31982539	32003195	Lung	0.000165469	0.0394684	0.328949	GM12878_Rao2014, Spleen_Schmitt2016	TRUE	63680	5.54	Adrenal_Gland	66.46	Whole_Blood	0.09
rs1270942	6	31918859	MICB	ENSG00000204516.5	6	31462658	31478901	Lung	6.24069e-06	0.002312	0.385657	GM12878_Rao2014, HeLa_Rao2014, IMR90_Rao2014, K562_Rao2014, KBM7_Rao2014	TRUE	439958	11.91	Cells_EBV-transformed_lymphocytes	33.44	Muscle_Skeletal	0.43
rs1270942	6	31918859	LY6G5B	ENSG00000240053.8	6	31637944	31641553	Lung	6.5086e-08	3.81685e-05	0.224823	GM12878_Rao2014, IMR90_Rao2014, KBM7_Rao2014, Spleen_Schmitt2016	TRUE	277306	46.92	Brain_Cerebellum	90.13	Heart_Left_Ventricle	7.42
rs1270942	6	31918859	CCHCR1	ENSG00000204536.9	6	31110216	31126015	Lung	9.53615e-11	9.00807e-08	0.446871	GM12878_Rao2014, HUVEC_Rao2014, K562_Rao2014, Pancreas_Schmitt2016	TRUE	792844	12.08	Testis	191.1	Whole_Blood	4.18
rs1270942	6	31918859	NOTCH4	ENSG00000204301.5	6	32162620	32191844	Lung	7.68418e-08	4.45868e-05	-0.368223	GM12878_Rao2014, HMEC_Rao2014, HeLa_Rao2014, IMR90_Rao2014, K562_Rao2014, KBM7_Rao2014, NHEK_Rao2014, Pancreas_Schmitt2016, Spleen_Schmitt2016	TRUE	243761	70.71	Lung	70.71	Cells_Transformed_fibroblasts	0.41
rs1270942	6	31918859	HLA-DQB1	ENSG00000179344.12	6	32627244	32636160	Lung	6.72253e-07	0.000317293	-0.54282	K562_Rao2014, KBM7_Rao2014	TRUE	708385	196.1	Cells_EBV-transformed_lymphocytes	598.95	Cells_Transformed_fibroblasts	0.17
rs1270942	6	31918859	PSORS1C1	ENSG00000204540.6	6	31082527	31107869	Lung	4.08147e-06	0.00158186	-0.565118	GM12878_Rao2014, IMR90_Rao2014, K562_Rao2014, KBM7_Rao2014	TRUE	810990	2.36	Testis	46.73	Liver	0.05
rs1270942	6	31918859	FLOT1	ENSG00000137312.10	6	30695486	30710510	Lung	6.40096e-05	0.0178554	0.171432	GM12878_Rao2014, HeLa_Rao2014, K562_Rao2014	FALSE	1208349	268.1	Whole_Blood	442.9	Pancreas	56.09
rs1270942	6	31918859	LINC00243	ENSG00000214894.2	6	30766431	30798436	Lung	2.08801e-05	0.00674977	0.494158	HUVEC_Rao2014, KBM7_Rao2014	FALSE	1120423	0.4	Whole_Blood	0.97	Liver	0.04
rs1281934	6	32584381	HLA-DQA2	ENSG00000237541.3	6	32709119	32714992	Lung	0.000159156	0.0382513	0.894047	GM12878_Rao2014, HUVEC_Rao2014, IMR90_Rao2014	TRUE	124738	29.15	Cells_EBV-transformed_lymphocytes	159.1	Brain_Cerebellum	0.14
rs1281935	6	32583819	HLA-DQA2	ENSG00000237541.3	6	32709119	32714992	Lung	1.39779e-09	1.11151e-06	0.9953	GM12878_Rao2014, HUVEC_Rao2014, IMR90_Rao2014	TRUE	125300	29.15	Cells_EBV-transformed_lymphocytes	159.1	Brain_Cerebellum	0.14
rs12928404	16	28847245	RP11-1348G14.4	ENSG00000251417.1	16	28814097	28829149	Lung	9.02121e-11	8.54018e-08	-0.398954	GM12878_Rao2014, HMEC_Rao2014, HUVEC_Rao2014, HeLa_Rao2014, IMR90_Rao2014, K562_Rao2014, KBM7_Rao2014, NHEK_Rao2014, Pancreas_Schmitt2016, Spleen_Schmitt2016	TRUE	18096	1.06	Thyroid	2.32	Muscle_Skeletal	0.17
rs12928404	16	28847245	SULT1A1	ENSG00000196502.7	16	28616903	28634946	Lung	7.1037e-07	0.00033372	-0.263066	GM12878_Rao2014, HeLa_Rao2014, KBM7_Rao2014	TRUE	212299	40.64	Liver	61.62	Cells_EBV-transformed_lymphocytes	0.41
rs12928404	16	28847245	SULT1A2	ENSG00000197165.6	16	28603264	28608430	Lung	1.72748e-07	9.32548e-05	0.222436	HeLa_Rao2014, KBM7_Rao2014, NHEK_Rao2014	TRUE	238815	9.35	Small_Intestine_Terminal_Ileum	21.35	Cells_Transformed_fibroblasts	0.06
rs12928404	16	28847245	SH2B1	ENSG00000178188.10	16	28857921	28885526	Lung	2.79213e-05	0.00870182	-0.084837	GM12878_Rao2014, HMEC_Rao2014, HUVEC_Rao2014, HeLa_Rao2014, IMR90_Rao2014, K562_Rao2014, KBM7_Rao2014, NHEK_Rao2014, Pancreas_Schmitt2016, Spleen_Schmitt2016	TRUE	10676	31.91	Brain_Cerebellum	78.6	Whole_Blood	12.46
rs12928404	16	28847245	SPNS1	ENSG00000169682.13	16	28985542	28995869	Lung	4.22609e-07	0.000208356	0.178808	GM12878_Rao2014, HUVEC_Rao2014, IMR90_Rao2014, Spleen_Schmitt2016	TRUE	138297	63.71	Uterus	66.19	Brain_Amygdala	12.12
rs12928404	16	28847245	TUFM	ENSG00000178952.4	16	28853732	28857729	Lung	2.63636e-23	8.77416e-20	0.222122	GM12878_Rao2014, HMEC_Rao2014, HUVEC_Rao2014, HeLa_Rao2014, IMR90_Rao2014, K562_Rao2014, KBM7_Rao2014, NHEK_Rao2014, Pancreas_Schmitt2016, Spleen_Schmitt2016	TRUE	6487	152	Cells_Transformed_fibroblasts	222.7	Whole_Blood	58.89
rs12971201	18	12830537	RP11-973H7.1	ENSG00000260302.1	18	12774650	12775922	Lung	1.28432e-06	0.00056242	-0.342143	GM12878_Rao2014, IMR90_Rao2014, Spleen_Schmitt2016	TRUE	54615	0.34	Testis	4.58	Brain_Putamen_basal_ganglia	0.04
rs12971201	18	12830537	RP11-973H7.4	ENSG00000267654.1	18	12739489	12749420	Lung	4.23303e-09	3.07983e-06	-0.373792	GM12878_Rao2014, HMEC_Rao2014, HUVEC_Rao2014, IMR90_Rao2014, K562_Rao2014, Pancreas_Schmitt2016, Spleen_Schmitt2016	TRUE	81117	0.16	Testis	4.13	Brain_Frontal_Cortex_BA9	0.09
rs12982646	19	499977	AC005775.2	ENSG00000266933.1	19	490046	501624	Lung	1.27872e-12	1.57781e-09	0.516386	GM12878_Rao2014, HMEC_Rao2014, HUVEC_Rao2014, HeLa_Rao2014, IMR90_Rao2014, K562_Rao2014, KBM7_Rao2014, NHEK_Rao2014, Pancreas_Schmitt2016, Spleen_Schmitt2016	TRUE	0	0.47	Testis	4.04	Pancreas	0.2
rs144530872	6	29863886	HLA-K	ENSG00000230795.2	6	29894955	29897009	Lung	2.01529e-06	0.000838972	0.734043	GM12878_Rao2014, K562_Rao2014, NHEK_Rao2014, Spleen_Schmitt2016	TRUE	31069	22.44	Ovary	28.52	Muscle_Skeletal	1.61
rs144530872	6	29863886	HLA-A	ENSG00000206503.7	6	29909037	29913661	Lung	5.27104e-10	4.47812e-07	-0.509873	GM12878_Rao2014, HUVEC_Rao2014, Pancreas_Schmitt2016, Spleen_Schmitt2016	TRUE	45151	1934	Whole_Blood	3151	Pancreas	119.2
rs144530872	6	29863886	HCG18	ENSG00000231074.4	6	30255174	30294927	Lung	2.13904e-05	0.00687432	0.405818	GM12878_Rao2014	TRUE	391288	5.08	Pituitary	11.04	Whole_Blood	1.39
rs149663102	6	31344182	SFTA2	ENSG00000196260.3	6	30899130	30899952	Lung	9.07044e-06	0.00322151	0.289157	KBM7_Rao2014, Spleen_Schmitt2016	TRUE	444230	298.2	Lung	298.2	Adrenal_Gland	0.2
rs149663102	6	31344182	MICB	ENSG00000204516.5	6	31462658	31478901	Lung	2.86867e-13	3.81193e-10	-0.821414	GM12878_Rao2014, HMEC_Rao2014, IMR90_Rao2014, K562_Rao2014, Pancreas_Schmitt2016, Spleen_Schmitt2016	TRUE	118476	11.91	Cells_EBV-transformed_lymphocytes	33.44	Muscle_Skeletal	0.43
rs149663102	6	31344182	MICA	ENSG00000204520.8	6	31371356	31383092	Lung	9.9178e-05	0.0258726	-0.437155	GM12878_Rao2014, HMEC_Rao2014, HeLa_Rao2014, IMR90_Rao2014, K562_Rao2014, KBM7_Rao2014, Pancreas_Schmitt2016	TRUE	27174	88.6	Ovary	101.4	Brain_Hippocampus	6.07
rs149663102	6	31344182	XXbac-BPG181B23.7	ENSG00000272221.1	6	31362066	31363272	Lung	1.41646e-09	1.12586e-06	-1.05915	GM12878_Rao2014, HUVEC_Rao2014, HeLa_Rao2014, K562_Rao2014, Pancreas_Schmitt2016, Spleen_Schmitt2016	TRUE	17884	7.16	Ovary	11.24	Brain_Hippocampus	0.84
rs149663102	6	31344182	HLA-L	ENSG00000243753.1	6	30227361	30234728	Lung	5.10711e-08	3.05825e-05	0.68944	GM12878_Rao2014, K562_Rao2014, KBM7_Rao2014	FALSE	1109454	6.65	Cells_EBV-transformed_lymphocytes	10.57	Muscle_Skeletal	0.47
rs151234	16	28505659	SULT1A2	ENSG00000197165.6	16	28603264	28608430	Lung	3.46909e-08	2.15074e-05	-0.351462	GM12878_Rao2014, HUVEC_Rao2014, HeLa_Rao2014, IMR90_Rao2014, K562_Rao2014, KBM7_Rao2014, Pancreas_Schmitt2016	TRUE	97605	9.35	Small_Intestine_Terminal_Ileum	21.35	Cells_Transformed_fibroblasts	0.06
rs1678536	12	57979189	TSFM	ENSG00000123297.12	12	58176372	58201854	Lung	1.22636e-06	0.000540168	-0.125298	GM12878_Rao2014, HMEC_Rao2014, HUVEC_Rao2014, HeLa_Rao2014, IMR90_Rao2014, K562_Rao2014, KBM7_Rao2014, NHEK_Rao2014, Spleen_Schmitt2016	TRUE	197183	12.93	Adrenal_Gland	38.38	Whole_Blood	2.91
rs1678536	12	57979189	METTL21B	ENSG00000123427.11	12	58165389	58176324	Lung	7.73838e-12	8.47081e-09	0.312683	GM12878_Rao2014, HMEC_Rao2014, HUVEC_Rao2014, IMR90_Rao2014, K562_Rao2014, KBM7_Rao2014, NHEK_Rao2014, Pancreas_Schmitt2016	TRUE	186200	10.42	Ovary	21.72	Whole_Blood	0.89
rs1689510	12	56396767	SUOX	ENSG00000139531.8	12	56390964	56400425	Lung	4.96042e-11	4.87663e-08	-0.213806	GM12878_Rao2014, HMEC_Rao2014, HUVEC_Rao2014, HeLa_Rao2014, IMR90_Rao2014, K562_Rao2014, KBM7_Rao2014, NHEK_Rao2014, Pancreas_Schmitt2016, Spleen_Schmitt2016	TRUE	0	15.49	Adrenal_Gland	30.88	Whole_Blood	3.89
rs1701704	12	56412486	RPS26	ENSG00000197728.5	12	56435637	56438116	Lung	3.52821e-61	6.95607e-57	0.955323	GM12878_Rao2014, HUVEC_Rao2014, HeLa_Rao2014, IMR90_Rao2014, K562_Rao2014, Spleen_Schmitt2016	TRUE	23151	402.7	Ovary	981	Brain_Hippocampus	132.3
rs1701704	12	56412486	SUOX	ENSG00000139531.8	12	56390964	56400425	Lung	7.36216e-11	7.08797e-08	-0.208656	GM12878_Rao2014, HMEC_Rao2014, HUVEC_Rao2014, HeLa_Rao2014, IMR90_Rao2014, K562_Rao2014, KBM7_Rao2014, NHEK_Rao2014, Pancreas_Schmitt2016, Spleen_Schmitt2016	TRUE	12061	15.49	Adrenal_Gland	30.88	Whole_Blood	3.89
rs17211699	6	32626036	HLA-DRB1	ENSG00000196126.6	6	32546546	32557625	Lung	1.73537e-15	2.97793e-12	-0.514673	GM12878_Rao2014, HUVEC_Rao2014, HeLa_Rao2014, KBM7_Rao2014, Spleen_Schmitt2016	TRUE	68411	1250	Cells_EBV-transformed_lymphocytes	1999.5	Cells_Transformed_fibroblasts	1.11
rs17211699	6	32626036	HLA-DRB6	ENSG00000229391.3	6	32520490	32527799	Lung	6.6152e-08	3.87561e-05	0.586262	GM12878_Rao2014, HUVEC_Rao2014, KBM7_Rao2014	TRUE	98237	124.7	Cells_EBV-transformed_lymphocytes	145.35	Cells_Transformed_fibroblasts	0.1
rs17211699	6	32626036	HLA-DQB1	ENSG00000179344.12	6	32627244	32636160	Lung	7.52529e-08	4.37208e-05	-0.531865	GM12878_Rao2014, HMEC_Rao2014, HUVEC_Rao2014, HeLa_Rao2014, IMR90_Rao2014, K562_Rao2014, KBM7_Rao2014, NHEK_Rao2014, Pancreas_Schmitt2016, Spleen_Schmitt2016	TRUE	1208	196.1	Cells_EBV-transformed_lymphocytes	598.95	Cells_Transformed_fibroblasts	0.17
rs17211699	6	32626036	HLA-DQB2	ENSG00000232629.4	6	32723875	32731311	Lung	3.25819e-05	0.00995421	0.456395	GM12878_Rao2014, HUVEC_Rao2014, IMR90_Rao2014, K562_Rao2014, KBM7_Rao2014, Spleen_Schmitt2016	TRUE	97839	23.58	Cells_EBV-transformed_lymphocytes	59.48	Brain_Cerebellum	0.11
rs17211699	6	32626036	XXbac-BPG254F23.6	ENSG00000241287.1	6	32630131	32630227	Lung	2.32322e-06	0.000952378	-0.522621	Pancreas_Schmitt2016, Spleen_Schmitt2016	TRUE	4095	2.37	Cells_EBV-transformed_lymphocytes	3.86	Breast_Mammary_Tissue	0.61
rs17211699	6	32626036	HLA-DQA1	ENSG00000196735.7	6	32595956	32611429	Lung	1.82346e-06	0.000768818	-0.406045	GM12878_Rao2014, HMEC_Rao2014, HUVEC_Rao2014, HeLa_Rao2014, IMR90_Rao2014, K562_Rao2014, KBM7_Rao2014, NHEK_Rao2014, Pancreas_Schmitt2016, Spleen_Schmitt2016	TRUE	14607	94.7	Cells_EBV-transformed_lymphocytes	485.15	Cells_Transformed_fibroblasts	0.06
rs17214657	6	33047172	HLA-DPB2	ENSG00000224557.3	6	33080228	33102442	Lung	2.1623e-11	2.24117e-08	0.882664	GM12878_Rao2014, HMEC_Rao2014, HUVEC_Rao2014, HeLa_Rao2014, IMR90_Rao2014, K562_Rao2014, KBM7_Rao2014, NHEK_Rao2014, Pancreas_Schmitt2016, Spleen_Schmitt2016	TRUE	33056	0.48	Cells_EBV-transformed_lymphocytes	2.15	Skin_Not_Sun_Exposed_Suprapubic	0.06
rs17214657	6	33047172	HLA-DQB1	ENSG00000179344.12	6	32627244	32636160	Lung	0.000119354	0.0301768	-0.468685	GM12878_Rao2014	TRUE	411012	196.1	Cells_EBV-transformed_lymphocytes	598.95	Cells_Transformed_fibroblasts	0.17
rs17214657	6	33047172	PSMB9	ENSG00000240065.3	6	32821938	32827362	Lung	6.65935e-06	0.00245204	0.327122	GM12878_Rao2014, HeLa_Rao2014, K562_Rao2014, KBM7_Rao2014, Pancreas_Schmitt2016	TRUE	219810	97	Cells_EBV-transformed_lymphocytes	503.7	Brain_Cerebellar_Hemisphere	5.48
rs17214657	6	33047172	RPL32P1	ENSG00000224796.1	6	33047228	33047637	Lung	1.01615e-06	0.000457692	-0.424957	GM12878_Rao2014, HMEC_Rao2014, HUVEC_Rao2014, HeLa_Rao2014, IMR90_Rao2014, K562_Rao2014, KBM7_Rao2014, NHEK_Rao2014, Pancreas_Schmitt2016, Spleen_Schmitt2016	TRUE	56	4.31	Lung	4.31	Heart_Atrial_Appendage	0.19
rs1794265	6	32674736	HLA-DQB1-AS1	ENSG00000223534.1	6	32628132	32628506	Lung	4.59909e-07	0.000224912	0.766799	HeLa_Rao2014, K562_Rao2014, Spleen_Schmitt2016	TRUE	46230	27.04	Spleen	28.16	Brain_Putamen_basal_ganglia	0.2
rs1794265	6	32674736	HLA-DQA2	ENSG00000237541.3	6	32709119	32714992	Lung	6.70524e-05	0.0185796	-0.972894	GM12878_Rao2014, HUVEC_Rao2014, IMR90_Rao2014, K562_Rao2014, KBM7_Rao2014, Spleen_Schmitt2016	TRUE	34383	29.15	Cells_EBV-transformed_lymphocytes	159.1	Brain_Cerebellum	0.14
rs1893217	18	12809339	RP11-973H7.1	ENSG00000260302.1	18	12774650	12775922	Lung	6.03283e-11	5.88309e-08	0.609311	GM12878_Rao2014, HUVEC_Rao2014, HeLa_Rao2014, IMR90_Rao2014, K562_Rao2014, Spleen_Schmitt2016	TRUE	33417	0.34	Testis	4.58	Brain_Putamen_basal_ganglia	0.04
rs1980493	6	32363214	MICB	ENSG00000204516.5	6	31462658	31478901	Lung	1.36078e-06	0.000592043	0.328578	HMEC_Rao2014, KBM7_Rao2014	TRUE	884313	11.91	Cells_EBV-transformed_lymphocytes	33.44	Muscle_Skeletal	0.43
rs1980493	6	32363214	HLA-DOB	ENSG00000241106.2	6	32780540	32784825	Lung	2.77562e-06	0.00111506	0.406837	GM12878_Rao2014, HMEC_Rao2014, HUVEC_Rao2014, HeLa_Rao2014, IMR90_Rao2014, K562_Rao2014, KBM7_Rao2014, NHEK_Rao2014, Pancreas_Schmitt2016	TRUE	417326	7.93	Spleen	89.56	Pancreas	0.34
rs1980493	6	32363214	NOTCH4	ENSG00000204301.5	6	32162620	32191844	Lung	3.83945e-06	0.00149734	-0.254303	GM12878_Rao2014, HMEC_Rao2014, HUVEC_Rao2014, HeLa_Rao2014, IMR90_Rao2014, K562_Rao2014, KBM7_Rao2014, NHEK_Rao2014, Pancreas_Schmitt2016, Spleen_Schmitt2016	TRUE	171370	70.71	Lung	70.71	Cells_Transformed_fibroblasts	0.41
rs1980493	6	32363214	FLOT1	ENSG00000137312.10	6	30695486	30710510	Lung	2.65511e-06	0.00107211	0.160074	K562_Rao2014, Spleen_Schmitt2016	FALSE	1652704	268.1	Whole_Blood	442.9	Pancreas	56.09
rs1980493	6	32363214	CCHCR1	ENSG00000204536.9	6	31110216	31126015	Lung	2.04504e-07	0.000108811	0.28975	GM12878_Rao2014, KBM7_Rao2014	FALSE	1237199	12.08	Testis	191.1	Whole_Blood	4.18
rs1980493	6	32363214	LINC00243	ENSG00000214894.2	6	30766431	30798436	Lung	0.000177186	0.041782	0.348876	GM12878_Rao2014, KBM7_Rao2014	FALSE	1564778	0.4	Whole_Blood	0.97	Liver	0.04
rs2069763	4	123377481	FAF1	ENSG00000185104.15	1	50905150	51425935	Lung	8.14963e-05	0.0219449	0.114242	K562_Rao2014, NHEK_Rao2014	FALSE	NA	17.58	Testis	56.75	Whole_Blood	5.64
rs2075184	2	103080591	IL1RL1	ENSG00000115602.12	2	102927962	102968497	Lung	5.07835e-16	9.15635e-13	-0.354819	GM12878_Rao2014, K562_Rao2014, KBM7_Rao2014, Pancreas_Schmitt2016, Spleen_Schmitt2016	TRUE	112094	137.5	Lung	137.5	Brain_Cerebellar_Hemisphere	0.28
rs2075184	2	103080591	AC007278.2	ENSG00000236525.1	2	103050417	103051800	Lung	2.16528e-05	0.00695002	0.178911	GM12878_Rao2014, HeLa_Rao2014, K562_Rao2014	TRUE	28791	1.96	Whole_Blood	3.04	Prostate	0.05
rs2075184	2	103080591	IL18R1	ENSG00000115604.6	2	102972389	103015218	Lung	5.71238e-11	5.5826e-08	-0.27653	GM12878_Rao2014, HeLa_Rao2014, IMR90_Rao2014, KBM7_Rao2014, NHEK_Rao2014, Spleen_Schmitt2016	TRUE	65373	47.61	Lung	47.61	Brain_Cerebellar_Hemisphere	0.29
rs2075184	2	103080591	IL18RAP	ENSG00000115607.5	2	103035149	103069025	Lung	6.841e-07	0.000322548	0.187086	GM12878_Rao2014, HUVEC_Rao2014, HeLa_Rao2014, IMR90_Rao2014, K562_Rao2014, KBM7_Rao2014, Pancreas_Schmitt2016, Spleen_Schmitt2016	TRUE	11566	23.82	Whole_Blood	170.3	Cells_Transformed_fibroblasts	0.09
rs2075184	2	103080591	AC007278.3	ENSG00000234389.1	2	103055173	103056935	Lung	5.02934e-08	3.02207e-05	0.22011	Spleen_Schmitt2016	TRUE	23656	8.3	Whole_Blood	21.34	Brain_Anterior_cingulate_cortex_BA24	0.04
rs2251396	6	31364706	MICA	ENSG00000204520.8	6	31371356	31383092	Lung	2.06522e-16	3.85387e-13	0.400998	GM12878_Rao2014, HMEC_Rao2014, HUVEC_Rao2014, HeLa_Rao2014, IMR90_Rao2014, K562_Rao2014, KBM7_Rao2014, NHEK_Rao2014, Pancreas_Schmitt2016, Spleen_Schmitt2016	TRUE	6650	88.6	Ovary	101.4	Brain_Hippocampus	6.07
rs2251396	6	31364706	XXbac-BPG181B23.7	ENSG00000272221.1	6	31362066	31363272	Lung	1.69689e-05	0.00560838	0.345397	GM12878_Rao2014, HMEC_Rao2014, HUVEC_Rao2014, HeLa_Rao2014, IMR90_Rao2014, K562_Rao2014, KBM7_Rao2014, NHEK_Rao2014, Pancreas_Schmitt2016, Spleen_Schmitt2016	TRUE	1434	7.16	Ovary	11.24	Brain_Hippocampus	0.84
rs2251396	6	31364706	PSORS1C1	ENSG00000204540.6	6	31082527	31107869	Lung	2.46085e-07	0.0001283	-0.385691	GM12878_Rao2014, HUVEC_Rao2014, HeLa_Rao2014, IMR90_Rao2014, K562_Rao2014, KBM7_Rao2014, NHEK_Rao2014, Spleen_Schmitt2016	TRUE	256837	2.36	Testis	46.73	Liver	0.05
rs2289702	15	79237292	CTSH	ENSG00000103811.11	15	79213400	79241916	Lung	7.20683e-21	2.0204e-17	-0.445824	GM12878_Rao2014, HMEC_Rao2014, HUVEC_Rao2014, HeLa_Rao2014, IMR90_Rao2014, K562_Rao2014, KBM7_Rao2014, NHEK_Rao2014, Pancreas_Schmitt2016, Spleen_Schmitt2016	TRUE	0	219.8	Cells_EBV-transformed_lymphocytes	256.7	Cells_Transformed_fibroblasts	3.96
rs2290400	17	38066239	PGAP3	ENSG00000161395.8	17	37827375	37853050	Lung	2.58476e-06	0.00104533	-0.123522	GM12878_Rao2014, HUVEC_Rao2014, HeLa_Rao2014, IMR90_Rao2014, K562_Rao2014, KBM7_Rao2014, NHEK_Rao2014, Pancreas_Schmitt2016, Spleen_Schmitt2016	TRUE	213189	27.81	Thyroid	66.46	Muscle_Skeletal	5.77
rs2290400	17	38066239	GSDMA	ENSG00000167914.6	17	38119226	38134019	Lung	1.41116e-08	9.39996e-06	0.348192	GM12878_Rao2014, HMEC_Rao2014, HUVEC_Rao2014, HeLa_Rao2014, IMR90_Rao2014, K562_Rao2014, KBM7_Rao2014, NHEK_Rao2014, Spleen_Schmitt2016	TRUE	52987	0.53	Skin_Sun_Exposed_Lower_leg	93.09	Pancreas	0.04
rs2290400	17	38066239	GSDMB	ENSG00000073605.14	17	38060848	38074903	Lung	8.15013e-16	1.44648e-12	-0.21585	GM12878_Rao2014, HMEC_Rao2014, HUVEC_Rao2014, HeLa_Rao2014, IMR90_Rao2014, K562_Rao2014, KBM7_Rao2014, NHEK_Rao2014, Pancreas_Schmitt2016, Spleen_Schmitt2016	TRUE	0	25.14	Small_Intestine_Terminal_Ileum	86.94	Muscle_Skeletal	2.02
rs2290400	17	38066239	ORMDL3	ENSG00000172057.5	17	38077294	38083854	Lung	7.38796e-15	1.1901e-11	-0.233855	GM12878_Rao2014, HUVEC_Rao2014, HeLa_Rao2014, IMR90_Rao2014, K562_Rao2014, NHEK_Rao2014, Pancreas_Schmitt2016, Spleen_Schmitt2016	TRUE	11055	41.48	Liver	89.31	Muscle_Skeletal	13.57
rs2292239	12	56482179	RPS26	ENSG00000197728.5	12	56435637	56438116	Lung	3.49071e-58	6.20742e-54	-0.915517	GM12878_Rao2014, HeLa_Rao2014, Pancreas_Schmitt2016	TRUE	44063	402.7	Ovary	981	Brain_Hippocampus	132.3
rs2292239	12	56482179	SUOX	ENSG00000139531.8	12	56390964	56400425	Lung	3.19296e-09	2.38218e-06	0.18588	GM12878_Rao2014, HeLa_Rao2014, IMR90_Rao2014, K562_Rao2014, Pancreas_Schmitt2016, Spleen_Schmitt2016	TRUE	81754	15.49	Adrenal_Gland	30.88	Whole_Blood	3.89
rs2304256	19	10475651	TYK2	ENSG00000105397.9	19	10461209	10491352	Lung	1.87898e-05	0.00614969	0.110886	GM12878_Rao2014, HMEC_Rao2014, HUVEC_Rao2014, HeLa_Rao2014, IMR90_Rao2014, K562_Rao2014, KBM7_Rao2014, NHEK_Rao2014, Pancreas_Schmitt2016, Spleen_Schmitt2016	TRUE	0	67.69	Spleen	104.45	Brain_Putamen_basal_ganglia	12.71
rs2358994	1	114429460	AP4B1-AS1	ENSG00000226167.1	1	114399257	114443857	Lung	8.76101e-05	0.0233651	-0.192335	GM12878_Rao2014, HMEC_Rao2014, HUVEC_Rao2014, HeLa_Rao2014, IMR90_Rao2014, K562_Rao2014, KBM7_Rao2014, NHEK_Rao2014, Pancreas_Schmitt2016, Spleen_Schmitt2016	TRUE	0	2.74	Brain_Cerebellum	7.24	Muscle_Skeletal	0.43
rs2395029	6	31431779	MICB	ENSG00000204516.5	6	31462658	31478901	Lung	1.53611e-12	1.87879e-09	-0.774796	GM12878_Rao2014, HMEC_Rao2014, HUVEC_Rao2014, HeLa_Rao2014, IMR90_Rao2014, K562_Rao2014, KBM7_Rao2014, NHEK_Rao2014, Pancreas_Schmitt2016, Spleen_Schmitt2016	TRUE	30879	11.91	Cells_EBV-transformed_lymphocytes	33.44	Muscle_Skeletal	0.43
rs2395029	6	31431779	MICA	ENSG00000204520.8	6	31371356	31383092	Lung	9.57611e-05	0.0251294	-0.425537	GM12878_Rao2014, HMEC_Rao2014, HUVEC_Rao2014, HeLa_Rao2014, IMR90_Rao2014, K562_Rao2014, KBM7_Rao2014, NHEK_Rao2014, Pancreas_Schmitt2016, Spleen_Schmitt2016	TRUE	48687	88.6	Ovary	101.4	Brain_Hippocampus	6.07
rs2395029	6	31431779	SFTA2	ENSG00000196260.3	6	30899130	30899952	Lung	2.69109e-05	0.00842602	0.266114	GM12878_Rao2014, K562_Rao2014, KBM7_Rao2014	TRUE	531827	298.2	Lung	298.2	Adrenal_Gland	0.2
rs2395029	6	31431779	XXbac-BPG181B23.7	ENSG00000272221.1	6	31362066	31363272	Lung	2.57035e-09	1.95316e-06	-1.0133	GM12878_Rao2014, HUVEC_Rao2014, K562_Rao2014, KBM7_Rao2014, Pancreas_Schmitt2016, Spleen_Schmitt2016	TRUE	68507	7.16	Ovary	11.24	Brain_Hippocampus	0.84
rs2395029	6	31431779	HLA-L	ENSG00000243753.1	6	30227361	30234728	Lung	3.26183e-08	2.03313e-05	0.67897	GM12878_Rao2014, K562_Rao2014	FALSE	1197051	6.65	Cells_EBV-transformed_lymphocytes	10.57	Muscle_Skeletal	0.47
rs2476601	1	114377567	AP4B1-AS1	ENSG00000226167.1	1	114399257	114443857	Lung	0.000106317	0.0274556	0.281348	GM12878_Rao2014, HMEC_Rao2014, HUVEC_Rao2014, HeLa_Rao2014, IMR90_Rao2014, K562_Rao2014, KBM7_Rao2014, NHEK_Rao2014, Spleen_Schmitt2016	TRUE	21690	2.74	Brain_Cerebellum	7.24	Muscle_Skeletal	0.43
rs2523989	6	30078274	HCG4	ENSG00000176998.3	6	29758816	29760213	Lung	6.70526e-07	0.000316689	-0.478317	GM12878_Rao2014, Spleen_Schmitt2016	TRUE	318061	2.3	Pituitary	15.15	Cells_EBV-transformed_lymphocytes	0.3
rs2523989	6	30078274	HLA-J	ENSG00000204622.6	6	29975174	29977733	Lung	1.87265e-05	0.00613229	-0.332289	GM12878_Rao2014, IMR90_Rao2014, NHEK_Rao2014	TRUE	100541	13.39	Whole_Blood	17.38	Brain_Anterior_cingulate_cortex_BA24	0.71
rs2523989	6	30078274	TRIM31	ENSG00000204616.6	6	30070674	30080883	Lung	4.47369e-08	2.71389e-05	-0.419065	GM12878_Rao2014, HMEC_Rao2014, HUVEC_Rao2014, HeLa_Rao2014, IMR90_Rao2014, K562_Rao2014, KBM7_Rao2014, NHEK_Rao2014, Pancreas_Schmitt2016, Spleen_Schmitt2016	TRUE	0	0.22	Colon_Transverse	17.86	Adipose_Visceral_Omentum	0.05
rs2523989	6	30078274	FLOT1	ENSG00000137312.10	6	30695486	30710510	Lung	5.91486e-05	0.0166795	0.129523	GM12878_Rao2014, K562_Rao2014, Spleen_Schmitt2016	TRUE	617212	268.1	Whole_Blood	442.9	Pancreas	56.09
rs2523989	6	30078274	ZNRD1-AS1	ENSG00000204623.4	6	29968788	30029030	Lung	0.000157098	0.037812	-0.170785	GM12878_Rao2014, HMEC_Rao2014, HUVEC_Rao2014, HeLa_Rao2014, IMR90_Rao2014, K562_Rao2014, KBM7_Rao2014, NHEK_Rao2014, Pancreas_Schmitt2016, Spleen_Schmitt2016	TRUE	49244	1.53	Testis	9.31	Whole_Blood	0.31
rs2523989	6	30078274	HLA-DQB1	ENSG00000179344.12	6	32627244	32636160	Lung	8.7663e-05	0.0233661	-0.32462	GM12878_Rao2014, KBM7_Rao2014	FALSE	2548970	196.1	Cells_EBV-transformed_lymphocytes	598.95	Cells_Transformed_fibroblasts	0.17
rs2524277	6	31407578	SKIV2L	ENSG00000204351.7	6	31926888	31937532	Lung	1.13466e-07	6.38958e-05	0.450229	GM12878_Rao2014, HMEC_Rao2014, KBM7_Rao2014, NHEK_Rao2014	TRUE	519310	45.71	Pituitary	65.06	Brain_Amygdala	11.46
rs2542151	18	12779946	RP11-973H7.1	ENSG00000260302.1	18	12774650	12775922	Lung	3.53022e-13	4.62996e-10	-0.627185	GM12878_Rao2014, HMEC_Rao2014, HUVEC_Rao2014, HeLa_Rao2014, IMR90_Rao2014, K562_Rao2014, KBM7_Rao2014, NHEK_Rao2014, Pancreas_Schmitt2016, Spleen_Schmitt2016	TRUE	4024	0.34	Testis	4.58	Brain_Putamen_basal_ganglia	0.04
rs2664170	X	153945601	FAM3A	ENSG00000071889.12	X	153733350	153744566	Lung	3.50144e-05	0.0105992	-0.159165	GM12878_Rao2014, HUVEC_Rao2014	TRUE	201035	33.42	Ovary	71.23	Whole_Blood	12.72
rs2664170	X	153945601	PLXNA3	ENSG00000130827.5	X	153686621	153701989	Lung	2.26685e-07	0.000119145	0.140447	GM12878_Rao2014, IMR90_Rao2014	TRUE	243612	29.63	Pituitary	91.87	Muscle_Skeletal	2.44
rs2664170	X	153945601	TMLHE	ENSG00000185973.6	X	154719776	154899605	Lung	1.38284e-06	0.000600489	-0.174982	GM12878_Rao2014, HMEC_Rao2014, IMR90_Rao2014, K562_Rao2014, KBM7_Rao2014, NHEK_Rao2014, Pancreas_Schmitt2016	TRUE	774175	4.2	Cells_EBV-transformed_lymphocytes	7.7	Testis	1.6
rs2738774	20	62269337	CTD-3184A7.4	ENSG00000232442.1	20	62258580	62260177	Lung	1.05494e-07	5.98151e-05	-0.154567	HeLa_Rao2014, Pancreas_Schmitt2016, Spleen_Schmitt2016	TRUE	9160	36.05	Thyroid	144.3	Heart_Left_Ventricle	5.68
rs2857595	6	31568468	LY6G5B	ENSG00000240053.8	6	31637944	31641553	Lung	8.00341e-05	0.0216314	0.112469	GM12878_Rao2014, HeLa_Rao2014, IMR90_Rao2014, K562_Rao2014, Pancreas_Schmitt2016, Spleen_Schmitt2016	TRUE	69476	46.92	Brain_Cerebellum	90.13	Heart_Left_Ventricle	7.42
rs2857595	6	31568468	CCHCR1	ENSG00000204536.9	6	31110216	31126015	Lung	0.000135917	0.0336056	0.182449	GM12878_Rao2014, IMR90_Rao2014, K562_Rao2014	TRUE	442453	12.08	Testis	191.1	Whole_Blood	4.18
rs2872507	17	38040762	PGAP3	ENSG00000161395.8	17	37827375	37853050	Lung	0.000170076	0.0404205	-0.097966	GM12878_Rao2014, HMEC_Rao2014, HeLa_Rao2014, IMR90_Rao2014, K562_Rao2014, KBM7_Rao2014, NHEK_Rao2014, Pancreas_Schmitt2016, Spleen_Schmitt2016	TRUE	187712	27.81	Thyroid	66.46	Muscle_Skeletal	5.77
rs2872507	17	38040762	GSDMA	ENSG00000167914.6	17	38119226	38134019	Lung	2.30084e-09	1.76239e-06	0.360496	GM12878_Rao2014, HMEC_Rao2014, HUVEC_Rao2014, HeLa_Rao2014, IMR90_Rao2014, K562_Rao2014, KBM7_Rao2014, Pancreas_Schmitt2016, Spleen_Schmitt2016	TRUE	78464	0.53	Skin_Sun_Exposed_Lower_leg	93.09	Pancreas	0.04
rs2872507	17	38040762	GSDMB	ENSG00000073605.14	17	38060848	38074903	Lung	4.65422e-10	3.98395e-07	-0.167938	GM12878_Rao2014, HMEC_Rao2014, HUVEC_Rao2014, HeLa_Rao2014, IMR90_Rao2014, K562_Rao2014, KBM7_Rao2014, NHEK_Rao2014, Pancreas_Schmitt2016	TRUE	20086	25.14	Small_Intestine_Terminal_Ileum	86.94	Muscle_Skeletal	2.02
rs2872507	17	38040762	ORMDL3	ENSG00000172057.5	17	38077294	38083854	Lung	2.82328e-10	2.49803e-07	-0.189938	GM12878_Rao2014, HMEC_Rao2014, HeLa_Rao2014, IMR90_Rao2014, K562_Rao2014, KBM7_Rao2014, NHEK_Rao2014, Pancreas_Schmitt2016, Spleen_Schmitt2016	TRUE	36532	41.48	Liver	89.31	Muscle_Skeletal	13.57
rs3087243	2	204738918	CTLA4	ENSG00000163599.10	2	204732509	204738683	Lung	3.65877e-05	0.0110111	0.191382	GM12878_Rao2014, HMEC_Rao2014, HUVEC_Rao2014, HeLa_Rao2014, IMR90_Rao2014, K562_Rao2014, KBM7_Rao2014, NHEK_Rao2014, Pancreas_Schmitt2016, Spleen_Schmitt2016	TRUE	235	4.25	Spleen	6.18	Cells_EBV-transformed_lymphocytes	0.04
rs3129889	6	32413544	HLA-DRB9	ENSG00000196301.3	6	32427598	32441277	Lung	1.10007e-11	1.17719e-08	0.617284	GM12878_Rao2014, HMEC_Rao2014, HUVEC_Rao2014, HeLa_Rao2014, IMR90_Rao2014, K562_Rao2014, KBM7_Rao2014, NHEK_Rao2014, Pancreas_Schmitt2016, Spleen_Schmitt2016	TRUE	14054	1.75	Cells_EBV-transformed_lymphocytes	3.7	Brain_Spinal_cord_cervical_c-1	0.27
rs3129889	6	32413544	HLA-DRB1	ENSG00000196126.6	6	32546546	32557625	Lung	3.9507e-10	3.42867e-07	-0.365879	GM12878_Rao2014, K562_Rao2014, Pancreas_Schmitt2016, Spleen_Schmitt2016	TRUE	133002	1250	Cells_EBV-transformed_lymphocytes	1999.5	Cells_Transformed_fibroblasts	1.11
rs3129889	6	32413544	HLA-DRB6	ENSG00000229391.3	6	32520490	32527799	Lung	1.74258e-24	6.24654e-21	0.92905	GM12878_Rao2014, HUVEC_Rao2014, HeLa_Rao2014, IMR90_Rao2014, K562_Rao2014, KBM7_Rao2014, Spleen_Schmitt2016	TRUE	106946	124.7	Cells_EBV-transformed_lymphocytes	145.35	Cells_Transformed_fibroblasts	0.1
rs3129889	6	32413544	HLA-DRB5	ENSG00000198502.5	6	32485120	32498064	Lung	3.00416e-50	3.94859e-46	-1.27039	GM12878_Rao2014, K562_Rao2014, Pancreas_Schmitt2016	TRUE	71576	241	Cells_EBV-transformed_lymphocytes	433.05	Cells_Transformed_fibroblasts	0.28
rs3129889	6	32413544	HCG23	ENSG00000228962.1	6	32358287	32361463	Lung	5.28959e-06	0.00199427	0.411256	GM12878_Rao2014, HMEC_Rao2014, HUVEC_Rao2014, IMR90_Rao2014, K562_Rao2014, KBM7_Rao2014, NHEK_Rao2014, Spleen_Schmitt2016	TRUE	52081	0.76	Brain_Spinal_cord_cervical_c-1	7.69	Heart_Left_Ventricle	0.1
rs3129889	6	32413544	HLA-DQB1	ENSG00000179344.12	6	32627244	32636160	Lung	5.14874e-19	1.2272e-15	-0.7523	GM12878_Rao2014, HeLa_Rao2014, K562_Rao2014, KBM7_Rao2014, Pancreas_Schmitt2016, Spleen_Schmitt2016	TRUE	213700	196.1	Cells_EBV-transformed_lymphocytes	598.95	Cells_Transformed_fibroblasts	0.17
rs3129889	6	32413544	HLA-DQB2	ENSG00000232629.4	6	32723875	32731311	Lung	6.67696e-05	0.0185154	0.389256	GM12878_Rao2014, HUVEC_Rao2014, HeLa_Rao2014, IMR90_Rao2014, Pancreas_Schmitt2016	TRUE	310331	23.58	Cells_EBV-transformed_lymphocytes	59.48	Brain_Cerebellum	0.11
rs3129889	6	32413544	XXbac-BPG154L12.4	ENSG00000225914.1	6	32223488	32233615	Lung	5.96471e-05	0.0168075	0.407489	GM12878_Rao2014, HeLa_Rao2014, IMR90_Rao2014, K562_Rao2014, KBM7_Rao2014, NHEK_Rao2014, Pancreas_Schmitt2016	TRUE	179929	0.11	Testis	0.62	Colon_Transverse	0.05
rs3129889	6	32413544	XXbac-BPG254F23.6	ENSG00000241287.1	6	32630131	32630227	Lung	1.06223e-14	1.67249e-11	-0.73769	KBM7_Rao2014, Pancreas_Schmitt2016	TRUE	216587	2.37	Cells_EBV-transformed_lymphocytes	3.86	Breast_Mammary_Tissue	0.61
rs3129889	6	32413544	HLA-DQA1	ENSG00000196735.7	6	32595956	32611429	Lung	2.12481e-05	0.00683828	-0.322296	GM12878_Rao2014, HUVEC_Rao2014, HeLa_Rao2014, IMR90_Rao2014, KBM7_Rao2014, NHEK_Rao2014, Spleen_Schmitt2016	TRUE	182412	94.7	Cells_EBV-transformed_lymphocytes	485.15	Cells_Transformed_fibroblasts	0.06
rs3129889	6	32413544	HLA-DQA2	ENSG00000237541.3	6	32709119	32714992	Lung	1.09481e-06	0.000488152	0.515329	GM12878_Rao2014, HUVEC_Rao2014, HeLa_Rao2014, IMR90_Rao2014, K562_Rao2014, KBM7_Rao2014	TRUE	295575	29.15	Cells_EBV-transformed_lymphocytes	159.1	Brain_Cerebellum	0.14
rs3135002	6	32668438	HLA-DRB9	ENSG00000196301.3	6	32427598	32441277	Lung	1.12697e-05	0.00390923	0.343134	GM12878_Rao2014, HMEC_Rao2014, K562_Rao2014, KBM7_Rao2014, NHEK_Rao2014, Spleen_Schmitt2016	TRUE	227161	1.75	Cells_EBV-transformed_lymphocytes	3.7	Brain_Spinal_cord_cervical_c-1	0.27
rs3135002	6	32668438	HLA-DRB6	ENSG00000229391.3	6	32520490	32527799	Lung	4.32954e-14	6.38461e-11	0.599549	GM12878_Rao2014	TRUE	140639	124.7	Cells_EBV-transformed_lymphocytes	145.35	Cells_Transformed_fibroblasts	0.1
rs3135002	6	32668438	HLA-DQB1	ENSG00000179344.12	6	32627244	32636160	Lung	6.30924e-39	5.52846e-35	-0.867552	GM12878_Rao2014, HeLa_Rao2014, K562_Rao2014, KBM7_Rao2014, NHEK_Rao2014, Pancreas_Schmitt2016	TRUE	32278	196.1	Cells_EBV-transformed_lymphocytes	598.95	Cells_Transformed_fibroblasts	0.17
rs3135002	6	32668438	HLA-DQB2	ENSG00000232629.4	6	32723875	32731311	Lung	1.60972e-12	1.95826e-09	0.565554	GM12878_Rao2014, HUVEC_Rao2014, IMR90_Rao2014, K562_Rao2014, KBM7_Rao2014, NHEK_Rao2014, Pancreas_Schmitt2016	TRUE	55437	23.58	Cells_EBV-transformed_lymphocytes	59.48	Brain_Cerebellum	0.11
rs3135002	6	32668438	HLA-DRB1	ENSG00000196126.6	6	32546546	32557625	Lung	8.67567e-10	7.0852e-07	-0.302355	GM12878_Rao2014, HUVEC_Rao2014, K562_Rao2014, Spleen_Schmitt2016	TRUE	110813	1250	Cells_EBV-transformed_lymphocytes	1999.5	Cells_Transformed_fibroblasts	1.11
rs3135002	6	32668438	HLA-DQB1-AS1	ENSG00000223534.1	6	32628132	32628506	Lung	3.98856e-23	1.32018e-19	-0.522937	GM12878_Rao2014, NHEK_Rao2014	TRUE	39932	27.04	Spleen	28.16	Brain_Putamen_basal_ganglia	0.2
rs3135002	6	32668438	HLA-DQA1	ENSG00000196735.7	6	32595956	32611429	Lung	3.06986e-13	4.05256e-10	-0.452931	GM12878_Rao2014, HMEC_Rao2014, HeLa_Rao2014, IMR90_Rao2014, KBM7_Rao2014, NHEK_Rao2014, Spleen_Schmitt2016	TRUE	57009	94.7	Cells_EBV-transformed_lymphocytes	485.15	Cells_Transformed_fibroblasts	0.06
rs3135002	6	32668438	HLA-DQA2	ENSG00000237541.3	6	32709119	32714992	Lung	8.48807e-08	4.89226e-05	0.475082	GM12878_Rao2014, HUVEC_Rao2014, IMR90_Rao2014, K562_Rao2014, Pancreas_Schmitt2016	TRUE	40681	29.15	Cells_EBV-transformed_lymphocytes	159.1	Brain_Cerebellum	0.14
rs3184504	12	111884607	FOXP1	ENSG00000114861.14	3	71003844	71633140	Lung	0.000137249	0.0338888	-0.131886	NHEK_Rao2014, Spleen_Schmitt2016	FALSE	NA	17.87	Esophagus_Muscularis	32.48	Cells_EBV-transformed_lymphocytes	0.38
rs34593439	15	79234956	CTSH	ENSG00000103811.11	15	79213400	79241916	Lung	4.25531e-20	1.11217e-16	-0.415806	GM12878_Rao2014, HMEC_Rao2014, HUVEC_Rao2014, HeLa_Rao2014, IMR90_Rao2014, K562_Rao2014, KBM7_Rao2014, NHEK_Rao2014, Pancreas_Schmitt2016, Spleen_Schmitt2016	TRUE	0	219.8	Cells_EBV-transformed_lymphocytes	256.7	Cells_Transformed_fibroblasts	3.96
rs34884278	1	172838847	RP1-15D23.2	ENSG00000224228.2	1	172745045	173033155	Lung	2.10775e-09	1.62202e-06	0.336961	GM12878_Rao2014, HMEC_Rao2014, HUVEC_Rao2014, HeLa_Rao2014, IMR90_Rao2014, K562_Rao2014, KBM7_Rao2014, NHEK_Rao2014, Pancreas_Schmitt2016, Spleen_Schmitt2016	TRUE	0	0.65	Lung	0.65	Vagina	0.07
rs3764021	12	9833627	CLECL1	ENSG00000184293.3	12	9868456	9885895	Lung	2.63384e-21	7.58309e-18	-0.552706	GM12878_Rao2014, HMEC_Rao2014, HUVEC_Rao2014, HeLa_Rao2014, IMR90_Rao2014, K562_Rao2014, KBM7_Rao2014, NHEK_Rao2014, Spleen_Schmitt2016	TRUE	34829	0.9	Cells_EBV-transformed_lymphocytes	56.15	Brain_Anterior_cingulate_cortex_BA24	0.04
rs3764021	12	9833627	RP13-735L24.1	ENSG00000260423.1	12	9520060	9550213	Lung	8.42401e-07	0.000387025	-0.202642	GM12878_Rao2014, HUVEC_Rao2014, HeLa_Rao2014, IMR90_Rao2014, K562_Rao2014, KBM7_Rao2014	TRUE	283414	1.03	Testis	14.11	Heart_Left_Ventricle	0.05
rs3764021	12	9833627	RP11-75L1.2	ENSG00000213443.2	12	9848414	9848823	Lung	1.73153e-11	1.8207e-08	-0.248211	GM12878_Rao2014, HMEC_Rao2014, IMR90_Rao2014, K562_Rao2014, KBM7_Rao2014, Spleen_Schmitt2016	TRUE	14787	23.13	Cells_EBV-transformed_lymphocytes	140.45	Muscle_Skeletal	2.25
rs3825932	15	79235445	CTSH	ENSG00000103811.11	15	79213400	79241916	Lung	0.000102143	0.0265316	0.115573	GM12878_Rao2014, HMEC_Rao2014, HUVEC_Rao2014, HeLa_Rao2014, IMR90_Rao2014, K562_Rao2014, KBM7_Rao2014, NHEK_Rao2014, Pancreas_Schmitt2016, Spleen_Schmitt2016	TRUE	0	219.8	Cells_EBV-transformed_lymphocytes	256.7	Cells_Transformed_fibroblasts	3.96
rs402072	19	47219121	PRKD2	ENSG00000105287.8	19	47177532	47220384	Lung	2.1023e-07	0.00011153	0.188808	GM12878_Rao2014, HMEC_Rao2014, HUVEC_Rao2014, HeLa_Rao2014, IMR90_Rao2014, K562_Rao2014, KBM7_Rao2014, NHEK_Rao2014, Pancreas_Schmitt2016, Spleen_Schmitt2016	TRUE	0	50.4	Spleen	83.45	Brain_Cerebellar_Hemisphere	2.44
rs402072	19	47219121	FKRP	ENSG00000181027.6	19	47249303	47280231	Lung	2.06116e-12	2.45799e-09	0.35897	GM12878_Rao2014, HMEC_Rao2014, HUVEC_Rao2014, HeLa_Rao2014, IMR90_Rao2014, K562_Rao2014, KBM7_Rao2014, NHEK_Rao2014, Pancreas_Schmitt2016, Spleen_Schmitt2016	TRUE	30182	12.34	Pituitary	19.84	Whole_Blood	3.12
rs416603	16	11364078	RMI2	ENSG00000175643.7	16	11343506	11445619	Lung	2.20946e-10	1.97808e-07	0.251506	GM12878_Rao2014, HMEC_Rao2014, HUVEC_Rao2014, HeLa_Rao2014, IMR90_Rao2014, K562_Rao2014, KBM7_Rao2014, NHEK_Rao2014, Pancreas_Schmitt2016, Spleen_Schmitt2016	TRUE	0	1.58	Cells_EBV-transformed_lymphocytes	28.63	Brain_Cerebellar_Hemisphere	0.18
rs425105	19	47208480	PRKD2	ENSG00000105287.8	19	47177532	47220384	Lung	8.97088e-08	5.14927e-05	0.190333	GM12878_Rao2014, HMEC_Rao2014, HUVEC_Rao2014, HeLa_Rao2014, IMR90_Rao2014, K562_Rao2014, KBM7_Rao2014, NHEK_Rao2014, Pancreas_Schmitt2016, Spleen_Schmitt2016	TRUE	0	50.4	Spleen	83.45	Brain_Cerebellar_Hemisphere	2.44
rs425105	19	47208480	FKRP	ENSG00000181027.6	19	47249303	47280231	Lung	6.22145e-12	6.8809e-09	0.344519	GM12878_Rao2014, HeLa_Rao2014, IMR90_Rao2014, K562_Rao2014, KBM7_Rao2014, NHEK_Rao2014, Pancreas_Schmitt2016, Spleen_Schmitt2016	TRUE	40823	12.34	Pituitary	19.84	Whole_Blood	3.12
rs45450798	18	12792939	RP11-973H7.1	ENSG00000260302.1	18	12774650	12775922	Lung	9.37868e-11	8.87395e-08	0.610597	GM12878_Rao2014, HMEC_Rao2014, IMR90_Rao2014, KBM7_Rao2014, NHEK_Rao2014, Pancreas_Schmitt2016, Spleen_Schmitt2016	TRUE	17017	0.34	Testis	4.58	Brain_Putamen_basal_ganglia	0.04
rs4625	3	49572139	IP6K2	ENSG00000068745.10	3	48725436	48777786	Lung	4.22225e-05	0.0124893	-0.145016	GM12878_Rao2014, HUVEC_Rao2014, KBM7_Rao2014, Spleen_Schmitt2016	TRUE	794353	34.04	Brain_Cerebellum	92.76	Muscle_Skeletal	8.46
rs4625	3	49572139	MST1	ENSG00000173531.11	3	49721397	49726931	Lung	5.11986e-05	0.0147359	0.166673	GM12878_Rao2014, IMR90_Rao2014, K562_Rao2014, KBM7_Rao2014, Spleen_Schmitt2016	TRUE	149258	10.55	Liver	395.8	Heart_Left_Ventricle	1.47
rs4625	3	49572139	AMT	ENSG00000145020.10	3	49454211	49460186	Lung	1.01421e-11	1.08917e-08	0.207344	GM12878_Rao2014, HMEC_Rao2014, HeLa_Rao2014, K562_Rao2014, KBM7_Rao2014, Spleen_Schmitt2016	TRUE	111953	33.44	Brain_Cerebellum	78.71	Whole_Blood	5.41
rs4625	3	49572139	RNF123	ENSG00000164068.11	3	49726935	49753910	Lung	7.72449e-09	5.3873e-06	-0.185927	GM12878_Rao2014, HMEC_Rao2014, HeLa_Rao2014, IMR90_Rao2014, K562_Rao2014, KBM7_Rao2014, NHEK_Rao2014, Spleen_Schmitt2016	TRUE	154796	19.2	Muscle_Skeletal	74.31	Brain_Substantia_nigra	5.7
rs4625	3	49572139	RBM6	ENSG00000004534.10	3	49977440	50114683	Lung	1.68932e-08	1.10619e-05	0.174769	GM12878_Rao2014, HUVEC_Rao2014, HeLa_Rao2014, IMR90_Rao2014, K562_Rao2014, KBM7_Rao2014, Pancreas_Schmitt2016, Spleen_Schmitt2016	TRUE	405301	114.2	Uterus	172.9	Muscle_Skeletal	26.32
rs4625	3	49572139	NICN1	ENSG00000145029.7	3	49460959	49466759	Lung	4.13675e-08	2.5298e-05	0.175655	GM12878_Rao2014, HMEC_Rao2014, K562_Rao2014	TRUE	105380	26.04	Brain_Cerebellum	55.21	Whole_Blood	4.98
rs4759229	12	56474479	RPS26	ENSG00000197728.5	12	56435637	56438116	Lung	1.41698e-56	2.29479e-52	-0.922613	GM12878_Rao2014, HUVEC_Rao2014, HeLa_Rao2014, IMR90_Rao2014, K562_Rao2014, KBM7_Rao2014, Spleen_Schmitt2016	TRUE	36363	402.7	Ovary	981	Brain_Hippocampus	132.3
rs4759229	12	56474479	SUOX	ENSG00000139531.8	12	56390964	56400425	Lung	4.84885e-10	4.14078e-07	0.198186	GM12878_Rao2014, HMEC_Rao2014, HUVEC_Rao2014, HeLa_Rao2014, IMR90_Rao2014, K562_Rao2014, KBM7_Rao2014, Pancreas_Schmitt2016, Spleen_Schmitt2016	TRUE	74054	15.49	Adrenal_Gland	30.88	Whole_Blood	3.89
rs4763879	12	9910163	CLECL1	ENSG00000184293.3	12	9868456	9885895	Lung	5.39117e-12	5.99184e-09	0.46396	GM12878_Rao2014, HMEC_Rao2014, HUVEC_Rao2014, HeLa_Rao2014, IMR90_Rao2014, K562_Rao2014, KBM7_Rao2014, Pancreas_Schmitt2016, Spleen_Schmitt2016	TRUE	24268	0.9	Cells_EBV-transformed_lymphocytes	56.15	Brain_Anterior_cingulate_cortex_BA24	0.04
rs4788084	16	28539847	RP11-1348G14.4	ENSG00000251417.1	16	28814097	28829149	Lung	1.2551e-09	1.00777e-06	-0.39555	IMR90_Rao2014, K562_Rao2014, Spleen_Schmitt2016	TRUE	274250	1.06	Thyroid	2.32	Muscle_Skeletal	0.17
rs4788084	16	28539847	SULT1A1	ENSG00000196502.7	16	28616903	28634946	Lung	1.72369e-09	1.35112e-06	-0.333716	GM12878_Rao2014, HMEC_Rao2014, IMR90_Rao2014, K562_Rao2014, KBM7_Rao2014, NHEK_Rao2014	TRUE	77056	40.64	Liver	61.62	Cells_EBV-transformed_lymphocytes	0.41
rs4788084	16	28539847	SULT1A2	ENSG00000197165.6	16	28603264	28608430	Lung	8.00411e-08	4.62803e-05	0.240496	GM12878_Rao2014, HeLa_Rao2014, IMR90_Rao2014, K562_Rao2014, Pancreas_Schmitt2016, Spleen_Schmitt2016	TRUE	63417	9.35	Small_Intestine_Terminal_Ileum	21.35	Cells_Transformed_fibroblasts	0.06
rs4788084	16	28539847	SH2B1	ENSG00000178188.10	16	28857921	28885526	Lung	2.53548e-06	0.00102736	-0.100069	GM12878_Rao2014, HUVEC_Rao2014, HeLa_Rao2014, IMR90_Rao2014, K562_Rao2014, KBM7_Rao2014, NHEK_Rao2014	TRUE	318074	31.91	Brain_Cerebellum	78.6	Whole_Blood	12.46
rs4788084	16	28539847	NPIPB7	ENSG00000233232.2	16	28467693	28481868	Lung	6.99204e-07	0.000329156	-0.3795	Pancreas_Schmitt2016, Spleen_Schmitt2016	TRUE	57979	0.24	Testis	6.42	Cells_Transformed_fibroblasts	0.08
rs4788084	16	28539847	TUFM	ENSG00000178952.4	16	28853732	28857729	Lung	4.64159e-22	1.40318e-18	0.228293	HeLa_Rao2014, K562_Rao2014, KBM7_Rao2014	TRUE	313885	152	Cells_Transformed_fibroblasts	222.7	Whole_Blood	58.89
rs4820830	22	30531090	THOC5	ENSG00000100296.9	22	29901868	29950243	Lung	0.000111468	0.0284847	0.198088	GM12878_Rao2014, HMEC_Rao2014, HeLa_Rao2014, IMR90_Rao2014, K562_Rao2014, NHEK_Rao2014, Spleen_Schmitt2016	TRUE	580847	13.68	Uterus	29.74	Brain_Amygdala	2.57
rs4869313	5	96223879	ERAP2	ENSG00000164308.12	5	96211643	96255420	Lung	9.84827e-116	1.11645e-110	-1.17796	GM12878_Rao2014, HMEC_Rao2014, HUVEC_Rao2014, HeLa_Rao2014, IMR90_Rao2014, K562_Rao2014, KBM7_Rao2014, NHEK_Rao2014, Pancreas_Schmitt2016, Spleen_Schmitt2016	TRUE	0	16.53	Cells_EBV-transformed_lymphocytes	36.1	Brain_Cerebellar_Hemisphere	0.75
rs516246	19	49206171	IZUMO1	ENSG00000182264.4	19	49244145	49250166	Lung	1.15317e-06	0.000510161	0.240621	GM12878_Rao2014, HMEC_Rao2014, HUVEC_Rao2014, HeLa_Rao2014, IMR90_Rao2014, K562_Rao2014, KBM7_Rao2014, NHEK_Rao2014, Spleen_Schmitt2016	TRUE	37974	3.75	Testis	54.36	Liver	0.08
rs516246	19	49206171	FUT2	ENSG00000176920.10	19	49199228	49209207	Lung	7.37131e-06	0.0026805	-0.216706	GM12878_Rao2014, HMEC_Rao2014, HUVEC_Rao2014, HeLa_Rao2014, IMR90_Rao2014, K562_Rao2014, KBM7_Rao2014, NHEK_Rao2014, Pancreas_Schmitt2016, Spleen_Schmitt2016	TRUE	0	0.77	Minor_Salivary_Gland	74.34	Muscle_Skeletal	0.07
rs516246	19	49206171	SEC1P	ENSG00000232871.4	19	49141402	49184461	Lung	3.39755e-09	2.51957e-06	0.392162	GM12878_Rao2014, HMEC_Rao2014, HUVEC_Rao2014, HeLa_Rao2014, IMR90_Rao2014, K562_Rao2014, KBM7_Rao2014, NHEK_Rao2014, Pancreas_Schmitt2016, Spleen_Schmitt2016	TRUE	21710	0.23	Testis	9.37	Liver	0.05
rs5753037	22	30581721	THOC5	ENSG00000100296.9	22	29901868	29950243	Lung	0.000108243	0.0278568	-0.198172	GM12878_Rao2014, HUVEC_Rao2014, HeLa_Rao2014, K562_Rao2014, KBM7_Rao2014, NHEK_Rao2014, Pancreas_Schmitt2016	TRUE	631478	13.68	Uterus	29.74	Brain_Amygdala	2.57
rs5763779	22	30504651	THOC5	ENSG00000100296.9	22	29901868	29950243	Lung	2.08124e-05	0.0067315	0.222398	GM12878_Rao2014, HMEC_Rao2014, HeLa_Rao2014, IMR90_Rao2014, K562_Rao2014, KBM7_Rao2014, NHEK_Rao2014, Spleen_Schmitt2016	TRUE	554408	13.68	Uterus	29.74	Brain_Amygdala	2.57
rs602662	19	49206984	IZUMO1	ENSG00000182264.4	19	49244145	49250166	Lung	1.88511e-05	0.00616864	0.214161	GM12878_Rao2014, HUVEC_Rao2014, IMR90_Rao2014, K562_Rao2014, KBM7_Rao2014, Spleen_Schmitt2016	TRUE	37161	3.75	Testis	54.36	Liver	0.08
rs602662	19	49206984	SEC1P	ENSG00000232871.4	19	49141402	49184461	Lung	1.63366e-08	1.07245e-05	0.378378	GM12878_Rao2014, HMEC_Rao2014, HUVEC_Rao2014, HeLa_Rao2014, IMR90_Rao2014, K562_Rao2014, KBM7_Rao2014, NHEK_Rao2014, Pancreas_Schmitt2016, Spleen_Schmitt2016	TRUE	22523	0.23	Testis	9.37	Liver	0.05
rs602662	19	49206984	FUT2	ENSG00000176920.10	19	49199228	49209207	Lung	1.34479e-05	0.00457469	-0.212213	GM12878_Rao2014, HMEC_Rao2014, HUVEC_Rao2014, HeLa_Rao2014, IMR90_Rao2014, K562_Rao2014, KBM7_Rao2014, NHEK_Rao2014, Pancreas_Schmitt2016, Spleen_Schmitt2016	TRUE	0	0.77	Minor_Salivary_Gland	74.34	Muscle_Skeletal	0.07
rs62406889	6	32672213	HLA-DQA1	ENSG00000196735.7	6	32595956	32611429	Lung	1.52025e-05	0.00509136	0.447403	GM12878_Rao2014, HeLa_Rao2014, Spleen_Schmitt2016	TRUE	60784	94.7	Cells_EBV-transformed_lymphocytes	485.15	Cells_Transformed_fibroblasts	0.06
rs62406889	6	32672213	HLA-DQB1	ENSG00000179344.12	6	32627244	32636160	Lung	1.36452e-08	9.11271e-06	0.678601	GM12878_Rao2014, HeLa_Rao2014, IMR90_Rao2014, K562_Rao2014, KBM7_Rao2014, Pancreas_Schmitt2016	TRUE	36053	196.1	Cells_EBV-transformed_lymphocytes	598.95	Cells_Transformed_fibroblasts	0.17
rs62447205	7	50465829	FIGNL1	ENSG00000132436.7	7	50511831	50518088	Lung	1.26427e-06	0.000554175	-0.189996	GM12878_Rao2014, HMEC_Rao2014, IMR90_Rao2014, K562_Rao2014, KBM7_Rao2014, NHEK_Rao2014	TRUE	46002	3.13	Cells_EBV-transformed_lymphocytes	18.48	Whole_Blood	0.36
rs657152	9	136139264	ABO	ENSG00000175164.9	9	136130951	136150617	Lung	3.88783e-25	1.49404e-21	0.442389	GM12878_Rao2014, HMEC_Rao2014, HUVEC_Rao2014, HeLa_Rao2014, IMR90_Rao2014, K562_Rao2014, KBM7_Rao2014, NHEK_Rao2014, Pancreas_Schmitt2016, Spleen_Schmitt2016	TRUE	0	6.65	Ovary	39.23	Liver	0.07
rs660895	6	32577379	HLA-DRB6	ENSG00000229391.3	6	32520490	32527799	Lung	2.18756e-08	1.41155e-05	0.435492	GM12878_Rao2014	TRUE	49580	124.7	Cells_EBV-transformed_lymphocytes	145.35	Cells_Transformed_fibroblasts	0.1
rs660895	6	32577379	HLA-DQB2	ENSG00000232629.4	6	32723875	32731311	Lung	9.00204e-12	9.75401e-09	0.526006	GM12878_Rao2014, HeLa_Rao2014, IMR90_Rao2014, K562_Rao2014, KBM7_Rao2014, Pancreas_Schmitt2016, Spleen_Schmitt2016	TRUE	146496	23.58	Cells_EBV-transformed_lymphocytes	59.48	Brain_Cerebellum	0.11
rs660895	6	32577379	HLA-DRB1	ENSG00000196126.6	6	32546546	32557625	Lung	3.28647e-06	0.0013007	-0.223128	GM12878_Rao2014, HMEC_Rao2014, HUVEC_Rao2014, HeLa_Rao2014, K562_Rao2014, Spleen_Schmitt2016	TRUE	19754	1250	Cells_EBV-transformed_lymphocytes	1999.5	Cells_Transformed_fibroblasts	1.11
rs660895	6	32577379	HLA-DOB	ENSG00000241106.2	6	32780540	32784825	Lung	7.79581e-05	0.0211428	0.281474	GM12878_Rao2014, IMR90_Rao2014, Pancreas_Schmitt2016, Spleen_Schmitt2016	TRUE	203161	7.93	Spleen	89.56	Pancreas	0.34
rs660895	6	32577379	HLA-DQA1	ENSG00000196735.7	6	32595956	32611429	Lung	7.24166e-05	0.0198476	-0.243813	GM12878_Rao2014, HMEC_Rao2014, HUVEC_Rao2014, HeLa_Rao2014, IMR90_Rao2014, K562_Rao2014, KBM7_Rao2014, Pancreas_Schmitt2016, Spleen_Schmitt2016	TRUE	18577	94.7	Cells_EBV-transformed_lymphocytes	485.15	Cells_Transformed_fibroblasts	0.06
rs660895	6	32577379	HLA-DQA2	ENSG00000237541.3	6	32709119	32714992	Lung	1.53563e-43	1.60079e-39	1.04408	GM12878_Rao2014, Pancreas_Schmitt2016	TRUE	131740	29.15	Cells_EBV-transformed_lymphocytes	159.1	Brain_Cerebellum	0.14
rs6679677	1	114303807	AP4B1-AS1	ENSG00000226167.1	1	114399257	114443857	Lung	0.00016647	0.0396519	-0.275491	GM12878_Rao2014, HUVEC_Rao2014, HeLa_Rao2014, IMR90_Rao2014, K562_Rao2014, KBM7_Rao2014, NHEK_Rao2014, Spleen_Schmitt2016	TRUE	95450	2.74	Brain_Cerebellum	7.24	Muscle_Skeletal	0.43
rs6897932	5	35874574	LMBRD2	ENSG00000164187.6	5	36098514	36152063	Lung	0.000170974	0.0405967	-0.124142	GM12878_Rao2014, Pancreas_Schmitt2016	TRUE	223940	5.33	Brain_Frontal_Cortex_BA9	12.55	Whole_Blood	1.01
rs7221109	17	38770285	SMARCE1	ENSG00000073584.14	17	38781214	38804760	Lung	3.83367e-14	5.68572e-11	-0.225259	GM12878_Rao2014, HMEC_Rao2014, HUVEC_Rao2014, HeLa_Rao2014, IMR90_Rao2014, K562_Rao2014, KBM7_Rao2014, NHEK_Rao2014, Pancreas_Schmitt2016, Spleen_Schmitt2016	TRUE	10929	27.65	Uterus	56.04	Whole_Blood	7.45
rs72848653	6	29836601	HLA-K	ENSG00000230795.2	6	29894955	29897009	Lung	6.98001e-11	6.73793e-08	-0.62701	GM12878_Rao2014, HMEC_Rao2014, HeLa_Rao2014, IMR90_Rao2014, K562_Rao2014, NHEK_Rao2014	TRUE	58354	22.44	Ovary	28.52	Muscle_Skeletal	1.61
rs72848653	6	29836601	HLA-H	ENSG00000206341.6	6	29856244	29858259	Lung	2.15152e-18	4.79423e-15	0.862178	GM12878_Rao2014, HMEC_Rao2014, HUVEC_Rao2014, IMR90_Rao2014, K562_Rao2014, NHEK_Rao2014	TRUE	19643	56.87	Whole_Blood	87.87	Brain_Frontal_Cortex_BA9	4.02
rs72848653	6	29836601	HLA-G	ENSG00000204632.7	6	29794744	29798902	Lung	4.75852e-05	0.0138475	0.38928	GM12878_Rao2014, HUVEC_Rao2014, HeLa_Rao2014, IMR90_Rao2014, K562_Rao2014, Spleen_Schmitt2016	TRUE	37699	12.88	Pituitary	27.78	Brain_Cerebellar_Hemisphere	0.33
rs72848653	6	29836601	HLA-W	ENSG00000235290.1	6	29924373	29926347	Lung	3.68354e-11	3.69952e-08	0.729111	GM12878_Rao2014	TRUE	87772	3.42	Whole_Blood	12	Brain_Putamen_basal_ganglia	0.11
rs72848653	6	29836601	HLA-U	ENSG00000228078.1	6	29901878	29902063	Lung	2.48922e-09	1.89468e-06	0.669287	GM12878_Rao2014, K562_Rao2014, Spleen_Schmitt2016	TRUE	65277	20.47	Whole_Blood	40.1	Brain_Anterior_cingulate_cortex_BA24	0.95
rs72848653	6	29836601	HCG4P7	ENSG00000230521.1	6	29855071	29856045	Lung	3.15242e-35	2.25117e-31	-1.13043	GM12878_Rao2014	TRUE	18470	3.58	Ovary	6.65	Muscle_Skeletal	0.25
rs7454108	6	32681482	TAP2	ENSG00000204267.9	6	32789610	32806557	Lung	8.25542e-05	0.0221723	-0.215631	GM12878_Rao2014, HUVEC_Rao2014, HeLa_Rao2014, IMR90_Rao2014, K562_Rao2014, KBM7_Rao2014, Pancreas_Schmitt2016, Spleen_Schmitt2016	TRUE	108128	47.55	Cells_EBV-transformed_lymphocytes	78.48	Pancreas	5.01
rs7454108	6	32681482	HLA-DRB6	ENSG00000229391.3	6	32520490	32527799	Lung	2.59219e-13	3.45721e-10	0.72461	GM12878_Rao2014, HUVEC_Rao2014, HeLa_Rao2014	TRUE	153683	124.7	Cells_EBV-transformed_lymphocytes	145.35	Cells_Transformed_fibroblasts	0.1
rs7454108	6	32681482	HLA-DQB2	ENSG00000232629.4	6	32723875	32731311	Lung	3.51079e-06	0.00137835	0.47236	GM12878_Rao2014, HeLa_Rao2014, IMR90_Rao2014, K562_Rao2014, KBM7_Rao2014, NHEK_Rao2014, Spleen_Schmitt2016	TRUE	42393	23.58	Cells_EBV-transformed_lymphocytes	59.48	Brain_Cerebellum	0.11
rs7454108	6	32681482	HLA-DOB	ENSG00000241106.2	6	32780540	32784825	Lung	2.65678e-11	2.7195e-08	0.601343	GM12878_Rao2014, HMEC_Rao2014, HUVEC_Rao2014, HeLa_Rao2014, IMR90_Rao2014, K562_Rao2014	TRUE	99058	7.93	Spleen	89.56	Pancreas	0.34
rs7454108	6	32681482	HLA-DQA1	ENSG00000196735.7	6	32595956	32611429	Lung	0.000148364	0.0361121	-0.302232	GM12878_Rao2014, HeLa_Rao2014, IMR90_Rao2014, K562_Rao2014, KBM7_Rao2014, NHEK_Rao2014, Spleen_Schmitt2016	TRUE	70053	94.7	Cells_EBV-transformed_lymphocytes	485.15	Cells_Transformed_fibroblasts	0.06
rs7454108	6	32681482	HLA-DQA2	ENSG00000237541.3	6	32709119	32714992	Lung	2.18027e-28	1.06594e-24	1.13587	GM12878_Rao2014, HMEC_Rao2014, HeLa_Rao2014, IMR90_Rao2014, K562_Rao2014, KBM7_Rao2014, NHEK_Rao2014, Spleen_Schmitt2016	TRUE	27637	29.15	Cells_EBV-transformed_lymphocytes	159.1	Brain_Cerebellum	0.14
rs7528684	1	157670815	FCRL3	ENSG00000160856.16	1	157644111	157670647	Lung	5.05961e-08	3.03181e-05	0.268452	GM12878_Rao2014, HMEC_Rao2014, HUVEC_Rao2014, HeLa_Rao2014, IMR90_Rao2014, K562_Rao2014, KBM7_Rao2014, NHEK_Rao2014, Pancreas_Schmitt2016, Spleen_Schmitt2016	TRUE	168	1.26	Spleen	35.94	Heart_Atrial_Appendage	0.07
rs7533564	1	78825911	RP11-183M13.1	ENSG00000237413.1	1	78695283	78835149	Lung	9.08658e-05	0.0240782	-0.356439	GM12878_Rao2014, HMEC_Rao2014, HUVEC_Rao2014, HeLa_Rao2014, IMR90_Rao2014, K562_Rao2014, KBM7_Rao2014, NHEK_Rao2014, Pancreas_Schmitt2016, Spleen_Schmitt2016	TRUE	0	1.07	Lung	1.07	Artery_Coronary	0.05
rs75658393	6	32395516	HLA-DRB6	ENSG00000229391.3	6	32520490	32527799	Lung	1.69509e-07	9.16427e-05	1.00803	GM12878_Rao2014, HeLa_Rao2014	TRUE	124974	124.7	Cells_EBV-transformed_lymphocytes	145.35	Cells_Transformed_fibroblasts	0.1
rs75658393	6	32395516	HLA-DQB1	ENSG00000179344.12	6	32627244	32636160	Lung	1.27304e-05	0.00436417	-0.771326	GM12878_Rao2014, KBM7_Rao2014, Pancreas_Schmitt2016	TRUE	231728	196.1	Cells_EBV-transformed_lymphocytes	598.95	Cells_Transformed_fibroblasts	0.17
rs75658393	6	32395516	HLA-DQA1	ENSG00000196735.7	6	32595956	32611429	Lung	7.63464e-05	0.0207771	-0.60016	GM12878_Rao2014, HMEC_Rao2014, HUVEC_Rao2014, HeLa_Rao2014, K562_Rao2014, KBM7_Rao2014, NHEK_Rao2014	TRUE	200440	94.7	Cells_EBV-transformed_lymphocytes	485.15	Cells_Transformed_fibroblasts	0.06
rs757411	17	38775149	SMARCE1	ENSG00000073584.14	17	38781214	38804760	Lung	3.52216e-16	6.44663e-13	-0.236193	GM12878_Rao2014, HUVEC_Rao2014, HeLa_Rao2014, IMR90_Rao2014, Pancreas_Schmitt2016, Spleen_Schmitt2016	TRUE	6065	27.65	Uterus	56.04	Whole_Blood	7.45
rs78031527	4	6171229	JAKMIP1	ENSG00000152969.12	4	6027926	6202318	Lung	9.67628e-10	7.87401e-07	0.330904	GM12878_Rao2014, HMEC_Rao2014, HUVEC_Rao2014, HeLa_Rao2014, IMR90_Rao2014, K562_Rao2014, KBM7_Rao2014, NHEK_Rao2014, Pancreas_Schmitt2016, Spleen_Schmitt2016	TRUE	0	1.08	Brain_Nucleus_accumbens_basal_ganglia	60.68	Artery_Tibial	0.06
rs886424	6	30782001	SFTA2	ENSG00000196260.3	6	30899130	30899952	Lung	1.09406e-06	0.000488058	0.206523	GM12878_Rao2014, NHEK_Rao2014	TRUE	117129	298.2	Lung	298.2	Adrenal_Gland	0.2
rs886424	6	30782001	PSORS1C1	ENSG00000204540.6	6	31082527	31107869	Lung	3.99135e-06	0.00155025	-0.499081	GM12878_Rao2014, HMEC_Rao2014, HUVEC_Rao2014, HeLa_Rao2014, IMR90_Rao2014, K562_Rao2014, KBM7_Rao2014, NHEK_Rao2014, Pancreas_Schmitt2016, Spleen_Schmitt2016	TRUE	300526	2.36	Testis	46.73	Liver	0.05
rs886424	6	30782001	HLA-C	ENSG00000204525.10	6	31236526	31239882	Lung	0.000172747	0.0409106	0.315296	GM12878_Rao2014, Spleen_Schmitt2016	TRUE	454525	2500	Whole_Blood	5046	Brain_Cerebellar_Hemisphere	88.72
rs886424	6	30782001	FLOT1	ENSG00000137312.10	6	30695486	30710510	Lung	3.19265e-11	3.23155e-08	0.245695	GM12878_Rao2014, HMEC_Rao2014, HUVEC_Rao2014, HeLa_Rao2014, IMR90_Rao2014, K562_Rao2014, KBM7_Rao2014, NHEK_Rao2014, Pancreas_Schmitt2016, Spleen_Schmitt2016	TRUE	71491	268.1	Whole_Blood	442.9	Pancreas	56.09
rs886424	6	30782001	PPP1R18	ENSG00000146112.7	6	30644166	30655672	Lung	0.000105222	0.0272106	-0.14081	GM12878_Rao2014, HMEC_Rao2014, HUVEC_Rao2014, HeLa_Rao2014, IMR90_Rao2014, K562_Rao2014, KBM7_Rao2014, NHEK_Rao2014, Spleen_Schmitt2016	TRUE	126329	85.09	Whole_Blood	241.1	Brain_Putamen_basal_ganglia	4.8
rs886424	6	30782001	VARS2	ENSG00000137411.12	6	30881982	30894236	Lung	1.75891e-08	1.14803e-05	-0.43724	GM12878_Rao2014, HUVEC_Rao2014, HeLa_Rao2014, IMR90_Rao2014, K562_Rao2014, KBM7_Rao2014, Spleen_Schmitt2016	TRUE	99981	26.91	Brain_Cerebellum	100.5	Whole_Blood	6.29
rs886424	6	30782001	CCHCR1	ENSG00000204536.9	6	31110216	31126015	Lung	3.04757e-11	3.09333e-08	0.403929	GM12878_Rao2014, HeLa_Rao2014, K562_Rao2014, KBM7_Rao2014, Pancreas_Schmitt2016	TRUE	328215	12.08	Testis	191.1	Whole_Blood	4.18
rs886424	6	30782001	LINC00243	ENSG00000214894.2	6	30766431	30798436	Lung	1.73531e-05	0.00571869	0.440089	GM12878_Rao2014, HMEC_Rao2014, HUVEC_Rao2014, HeLa_Rao2014, IMR90_Rao2014, K562_Rao2014, KBM7_Rao2014, NHEK_Rao2014, Pancreas_Schmitt2016, Spleen_Schmitt2016	TRUE	0	0.4	Whole_Blood	0.97	Liver	0.04
rs886424	6	30782001	BTN3A2	ENSG00000186470.9	6	26365387	26378546	Lung	6.46846e-17	1.2643e-13	-0.646054	GM12878_Rao2014, KBM7_Rao2014	FALSE	4403455	41.31	Spleen	95.36	Muscle_Skeletal	2.54
rs917911	12	9905850	CLECL1	ENSG00000184293.3	12	9868456	9885895	Lung	3.02592e-12	3.51153e-09	0.470076	GM12878_Rao2014, HMEC_Rao2014, HUVEC_Rao2014, HeLa_Rao2014, IMR90_Rao2014, K562_Rao2014, KBM7_Rao2014, NHEK_Rao2014, Pancreas_Schmitt2016, Spleen_Schmitt2016	TRUE	19955	0.9	Cells_EBV-transformed_lymphocytes	56.15	Brain_Anterior_cingulate_cortex_BA24	0.04
rs917997	2	103070567	IL1RL1	ENSG00000115602.12	2	102927962	102968497	Lung	3.3953e-16	6.23963e-13	-0.355999	GM12878_Rao2014, HMEC_Rao2014, HUVEC_Rao2014, HeLa_Rao2014, IMR90_Rao2014, K562_Rao2014, KBM7_Rao2014, NHEK_Rao2014, Pancreas_Schmitt2016, Spleen_Schmitt2016	TRUE	102070	137.5	Lung	137.5	Brain_Cerebellar_Hemisphere	0.28
rs917997	2	103070567	AC007278.2	ENSG00000236525.1	2	103050417	103051800	Lung	2.50324e-05	0.00789234	0.177208	GM12878_Rao2014, HMEC_Rao2014, HUVEC_Rao2014, HeLa_Rao2014, IMR90_Rao2014, K562_Rao2014, NHEK_Rao2014, Spleen_Schmitt2016	TRUE	18767	1.96	Whole_Blood	3.04	Prostate	0.05
rs917997	2	103070567	AC007278.3	ENSG00000234389.1	2	103055173	103056935	Lung	5.37265e-08	3.20246e-05	0.219203	GM12878_Rao2014, HMEC_Rao2014, HeLa_Rao2014, IMR90_Rao2014, K562_Rao2014, KBM7_Rao2014, NHEK_Rao2014, Pancreas_Schmitt2016, Spleen_Schmitt2016	TRUE	13632	8.3	Whole_Blood	21.34	Brain_Anterior_cingulate_cortex_BA24	0.04
rs917997	2	103070567	IL18R1	ENSG00000115604.6	2	102972389	103015218	Lung	3.5616e-11	3.58499e-08	-0.278715	GM12878_Rao2014, HMEC_Rao2014, HUVEC_Rao2014, HeLa_Rao2014, IMR90_Rao2014, K562_Rao2014, KBM7_Rao2014, NHEK_Rao2014, Pancreas_Schmitt2016, Spleen_Schmitt2016	TRUE	55349	47.61	Lung	47.61	Brain_Cerebellar_Hemisphere	0.29
rs917997	2	103070567	IL18RAP	ENSG00000115607.5	2	103035149	103069025	Lung	7.0138e-07	0.000329924	0.186524	GM12878_Rao2014, HMEC_Rao2014, HUVEC_Rao2014, HeLa_Rao2014, IMR90_Rao2014, K562_Rao2014, KBM7_Rao2014, NHEK_Rao2014, Pancreas_Schmitt2016, Spleen_Schmitt2016	TRUE	1542	23.82	Whole_Blood	170.3	Cells_Transformed_fibroblasts	0.09
rs9259118	6	29850908	HLA-H	ENSG00000206341.6	6	29856244	29858259	Lung	1.0452e-16	2.00192e-13	0.764168	GM12878_Rao2014, K562_Rao2014, Spleen_Schmitt2016	TRUE	5336	56.87	Whole_Blood	87.87	Brain_Frontal_Cortex_BA9	4.02
rs9259118	6	29850908	HCG4P7	ENSG00000230521.1	6	29855071	29856045	Lung	8.2358e-09	5.70821e-06	-0.53497	K562_Rao2014, Spleen_Schmitt2016	TRUE	4163	3.58	Ovary	6.65	Muscle_Skeletal	0.25
rs9259118	6	29850908	HLA-A	ENSG00000206503.7	6	29909037	29913661	Lung	3.58789e-05	0.010832	-0.202595	GM12878_Rao2014, Spleen_Schmitt2016	TRUE	58129	1934	Whole_Blood	3151	Pancreas	119.2
rs9260151	6	29911029	HLA-A	ENSG00000206503.7	6	29909037	29913661	Lung	1.27855e-18	2.92075e-15	-0.413442	GM12878_Rao2014, HMEC_Rao2014, HUVEC_Rao2014, HeLa_Rao2014, IMR90_Rao2014, K562_Rao2014, KBM7_Rao2014, NHEK_Rao2014, Pancreas_Schmitt2016, Spleen_Schmitt2016	TRUE	0	1934	Whole_Blood	3151	Pancreas	119.2
rs9260151	6	29911029	ZNRD1-AS1	ENSG00000204623.4	6	29968788	30029030	Lung	4.4474e-09	3.2201e-06	-0.263031	GM12878_Rao2014, HMEC_Rao2014, HUVEC_Rao2014, HeLa_Rao2014, IMR90_Rao2014, K562_Rao2014, KBM7_Rao2014, NHEK_Rao2014, Spleen_Schmitt2016	TRUE	57759	1.53	Testis	9.31	Whole_Blood	0.31
rs9260151	6	29911029	HLA-V	ENSG00000181126.9	6	29758731	29765588	Lung	3.23056e-07	0.000163908	0.391857	GM12878_Rao2014, HMEC_Rao2014, HUVEC_Rao2014, IMR90_Rao2014, NHEK_Rao2014	TRUE	145441	5.9	Testis	7.09	Heart_Left_Ventricle	0.03
rs9260151	6	29911029	HCG4P5	ENSG00000227766.1	6	29909874	29910844	Lung	4.13986e-12	4.68143e-09	0.446499	GM12878_Rao2014, HMEC_Rao2014, HUVEC_Rao2014, HeLa_Rao2014, IMR90_Rao2014, K562_Rao2014, KBM7_Rao2014, NHEK_Rao2014, Pancreas_Schmitt2016, Spleen_Schmitt2016	TRUE	185	1.66	Spleen	2.09	Heart_Atrial_Appendage	0.25
rs9260151	6	29911029	HCG4P7	ENSG00000230521.1	6	29855071	29856045	Lung	4.31294e-08	2.62868e-05	0.511398	GM12878_Rao2014, Pancreas_Schmitt2016, Spleen_Schmitt2016	TRUE	54984	3.58	Ovary	6.65	Muscle_Skeletal	0.25
rs9260151	6	29911029	ZFP57	ENSG00000204644.5	6	29640169	29648887	Lung	2.34381e-05	0.00745055	-0.436771	GM12878_Rao2014, Pancreas_Schmitt2016	TRUE	262142	0.1	Brain_Spinal_cord_cervical_c-1	17.98	Liver	0.02
rs9268645	6	32408526	HLA-DQB1	ENSG00000179344.12	6	32627244	32636160	Lung	3.01503e-06	0.00120351	-0.275982	GM12878_Rao2014, HMEC_Rao2014, KBM7_Rao2014, Spleen_Schmitt2016	TRUE	218718	196.1	Cells_EBV-transformed_lymphocytes	598.95	Cells_Transformed_fibroblasts	0.17
rs9268645	6	32408526	HLA-DRB9	ENSG00000196301.3	6	32427598	32441277	Lung	1.36774e-11	1.45164e-08	0.41148	GM12878_Rao2014, HMEC_Rao2014, HUVEC_Rao2014, HeLa_Rao2014, IMR90_Rao2014, K562_Rao2014, KBM7_Rao2014, NHEK_Rao2014, Pancreas_Schmitt2016, Spleen_Schmitt2016	TRUE	19072	1.75	Cells_EBV-transformed_lymphocytes	3.7	Brain_Spinal_cord_cervical_c-1	0.27
rs9268645	6	32408526	HLA-DRB1	ENSG00000196126.6	6	32546546	32557625	Lung	5.02524e-07	0.000243195	-0.198905	GM12878_Rao2014, IMR90_Rao2014, Pancreas_Schmitt2016	TRUE	138020	1250	Cells_EBV-transformed_lymphocytes	1999.5	Cells_Transformed_fibroblasts	1.11
rs9268645	6	32408526	HLA-DRB6	ENSG00000229391.3	6	32520490	32527799	Lung	9.62822e-10	7.83842e-07	0.391956	GM12878_Rao2014, HUVEC_Rao2014, Pancreas_Schmitt2016, Spleen_Schmitt2016	TRUE	111964	124.7	Cells_EBV-transformed_lymphocytes	145.35	Cells_Transformed_fibroblasts	0.1
rs9268645	6	32408526	HLA-DQB2	ENSG00000232629.4	6	32723875	32731311	Lung	8.14166e-10	6.69373e-07	0.394625	GM12878_Rao2014, IMR90_Rao2014, NHEK_Rao2014, Pancreas_Schmitt2016, Spleen_Schmitt2016	TRUE	315349	23.58	Cells_EBV-transformed_lymphocytes	59.48	Brain_Cerebellum	0.11
rs9268645	6	32408526	HLA-DQA1	ENSG00000196735.7	6	32595956	32611429	Lung	1.24812e-10	1.16037e-07	-0.32063	GM12878_Rao2014, IMR90_Rao2014, K562_Rao2014, Pancreas_Schmitt2016, Spleen_Schmitt2016	TRUE	187430	94.7	Cells_EBV-transformed_lymphocytes	485.15	Cells_Transformed_fibroblasts	0.06
rs9268645	6	32408526	HLA-DQA2	ENSG00000237541.3	6	32709119	32714992	Lung	7.15822e-14	1.02883e-10	0.516738	GM12878_Rao2014, HUVEC_Rao2014, IMR90_Rao2014, K562_Rao2014, Spleen_Schmitt2016	TRUE	300593	29.15	Cells_EBV-transformed_lymphocytes	159.1	Brain_Cerebellum	0.14
rs9271346	6	32583467	HLA-DQB1	ENSG00000179344.12	6	32627244	32636160	Lung	5.00986e-23	1.63143e-19	-0.718047	GM12878_Rao2014, HeLa_Rao2014, K562_Rao2014, KBM7_Rao2014, NHEK_Rao2014, Spleen_Schmitt2016	TRUE	43777	196.1	Cells_EBV-transformed_lymphocytes	598.95	Cells_Transformed_fibroblasts	0.17
rs9271346	6	32583467	HLA-DRB9	ENSG00000196301.3	6	32427598	32441277	Lung	9.71688e-11	9.16572e-08	0.51479	GM12878_Rao2014, HMEC_Rao2014, HeLa_Rao2014, IMR90_Rao2014, K562_Rao2014, KBM7_Rao2014, NHEK_Rao2014	TRUE	142190	1.75	Cells_EBV-transformed_lymphocytes	3.7	Brain_Spinal_cord_cervical_c-1	0.27
rs9271346	6	32583467	HLA-DRB1	ENSG00000196126.6	6	32546546	32557625	Lung	1.64545e-11	1.73421e-08	-0.341996	GM12878_Rao2014, HUVEC_Rao2014, HeLa_Rao2014, K562_Rao2014, KBM7_Rao2014, Spleen_Schmitt2016	TRUE	25842	1250	Cells_EBV-transformed_lymphocytes	1999.5	Cells_Transformed_fibroblasts	1.11
rs9271346	6	32583467	HLA-DRB6	ENSG00000229391.3	6	32520490	32527799	Lung	3.16525e-40	2.9292e-36	0.999576	GM12878_Rao2014, HUVEC_Rao2014, HeLa_Rao2014	TRUE	55668	124.7	Cells_EBV-transformed_lymphocytes	145.35	Cells_Transformed_fibroblasts	0.1
rs9271346	6	32583467	HLA-DRB5	ENSG00000198502.5	6	32485120	32498064	Lung	1.77298e-41	1.70153e-37	-1.03214	GM12878_Rao2014, HeLa_Rao2014, IMR90_Rao2014, KBM7_Rao2014	TRUE	85403	241	Cells_EBV-transformed_lymphocytes	433.05	Cells_Transformed_fibroblasts	0.28
rs9271346	6	32583467	HLA-DQB2	ENSG00000232629.4	6	32723875	32731311	Lung	3.75608e-11	3.76196e-08	0.55118	GM12878_Rao2014, HeLa_Rao2014, IMR90_Rao2014, K562_Rao2014, NHEK_Rao2014	TRUE	140408	23.58	Cells_EBV-transformed_lymphocytes	59.48	Brain_Cerebellum	0.11
rs9271346	6	32583467	HLA-DQB1-AS1	ENSG00000223534.1	6	32628132	32628506	Lung	5.75845e-20	1.49426e-16	-0.505968	GM12878_Rao2014, HeLa_Rao2014, NHEK_Rao2014, Spleen_Schmitt2016	TRUE	44665	27.04	Spleen	28.16	Brain_Putamen_basal_ganglia	0.2
rs9271346	6	32583467	HLA-DQA2	ENSG00000237541.3	6	32709119	32714992	Lung	5.54256e-13	7.12999e-10	0.650832	GM12878_Rao2014, HMEC_Rao2014, HUVEC_Rao2014, IMR90_Rao2014, K562_Rao2014	TRUE	125652	29.15	Cells_EBV-transformed_lymphocytes	159.1	Brain_Cerebellum	0.14
rs9271346	6	32583467	HLA-DQA1	ENSG00000196735.7	6	32595956	32611429	Lung	1.41171e-07	7.783e-05	-0.34555	GM12878_Rao2014, HMEC_Rao2014, HUVEC_Rao2014, HeLa_Rao2014, IMR90_Rao2014, K562_Rao2014, KBM7_Rao2014, NHEK_Rao2014, Pancreas_Schmitt2016	TRUE	12489	94.7	Cells_EBV-transformed_lymphocytes	485.15	Cells_Transformed_fibroblasts	0.06
rs9273369	6	32626483	HLA-DRB5	ENSG00000198502.5	6	32485120	32498064	Lung	2.11055e-05	0.00680325	-0.470283	GM12878_Rao2014, IMR90_Rao2014, KBM7_Rao2014, NHEK_Rao2014, Spleen_Schmitt2016	TRUE	128419	241	Cells_EBV-transformed_lymphocytes	433.05	Cells_Transformed_fibroblasts	0.28
rs9273369	6	32626483	HLA-DQB1	ENSG00000179344.12	6	32627244	32636160	Lung	1.75369e-11	1.8408e-08	-0.65002	GM12878_Rao2014, HMEC_Rao2014, HUVEC_Rao2014, HeLa_Rao2014, IMR90_Rao2014, K562_Rao2014, KBM7_Rao2014, NHEK_Rao2014, Pancreas_Schmitt2016, Spleen_Schmitt2016	TRUE	761	196.1	Cells_EBV-transformed_lymphocytes	598.95	Cells_Transformed_fibroblasts	0.17
rs9273369	6	32626483	XXbac-BPG254F23.6	ENSG00000241287.1	6	32630131	32630227	Lung	4.4607e-06	0.00171237	-0.503074	Pancreas_Schmitt2016, Spleen_Schmitt2016	TRUE	3648	2.37	Cells_EBV-transformed_lymphocytes	3.86	Breast_Mammary_Tissue	0.61
rs9273369	6	32626483	HLA-DQB1-AS1	ENSG00000223534.1	6	32628132	32628506	Lung	0.000177244	0.0417901	-0.279644	GM12878_Rao2014, HMEC_Rao2014, HUVEC_Rao2014, HeLa_Rao2014, IMR90_Rao2014, K562_Rao2014, KBM7_Rao2014, Pancreas_Schmitt2016, Spleen_Schmitt2016	TRUE	1649	27.04	Spleen	28.16	Brain_Putamen_basal_ganglia	0.2
rs9273369	6	32626483	NOTCH4	ENSG00000204301.5	6	32162620	32191844	Lung	7.43343e-07	0.000347321	-0.305942	GM12878_Rao2014, HUVEC_Rao2014, HeLa_Rao2014, IMR90_Rao2014, K562_Rao2014, KBM7_Rao2014	TRUE	434639	70.71	Lung	70.71	Cells_Transformed_fibroblasts	0.41
rs9273369	6	32626483	BTN3A2	ENSG00000186470.9	6	26365387	26378546	Lung	1.74761e-06	0.000741489	-0.390564	GM12878_Rao2014, KBM7_Rao2014	FALSE	6247937	41.31	Spleen	95.36	Muscle_Skeletal	2.54
rs9275490	6	32673384	HLA-DRB6	ENSG00000229391.3	6	32520490	32527799	Lung	2.59219e-13	3.45721e-10	0.72461	GM12878_Rao2014, KBM7_Rao2014	TRUE	145585	124.7	Cells_EBV-transformed_lymphocytes	145.35	Cells_Transformed_fibroblasts	0.1
rs9275490	6	32673384	TAP2	ENSG00000204267.9	6	32789610	32806557	Lung	8.25542e-05	0.0221723	-0.215631	GM12878_Rao2014, HMEC_Rao2014, HeLa_Rao2014, K562_Rao2014, KBM7_Rao2014, Pancreas_Schmitt2016, Spleen_Schmitt2016	TRUE	116226	47.55	Cells_EBV-transformed_lymphocytes	78.48	Pancreas	5.01
rs9275490	6	32673384	HLA-DQB2	ENSG00000232629.4	6	32723875	32731311	Lung	3.51079e-06	0.00137835	0.47236	GM12878_Rao2014, HUVEC_Rao2014, HeLa_Rao2014, IMR90_Rao2014, K562_Rao2014, KBM7_Rao2014, NHEK_Rao2014, Pancreas_Schmitt2016	TRUE	50491	23.58	Cells_EBV-transformed_lymphocytes	59.48	Brain_Cerebellum	0.11
rs9275490	6	32673384	HLA-DOB	ENSG00000241106.2	6	32780540	32784825	Lung	2.65678e-11	2.7195e-08	0.601343	GM12878_Rao2014, HeLa_Rao2014, IMR90_Rao2014, K562_Rao2014, KBM7_Rao2014, NHEK_Rao2014, Spleen_Schmitt2016	TRUE	107156	7.93	Spleen	89.56	Pancreas	0.34
rs9275490	6	32673384	HLA-DQA2	ENSG00000237541.3	6	32709119	32714992	Lung	2.18027e-28	1.06594e-24	1.13587	GM12878_Rao2014, HeLa_Rao2014, IMR90_Rao2014, K562_Rao2014, KBM7_Rao2014, NHEK_Rao2014, Pancreas_Schmitt2016	TRUE	35735	29.15	Cells_EBV-transformed_lymphocytes	159.1	Brain_Cerebellum	0.14
rs9275490	6	32673384	HLA-DQA1	ENSG00000196735.7	6	32595956	32611429	Lung	0.000148364	0.0361121	-0.302232	GM12878_Rao2014, HMEC_Rao2014, IMR90_Rao2014, K562_Rao2014, KBM7_Rao2014, Spleen_Schmitt2016	TRUE	61955	94.7	Cells_EBV-transformed_lymphocytes	485.15	Cells_Transformed_fibroblasts	0.06
rs9378176	6	33049308	HLA-DPB2	ENSG00000224557.3	6	33080228	33102442	Lung	0.000135878	0.0336006	0.886715	GM12878_Rao2014, HMEC_Rao2014, HUVEC_Rao2014, HeLa_Rao2014, IMR90_Rao2014, K562_Rao2014, KBM7_Rao2014, NHEK_Rao2014, Pancreas_Schmitt2016, Spleen_Schmitt2016	TRUE	30920	0.48	Cells_EBV-transformed_lymphocytes	2.15	Skin_Not_Sun_Exposed_Suprapubic	0.06
rs9924471	16	28591529	SULT1A2	ENSG00000197165.6	16	28603264	28608430	Lung	1.84737e-07	9.9372e-05	-0.27815	GM12878_Rao2014, HMEC_Rao2014, HUVEC_Rao2014, HeLa_Rao2014, IMR90_Rao2014, K562_Rao2014, KBM7_Rao2014, NHEK_Rao2014, Pancreas_Schmitt2016, Spleen_Schmitt2016	TRUE	11735	9.35	Small_Intestine_Terminal_Ileum	21.35	Cells_Transformed_fibroblasts	0.06
rs1052553	17	44073888	CRHR1-IT1	ENSG00000204650.9	17	43697694	43725582	Minor_Salivary_Gland	7.68061e-16	1.3685e-12	0.986012	KBM7_Rao2014	TRUE	348306	4.91	Brain_Cerebellar_Hemisphere	25.55	Liver	0.7
rs1052553	17	44073888	KANSL1-AS1	ENSG00000214401.4	17	44270942	44274089	Minor_Salivary_Gland	6.58751e-22	1.9588e-18	1.3892	GM12878_Rao2014	TRUE	197054	4.39	Thyroid	7.89	Cells_EBV-transformed_lymphocytes	2.3
rs10831551	11	2238287	VPS37C	ENSG00000167987.6	11	60897728	60929089	Minor_Salivary_Gland	4.62686e-05	0.0135143	0.887089	GM12878_Rao2014, Spleen_Schmitt2016	FALSE	58659441	29.02	Prostate	42.7	Liver	7.15
rs10947332	6	32677439	HLA-DQB2	ENSG00000232629.4	6	32723875	32731311	Minor_Salivary_Gland	5.83923e-05	0.0164975	-0.918865	GM12878_Rao2014, HMEC_Rao2014, HUVEC_Rao2014, K562_Rao2014, KBM7_Rao2014, Pancreas_Schmitt2016, Spleen_Schmitt2016	TRUE	46436	2.48	Cells_EBV-transformed_lymphocytes	59.48	Brain_Cerebellum	0.11
rs11171739	12	56470624	RPS26	ENSG00000197728.5	12	56435637	56438116	Minor_Salivary_Gland	5.72672e-21	1.61294e-17	-1.10821	GM12878_Rao2014, HUVEC_Rao2014, K562_Rao2014, KBM7_Rao2014, NHEK_Rao2014, Spleen_Schmitt2016	TRUE	32508	365.1	Ovary	981	Brain_Hippocampus	132.3
rs11741255	5	131811181	AC034220.3	ENSG00000233006.2	5	131646978	131705340	Minor_Salivary_Gland	0.000105554	0.0272848	0.403516	GM12878_Rao2014, HMEC_Rao2014, HUVEC_Rao2014, HeLa_Rao2014, IMR90_Rao2014, K562_Rao2014, NHEK_Rao2014, Pancreas_Schmitt2016, Spleen_Schmitt2016	TRUE	105841	3.91	Pituitary	15.68	Cells_Transformed_fibroblasts	0.25
rs12153924	6	29914088	HLA-J	ENSG00000204622.6	6	29975174	29977733	Minor_Salivary_Gland	1.92827e-05	0.00629737	0.756099	GM12878_Rao2014, IMR90_Rao2014, KBM7_Rao2014	TRUE	61086	4.62	Whole_Blood	17.38	Brain_Anterior_cingulate_cortex_BA24	0.71
rs12189871	6	31251923	HLA-L	ENSG00000243753.1	6	30227361	30234728	Minor_Salivary_Gland	4.30966e-07	0.00021213	1.46857	GM12878_Rao2014, HeLa_Rao2014	FALSE	1017195	2.09	Cells_EBV-transformed_lymphocytes	10.57	Muscle_Skeletal	0.47
rs1264813	6	29939899	HLA-W	ENSG00000235290.1	6	29924373	29926347	Minor_Salivary_Gland	0.000138259	0.0340871	0.869201	GM12878_Rao2014, HMEC_Rao2014, HUVEC_Rao2014, HeLa_Rao2014, IMR90_Rao2014, K562_Rao2014, NHEK_Rao2014, Spleen_Schmitt2016	TRUE	13552	0.84	Whole_Blood	12	Brain_Putamen_basal_ganglia	0.11
rs1264813	6	29939899	HCG4P7	ENSG00000230521.1	6	29855071	29856045	Minor_Salivary_Gland	2.3601e-05	0.00749183	-0.768169	GM12878_Rao2014, Spleen_Schmitt2016	TRUE	83854	2.24	Ovary	6.65	Muscle_Skeletal	0.25
rs1270942	6	31918859	C4A	ENSG00000244731.3	6	31949801	31970458	Minor_Salivary_Gland	4.71328e-05	0.0137269	-0.844996	GM12878_Rao2014, HUVEC_Rao2014, K562_Rao2014, KBM7_Rao2014, Spleen_Schmitt2016	TRUE	30942	4.31	Liver	49.85	Muscle_Skeletal	0.21
rs1281934	6	32584381	COL11A2	ENSG00000204248.6	6	33130458	33160276	Minor_Salivary_Gland	0.000196096	0.0454608	1.08134	GM12878_Rao2014, HMEC_Rao2014, HeLa_Rao2014, IMR90_Rao2014	TRUE	546077	1.24	Pituitary	45.17	Whole_Blood	0.33
rs1281935	6	32583819	HLA-DQA2	ENSG00000237541.3	6	32709119	32714992	Minor_Salivary_Gland	0.000152176	0.0368742	1.44115	GM12878_Rao2014, HUVEC_Rao2014, IMR90_Rao2014	TRUE	125300	3.84	Cells_EBV-transformed_lymphocytes	159.1	Brain_Cerebellum	0.14
rs12928404	16	28847245	RP11-1348G14.4	ENSG00000251417.1	16	28814097	28829149	Minor_Salivary_Gland	9.76182e-07	0.000441995	-0.554265	GM12878_Rao2014, HMEC_Rao2014, HUVEC_Rao2014, HeLa_Rao2014, IMR90_Rao2014, K562_Rao2014, KBM7_Rao2014, NHEK_Rao2014, Pancreas_Schmitt2016, Spleen_Schmitt2016	TRUE	18096	1.24	Thyroid	2.32	Muscle_Skeletal	0.17
rs12982646	19	499977	AC005775.2	ENSG00000266933.1	19	490046	501624	Minor_Salivary_Gland	3.44733e-06	0.00135608	0.701376	GM12878_Rao2014, HMEC_Rao2014, HUVEC_Rao2014, HeLa_Rao2014, IMR90_Rao2014, K562_Rao2014, KBM7_Rao2014, NHEK_Rao2014, Pancreas_Schmitt2016, Spleen_Schmitt2016	TRUE	0	0.56	Testis	4.04	Pancreas	0.2
rs1332099	10	101298450	RP11-129J12.2	ENSG00000257582.1	10	101286107	101290934	Minor_Salivary_Gland	3.5586e-14	5.30815e-11	-0.800419	GM12878_Rao2014, HMEC_Rao2014, HUVEC_Rao2014, HeLa_Rao2014, IMR90_Rao2014, K562_Rao2014, KBM7_Rao2014, NHEK_Rao2014, Pancreas_Schmitt2016, Spleen_Schmitt2016	TRUE	7516	2.34	Minor_Salivary_Gland	2.34	Colon_Transverse	1.01
rs1701704	12	56412486	RPS26	ENSG00000197728.5	12	56435637	56438116	Minor_Salivary_Gland	1.99046e-10	1.79799e-07	0.904604	GM12878_Rao2014, HUVEC_Rao2014, HeLa_Rao2014, IMR90_Rao2014, K562_Rao2014, Spleen_Schmitt2016	TRUE	23151	365.1	Ovary	981	Brain_Hippocampus	132.3
rs1983853	1	85311191	KCNIP1	ENSG00000182132.8	5	169780491	170163636	Minor_Salivary_Gland	0.000143912	0.0352318	-0.763695	K562_Rao2014, Spleen_Schmitt2016	FALSE	NA	0.14	Brain_Nucleus_accumbens_basal_ganglia	28.42	Esophagus_Mucosa	0.07
rs2251396	6	31364706	MICA	ENSG00000204520.8	6	31371356	31383092	Minor_Salivary_Gland	7.71009e-07	0.000358792	0.599194	GM12878_Rao2014, HMEC_Rao2014, HUVEC_Rao2014, HeLa_Rao2014, IMR90_Rao2014, K562_Rao2014, KBM7_Rao2014, NHEK_Rao2014, Pancreas_Schmitt2016, Spleen_Schmitt2016	TRUE	6650	34.38	Ovary	101.4	Brain_Hippocampus	6.07
rs2289702	15	79237292	CTSH	ENSG00000103811.11	15	79213400	79241916	Minor_Salivary_Gland	3.13026e-11	3.17371e-08	-0.887546	GM12878_Rao2014, HMEC_Rao2014, HUVEC_Rao2014, HeLa_Rao2014, IMR90_Rao2014, K562_Rao2014, KBM7_Rao2014, NHEK_Rao2014, Pancreas_Schmitt2016, Spleen_Schmitt2016	TRUE	0	50.18	Cells_EBV-transformed_lymphocytes	256.7	Cells_Transformed_fibroblasts	3.96
rs2292239	12	56482179	RPS26	ENSG00000197728.5	12	56435637	56438116	Minor_Salivary_Gland	7.99743e-10	6.59364e-07	-0.832288	GM12878_Rao2014, HeLa_Rao2014, Pancreas_Schmitt2016	TRUE	44063	365.1	Ovary	981	Brain_Hippocampus	132.3
rs2857595	6	31568468	CCHCR1	ENSG00000204536.9	6	31110216	31126015	Minor_Salivary_Gland	0.000117575	0.0297685	0.509549	GM12878_Rao2014, IMR90_Rao2014, K562_Rao2014	TRUE	442453	11.66	Testis	191.1	Whole_Blood	4.18
rs3129889	6	32413544	HLA-DRB6	ENSG00000229391.3	6	32520490	32527799	Minor_Salivary_Gland	2.71518e-08	1.71778e-05	0.995309	GM12878_Rao2014, HUVEC_Rao2014, HeLa_Rao2014, IMR90_Rao2014, K562_Rao2014, KBM7_Rao2014, Spleen_Schmitt2016	TRUE	106946	13.55	Cells_EBV-transformed_lymphocytes	145.35	Cells_Transformed_fibroblasts	0.1
rs3129889	6	32413544	HLA-DRB5	ENSG00000198502.5	6	32485120	32498064	Minor_Salivary_Gland	6.80586e-12	7.49526e-09	-1.17926	GM12878_Rao2014, K562_Rao2014, Pancreas_Schmitt2016	TRUE	71576	33.68	Cells_EBV-transformed_lymphocytes	433.05	Cells_Transformed_fibroblasts	0.28
rs3135002	6	32668438	HLA-DRB6	ENSG00000229391.3	6	32520490	32527799	Minor_Salivary_Gland	7.3042e-06	0.00265876	0.760651	GM12878_Rao2014	TRUE	140639	13.55	Cells_EBV-transformed_lymphocytes	145.35	Cells_Transformed_fibroblasts	0.1
rs3135002	6	32668438	HLA-DQB1	ENSG00000179344.12	6	32627244	32636160	Minor_Salivary_Gland	3.87065e-06	0.00150789	-0.776745	GM12878_Rao2014, HeLa_Rao2014, K562_Rao2014, KBM7_Rao2014, NHEK_Rao2014, Pancreas_Schmitt2016	TRUE	32278	23.73	Cells_EBV-transformed_lymphocytes	598.95	Cells_Transformed_fibroblasts	0.17
rs3135002	6	32668438	HLA-DQB1-AS1	ENSG00000223534.1	6	32628132	32628506	Minor_Salivary_Gland	9.99568e-05	0.0260271	-0.607406	GM12878_Rao2014, NHEK_Rao2014	TRUE	39932	3.76	Spleen	28.16	Brain_Putamen_basal_ganglia	0.2
rs34593439	15	79234956	CTSH	ENSG00000103811.11	15	79213400	79241916	Minor_Salivary_Gland	1.68057e-07	9.09661e-05	-0.692985	GM12878_Rao2014, HMEC_Rao2014, HUVEC_Rao2014, HeLa_Rao2014, IMR90_Rao2014, K562_Rao2014, KBM7_Rao2014, NHEK_Rao2014, Pancreas_Schmitt2016, Spleen_Schmitt2016	TRUE	0	50.18	Cells_EBV-transformed_lymphocytes	256.7	Cells_Transformed_fibroblasts	3.96
rs35667974	2	163124636	DPP4	ENSG00000197635.5	2	162848751	162931052	Minor_Salivary_Gland	0.000107477	0.0277005	2.00167	GM12878_Rao2014, HMEC_Rao2014, HUVEC_Rao2014, HeLa_Rao2014, IMR90_Rao2014, K562_Rao2014, KBM7_Rao2014, NHEK_Rao2014, Pancreas_Schmitt2016, Spleen_Schmitt2016	TRUE	193584	7.81	Cells_Transformed_fibroblasts	63.21	Brain_Caudate_basal_ganglia	0.05
rs3761980	6	35993905	SLC26A8	ENSG00000112053.9	6	35911291	35992645	Minor_Salivary_Gland	6.42965e-07	0.000304499	0.94935	GM12878_Rao2014, HMEC_Rao2014, HUVEC_Rao2014, HeLa_Rao2014, IMR90_Rao2014, K562_Rao2014, KBM7_Rao2014, NHEK_Rao2014, Pancreas_Schmitt2016, Spleen_Schmitt2016	TRUE	1260	0.24	Testis	63.01	Heart_Atrial_Appendage	0.07
rs3825932	15	79235445	CTSH	ENSG00000103811.11	15	79213400	79241916	Minor_Salivary_Gland	0.000109714	0.0281356	0.418583	GM12878_Rao2014, HMEC_Rao2014, HUVEC_Rao2014, HeLa_Rao2014, IMR90_Rao2014, K562_Rao2014, KBM7_Rao2014, NHEK_Rao2014, Pancreas_Schmitt2016, Spleen_Schmitt2016	TRUE	0	50.18	Cells_EBV-transformed_lymphocytes	256.7	Cells_Transformed_fibroblasts	3.96
rs4759229	12	56474479	RPS26	ENSG00000197728.5	12	56435637	56438116	Minor_Salivary_Gland	5.69624e-09	4.05814e-06	-0.802371	GM12878_Rao2014, HUVEC_Rao2014, HeLa_Rao2014, IMR90_Rao2014, K562_Rao2014, KBM7_Rao2014, Spleen_Schmitt2016	TRUE	36363	365.1	Ovary	981	Brain_Hippocampus	132.3
rs4788084	16	28539847	RP11-1348G14.4	ENSG00000251417.1	16	28814097	28829149	Minor_Salivary_Gland	1.3091e-05	0.00446837	-0.46162	IMR90_Rao2014, K562_Rao2014, Spleen_Schmitt2016	TRUE	274250	1.24	Thyroid	2.32	Muscle_Skeletal	0.17
rs4869313	5	96223879	ERAP2	ENSG00000164308.12	5	96211643	96255420	Minor_Salivary_Gland	2.1921e-26	9.28997e-23	-1.31721	GM12878_Rao2014, HMEC_Rao2014, HUVEC_Rao2014, HeLa_Rao2014, IMR90_Rao2014, K562_Rao2014, KBM7_Rao2014, NHEK_Rao2014, Pancreas_Schmitt2016, Spleen_Schmitt2016	TRUE	0	5.65	Cells_EBV-transformed_lymphocytes	36.1	Brain_Cerebellar_Hemisphere	0.75
rs516246	19	49206171	FUT2	ENSG00000176920.10	19	49199228	49209207	Minor_Salivary_Gland	1.43778e-18	3.26395e-15	-0.659867	GM12878_Rao2014, HMEC_Rao2014, HUVEC_Rao2014, HeLa_Rao2014, IMR90_Rao2014, K562_Rao2014, KBM7_Rao2014, NHEK_Rao2014, Pancreas_Schmitt2016, Spleen_Schmitt2016	TRUE	0	74.34	Minor_Salivary_Gland	74.34	Muscle_Skeletal	0.07
rs602662	19	49206984	FUT2	ENSG00000176920.10	19	49199228	49209207	Minor_Salivary_Gland	8.4107e-17	1.63336e-13	-0.63889	GM12878_Rao2014, HMEC_Rao2014, HUVEC_Rao2014, HeLa_Rao2014, IMR90_Rao2014, K562_Rao2014, KBM7_Rao2014, NHEK_Rao2014, Pancreas_Schmitt2016, Spleen_Schmitt2016	TRUE	0	74.34	Minor_Salivary_Gland	74.34	Muscle_Skeletal	0.07
rs660895	6	32577379	HLA-DQB2	ENSG00000232629.4	6	32723875	32731311	Minor_Salivary_Gland	1.16468e-05	0.00402848	0.728213	GM12878_Rao2014, HeLa_Rao2014, IMR90_Rao2014, K562_Rao2014, KBM7_Rao2014, Pancreas_Schmitt2016, Spleen_Schmitt2016	TRUE	146496	2.48	Cells_EBV-transformed_lymphocytes	59.48	Brain_Cerebellum	0.11
rs660895	6	32577379	HLA-DQA2	ENSG00000237541.3	6	32709119	32714992	Minor_Salivary_Gland	2.40252e-12	2.83573e-09	1.10802	GM12878_Rao2014, Pancreas_Schmitt2016	TRUE	131740	3.84	Cells_EBV-transformed_lymphocytes	159.1	Brain_Cerebellum	0.14
rs7042370	9	12785072	SMC5-AS1	ENSG00000268364.1	9	72808913	72873782	Minor_Salivary_Gland	0.000189463	0.0441658	0.379228	GM12878_Rao2014, Pancreas_Schmitt2016	FALSE	60023841	1.44	Testis	4.97	Heart_Left_Ventricle	0.17
rs72848653	6	29836601	HCG4B	ENSG00000227262.3	6	29893760	29894750	Minor_Salivary_Gland	0.000114328	0.0291076	-0.816657	GM12878_Rao2014, IMR90_Rao2014	TRUE	57159	0.69	Ovary	2.59	Brain_Hippocampus	0.14
rs72848653	6	29836601	HLA-W	ENSG00000235290.1	6	29924373	29926347	Minor_Salivary_Gland	4.40044e-05	0.0129412	0.979341	GM12878_Rao2014	TRUE	87772	0.84	Whole_Blood	12	Brain_Putamen_basal_ganglia	0.11
rs72848653	6	29836601	HCG4P7	ENSG00000230521.1	6	29855071	29856045	Minor_Salivary_Gland	1.27994e-10	1.18752e-07	-1.13551	GM12878_Rao2014	TRUE	18470	2.24	Ovary	6.65	Muscle_Skeletal	0.25
rs7454108	6	32681482	HLA-DRB6	ENSG00000229391.3	6	32520490	32527799	Minor_Salivary_Gland	0.00014229	0.0349196	1.01715	GM12878_Rao2014, HUVEC_Rao2014, HeLa_Rao2014	TRUE	153683	13.55	Cells_EBV-transformed_lymphocytes	145.35	Cells_Transformed_fibroblasts	0.1
rs7454108	6	32681482	HLA-DQA2	ENSG00000237541.3	6	32709119	32714992	Minor_Salivary_Gland	3.73566e-07	0.000186612	1.39183	GM12878_Rao2014, HMEC_Rao2014, HeLa_Rao2014, IMR90_Rao2014, K562_Rao2014, KBM7_Rao2014, NHEK_Rao2014, Spleen_Schmitt2016	TRUE	27637	3.84	Cells_EBV-transformed_lymphocytes	159.1	Brain_Cerebellum	0.14
rs80028505	6	35998387	SLC26A8	ENSG00000112053.9	6	35911291	35992645	Minor_Salivary_Gland	7.70718e-08	4.46916e-05	1.01481	GM12878_Rao2014, HUVEC_Rao2014, HeLa_Rao2014, IMR90_Rao2014, K562_Rao2014, NHEK_Rao2014, Pancreas_Schmitt2016, Spleen_Schmitt2016	TRUE	5742	0.24	Testis	63.01	Heart_Atrial_Appendage	0.07
rs886424	6	30782001	GLTSCR1L	ENSG00000112624.8	6	42749765	42836298	Minor_Salivary_Gland	9.19263e-05	0.0243166	-0.480988	GM12878_Rao2014, K562_Rao2014, KBM7_Rao2014	FALSE	11967764	11.72	Brain_Cerebellar_Hemisphere	31.89	Liver	3.21
rs9259118	6	29850908	HLA-H	ENSG00000206341.6	6	29856244	29858259	Minor_Salivary_Gland	0.000143051	0.0350731	0.720438	GM12878_Rao2014, K562_Rao2014, Spleen_Schmitt2016	TRUE	5336	18.92	Whole_Blood	87.87	Brain_Frontal_Cortex_BA9	4.02
rs9260151	6	29911029	HLA-A	ENSG00000206503.7	6	29909037	29913661	Minor_Salivary_Gland	2.84907e-05	0.00887318	-0.890064	GM12878_Rao2014, HMEC_Rao2014, HUVEC_Rao2014, HeLa_Rao2014, IMR90_Rao2014, K562_Rao2014, KBM7_Rao2014, NHEK_Rao2014, Pancreas_Schmitt2016, Spleen_Schmitt2016	TRUE	0	482.3	Whole_Blood	3151	Pancreas	119.2
rs9268645	6	32408526	HLA-DQA2	ENSG00000237541.3	6	32709119	32714992	Minor_Salivary_Gland	0.000171869	0.0407735	0.533786	GM12878_Rao2014, HUVEC_Rao2014, IMR90_Rao2014, K562_Rao2014, Spleen_Schmitt2016	TRUE	300593	3.84	Cells_EBV-transformed_lymphocytes	159.1	Brain_Cerebellum	0.14
rs9271346	6	32583467	HLA-DRB6	ENSG00000229391.3	6	32520490	32527799	Minor_Salivary_Gland	3.28842e-07	0.000166503	0.919351	GM12878_Rao2014, HUVEC_Rao2014, HeLa_Rao2014	TRUE	55668	13.55	Cells_EBV-transformed_lymphocytes	145.35	Cells_Transformed_fibroblasts	0.1
rs9271346	6	32583467	HLA-DRB5	ENSG00000198502.5	6	32485120	32498064	Minor_Salivary_Gland	8.63618e-10	7.0588e-07	-1.07675	GM12878_Rao2014, HeLa_Rao2014, IMR90_Rao2014, KBM7_Rao2014	TRUE	85403	33.68	Cells_EBV-transformed_lymphocytes	433.05	Cells_Transformed_fibroblasts	0.28
rs9271346	6	32583467	HLA-DQB1-AS1	ENSG00000223534.1	6	32628132	32628506	Minor_Salivary_Gland	9.45496e-05	0.0248691	-0.6614	GM12878_Rao2014, HeLa_Rao2014, NHEK_Rao2014, Spleen_Schmitt2016	TRUE	44665	3.76	Spleen	28.16	Brain_Putamen_basal_ganglia	0.2
rs9273369	6	32626483	HCG18	ENSG00000231074.4	6	30255174	30294927	Minor_Salivary_Gland	0.000212956	0.0485686	0.78473	GM12878_Rao2014, K562_Rao2014, NHEK_Rao2014	FALSE	2331556	4.68	Pituitary	11.04	Whole_Blood	1.39
rs9275490	6	32673384	HLA-DRB6	ENSG00000229391.3	6	32520490	32527799	Minor_Salivary_Gland	0.00014229	0.0349196	1.01715	GM12878_Rao2014, KBM7_Rao2014	TRUE	145585	13.55	Cells_EBV-transformed_lymphocytes	145.35	Cells_Transformed_fibroblasts	0.1
rs9275490	6	32673384	HLA-DQA2	ENSG00000237541.3	6	32709119	32714992	Minor_Salivary_Gland	3.73566e-07	0.000186612	1.39183	GM12878_Rao2014, HeLa_Rao2014, IMR90_Rao2014, K562_Rao2014, KBM7_Rao2014, NHEK_Rao2014, Pancreas_Schmitt2016	TRUE	35735	3.84	Cells_EBV-transformed_lymphocytes	159.1	Brain_Cerebellum	0.14
rs1015166	6	32798730	HLA-DMA	ENSG00000204257.10	6	32916390	32936871	Muscle_Skeletal	0.000152186	0.0368742	0.149951	GM12878_Rao2014, HMEC_Rao2014, HUVEC_Rao2014, HeLa_Rao2014, IMR90_Rao2014, K562_Rao2014, KBM7_Rao2014, NHEK_Rao2014, Spleen_Schmitt2016	TRUE	117660	7.35	Cells_EBV-transformed_lymphocytes	256.5	Brain_Cerebellum	5.44
rs1052553	17	44073888	CRHR1-IT1	ENSG00000204650.9	17	43697694	43725582	Muscle_Skeletal	4.89062e-83	1.92843e-78	0.750447	KBM7_Rao2014	TRUE	348306	1.06	Brain_Cerebellar_Hemisphere	25.55	Liver	0.7
rs1052553	17	44073888	KANSL1	ENSG00000120071.8	17	44107282	44302733	Muscle_Skeletal	1.67694e-13	2.30606e-10	0.374772	GM12878_Rao2014, HUVEC_Rao2014, HeLa_Rao2014, IMR90_Rao2014, K562_Rao2014, KBM7_Rao2014, Pancreas_Schmitt2016, Spleen_Schmitt2016	TRUE	33394	14.21	Brain_Cerebellar_Hemisphere	57.27	Heart_Left_Ventricle	6.8
rs1052553	17	44073888	KANSL1-AS1	ENSG00000214401.4	17	44270942	44274089	Muscle_Skeletal	6.58353e-102	4.59286e-97	1.17846	GM12878_Rao2014	TRUE	197054	6.51	Thyroid	7.89	Cells_EBV-transformed_lymphocytes	2.3
rs1052553	17	44073888	MAPT-AS1	ENSG00000264589.1	17	43921017	43972966	Muscle_Skeletal	3.49664e-12	4.01159e-09	-0.40588	GM12878_Rao2014, HeLa_Rao2014, IMR90_Rao2014, K562_Rao2014, KBM7_Rao2014, NHEK_Rao2014, Pancreas_Schmitt2016	TRUE	100922	0.12	Testis	4.18	Skin_Not_Sun_Exposed_Suprapubic	0.08
rs1052553	17	44073888	CRHR1	ENSG00000120088.10	17	43699267	43913194	Muscle_Skeletal	4.35936e-05	0.0128342	0.23563	GM12878_Rao2014, HUVEC_Rao2014, HeLa_Rao2014, IMR90_Rao2014, K562_Rao2014, KBM7_Rao2014, Pancreas_Schmitt2016, Spleen_Schmitt2016	TRUE	160694	0.05	Brain_Cerebellar_Hemisphere	61.55	Artery_Coronary	0.04
rs10822050	10	64438770	ADO	ENSG00000181915.3	10	64564516	64568238	Muscle_Skeletal	1.11116e-08	7.56554e-06	0.160066	GM12878_Rao2014, HUVEC_Rao2014, K562_Rao2014, KBM7_Rao2014	TRUE	125746	8.52	Testis	67.67	Whole_Blood	2.94
rs10947332	6	32677439	HLA-DRB1	ENSG00000196126.6	6	32546546	32557625	Muscle_Skeletal	1.53373e-05	0.00512988	0.237989	GM12878_Rao2014, NHEK_Rao2014	TRUE	119814	44.26	Cells_EBV-transformed_lymphocytes	1999.5	Cells_Transformed_fibroblasts	1.11
rs10947332	6	32677439	HLA-DQB1	ENSG00000179344.12	6	32627244	32636160	Muscle_Skeletal	3.93954e-31	2.29764e-27	0.911811	GM12878_Rao2014, HeLa_Rao2014, K562_Rao2014, KBM7_Rao2014, Pancreas_Schmitt2016, Spleen_Schmitt2016	TRUE	41279	5.54	Cells_EBV-transformed_lymphocytes	598.95	Cells_Transformed_fibroblasts	0.17
rs10947332	6	32677439	HLA-DQB2	ENSG00000232629.4	6	32723875	32731311	Muscle_Skeletal	1.7134e-16	3.23059e-13	-0.699621	GM12878_Rao2014, HMEC_Rao2014, HUVEC_Rao2014, K562_Rao2014, KBM7_Rao2014, Pancreas_Schmitt2016, Spleen_Schmitt2016	TRUE	46436	0.42	Cells_EBV-transformed_lymphocytes	59.48	Brain_Cerebellum	0.11
rs10947332	6	32677439	HLA-DOB	ENSG00000241106.2	6	32780540	32784825	Muscle_Skeletal	7.87642e-05	0.0213295	-0.327661	GM12878_Rao2014, IMR90_Rao2014, K562_Rao2014	TRUE	103101	0.34	Spleen	89.56	Pancreas	0.34
rs10947332	6	32677439	HLA-DRA	ENSG00000204287.9	6	32407619	32412823	Muscle_Skeletal	4.9132e-07	0.00023892	0.281072	GM12878_Rao2014, HUVEC_Rao2014, HeLa_Rao2014, K562_Rao2014, Spleen_Schmitt2016	TRUE	264616	47.43	Cells_EBV-transformed_lymphocytes	4789	Cells_Transformed_fibroblasts	1.52
rs10947332	6	32677439	HLA-DQA1	ENSG00000196735.7	6	32595956	32611429	Muscle_Skeletal	7.67992e-12	8.41698e-09	0.452698	GM12878_Rao2014, HMEC_Rao2014, HeLa_Rao2014, K562_Rao2014, KBM7_Rao2014, NHEK_Rao2014, Spleen_Schmitt2016	TRUE	66010	1.68	Cells_EBV-transformed_lymphocytes	485.15	Cells_Transformed_fibroblasts	0.06
rs10947332	6	32677439	HLA-DQA2	ENSG00000237541.3	6	32709119	32714992	Muscle_Skeletal	1.64504e-11	1.73421e-08	-0.614541	GM12878_Rao2014, HeLa_Rao2014, K562_Rao2014, Spleen_Schmitt2016	TRUE	31680	0.58	Cells_EBV-transformed_lymphocytes	159.1	Brain_Cerebellum	0.14
rs11145763	9	139263595	SDCCAG3	ENSG00000165689.12	9	139296377	139305061	Muscle_Skeletal	1.24099e-05	0.00426801	0.0976524	GM12878_Rao2014, HMEC_Rao2014, HUVEC_Rao2014, HeLa_Rao2014, IMR90_Rao2014, K562_Rao2014, KBM7_Rao2014	TRUE	32782	16.88	Testis	62.85	Whole_Blood	8.04
rs11145763	9	139263595	GPSM1	ENSG00000160360.7	9	139221932	139253931	Muscle_Skeletal	0.000112881	0.0287931	-0.136102	GM12878_Rao2014, HMEC_Rao2014, HUVEC_Rao2014, HeLa_Rao2014, IMR90_Rao2014, K562_Rao2014, KBM7_Rao2014, NHEK_Rao2014, Spleen_Schmitt2016	TRUE	9664	0.99	Brain_Cerebellum	111.2	Cells_EBV-transformed_lymphocytes	0.18
rs11171739	12	56470624	RAB5B	ENSG00000111540.11	12	56367697	56388490	Muscle_Skeletal	2.22626e-29	1.16036e-25	0.309453	GM12878_Rao2014, IMR90_Rao2014, K562_Rao2014, KBM7_Rao2014, NHEK_Rao2014, Pancreas_Schmitt2016, Spleen_Schmitt2016	TRUE	82134	37.34	Artery_Tibial	86.15	Liver	9.41
rs11171739	12	56470624	RPS26	ENSG00000197728.5	12	56435637	56438116	Muscle_Skeletal	1.93902e-151	1.75853e-145	-0.916938	GM12878_Rao2014, HUVEC_Rao2014, K562_Rao2014, KBM7_Rao2014, NHEK_Rao2014, Spleen_Schmitt2016	TRUE	32508	221.2	Ovary	981	Brain_Hippocampus	132.3
rs11171739	12	56470624	SUOX	ENSG00000139531.8	12	56390964	56400425	Muscle_Skeletal	9.38088e-07	0.00042645	0.0918658	GM12878_Rao2014, HUVEC_Rao2014, KBM7_Rao2014, Pancreas_Schmitt2016, Spleen_Schmitt2016	TRUE	70199	10.59	Adrenal_Gland	30.88	Whole_Blood	3.89
rs116522341	6	32367696	HLA-DRB6	ENSG00000229391.3	6	32520490	32527799	Muscle_Skeletal	5.79022e-05	0.0163769	0.649404	GM12878_Rao2014, HUVEC_Rao2014, HeLa_Rao2014, IMR90_Rao2014, KBM7_Rao2014	TRUE	152794	4.33	Cells_EBV-transformed_lymphocytes	145.35	Cells_Transformed_fibroblasts	0.1
rs116522341	6	32367696	HLA-DOB	ENSG00000241106.2	6	32780540	32784825	Muscle_Skeletal	1.32239e-07	7.33291e-05	0.802854	GM12878_Rao2014, IMR90_Rao2014, KBM7_Rao2014, Pancreas_Schmitt2016, Spleen_Schmitt2016	TRUE	412844	0.34	Spleen	89.56	Pancreas	0.34
rs116522341	6	32367696	NOTCH4	ENSG00000204301.5	6	32162620	32191844	Muscle_Skeletal	4.59266e-05	0.0134295	0.392151	GM12878_Rao2014, HUVEC_Rao2014, HeLa_Rao2014, IMR90_Rao2014, K562_Rao2014, KBM7_Rao2014, NHEK_Rao2014, Pancreas_Schmitt2016, Spleen_Schmitt2016	TRUE	175852	7.86	Lung	70.71	Cells_Transformed_fibroblasts	0.41
rs116522341	6	32367696	HLA-DQA2	ENSG00000237541.3	6	32709119	32714992	Muscle_Skeletal	9.06845e-08	5.20034e-05	0.909552	GM12878_Rao2014, HUVEC_Rao2014, IMR90_Rao2014, K562_Rao2014, KBM7_Rao2014, NHEK_Rao2014, Spleen_Schmitt2016	TRUE	341423	0.58	Cells_EBV-transformed_lymphocytes	159.1	Brain_Cerebellum	0.14
rs11705721	3	58400413	PXK	ENSG00000168297.11	3	58318607	58411748	Muscle_Skeletal	1.73556e-16	3.26558e-13	-0.222289	GM12878_Rao2014, HMEC_Rao2014, HUVEC_Rao2014, HeLa_Rao2014, IMR90_Rao2014, K562_Rao2014, KBM7_Rao2014, NHEK_Rao2014, Pancreas_Schmitt2016, Spleen_Schmitt2016	TRUE	0	6.76	Brain_Spinal_cord_cervical_c-1	80.07	Heart_Left_Ventricle	3.45
rs11741255	5	131811181	PDLIM4	ENSG00000131435.8	5	131593364	131609147	Muscle_Skeletal	1.44576e-05	0.00487067	-0.120015	GM12878_Rao2014, HUVEC_Rao2014, K562_Rao2014, KBM7_Rao2014, Pancreas_Schmitt2016, Spleen_Schmitt2016	TRUE	202034	2.06	Colon_Sigmoid	115	Whole_Blood	0.17
rs11741255	5	131811181	SLC22A4	ENSG00000197208.5	5	131630136	131679899	Muscle_Skeletal	7.26926e-06	0.00264711	-0.152864	GM12878_Rao2014, HMEC_Rao2014, HUVEC_Rao2014, IMR90_Rao2014, K562_Rao2014, KBM7_Rao2014, Pancreas_Schmitt2016, Spleen_Schmitt2016	TRUE	131282	3.41	Whole_Blood	27.26	Cells_EBV-transformed_lymphocytes	0.19
rs11741255	5	131811181	AC034220.3	ENSG00000233006.2	5	131646978	131705340	Muscle_Skeletal	1.16074e-16	2.21387e-13	0.31587	GM12878_Rao2014, HMEC_Rao2014, HUVEC_Rao2014, HeLa_Rao2014, IMR90_Rao2014, K562_Rao2014, NHEK_Rao2014, Pancreas_Schmitt2016, Spleen_Schmitt2016	TRUE	105841	4.4	Pituitary	15.68	Cells_Transformed_fibroblasts	0.25
rs12153924	6	29914088	HLA-K	ENSG00000230795.2	6	29894955	29897009	Muscle_Skeletal	8.63946e-10	7.0588e-07	0.407819	GM12878_Rao2014, IMR90_Rao2014, K562_Rao2014, Spleen_Schmitt2016	TRUE	17079	1.61	Ovary	28.52	Muscle_Skeletal	1.61
rs12153924	6	29914088	HLA-J	ENSG00000204622.6	6	29975174	29977733	Muscle_Skeletal	1.08402e-19	2.73798e-16	0.547463	GM12878_Rao2014, IMR90_Rao2014, KBM7_Rao2014	TRUE	61086	0.75	Whole_Blood	17.38	Brain_Anterior_cingulate_cortex_BA24	0.71
rs12153924	6	29914088	HLA-A	ENSG00000206503.7	6	29909037	29913661	Muscle_Skeletal	4.38936e-08	2.66898e-05	0.261004	GM12878_Rao2014, HMEC_Rao2014, HUVEC_Rao2014, HeLa_Rao2014, IMR90_Rao2014, K562_Rao2014, KBM7_Rao2014, NHEK_Rao2014, Pancreas_Schmitt2016, Spleen_Schmitt2016	TRUE	427	153.45	Whole_Blood	3151	Pancreas	119.2
rs12189871	6	31251923	HLA-B	ENSG00000234745.5	6	31321649	31324219	Muscle_Skeletal	5.7047e-07	0.000272443	0.248306	GM12878_Rao2014, HUVEC_Rao2014, HeLa_Rao2014, IMR90_Rao2014, K562_Rao2014, Pancreas_Schmitt2016, Spleen_Schmitt2016	TRUE	69726	219.4	Whole_Blood	8644	Brain_Anterior_cingulate_cortex_BA24	157.7
rs12189871	6	31251923	HLA-L	ENSG00000243753.1	6	30227361	30234728	Muscle_Skeletal	4.6105e-26	1.92689e-22	0.929815	GM12878_Rao2014, HeLa_Rao2014	FALSE	1017195	0.47	Cells_EBV-transformed_lymphocytes	10.57	Muscle_Skeletal	0.47
rs12232497	17	38040118	GSDMA	ENSG00000167914.6	17	38119226	38134019	Muscle_Skeletal	3.97866e-08	2.44383e-05	0.331507	GM12878_Rao2014, HMEC_Rao2014, HUVEC_Rao2014, HeLa_Rao2014, IMR90_Rao2014, K562_Rao2014, KBM7_Rao2014, NHEK_Rao2014, Pancreas_Schmitt2016, Spleen_Schmitt2016	TRUE	79108	0.06	Skin_Sun_Exposed_Lower_leg	93.09	Pancreas	0.04
rs12453507	17	38053206	GSDMA	ENSG00000167914.6	17	38119226	38134019	Muscle_Skeletal	1.85133e-08	1.20488e-05	0.326318	GM12878_Rao2014, HMEC_Rao2014, HUVEC_Rao2014, HeLa_Rao2014, IMR90_Rao2014, K562_Rao2014, Pancreas_Schmitt2016, Spleen_Schmitt2016	TRUE	66020	0.06	Skin_Sun_Exposed_Lower_leg	93.09	Pancreas	0.04
rs12453507	17	38053206	MED24	ENSG00000008838.13	17	38175350	38217468	Muscle_Skeletal	3.49914e-06	0.00137467	-0.142205	GM12878_Rao2014, HeLa_Rao2014, IMR90_Rao2014, K562_Rao2014, NHEK_Rao2014, Spleen_Schmitt2016	TRUE	122144	43.13	Brain_Cerebellum	73.3	Whole_Blood	8.36
rs12453507	17	38053206	RP11-387H17.4	ENSG00000264968.1	17	38083995	38095854	Muscle_Skeletal	6.07382e-08	3.57692e-05	0.265869	GM12878_Rao2014, HMEC_Rao2014, HeLa_Rao2014, K562_Rao2014, KBM7_Rao2014, Pancreas_Schmitt2016, Spleen_Schmitt2016	TRUE	30789	0.13	Testis	9.67	Adrenal_Gland	0.07
rs12598357	16	28340944	CCDC101	ENSG00000176476.4	16	28565247	28603111	Muscle_Skeletal	1.69907e-05	0.00561456	-0.0914161	GM12878_Rao2014, HMEC_Rao2014, HUVEC_Rao2014, K562_Rao2014	TRUE	224303	34.73	Testis	108.9	Brain_Amygdala	7.95
rs12598357	16	28340944	SULT1A1	ENSG00000196502.7	16	28616903	28634946	Muscle_Skeletal	2.28891e-06	0.00094015	-0.190874	GM12878_Rao2014, HeLa_Rao2014, IMR90_Rao2014, K562_Rao2014, Pancreas_Schmitt2016	TRUE	275959	3.29	Liver	61.62	Cells_EBV-transformed_lymphocytes	0.41
rs12598357	16	28340944	SULT1A2	ENSG00000197165.6	16	28603264	28608430	Muscle_Skeletal	1.3704e-33	8.94129e-30	0.647332	GM12878_Rao2014, IMR90_Rao2014	TRUE	262320	0.21	Small_Intestine_Terminal_Ileum	21.35	Cells_Transformed_fibroblasts	0.06
rs1264813	6	29939899	HLA-K	ENSG00000230795.2	6	29894955	29897009	Muscle_Skeletal	2.28241e-05	0.00727961	-0.379368	GM12878_Rao2014, HMEC_Rao2014, K562_Rao2014, Spleen_Schmitt2016	TRUE	42890	1.61	Ovary	28.52	Muscle_Skeletal	1.61
rs1264813	6	29939899	HLA-H	ENSG00000206341.6	6	29856244	29858259	Muscle_Skeletal	1.32255e-25	5.29555e-22	0.849669	GM12878_Rao2014, HMEC_Rao2014, HeLa_Rao2014, K562_Rao2014, Spleen_Schmitt2016	TRUE	81640	4.41	Whole_Blood	87.87	Brain_Frontal_Cortex_BA9	4.02
rs1264813	6	29939899	HLA-G	ENSG00000204632.7	6	29794744	29798902	Muscle_Skeletal	4.78187e-11	4.70875e-08	0.583564	GM12878_Rao2014, HUVEC_Rao2014, IMR90_Rao2014, K562_Rao2014, Pancreas_Schmitt2016	TRUE	140997	0.54	Pituitary	27.78	Brain_Cerebellar_Hemisphere	0.33
rs1264813	6	29939899	HLA-W	ENSG00000235290.1	6	29924373	29926347	Muscle_Skeletal	5.05986e-17	9.99754e-14	0.750089	GM12878_Rao2014, HMEC_Rao2014, HUVEC_Rao2014, HeLa_Rao2014, IMR90_Rao2014, K562_Rao2014, NHEK_Rao2014, Spleen_Schmitt2016	TRUE	13552	0.24	Whole_Blood	12	Brain_Putamen_basal_ganglia	0.11
rs1264813	6	29939899	HLA-A	ENSG00000206503.7	6	29909037	29913661	Muscle_Skeletal	6.85032e-13	8.66481e-10	0.450294	GM12878_Rao2014, HUVEC_Rao2014, HeLa_Rao2014, IMR90_Rao2014, K562_Rao2014, KBM7_Rao2014, Spleen_Schmitt2016	TRUE	26238	153.45	Whole_Blood	3151	Pancreas	119.2
rs1264813	6	29939899	HLA-U	ENSG00000228078.1	6	29901878	29902063	Muscle_Skeletal	8.71089e-07	0.000398993	0.481046	GM12878_Rao2014, K562_Rao2014, Pancreas_Schmitt2016	TRUE	37836	1.15	Whole_Blood	40.1	Brain_Anterior_cingulate_cortex_BA24	0.95
rs1264813	6	29939899	HCG4P7	ENSG00000230521.1	6	29855071	29856045	Muscle_Skeletal	2.92013e-11	2.97063e-08	-0.595387	GM12878_Rao2014, Spleen_Schmitt2016	TRUE	83854	0.25	Ovary	6.65	Muscle_Skeletal	0.25
rs1270942	6	31918859	APOM	ENSG00000204444.6	6	31623248	31625987	Muscle_Skeletal	9.43807e-07	0.000428728	-0.281805	GM12878_Rao2014, HUVEC_Rao2014, HeLa_Rao2014, KBM7_Rao2014, Spleen_Schmitt2016	TRUE	292872	2	Liver	127.3	Heart_Left_Ventricle	0.94
rs1270942	6	31918859	C4A	ENSG00000244731.3	6	31949801	31970458	Muscle_Skeletal	1.21373e-26	5.33052e-23	-0.919463	GM12878_Rao2014, HUVEC_Rao2014, K562_Rao2014, KBM7_Rao2014, Spleen_Schmitt2016	TRUE	30942	0.21	Liver	49.85	Muscle_Skeletal	0.21
rs1270942	6	31918859	C4B	ENSG00000224389.4	6	31982539	32003195	Muscle_Skeletal	2.01142e-07	0.000107211	0.427755	GM12878_Rao2014, Spleen_Schmitt2016	TRUE	63680	0.14	Adrenal_Gland	66.46	Whole_Blood	0.09
rs1270942	6	31918859	MICB	ENSG00000204516.5	6	31462658	31478901	Muscle_Skeletal	5.42156e-07	0.000260291	0.475658	GM12878_Rao2014, HeLa_Rao2014, IMR90_Rao2014, K562_Rao2014, KBM7_Rao2014	TRUE	439958	0.43	Cells_EBV-transformed_lymphocytes	33.44	Muscle_Skeletal	0.43
rs1270942	6	31918859	CYP21A2	ENSG00000231852.2	6	32006042	32009447	Muscle_Skeletal	6.14735e-05	0.0172525	0.452698	HeLa_Rao2014, K562_Rao2014, KBM7_Rao2014, Spleen_Schmitt2016	TRUE	87183	0.1	Adrenal_Gland	1639.5	Muscle_Skeletal	0.1
rs1270942	6	31918859	NOTCH4	ENSG00000204301.5	6	32162620	32191844	Muscle_Skeletal	3.67096e-09	2.69575e-06	-0.38109	GM12878_Rao2014, HMEC_Rao2014, HeLa_Rao2014, IMR90_Rao2014, K562_Rao2014, KBM7_Rao2014, NHEK_Rao2014, Pancreas_Schmitt2016, Spleen_Schmitt2016	TRUE	243761	7.86	Lung	70.71	Cells_Transformed_fibroblasts	0.41
rs1270942	6	31918859	HLA-DQB1	ENSG00000179344.12	6	32627244	32636160	Muscle_Skeletal	1.37252e-06	0.000596436	-0.506853	K562_Rao2014, KBM7_Rao2014	TRUE	708385	5.54	Cells_EBV-transformed_lymphocytes	598.95	Cells_Transformed_fibroblasts	0.17
rs1270942	6	31918859	HLA-DQB2	ENSG00000232629.4	6	32723875	32731311	Muscle_Skeletal	1.10414e-07	6.22932e-05	0.57803	GM12878_Rao2014, HUVEC_Rao2014	TRUE	805016	0.42	Cells_EBV-transformed_lymphocytes	59.48	Brain_Cerebellum	0.11
rs1270942	6	31918859	PPT2	ENSG00000221988.8	6	32121738	32132359	Muscle_Skeletal	0.000218312	0.0495473	0.233462	GM12878_Rao2014, HUVEC_Rao2014, HeLa_Rao2014, IMR90_Rao2014, K562_Rao2014	TRUE	202879	14.43	Ovary	116.8	Whole_Blood	4.04
rs1270942	6	31918859	RNF5	ENSG00000204308.6	6	32146131	32151657	Muscle_Skeletal	7.11914e-15	1.15191e-11	-0.314981	GM12878_Rao2014, HUVEC_Rao2014, IMR90_Rao2014, K562_Rao2014, KBM7_Rao2014	TRUE	227272	46.24	Nerve_Tibial	105.5	Pancreas	22.8
rs1270942	6	31918859	GPANK1	ENSG00000204438.6	6	31629006	31634060	Muscle_Skeletal	1.77909e-06	0.00075291	-0.233386	GM12878_Rao2014, HMEC_Rao2014, HUVEC_Rao2014, IMR90_Rao2014, K562_Rao2014, KBM7_Rao2014, NHEK_Rao2014, Pancreas_Schmitt2016, Spleen_Schmitt2016	TRUE	284799	10.34	Testis	48.14	Brain_Hippocampus	5.6
rs1270942	6	31918859	HLA-DMA	ENSG00000204257.10	6	32916390	32936871	Muscle_Skeletal	2.17396e-10	1.94918e-07	0.461185	GM12878_Rao2014, HUVEC_Rao2014, IMR90_Rao2014, K562_Rao2014, Pancreas_Schmitt2016	TRUE	997531	7.35	Cells_EBV-transformed_lymphocytes	256.5	Brain_Cerebellum	5.44
rs1281934	6	32584381	HLA-DRB6	ENSG00000229391.3	6	32520490	32527799	Muscle_Skeletal	5.00749e-05	0.0144584	0.766479	GM12878_Rao2014, HeLa_Rao2014, K562_Rao2014	TRUE	56582	4.33	Cells_EBV-transformed_lymphocytes	145.35	Cells_Transformed_fibroblasts	0.1
rs1281934	6	32584381	NOTCH4	ENSG00000204301.5	6	32162620	32191844	Muscle_Skeletal	4.41547e-07	0.000216692	0.56586	GM12878_Rao2014, HeLa_Rao2014, K562_Rao2014	TRUE	392537	7.86	Lung	70.71	Cells_Transformed_fibroblasts	0.41
rs1281934	6	32584381	HLA-DQA2	ENSG00000237541.3	6	32709119	32714992	Muscle_Skeletal	3.25351e-09	2.42255e-06	1.17455	GM12878_Rao2014, HUVEC_Rao2014, IMR90_Rao2014	TRUE	124738	0.58	Cells_EBV-transformed_lymphocytes	159.1	Brain_Cerebellum	0.14
rs1281935	6	32583819	HLA-DRB6	ENSG00000229391.3	6	32520490	32527799	Muscle_Skeletal	8.29286e-08	4.78431e-05	0.671714	GM12878_Rao2014, HeLa_Rao2014, K562_Rao2014	TRUE	56020	4.33	Cells_EBV-transformed_lymphocytes	145.35	Cells_Transformed_fibroblasts	0.1
rs1281935	6	32583819	HLA-DQB1	ENSG00000179344.12	6	32627244	32636160	Muscle_Skeletal	0.000125599	0.0314837	-0.465961	GM12878_Rao2014, HMEC_Rao2014, HeLa_Rao2014, K562_Rao2014, KBM7_Rao2014, NHEK_Rao2014, Spleen_Schmitt2016	TRUE	43425	5.54	Cells_EBV-transformed_lymphocytes	598.95	Cells_Transformed_fibroblasts	0.17
rs1281935	6	32583819	HLA-DQA2	ENSG00000237541.3	6	32709119	32714992	Muscle_Skeletal	8.41604e-18	1.78432e-14	1.1136	GM12878_Rao2014, HUVEC_Rao2014, IMR90_Rao2014	TRUE	125300	0.58	Cells_EBV-transformed_lymphocytes	159.1	Brain_Cerebellum	0.14
rs12928404	16	28847245	LAT	ENSG00000213658.6	16	28996147	29002104	Muscle_Skeletal	4.69776e-08	2.83748e-05	0.2201	GM12878_Rao2014, HUVEC_Rao2014, K562_Rao2014, KBM7_Rao2014, Spleen_Schmitt2016	TRUE	148902	1.92	Artery_Tibial	60.77	Muscle_Skeletal	1.92
rs12928404	16	28847245	ATP2A1	ENSG00000196296.9	16	28889726	28915741	Muscle_Skeletal	0.000206265	0.0473343	0.0812449	GM12878_Rao2014, HMEC_Rao2014, HUVEC_Rao2014, HeLa_Rao2014, IMR90_Rao2014, K562_Rao2014, KBM7_Rao2014, NHEK_Rao2014, Pancreas_Schmitt2016, Spleen_Schmitt2016	TRUE	42481	1349.5	Muscle_Skeletal	1349.5	Heart_Left_Ventricle	0.36
rs12928404	16	28847245	RP11-1348G14.4	ENSG00000251417.1	16	28814097	28829149	Muscle_Skeletal	6.11547e-11	5.95408e-08	-0.335316	GM12878_Rao2014, HMEC_Rao2014, HUVEC_Rao2014, HeLa_Rao2014, IMR90_Rao2014, K562_Rao2014, KBM7_Rao2014, NHEK_Rao2014, Pancreas_Schmitt2016, Spleen_Schmitt2016	TRUE	18096	0.17	Thyroid	2.32	Muscle_Skeletal	0.17
rs12928404	16	28847245	RP11-22P6.3	ENSG00000260442.1	16	28890905	28891241	Muscle_Skeletal	1.84016e-26	7.85352e-23	-0.40224	GM12878_Rao2014, HUVEC_Rao2014, IMR90_Rao2014, KBM7_Rao2014, NHEK_Rao2014, Spleen_Schmitt2016	TRUE	43660	7.87	Testis	20.28	Heart_Left_Ventricle	0.33
rs12928404	16	28847245	SULT1A1	ENSG00000196502.7	16	28616903	28634946	Muscle_Skeletal	1.78564e-09	1.39126e-06	-0.242074	GM12878_Rao2014, HeLa_Rao2014, KBM7_Rao2014	TRUE	212299	3.29	Liver	61.62	Cells_EBV-transformed_lymphocytes	0.41
rs12928404	16	28847245	SULT1A2	ENSG00000197165.6	16	28603264	28608430	Muscle_Skeletal	1.71871e-25	6.83652e-22	0.573463	HeLa_Rao2014, KBM7_Rao2014, NHEK_Rao2014	TRUE	238815	0.21	Small_Intestine_Terminal_Ileum	21.35	Cells_Transformed_fibroblasts	0.06
rs12928404	16	28847245	TUFM	ENSG00000178952.4	16	28853732	28857729	Muscle_Skeletal	2.03967e-07	0.000108557	0.11855	GM12878_Rao2014, HMEC_Rao2014, HUVEC_Rao2014, HeLa_Rao2014, IMR90_Rao2014, K562_Rao2014, KBM7_Rao2014, NHEK_Rao2014, Pancreas_Schmitt2016, Spleen_Schmitt2016	TRUE	6487	179.65	Cells_Transformed_fibroblasts	222.7	Whole_Blood	58.89
rs12982646	19	499977	SHC2	ENSG00000129946.6	19	416583	460996	Muscle_Skeletal	7.18894e-07	0.000336939	0.293516	GM12878_Rao2014, HMEC_Rao2014, HUVEC_Rao2014, HeLa_Rao2014, IMR90_Rao2014, K562_Rao2014, KBM7_Rao2014, NHEK_Rao2014, Spleen_Schmitt2016	TRUE	38981	5.04	Pituitary	136.9	Cells_EBV-transformed_lymphocytes	0.14
rs12982646	19	499977	AC005775.2	ENSG00000266933.1	19	490046	501624	Muscle_Skeletal	2.98954e-09	2.2435e-06	0.3954	GM12878_Rao2014, HMEC_Rao2014, HUVEC_Rao2014, HeLa_Rao2014, IMR90_Rao2014, K562_Rao2014, KBM7_Rao2014, NHEK_Rao2014, Pancreas_Schmitt2016, Spleen_Schmitt2016	TRUE	0	0.6	Testis	4.04	Pancreas	0.2
rs144530872	6	29863886	HLA-A	ENSG00000206503.7	6	29909037	29913661	Muscle_Skeletal	3.11513e-08	1.95108e-05	-0.528324	GM12878_Rao2014, HUVEC_Rao2014, Pancreas_Schmitt2016, Spleen_Schmitt2016	TRUE	45151	153.45	Whole_Blood	3151	Pancreas	119.2
rs144530872	6	29863886	HLA-W	ENSG00000235290.1	6	29924373	29926347	Muscle_Skeletal	7.31979e-05	0.0200224	-0.550745	HUVEC_Rao2014, IMR90_Rao2014	TRUE	60487	0.24	Whole_Blood	12	Brain_Putamen_basal_ganglia	0.11
rs149663102	6	31344182	MICB	ENSG00000204516.5	6	31462658	31478901	Muscle_Skeletal	2.44286e-07	0.000127436	-0.735171	GM12878_Rao2014, HMEC_Rao2014, IMR90_Rao2014, K562_Rao2014, Pancreas_Schmitt2016, Spleen_Schmitt2016	TRUE	118476	0.43	Cells_EBV-transformed_lymphocytes	33.44	Muscle_Skeletal	0.43
rs149663102	6	31344182	MICA	ENSG00000204520.8	6	31371356	31383092	Muscle_Skeletal	7.34624e-05	0.0200857	-0.522643	GM12878_Rao2014, HMEC_Rao2014, HeLa_Rao2014, IMR90_Rao2014, K562_Rao2014, KBM7_Rao2014, Pancreas_Schmitt2016	TRUE	27174	7.87	Ovary	101.4	Brain_Hippocampus	6.07
rs149663102	6	31344182	XXbac-BPG181B23.7	ENSG00000272221.1	6	31362066	31363272	Muscle_Skeletal	2.29285e-06	0.000941256	-0.724723	GM12878_Rao2014, HUVEC_Rao2014, HeLa_Rao2014, K562_Rao2014, Pancreas_Schmitt2016, Spleen_Schmitt2016	TRUE	17884	1.34	Ovary	11.24	Brain_Hippocampus	0.84
rs149663102	6	31344182	HLA-L	ENSG00000243753.1	6	30227361	30234728	Muscle_Skeletal	3.96833e-08	2.43831e-05	0.798416	GM12878_Rao2014, K562_Rao2014, KBM7_Rao2014	FALSE	1109454	0.47	Cells_EBV-transformed_lymphocytes	10.57	Muscle_Skeletal	0.47
rs1678536	12	57979189	XRCC6BP1	ENSG00000166896.3	12	58335324	58351052	Muscle_Skeletal	4.03617e-06	0.00156531	-0.251954	GM12878_Rao2014	TRUE	356135	9.81	Testis	67.92	Heart_Left_Ventricle	2.79
rs1678536	12	57979189	TSFM	ENSG00000123297.12	12	58176372	58201854	Muscle_Skeletal	1.45201e-22	4.55658e-19	-0.310077	GM12878_Rao2014, HMEC_Rao2014, HUVEC_Rao2014, HeLa_Rao2014, IMR90_Rao2014, K562_Rao2014, KBM7_Rao2014, NHEK_Rao2014, Spleen_Schmitt2016	TRUE	197183	17.14	Adrenal_Gland	38.38	Whole_Blood	2.91
rs1678536	12	57979189	METTL21B	ENSG00000123427.11	12	58165389	58176324	Muscle_Skeletal	1.40396e-10	1.29332e-07	0.292901	GM12878_Rao2014, HMEC_Rao2014, HUVEC_Rao2014, IMR90_Rao2014, K562_Rao2014, KBM7_Rao2014, NHEK_Rao2014, Pancreas_Schmitt2016	TRUE	186200	1.12	Ovary	21.72	Whole_Blood	0.89
rs1689510	12	56396767	SUOX	ENSG00000139531.8	12	56390964	56400425	Muscle_Skeletal	3.80548e-05	0.0113884	-0.0831005	GM12878_Rao2014, HMEC_Rao2014, HUVEC_Rao2014, HeLa_Rao2014, IMR90_Rao2014, K562_Rao2014, KBM7_Rao2014, NHEK_Rao2014, Pancreas_Schmitt2016, Spleen_Schmitt2016	TRUE	0	10.59	Adrenal_Gland	30.88	Whole_Blood	3.89
rs1689510	12	56396767	RAB5B	ENSG00000111540.11	12	56367697	56388490	Muscle_Skeletal	3.20897e-52	4.61948e-48	-0.423472	Pancreas_Schmitt2016, Spleen_Schmitt2016	TRUE	8277	37.34	Artery_Tibial	86.15	Liver	9.41
rs1701704	12	56412486	RAB5B	ENSG00000111540.11	12	56367697	56388490	Muscle_Skeletal	2.43829e-48	2.94844e-44	-0.406221	GM12878_Rao2014, HMEC_Rao2014, HUVEC_Rao2014, HeLa_Rao2014, IMR90_Rao2014, K562_Rao2014, KBM7_Rao2014, NHEK_Rao2014, Pancreas_Schmitt2016, Spleen_Schmitt2016	TRUE	23996	37.34	Artery_Tibial	86.15	Liver	9.41
rs1701704	12	56412486	RPS26	ENSG00000197728.5	12	56435637	56438116	Muscle_Skeletal	3.0029e-76	1.02769e-71	0.807714	GM12878_Rao2014, HUVEC_Rao2014, HeLa_Rao2014, IMR90_Rao2014, K562_Rao2014, Spleen_Schmitt2016	TRUE	23151	221.2	Ovary	981	Brain_Hippocampus	132.3
rs1701704	12	56412486	SUOX	ENSG00000139531.8	12	56390964	56400425	Muscle_Skeletal	1.311e-05	0.00447401	-0.0868501	GM12878_Rao2014, HMEC_Rao2014, HUVEC_Rao2014, HeLa_Rao2014, IMR90_Rao2014, K562_Rao2014, KBM7_Rao2014, NHEK_Rao2014, Pancreas_Schmitt2016, Spleen_Schmitt2016	TRUE	12061	10.59	Adrenal_Gland	30.88	Whole_Blood	3.89
rs17211699	6	32626036	STK19	ENSG00000204344.10	6	31938943	31949228	Muscle_Skeletal	0.000110948	0.0283758	-0.260402	GM12878_Rao2014, HeLa_Rao2014, KBM7_Rao2014, Spleen_Schmitt2016	TRUE	676808	4.57	Testis	34.78	Muscle_Skeletal	4.57
rs17211699	6	32626036	HLA-DRB1	ENSG00000196126.6	6	32546546	32557625	Muscle_Skeletal	3.5146e-07	0.000176786	-0.33886	GM12878_Rao2014, HUVEC_Rao2014, HeLa_Rao2014, KBM7_Rao2014, Spleen_Schmitt2016	TRUE	68411	44.26	Cells_EBV-transformed_lymphocytes	1999.5	Cells_Transformed_fibroblasts	1.11
rs17211699	6	32626036	HLA-DRB6	ENSG00000229391.3	6	32520490	32527799	Muscle_Skeletal	1.38392e-11	1.46795e-08	0.705208	GM12878_Rao2014, HUVEC_Rao2014, KBM7_Rao2014	TRUE	98237	4.33	Cells_EBV-transformed_lymphocytes	145.35	Cells_Transformed_fibroblasts	0.1
rs17211699	6	32626036	HLA-DQB2	ENSG00000232629.4	6	32723875	32731311	Muscle_Skeletal	7.8426e-20	2.00921e-16	0.931215	GM12878_Rao2014, HUVEC_Rao2014, IMR90_Rao2014, K562_Rao2014, KBM7_Rao2014, Spleen_Schmitt2016	TRUE	97839	0.42	Cells_EBV-transformed_lymphocytes	59.48	Brain_Cerebellum	0.11
rs17211699	6	32626036	HLA-DQA2	ENSG00000237541.3	6	32709119	32714992	Muscle_Skeletal	5.167e-05	0.0148389	0.456004	GM12878_Rao2014, HeLa_Rao2014, IMR90_Rao2014, K562_Rao2014, NHEK_Rao2014	TRUE	83083	0.58	Cells_EBV-transformed_lymphocytes	159.1	Brain_Cerebellum	0.14
rs17214657	6	33047172	HLA-DPA1	ENSG00000231389.3	6	33032346	33041549	Muscle_Skeletal	4.94009e-05	0.0142888	-0.296797	GM12878_Rao2014, HMEC_Rao2014, HUVEC_Rao2014, HeLa_Rao2014, IMR90_Rao2014, K562_Rao2014, KBM7_Rao2014, NHEK_Rao2014, Pancreas_Schmitt2016, Spleen_Schmitt2016	TRUE	5623	11.22	Cells_EBV-transformed_lymphocytes	873.2	Cells_Transformed_fibroblasts	3.46
rs17214657	6	33047172	HLA-DMA	ENSG00000204257.10	6	32916390	32936871	Muscle_Skeletal	1.25374e-09	1.00712e-06	0.503912	GM12878_Rao2014, HUVEC_Rao2014, HeLa_Rao2014, IMR90_Rao2014, K562_Rao2014, KBM7_Rao2014, Pancreas_Schmitt2016, Spleen_Schmitt2016	TRUE	110301	7.35	Cells_EBV-transformed_lymphocytes	256.5	Brain_Cerebellum	5.44
rs17388568	4	123329361	KIAA1109	ENSG00000138688.11	4	123073488	123283913	Muscle_Skeletal	0.000206422	0.0473644	-0.120239	GM12878_Rao2014, HMEC_Rao2014, HUVEC_Rao2014, HeLa_Rao2014, IMR90_Rao2014, K562_Rao2014, KBM7_Rao2014, NHEK_Rao2014, Pancreas_Schmitt2016, Spleen_Schmitt2016	TRUE	45448	8.69	Pituitary	33.78	Whole_Blood	3.67
rs1794265	6	32674736	HLA-DQB1	ENSG00000179344.12	6	32627244	32636160	Muscle_Skeletal	1.664e-05	0.00550981	0.87034	GM12878_Rao2014, HeLa_Rao2014, IMR90_Rao2014, K562_Rao2014, KBM7_Rao2014, NHEK_Rao2014, Pancreas_Schmitt2016, Spleen_Schmitt2016	TRUE	38576	5.54	Cells_EBV-transformed_lymphocytes	598.95	Cells_Transformed_fibroblasts	0.17
rs1794265	6	32674736	HLA-DQB1-AS1	ENSG00000223534.1	6	32628132	32628506	Muscle_Skeletal	1.23757e-08	8.3293e-06	1.15147	HeLa_Rao2014, K562_Rao2014, Spleen_Schmitt2016	TRUE	46230	0.96	Spleen	28.16	Brain_Putamen_basal_ganglia	0.2
rs1794265	6	32674736	HLA-DQA2	ENSG00000237541.3	6	32709119	32714992	Muscle_Skeletal	4.59186e-05	0.0134295	-0.910258	GM12878_Rao2014, HUVEC_Rao2014, IMR90_Rao2014, K562_Rao2014, KBM7_Rao2014, Spleen_Schmitt2016	TRUE	34383	0.58	Cells_EBV-transformed_lymphocytes	159.1	Brain_Cerebellum	0.14
rs1980493	6	32363214	RNF5	ENSG00000204308.6	6	32146131	32151657	Muscle_Skeletal	7.07778e-07	0.000332589	-0.164193	GM12878_Rao2014, K562_Rao2014, NHEK_Rao2014	TRUE	211557	46.24	Nerve_Tibial	105.5	Pancreas	22.8
rs1980493	6	32363214	GPANK1	ENSG00000204438.6	6	31629006	31634060	Muscle_Skeletal	0.000106458	0.0274832	-0.152376	GM12878_Rao2014, KBM7_Rao2014	TRUE	729154	10.34	Testis	48.14	Brain_Hippocampus	5.6
rs1980493	6	32363214	NOTCH4	ENSG00000204301.5	6	32162620	32191844	Muscle_Skeletal	1.95119e-07	0.000104307	-0.270568	GM12878_Rao2014, HMEC_Rao2014, HUVEC_Rao2014, HeLa_Rao2014, IMR90_Rao2014, K562_Rao2014, KBM7_Rao2014, NHEK_Rao2014, Pancreas_Schmitt2016, Spleen_Schmitt2016	TRUE	171370	7.86	Lung	70.71	Cells_Transformed_fibroblasts	0.41
rs1980493	6	32363214	ATF6B	ENSG00000213676.6	6	32083112	32096030	Muscle_Skeletal	1.377e-05	0.00466569	-0.183315	GM12878_Rao2014, HeLa_Rao2014, IMR90_Rao2014, K562_Rao2014, KBM7_Rao2014	TRUE	267184	17.61	Ovary	140.4	Muscle_Skeletal	17.61
rs1980493	6	32363214	HLA-DQA2	ENSG00000237541.3	6	32709119	32714992	Muscle_Skeletal	8.00491e-07	0.000370397	-0.45775	GM12878_Rao2014, IMR90_Rao2014, K562_Rao2014, KBM7_Rao2014, NHEK_Rao2014, Pancreas_Schmitt2016, Spleen_Schmitt2016	TRUE	345905	0.58	Cells_EBV-transformed_lymphocytes	159.1	Brain_Cerebellum	0.14
rs1980493	6	32363214	HLA-DMA	ENSG00000204257.10	6	32916390	32936871	Muscle_Skeletal	2.53424e-06	0.00102719	0.276754	GM12878_Rao2014, HUVEC_Rao2014, K562_Rao2014, KBM7_Rao2014	TRUE	553176	7.35	Cells_EBV-transformed_lymphocytes	256.5	Brain_Cerebellum	5.44
rs2075184	2	103080591	IL18R1	ENSG00000115604.6	2	102972389	103015218	Muscle_Skeletal	3.17583e-08	1.98294e-05	-0.208735	GM12878_Rao2014, HeLa_Rao2014, IMR90_Rao2014, KBM7_Rao2014, NHEK_Rao2014, Spleen_Schmitt2016	TRUE	65373	0.66	Lung	47.61	Brain_Cerebellar_Hemisphere	0.29
rs2153977	1	114080070	MAGI3	ENSG00000081026.14	1	113933371	114228545	Muscle_Skeletal	7.61154e-05	0.0207205	-0.185546	GM12878_Rao2014, HMEC_Rao2014, HUVEC_Rao2014, HeLa_Rao2014, IMR90_Rao2014, K562_Rao2014, KBM7_Rao2014, NHEK_Rao2014, Pancreas_Schmitt2016, Spleen_Schmitt2016	TRUE	0	1.02	Thyroid	13.02	Whole_Blood	0.3
rs2251396	6	31364706	MICA	ENSG00000204520.8	6	31371356	31383092	Muscle_Skeletal	2.3711e-09	1.81086e-06	0.321827	GM12878_Rao2014, HMEC_Rao2014, HUVEC_Rao2014, HeLa_Rao2014, IMR90_Rao2014, K562_Rao2014, KBM7_Rao2014, NHEK_Rao2014, Pancreas_Schmitt2016, Spleen_Schmitt2016	TRUE	6650	7.87	Ovary	101.4	Brain_Hippocampus	6.07
rs2289702	15	79237292	CTSH	ENSG00000103811.11	15	79213400	79241916	Muscle_Skeletal	6.41392e-16	1.14732e-12	-0.664885	GM12878_Rao2014, HMEC_Rao2014, HUVEC_Rao2014, HeLa_Rao2014, IMR90_Rao2014, K562_Rao2014, KBM7_Rao2014, NHEK_Rao2014, Pancreas_Schmitt2016, Spleen_Schmitt2016	TRUE	0	6.45	Cells_EBV-transformed_lymphocytes	256.7	Cells_Transformed_fibroblasts	3.96
rs2290400	17	38066239	GSDMA	ENSG00000167914.6	17	38119226	38134019	Muscle_Skeletal	4.0507e-08	2.4822e-05	0.324556	GM12878_Rao2014, HMEC_Rao2014, HUVEC_Rao2014, HeLa_Rao2014, IMR90_Rao2014, K562_Rao2014, KBM7_Rao2014, NHEK_Rao2014, Spleen_Schmitt2016	TRUE	52987	0.06	Skin_Sun_Exposed_Lower_leg	93.09	Pancreas	0.04
rs2290400	17	38066239	MED24	ENSG00000008838.13	17	38175350	38217468	Muscle_Skeletal	0.000142773	0.0350097	-0.119231	GM12878_Rao2014, HUVEC_Rao2014, HeLa_Rao2014, IMR90_Rao2014, K562_Rao2014, KBM7_Rao2014, Pancreas_Schmitt2016, Spleen_Schmitt2016	TRUE	109111	43.13	Brain_Cerebellum	73.3	Whole_Blood	8.36
rs2290400	17	38066239	RP11-387H17.4	ENSG00000264968.1	17	38083995	38095854	Muscle_Skeletal	2.83228e-07	0.00014578	0.257113	GM12878_Rao2014, HMEC_Rao2014, HUVEC_Rao2014, HeLa_Rao2014, IMR90_Rao2014, K562_Rao2014, KBM7_Rao2014, NHEK_Rao2014, Pancreas_Schmitt2016, Spleen_Schmitt2016	TRUE	17756	0.13	Testis	9.67	Adrenal_Gland	0.07
rs2292239	12	56482179	RAB5B	ENSG00000111540.11	12	56367697	56388490	Muscle_Skeletal	2.57048e-33	1.66515e-29	0.336891	GM12878_Rao2014, HMEC_Rao2014, IMR90_Rao2014, Pancreas_Schmitt2016, Spleen_Schmitt2016	TRUE	93689	37.34	Artery_Tibial	86.15	Liver	9.41
rs2292239	12	56482179	RPS26	ENSG00000197728.5	12	56435637	56438116	Muscle_Skeletal	3.92972e-72	1.22894e-67	-0.769004	GM12878_Rao2014, HeLa_Rao2014, Pancreas_Schmitt2016	TRUE	44063	221.2	Ovary	981	Brain_Hippocampus	132.3
rs2292239	12	56482179	SUOX	ENSG00000139531.8	12	56390964	56400425	Muscle_Skeletal	8.77496e-05	0.0233754	0.0759837	GM12878_Rao2014, HeLa_Rao2014, IMR90_Rao2014, K562_Rao2014, Pancreas_Schmitt2016, Spleen_Schmitt2016	TRUE	81754	10.59	Adrenal_Gland	30.88	Whole_Blood	3.89
rs229533	22	37587110	C1QTNF6	ENSG00000133466.9	22	37576207	37595425	Muscle_Skeletal	2.72554e-06	0.00109738	0.175994	GM12878_Rao2014, HMEC_Rao2014, HUVEC_Rao2014, HeLa_Rao2014, IMR90_Rao2014, K562_Rao2014, KBM7_Rao2014, NHEK_Rao2014, Pancreas_Schmitt2016, Spleen_Schmitt2016	TRUE	0	1.14	Cells_Transformed_fibroblasts	14.36	Heart_Left_Ventricle	0.6
rs229541	22	37591317	C1QTNF6	ENSG00000133466.9	22	37576207	37595425	Muscle_Skeletal	1.77785e-06	0.000752561	0.176373	GM12878_Rao2014, HMEC_Rao2014, HUVEC_Rao2014, HeLa_Rao2014, IMR90_Rao2014, K562_Rao2014, KBM7_Rao2014, NHEK_Rao2014, Pancreas_Schmitt2016, Spleen_Schmitt2016	TRUE	0	1.14	Cells_Transformed_fibroblasts	14.36	Heart_Left_Ventricle	0.6
rs2395029	6	31431779	MICB	ENSG00000204516.5	6	31462658	31478901	Muscle_Skeletal	1.52317e-06	0.000654997	-0.657855	GM12878_Rao2014, HMEC_Rao2014, HUVEC_Rao2014, HeLa_Rao2014, IMR90_Rao2014, K562_Rao2014, KBM7_Rao2014, NHEK_Rao2014, Pancreas_Schmitt2016, Spleen_Schmitt2016	TRUE	30879	0.43	Cells_EBV-transformed_lymphocytes	33.44	Muscle_Skeletal	0.43
rs2395029	6	31431779	MICA	ENSG00000204520.8	6	31371356	31383092	Muscle_Skeletal	6.71221e-06	0.00246754	-0.567515	GM12878_Rao2014, HMEC_Rao2014, HUVEC_Rao2014, HeLa_Rao2014, IMR90_Rao2014, K562_Rao2014, KBM7_Rao2014, NHEK_Rao2014, Pancreas_Schmitt2016, Spleen_Schmitt2016	TRUE	48687	7.87	Ovary	101.4	Brain_Hippocampus	6.07
rs2395029	6	31431779	XXbac-BPG181B23.7	ENSG00000272221.1	6	31362066	31363272	Muscle_Skeletal	7.0334e-07	0.000330674	-0.728336	GM12878_Rao2014, HUVEC_Rao2014, K562_Rao2014, KBM7_Rao2014, Pancreas_Schmitt2016, Spleen_Schmitt2016	TRUE	68507	1.34	Ovary	11.24	Brain_Hippocampus	0.84
rs2395029	6	31431779	HLA-L	ENSG00000243753.1	6	30227361	30234728	Muscle_Skeletal	1.87055e-07	0.00010047	0.727631	GM12878_Rao2014, K562_Rao2014	FALSE	1197051	0.47	Cells_EBV-transformed_lymphocytes	10.57	Muscle_Skeletal	0.47
rs2523989	6	30078274	HLA-K	ENSG00000230795.2	6	29894955	29897009	Muscle_Skeletal	1.05302e-05	0.00368087	-0.383294	GM12878_Rao2014, K562_Rao2014, Pancreas_Schmitt2016	TRUE	181265	1.61	Ovary	28.52	Muscle_Skeletal	1.61
rs2523989	6	30078274	HLA-J	ENSG00000204622.6	6	29975174	29977733	Muscle_Skeletal	7.94405e-05	0.0214982	-0.320114	GM12878_Rao2014, IMR90_Rao2014, NHEK_Rao2014	TRUE	100541	0.75	Whole_Blood	17.38	Brain_Anterior_cingulate_cortex_BA24	0.71
rs2523989	6	30078274	HLA-A	ENSG00000206503.7	6	29909037	29913661	Muscle_Skeletal	1.01769e-07	5.77934e-05	-0.328838	GM12878_Rao2014, HMEC_Rao2014	TRUE	164613	153.45	Whole_Blood	3151	Pancreas	119.2
rs2523989	6	30078274	MICB	ENSG00000204516.5	6	31462658	31478901	Muscle_Skeletal	1.8634e-06	0.000782203	0.358289	GM12878_Rao2014, HUVEC_Rao2014	FALSE	1384384	0.43	Cells_EBV-transformed_lymphocytes	33.44	Muscle_Skeletal	0.43
rs2523989	6	30078274	HLA-DQB1	ENSG00000179344.12	6	32627244	32636160	Muscle_Skeletal	7.64082e-06	0.00277184	-0.37204	GM12878_Rao2014, KBM7_Rao2014	FALSE	2548970	5.54	Cells_EBV-transformed_lymphocytes	598.95	Cells_Transformed_fibroblasts	0.17
rs2567287	6	33049184	RPS18	ENSG00000231500.2	6	33239825	33244287	Muscle_Skeletal	5.44697e-05	0.0155344	-0.468424	GM12878_Rao2014, IMR90_Rao2014, K562_Rao2014, KBM7_Rao2014, NHEK_Rao2014	TRUE	190641	1200.5	Cells_EBV-transformed_lymphocytes	8409.5	Heart_Left_Ventricle	597.2
rs2664170	X	153945601	PLXNA3	ENSG00000130827.5	X	153686621	153701989	Muscle_Skeletal	4.86028e-06	0.00184855	0.150083	GM12878_Rao2014, IMR90_Rao2014	TRUE	243612	2.44	Pituitary	91.87	Muscle_Skeletal	2.44
rs2664170	X	153945601	TMLHE	ENSG00000185973.6	X	154719776	154899605	Muscle_Skeletal	1.91319e-12	2.29208e-09	-0.194643	GM12878_Rao2014, HMEC_Rao2014, IMR90_Rao2014, K562_Rao2014, KBM7_Rao2014, NHEK_Rao2014, Pancreas_Schmitt2016	TRUE	774175	6.66	Cells_EBV-transformed_lymphocytes	7.7	Testis	1.6
rs2857595	6	31568468	NOTCH4	ENSG00000204301.5	6	32162620	32191844	Muscle_Skeletal	4.98573e-07	0.000241729	-0.233796	GM12878_Rao2014, HeLa_Rao2014, Pancreas_Schmitt2016, Spleen_Schmitt2016	TRUE	594152	7.86	Lung	70.71	Cells_Transformed_fibroblasts	0.41
rs2872507	17	38040762	GSDMA	ENSG00000167914.6	17	38119226	38134019	Muscle_Skeletal	3.85695e-09	2.81978e-06	0.342836	GM12878_Rao2014, HMEC_Rao2014, HUVEC_Rao2014, HeLa_Rao2014, IMR90_Rao2014, K562_Rao2014, KBM7_Rao2014, Pancreas_Schmitt2016, Spleen_Schmitt2016	TRUE	78464	0.06	Skin_Sun_Exposed_Lower_leg	93.09	Pancreas	0.04
rs2872507	17	38040762	MED24	ENSG00000008838.13	17	38175350	38217468	Muscle_Skeletal	0.000130348	0.0324811	-0.118356	GM12878_Rao2014, HMEC_Rao2014, HUVEC_Rao2014, HeLa_Rao2014, IMR90_Rao2014, K562_Rao2014, KBM7_Rao2014, NHEK_Rao2014, Pancreas_Schmitt2016, Spleen_Schmitt2016	TRUE	134588	43.13	Brain_Cerebellum	73.3	Whole_Blood	8.36
rs2872507	17	38040762	RP11-387H17.4	ENSG00000264968.1	17	38083995	38095854	Muscle_Skeletal	0.000143438	0.0351252	0.18923	GM12878_Rao2014, HMEC_Rao2014, HUVEC_Rao2014, HeLa_Rao2014, IMR90_Rao2014, K562_Rao2014, KBM7_Rao2014, NHEK_Rao2014, Spleen_Schmitt2016	TRUE	43233	0.13	Testis	9.67	Adrenal_Gland	0.07
rs3129889	6	32413544	HLA-DRB1	ENSG00000196126.6	6	32546546	32557625	Muscle_Skeletal	1.11567e-08	7.5934e-06	-0.324613	GM12878_Rao2014, K562_Rao2014, Pancreas_Schmitt2016, Spleen_Schmitt2016	TRUE	133002	44.26	Cells_EBV-transformed_lymphocytes	1999.5	Cells_Transformed_fibroblasts	1.11
rs3129889	6	32413544	HLA-DRB6	ENSG00000229391.3	6	32520490	32527799	Muscle_Skeletal	6.48307e-35	4.55783e-31	1.03831	GM12878_Rao2014, HUVEC_Rao2014, HeLa_Rao2014, IMR90_Rao2014, K562_Rao2014, KBM7_Rao2014, Spleen_Schmitt2016	TRUE	106946	4.33	Cells_EBV-transformed_lymphocytes	145.35	Cells_Transformed_fibroblasts	0.1
rs3129889	6	32413544	HLA-DRB5	ENSG00000198502.5	6	32485120	32498064	Muscle_Skeletal	1.19836e-55	1.90669e-51	-1.22345	GM12878_Rao2014, K562_Rao2014, Pancreas_Schmitt2016	TRUE	71576	9.92	Cells_EBV-transformed_lymphocytes	433.05	Cells_Transformed_fibroblasts	0.28
rs3129889	6	32413544	HLA-DQB1	ENSG00000179344.12	6	32627244	32636160	Muscle_Skeletal	7.29018e-05	0.0199551	-0.347315	GM12878_Rao2014, HeLa_Rao2014, K562_Rao2014, KBM7_Rao2014, Pancreas_Schmitt2016, Spleen_Schmitt2016	TRUE	213700	5.54	Cells_EBV-transformed_lymphocytes	598.95	Cells_Transformed_fibroblasts	0.17
rs3129889	6	32413544	HLA-DQB2	ENSG00000232629.4	6	32723875	32731311	Muscle_Skeletal	3.07467e-09	2.29977e-06	0.533855	GM12878_Rao2014, HUVEC_Rao2014, HeLa_Rao2014, IMR90_Rao2014, Pancreas_Schmitt2016	TRUE	310331	0.42	Cells_EBV-transformed_lymphocytes	59.48	Brain_Cerebellum	0.11
rs3129889	6	32413544	NOTCH4	ENSG00000204301.5	6	32162620	32191844	Muscle_Skeletal	1.17313e-05	0.00405539	-0.237311	GM12878_Rao2014, HMEC_Rao2014, HUVEC_Rao2014, HeLa_Rao2014, IMR90_Rao2014, K562_Rao2014, KBM7_Rao2014, Spleen_Schmitt2016	TRUE	221700	7.86	Lung	70.71	Cells_Transformed_fibroblasts	0.41
rs3129889	6	32413544	HLA-DQA2	ENSG00000237541.3	6	32709119	32714992	Muscle_Skeletal	7.33824e-09	5.13121e-06	0.553117	GM12878_Rao2014, HUVEC_Rao2014, HeLa_Rao2014, IMR90_Rao2014, K562_Rao2014, KBM7_Rao2014	TRUE	295575	0.58	Cells_EBV-transformed_lymphocytes	159.1	Brain_Cerebellum	0.14
rs3135002	6	32668438	HLA-DRB6	ENSG00000229391.3	6	32520490	32527799	Muscle_Skeletal	1.9022e-25	7.5006e-22	0.783752	GM12878_Rao2014	TRUE	140639	4.33	Cells_EBV-transformed_lymphocytes	145.35	Cells_Transformed_fibroblasts	0.1
rs3135002	6	32668438	HLA-DQB1	ENSG00000179344.12	6	32627244	32636160	Muscle_Skeletal	7.27988e-10	6.04325e-07	-0.463809	GM12878_Rao2014, HeLa_Rao2014, K562_Rao2014, KBM7_Rao2014, NHEK_Rao2014, Pancreas_Schmitt2016	TRUE	32278	5.54	Cells_EBV-transformed_lymphocytes	598.95	Cells_Transformed_fibroblasts	0.17
rs3135002	6	32668438	HLA-DQB2	ENSG00000232629.4	6	32723875	32731311	Muscle_Skeletal	6.42938e-16	1.14895e-12	0.623049	GM12878_Rao2014, HUVEC_Rao2014, IMR90_Rao2014, K562_Rao2014, KBM7_Rao2014, NHEK_Rao2014, Pancreas_Schmitt2016	TRUE	55437	0.42	Cells_EBV-transformed_lymphocytes	59.48	Brain_Cerebellum	0.11
rs3135002	6	32668438	HLA-DRB1	ENSG00000196126.6	6	32546546	32557625	Muscle_Skeletal	5.15273e-07	0.0002489	-0.24963	GM12878_Rao2014, HUVEC_Rao2014, K562_Rao2014, Spleen_Schmitt2016	TRUE	110813	44.26	Cells_EBV-transformed_lymphocytes	1999.5	Cells_Transformed_fibroblasts	1.11
rs3135002	6	32668438	HLA-DQB1-AS1	ENSG00000223534.1	6	32628132	32628506	Muscle_Skeletal	1.41293e-14	2.2055e-11	-0.577195	GM12878_Rao2014, NHEK_Rao2014	TRUE	39932	0.96	Spleen	28.16	Brain_Putamen_basal_ganglia	0.2
rs3135002	6	32668438	HLA-DQA1	ENSG00000196735.7	6	32595956	32611429	Muscle_Skeletal	0.000164513	0.0392993	-0.230342	GM12878_Rao2014, HMEC_Rao2014, HeLa_Rao2014, IMR90_Rao2014, KBM7_Rao2014, NHEK_Rao2014, Spleen_Schmitt2016	TRUE	57009	1.68	Cells_EBV-transformed_lymphocytes	485.15	Cells_Transformed_fibroblasts	0.06
rs3135002	6	32668438	HLA-DQA2	ENSG00000237541.3	6	32709119	32714992	Muscle_Skeletal	8.95711e-09	6.18687e-06	0.47916	GM12878_Rao2014, HUVEC_Rao2014, IMR90_Rao2014, K562_Rao2014, Pancreas_Schmitt2016	TRUE	40681	0.58	Cells_EBV-transformed_lymphocytes	159.1	Brain_Cerebellum	0.14
rs3184504	12	111884607	ANKRD13A	ENSG00000076513.12	12	110436991	110477568	Muscle_Skeletal	0.000188674	0.0440158	0.121606	GM12878_Rao2014, HUVEC_Rao2014, IMR90_Rao2014	FALSE	1407039	4.84	Cells_EBV-transformed_lymphocytes	59.41	Muscle_Skeletal	4.84
rs34593439	15	79234956	CTSH	ENSG00000103811.11	15	79213400	79241916	Muscle_Skeletal	2.1741e-16	4.04831e-13	-0.654919	GM12878_Rao2014, HMEC_Rao2014, HUVEC_Rao2014, HeLa_Rao2014, IMR90_Rao2014, K562_Rao2014, KBM7_Rao2014, NHEK_Rao2014, Pancreas_Schmitt2016, Spleen_Schmitt2016	TRUE	0	6.45	Cells_EBV-transformed_lymphocytes	256.7	Cells_Transformed_fibroblasts	3.96
rs3761980	6	35993905	RP1-179N16.6	ENSG00000246982.2	6	36114475	36164982	Muscle_Skeletal	0.000204433	0.0470568	-0.204807	GM12878_Rao2014, HMEC_Rao2014, HUVEC_Rao2014, HeLa_Rao2014, IMR90_Rao2014, K562_Rao2014, KBM7_Rao2014, NHEK_Rao2014, Pancreas_Schmitt2016, Spleen_Schmitt2016	TRUE	120570	2.18	Testis	21.27	Whole_Blood	0.33
rs3761980	6	35993905	MAPK13	ENSG00000156711.12	6	36095586	36107842	Muscle_Skeletal	0.000134307	0.0333029	0.270212	GM12878_Rao2014, HMEC_Rao2014, HUVEC_Rao2014, HeLa_Rao2014, IMR90_Rao2014, K562_Rao2014, Pancreas_Schmitt2016	TRUE	101681	0.55	Esophagus_Mucosa	108.3	Muscle_Skeletal	0.55
rs3764021	12	9833627	CLEC2B	ENSG00000110852.4	12	10005583	10022735	Muscle_Skeletal	0.000108437	0.0278988	-0.11932	GM12878_Rao2014, HUVEC_Rao2014, HeLa_Rao2014, IMR90_Rao2014, KBM7_Rao2014, NHEK_Rao2014	TRUE	171956	9.48	Ovary	57.21	Pancreas	1.32
rs3788013	21	43841327	SLC37A1	ENSG00000160190.9	21	43916118	44001550	Muscle_Skeletal	6.43305e-05	0.0179343	0.175476	GM12878_Rao2014, HUVEC_Rao2014, HeLa_Rao2014, IMR90_Rao2014, K562_Rao2014, KBM7_Rao2014, NHEK_Rao2014, Pancreas_Schmitt2016, Spleen_Schmitt2016	TRUE	74791	3.82	Small_Intestine_Terminal_Ileum	27.74	Cells_Transformed_fibroblasts	1.08
rs3825932	15	79235445	CTSH	ENSG00000103811.11	15	79213400	79241916	Muscle_Skeletal	7.7639e-16	1.38198e-12	0.439434	GM12878_Rao2014, HMEC_Rao2014, HUVEC_Rao2014, HeLa_Rao2014, IMR90_Rao2014, K562_Rao2014, KBM7_Rao2014, NHEK_Rao2014, Pancreas_Schmitt2016, Spleen_Schmitt2016	TRUE	0	6.45	Cells_EBV-transformed_lymphocytes	256.7	Cells_Transformed_fibroblasts	3.96
rs402072	19	47219121	PRKD2	ENSG00000105287.8	19	47177532	47220384	Muscle_Skeletal	9.89702e-15	1.56372e-11	0.366815	GM12878_Rao2014, HMEC_Rao2014, HUVEC_Rao2014, HeLa_Rao2014, IMR90_Rao2014, K562_Rao2014, KBM7_Rao2014, NHEK_Rao2014, Pancreas_Schmitt2016, Spleen_Schmitt2016	TRUE	0	4.8	Spleen	83.45	Brain_Cerebellar_Hemisphere	2.44
rs402072	19	47219121	FKRP	ENSG00000181027.6	19	47249303	47280231	Muscle_Skeletal	7.19241e-14	1.03153e-10	0.354895	GM12878_Rao2014, HMEC_Rao2014, HUVEC_Rao2014, HeLa_Rao2014, IMR90_Rao2014, K562_Rao2014, KBM7_Rao2014, NHEK_Rao2014, Pancreas_Schmitt2016, Spleen_Schmitt2016	TRUE	30182	7.93	Pituitary	19.84	Whole_Blood	3.12
rs416603	16	11364078	RMI2	ENSG00000175643.7	16	11343506	11445619	Muscle_Skeletal	4.91881e-26	2.05101e-22	0.484365	GM12878_Rao2014, HMEC_Rao2014, HUVEC_Rao2014, HeLa_Rao2014, IMR90_Rao2014, K562_Rao2014, KBM7_Rao2014, NHEK_Rao2014, Pancreas_Schmitt2016, Spleen_Schmitt2016	TRUE	0	0.2	Cells_EBV-transformed_lymphocytes	28.63	Brain_Cerebellar_Hemisphere	0.18
rs425105	19	47208480	PRKD2	ENSG00000105287.8	19	47177532	47220384	Muscle_Skeletal	4.81499e-15	7.94685e-12	0.360406	GM12878_Rao2014, HMEC_Rao2014, HUVEC_Rao2014, HeLa_Rao2014, IMR90_Rao2014, K562_Rao2014, KBM7_Rao2014, NHEK_Rao2014, Pancreas_Schmitt2016, Spleen_Schmitt2016	TRUE	0	4.8	Spleen	83.45	Brain_Cerebellar_Hemisphere	2.44
rs425105	19	47208480	FKRP	ENSG00000181027.6	19	47249303	47280231	Muscle_Skeletal	4.43405e-13	5.74474e-10	0.334426	GM12878_Rao2014, HeLa_Rao2014, IMR90_Rao2014, K562_Rao2014, KBM7_Rao2014, NHEK_Rao2014, Pancreas_Schmitt2016, Spleen_Schmitt2016	TRUE	40823	7.93	Pituitary	19.84	Whole_Blood	3.12
rs4625	3	49572139	IP6K2	ENSG00000068745.10	3	48725436	48777786	Muscle_Skeletal	7.1723e-06	0.00261547	-0.170963	GM12878_Rao2014, HUVEC_Rao2014, KBM7_Rao2014, Spleen_Schmitt2016	TRUE	794353	8.46	Brain_Cerebellum	92.76	Muscle_Skeletal	8.46
rs4625	3	49572139	MST1R	ENSG00000164078.8	3	49924435	49941277	Muscle_Skeletal	1.40684e-06	0.000609889	-0.224861	GM12878_Rao2014, HMEC_Rao2014, HUVEC_Rao2014, IMR90_Rao2014, K562_Rao2014, KBM7_Rao2014, NHEK_Rao2014, Spleen_Schmitt2016	TRUE	352296	0.37	Skin_Sun_Exposed_Lower_leg	34	Whole_Blood	0.09
rs4625	3	49572139	AMT	ENSG00000145020.10	3	49454211	49460186	Muscle_Skeletal	1.13539e-07	6.39171e-05	0.118902	GM12878_Rao2014, HMEC_Rao2014, HeLa_Rao2014, K562_Rao2014, KBM7_Rao2014, Spleen_Schmitt2016	TRUE	111953	9.26	Brain_Cerebellum	78.71	Whole_Blood	5.41
rs4625	3	49572139	RHOA	ENSG00000067560.6	3	49396578	49449635	Muscle_Skeletal	0.000186164	0.0435353	-0.110453	GM12878_Rao2014, HUVEC_Rao2014, HeLa_Rao2014, IMR90_Rao2014, K562_Rao2014, KBM7_Rao2014, NHEK_Rao2014, Spleen_Schmitt2016	TRUE	122504	196.75	Artery_Tibial	982.1	Liver	102.8
rs4625	3	49572139	RBM6	ENSG00000004534.10	3	49977440	50114683	Muscle_Skeletal	2.13362e-08	1.37871e-05	0.18624	GM12878_Rao2014, HUVEC_Rao2014, HeLa_Rao2014, IMR90_Rao2014, K562_Rao2014, KBM7_Rao2014, Pancreas_Schmitt2016, Spleen_Schmitt2016	TRUE	405301	26.32	Uterus	172.9	Muscle_Skeletal	26.32
rs4759229	12	56474479	RAB5B	ENSG00000111540.11	12	56367697	56388490	Muscle_Skeletal	2.23037e-33	1.45001e-29	0.339284	GM12878_Rao2014, HMEC_Rao2014, HUVEC_Rao2014, HeLa_Rao2014, IMR90_Rao2014, K562_Rao2014, KBM7_Rao2014, NHEK_Rao2014, Pancreas_Schmitt2016, Spleen_Schmitt2016	TRUE	85989	37.34	Artery_Tibial	86.15	Liver	9.41
rs4759229	12	56474479	RPS26	ENSG00000197728.5	12	56435637	56438116	Muscle_Skeletal	5.3941e-70	1.48242e-65	-0.765851	GM12878_Rao2014, HUVEC_Rao2014, HeLa_Rao2014, IMR90_Rao2014, K562_Rao2014, KBM7_Rao2014, Spleen_Schmitt2016	TRUE	36363	221.2	Ovary	981	Brain_Hippocampus	132.3
rs4759229	12	56474479	SUOX	ENSG00000139531.8	12	56390964	56400425	Muscle_Skeletal	5.15574e-05	0.014818	0.0788759	GM12878_Rao2014, HMEC_Rao2014, HUVEC_Rao2014, HeLa_Rao2014, IMR90_Rao2014, K562_Rao2014, KBM7_Rao2014, Pancreas_Schmitt2016, Spleen_Schmitt2016	TRUE	74054	10.59	Adrenal_Gland	30.88	Whole_Blood	3.89
rs4763879	12	9910163	CLEC2B	ENSG00000110852.4	12	10005583	10022735	Muscle_Skeletal	7.68772e-10	6.36724e-07	0.200549	GM12878_Rao2014, HMEC_Rao2014, HUVEC_Rao2014, HeLa_Rao2014, IMR90_Rao2014, K562_Rao2014, KBM7_Rao2014, Pancreas_Schmitt2016, Spleen_Schmitt2016	TRUE	95420	9.48	Ovary	57.21	Pancreas	1.32
rs478222	2	25301754	SLC8A1	ENSG00000183023.14	2	40324410	40838193	Muscle_Skeletal	2.86911e-05	0.00892792	-0.154077	GM12878_Rao2014, KBM7_Rao2014, Spleen_Schmitt2016	FALSE	15022656	0.12	Heart_Left_Ventricle	12.43	Muscle_Skeletal	0.12
rs4788084	16	28539847	ATP2A1	ENSG00000196296.9	16	28889726	28915741	Muscle_Skeletal	0.00010379	0.0268863	0.0881542	GM12878_Rao2014, HUVEC_Rao2014, HeLa_Rao2014, IMR90_Rao2014, K562_Rao2014, Spleen_Schmitt2016	TRUE	349879	1349.5	Muscle_Skeletal	1349.5	Heart_Left_Ventricle	0.36
rs4788084	16	28539847	RP11-1348G14.4	ENSG00000251417.1	16	28814097	28829149	Muscle_Skeletal	2.03622e-11	2.12384e-08	-0.356334	IMR90_Rao2014, K562_Rao2014, Spleen_Schmitt2016	TRUE	274250	0.17	Thyroid	2.32	Muscle_Skeletal	0.17
rs4788084	16	28539847	CCDC101	ENSG00000176476.4	16	28565247	28603111	Muscle_Skeletal	1.72266e-07	9.305e-05	-0.115247	GM12878_Rao2014, HMEC_Rao2014, HUVEC_Rao2014, HeLa_Rao2014, IMR90_Rao2014, K562_Rao2014, KBM7_Rao2014, NHEK_Rao2014, Pancreas_Schmitt2016, Spleen_Schmitt2016	TRUE	25400	34.73	Testis	108.9	Brain_Amygdala	7.95
rs4788084	16	28539847	SULT1A1	ENSG00000196502.7	16	28616903	28634946	Muscle_Skeletal	5.03634e-09	3.61929e-06	-0.244501	GM12878_Rao2014, HMEC_Rao2014, IMR90_Rao2014, K562_Rao2014, KBM7_Rao2014, NHEK_Rao2014	TRUE	77056	3.29	Liver	61.62	Cells_EBV-transformed_lymphocytes	0.41
rs4788084	16	28539847	SULT1A2	ENSG00000197165.6	16	28603264	28608430	Muscle_Skeletal	3.20064e-40	2.94692e-36	0.729559	GM12878_Rao2014, HeLa_Rao2014, IMR90_Rao2014, K562_Rao2014, Pancreas_Schmitt2016, Spleen_Schmitt2016	TRUE	63417	0.21	Small_Intestine_Terminal_Ileum	21.35	Cells_Transformed_fibroblasts	0.06
rs4788084	16	28539847	LAT	ENSG00000213658.6	16	28996147	29002104	Muscle_Skeletal	1.14944e-06	0.000508883	0.204221	GM12878_Rao2014	TRUE	456300	1.92	Artery_Tibial	60.77	Muscle_Skeletal	1.92
rs4788084	16	28539847	TUFM	ENSG00000178952.4	16	28853732	28857729	Muscle_Skeletal	1.2788e-05	0.00437895	0.103853	HeLa_Rao2014, K562_Rao2014, KBM7_Rao2014	TRUE	313885	179.65	Cells_Transformed_fibroblasts	222.7	Whole_Blood	58.89
rs4820830	22	30531090	THOC5	ENSG00000100296.9	22	29901868	29950243	Muscle_Skeletal	3.11359e-05	0.00958346	0.150926	GM12878_Rao2014, HMEC_Rao2014, HeLa_Rao2014, IMR90_Rao2014, K562_Rao2014, NHEK_Rao2014, Spleen_Schmitt2016	TRUE	580847	10.64	Uterus	29.74	Brain_Amygdala	2.57
rs4820830	22	30531090	MTMR3	ENSG00000100330.11	22	30279144	30426855	Muscle_Skeletal	1.35338e-08	9.04831e-06	0.144249	GM12878_Rao2014, HMEC_Rao2014, HUVEC_Rao2014, HeLa_Rao2014, IMR90_Rao2014, K562_Rao2014, KBM7_Rao2014, NHEK_Rao2014, Pancreas_Schmitt2016, Spleen_Schmitt2016	TRUE	104235	17.87	Whole_Blood	62.64	Liver	7.09
rs4869313	5	96223879	ERAP2	ENSG00000164308.12	5	96211643	96255420	Muscle_Skeletal	5.01455e-128	1.13695e-122	-1.05202	GM12878_Rao2014, HMEC_Rao2014, HUVEC_Rao2014, HeLa_Rao2014, IMR90_Rao2014, K562_Rao2014, KBM7_Rao2014, NHEK_Rao2014, Pancreas_Schmitt2016, Spleen_Schmitt2016	TRUE	0	1.46	Cells_EBV-transformed_lymphocytes	36.1	Brain_Cerebellar_Hemisphere	0.75
rs516246	19	49206171	MAMSTR	ENSG00000176909.7	19	49215999	49222978	Muscle_Skeletal	1.99376e-06	0.000831154	0.0966634	GM12878_Rao2014, HMEC_Rao2014, HUVEC_Rao2014, HeLa_Rao2014, IMR90_Rao2014, K562_Rao2014, KBM7_Rao2014, NHEK_Rao2014, Pancreas_Schmitt2016, Spleen_Schmitt2016	TRUE	9828	26.14	Adrenal_Gland	32.41	Whole_Blood	0.21
rs516246	19	49206171	NTN5	ENSG00000142233.7	19	49164664	49176338	Muscle_Skeletal	6.07905e-05	0.0170925	0.227321	GM12878_Rao2014, HMEC_Rao2014, HUVEC_Rao2014, HeLa_Rao2014, IMR90_Rao2014, K562_Rao2014, KBM7_Rao2014, Pancreas_Schmitt2016	TRUE	29833	0.1	Pituitary	8.55	Cells_EBV-transformed_lymphocytes	0.1
rs5753037	22	30581721	MTMR3	ENSG00000100330.11	22	30279144	30426855	Muscle_Skeletal	1.48807e-08	9.86518e-06	-0.143717	GM12878_Rao2014, HMEC_Rao2014, HUVEC_Rao2014, HeLa_Rao2014, IMR90_Rao2014, K562_Rao2014, KBM7_Rao2014, NHEK_Rao2014, Pancreas_Schmitt2016, Spleen_Schmitt2016	TRUE	154866	17.87	Whole_Blood	62.64	Liver	7.09
rs5753037	22	30581721	THOC5	ENSG00000100296.9	22	29901868	29950243	Muscle_Skeletal	3.29338e-05	0.0100482	-0.150331	GM12878_Rao2014, HUVEC_Rao2014, HeLa_Rao2014, K562_Rao2014, KBM7_Rao2014, NHEK_Rao2014, Pancreas_Schmitt2016	TRUE	631478	10.64	Uterus	29.74	Brain_Amygdala	2.57
rs5763779	22	30504651	LIF	ENSG00000128342.4	22	30636528	30640922	Muscle_Skeletal	9.97115e-05	0.025979	0.180482	GM12878_Rao2014, HMEC_Rao2014, HUVEC_Rao2014, IMR90_Rao2014, K562_Rao2014, KBM7_Rao2014, Pancreas_Schmitt2016, Spleen_Schmitt2016	TRUE	131877	0.18	Adipose_Visceral_Omentum	17.2	Brain_Cerebellar_Hemisphere	0.05
rs5763779	22	30504651	MTMR3	ENSG00000100330.11	22	30279144	30426855	Muscle_Skeletal	5.21482e-08	3.11966e-05	0.141207	GM12878_Rao2014, HMEC_Rao2014, HUVEC_Rao2014, IMR90_Rao2014, K562_Rao2014, KBM7_Rao2014, NHEK_Rao2014, Pancreas_Schmitt2016, Spleen_Schmitt2016	TRUE	77796	17.87	Whole_Blood	62.64	Liver	7.09
rs5763779	22	30504651	THOC5	ENSG00000100296.9	22	29901868	29950243	Muscle_Skeletal	3.83228e-06	0.00149519	0.170319	GM12878_Rao2014, HMEC_Rao2014, HeLa_Rao2014, IMR90_Rao2014, K562_Rao2014, KBM7_Rao2014, NHEK_Rao2014, Spleen_Schmitt2016	TRUE	554408	10.64	Uterus	29.74	Brain_Amygdala	2.57
rs579459	9	136154167	SURF1	ENSG00000148290.5	9	136218610	136223552	Muscle_Skeletal	2.40409e-05	0.00761585	-0.210269	GM12878_Rao2014, IMR90_Rao2014, K562_Rao2014, KBM7_Rao2014, Spleen_Schmitt2016	TRUE	64443	35.37	Thyroid	66.29	Brain_Cerebellum	25.92
rs579459	9	136154167	ABO	ENSG00000175164.9	9	136130951	136150617	Muscle_Skeletal	5.71578e-06	0.00213806	0.331595	GM12878_Rao2014, HMEC_Rao2014, HUVEC_Rao2014, HeLa_Rao2014, IMR90_Rao2014, K562_Rao2014, KBM7_Rao2014, NHEK_Rao2014, Pancreas_Schmitt2016, Spleen_Schmitt2016	TRUE	3550	0.39	Ovary	39.23	Liver	0.07
rs602662	19	49206984	MAMSTR	ENSG00000176909.7	19	49215999	49222978	Muscle_Skeletal	4.5782e-06	0.00175229	0.0925978	GM12878_Rao2014, HMEC_Rao2014, HUVEC_Rao2014, HeLa_Rao2014, IMR90_Rao2014, K562_Rao2014, KBM7_Rao2014, NHEK_Rao2014, Pancreas_Schmitt2016, Spleen_Schmitt2016	TRUE	9015	26.14	Adrenal_Gland	32.41	Whole_Blood	0.21
rs602662	19	49206984	NTN5	ENSG00000142233.7	19	49164664	49176338	Muscle_Skeletal	1.6488e-05	0.00546337	0.242089	GM12878_Rao2014, HMEC_Rao2014, HUVEC_Rao2014, IMR90_Rao2014, K562_Rao2014, KBM7_Rao2014, NHEK_Rao2014, Pancreas_Schmitt2016	TRUE	30646	0.1	Pituitary	8.55	Cells_EBV-transformed_lymphocytes	0.1
rs614226	12	120974509	COQ5	ENSG00000110871.10	12	120941077	120972153	Muscle_Skeletal	2.27236e-13	3.04858e-10	-0.306665	GM12878_Rao2014, HMEC_Rao2014, HUVEC_Rao2014, HeLa_Rao2014, IMR90_Rao2014, K562_Rao2014, KBM7_Rao2014, NHEK_Rao2014, Pancreas_Schmitt2016, Spleen_Schmitt2016	TRUE	2356	37.65	Cells_EBV-transformed_lymphocytes	60.41	Whole_Blood	8.04
rs62324212	4	123560938	CETN4P	ENSG00000224786.1	4	123651703	123653348	Muscle_Skeletal	0.000137072	0.0338497	-0.197505	GM12878_Rao2014, Spleen_Schmitt2016	TRUE	90765	0.45	Testis	12.67	Heart_Left_Ventricle	0.13
rs6547853	2	28646800	RP11-373D23.3	ENSG00000270210.1	2	28648812	28649586	Muscle_Skeletal	1.19497e-05	0.00412303	0.119933	GM12878_Rao2014, HUVEC_Rao2014, HeLa_Rao2014, IMR90_Rao2014, K562_Rao2014, KBM7_Rao2014, NHEK_Rao2014, Pancreas_Schmitt2016, Spleen_Schmitt2016	TRUE	2012	11.78	Artery_Tibial	29.81	Liver	0.25
rs657152	9	136139264	ABO	ENSG00000175164.9	9	136130951	136150617	Muscle_Skeletal	1.85457e-36	1.43756e-32	0.728161	GM12878_Rao2014, HMEC_Rao2014, HUVEC_Rao2014, HeLa_Rao2014, IMR90_Rao2014, K562_Rao2014, KBM7_Rao2014, NHEK_Rao2014, Pancreas_Schmitt2016, Spleen_Schmitt2016	TRUE	0	0.39	Ovary	39.23	Liver	0.07
rs660895	6	32577379	HLA-DRB6	ENSG00000229391.3	6	32520490	32527799	Muscle_Skeletal	1.38197e-17	2.85497e-14	0.579461	GM12878_Rao2014	TRUE	49580	4.33	Cells_EBV-transformed_lymphocytes	145.35	Cells_Transformed_fibroblasts	0.1
rs660895	6	32577379	HLA-DQB1	ENSG00000179344.12	6	32627244	32636160	Muscle_Skeletal	2.38104e-16	4.41596e-13	-0.537118	GM12878_Rao2014, HMEC_Rao2014, HeLa_Rao2014, IMR90_Rao2014, K562_Rao2014, KBM7_Rao2014, Pancreas_Schmitt2016, Spleen_Schmitt2016	TRUE	49865	5.54	Cells_EBV-transformed_lymphocytes	598.95	Cells_Transformed_fibroblasts	0.17
rs660895	6	32577379	HLA-DQB2	ENSG00000232629.4	6	32723875	32731311	Muscle_Skeletal	0.000126321	0.0316384	0.269292	GM12878_Rao2014, HeLa_Rao2014, IMR90_Rao2014, K562_Rao2014, KBM7_Rao2014, Pancreas_Schmitt2016, Spleen_Schmitt2016	TRUE	146496	0.42	Cells_EBV-transformed_lymphocytes	59.48	Brain_Cerebellum	0.11
rs660895	6	32577379	HLA-DRB1	ENSG00000196126.6	6	32546546	32557625	Muscle_Skeletal	4.01097e-11	4.00398e-08	-0.287387	GM12878_Rao2014, HMEC_Rao2014, HUVEC_Rao2014, HeLa_Rao2014, K562_Rao2014, Spleen_Schmitt2016	TRUE	19754	44.26	Cells_EBV-transformed_lymphocytes	1999.5	Cells_Transformed_fibroblasts	1.11
rs660895	6	32577379	HLA-DOB	ENSG00000241106.2	6	32780540	32784825	Muscle_Skeletal	0.000108768	0.0279541	0.25776	GM12878_Rao2014, IMR90_Rao2014, Pancreas_Schmitt2016, Spleen_Schmitt2016	TRUE	203161	0.34	Spleen	89.56	Pancreas	0.34
rs660895	6	32577379	HLA-DQB1-AS1	ENSG00000223534.1	6	32628132	32628506	Muscle_Skeletal	3.08744e-08	1.93708e-05	-0.373522	HMEC_Rao2014, Pancreas_Schmitt2016, Spleen_Schmitt2016	TRUE	50753	0.96	Spleen	28.16	Brain_Putamen_basal_ganglia	0.2
rs660895	6	32577379	HLA-DQA1	ENSG00000196735.7	6	32595956	32611429	Muscle_Skeletal	4.19481e-06	0.00162128	-0.247837	GM12878_Rao2014, HMEC_Rao2014, HUVEC_Rao2014, HeLa_Rao2014, IMR90_Rao2014, K562_Rao2014, KBM7_Rao2014, Pancreas_Schmitt2016, Spleen_Schmitt2016	TRUE	18577	1.68	Cells_EBV-transformed_lymphocytes	485.15	Cells_Transformed_fibroblasts	0.06
rs660895	6	32577379	HLA-DQA2	ENSG00000237541.3	6	32709119	32714992	Muscle_Skeletal	3.13422e-60	5.98416e-56	1.0593	GM12878_Rao2014, Pancreas_Schmitt2016	TRUE	131740	0.58	Cells_EBV-transformed_lymphocytes	159.1	Brain_Cerebellum	0.14
rs6920220	6	138006503	KCNQ5	ENSG00000185760.11	6	73331520	73908574	Muscle_Skeletal	2.11809e-05	0.00682147	-0.160238	K562_Rao2014, Pancreas_Schmitt2016, Spleen_Schmitt2016	FALSE	64097929	10.67	Brain_Frontal_Cortex_BA9	26.41	Adrenal_Gland	0.05
rs6934289	6	33044955	HLA-DPB1	ENSG00000223865.6	6	33043703	33054978	Muscle_Skeletal	3.32555e-05	0.0101225	0.226991	GM12878_Rao2014, HMEC_Rao2014, HUVEC_Rao2014, HeLa_Rao2014, IMR90_Rao2014, K562_Rao2014, KBM7_Rao2014, NHEK_Rao2014, Pancreas_Schmitt2016, Spleen_Schmitt2016	TRUE	0	6.51	Cells_EBV-transformed_lymphocytes	320.75	Cells_Transformed_fibroblasts	5.05
rs72848653	6	29836601	HLA-K	ENSG00000230795.2	6	29894955	29897009	Muscle_Skeletal	1.74096e-05	0.00573314	-0.401816	GM12878_Rao2014, HMEC_Rao2014, HeLa_Rao2014, IMR90_Rao2014, K562_Rao2014, NHEK_Rao2014	TRUE	58354	1.61	Ovary	28.52	Muscle_Skeletal	1.61
rs72848653	6	29836601	HLA-H	ENSG00000206341.6	6	29856244	29858259	Muscle_Skeletal	6.9358e-38	5.74447e-34	1.05808	GM12878_Rao2014, HMEC_Rao2014, HUVEC_Rao2014, IMR90_Rao2014, K562_Rao2014, NHEK_Rao2014	TRUE	19643	4.41	Whole_Blood	87.87	Brain_Frontal_Cortex_BA9	4.02
rs72848653	6	29836601	HLA-A	ENSG00000206503.7	6	29909037	29913661	Muscle_Skeletal	1.21202e-15	2.11792e-12	0.520368	GM12878_Rao2014, HMEC_Rao2014, HUVEC_Rao2014, HeLa_Rao2014, IMR90_Rao2014, Pancreas_Schmitt2016, Spleen_Schmitt2016	TRUE	72436	153.45	Whole_Blood	3151	Pancreas	119.2
rs72848653	6	29836601	HLA-G	ENSG00000204632.7	6	29794744	29798902	Muscle_Skeletal	1.34562e-11	1.429e-08	0.625922	GM12878_Rao2014, HUVEC_Rao2014, HeLa_Rao2014, IMR90_Rao2014, K562_Rao2014, Spleen_Schmitt2016	TRUE	37699	0.54	Pituitary	27.78	Brain_Cerebellar_Hemisphere	0.33
rs72848653	6	29836601	HLA-W	ENSG00000235290.1	6	29924373	29926347	Muscle_Skeletal	3.11201e-17	6.26489e-14	0.788419	GM12878_Rao2014	TRUE	87772	0.24	Whole_Blood	12	Brain_Putamen_basal_ganglia	0.11
rs72848653	6	29836601	HLA-U	ENSG00000228078.1	6	29901878	29902063	Muscle_Skeletal	2.64722e-09	2.00905e-06	0.604086	GM12878_Rao2014, K562_Rao2014, Spleen_Schmitt2016	TRUE	65277	1.15	Whole_Blood	40.1	Brain_Anterior_cingulate_cortex_BA24	0.95
rs72848653	6	29836601	HCG4P7	ENSG00000230521.1	6	29855071	29856045	Muscle_Skeletal	7.35375e-15	1.18564e-11	-0.720575	GM12878_Rao2014	TRUE	18470	0.25	Ovary	6.65	Muscle_Skeletal	0.25
rs7454108	6	32681482	TAP2	ENSG00000204267.9	6	32789610	32806557	Muscle_Skeletal	0.000180821	0.0424789	-0.235022	GM12878_Rao2014, HUVEC_Rao2014, HeLa_Rao2014, IMR90_Rao2014, K562_Rao2014, KBM7_Rao2014, Pancreas_Schmitt2016, Spleen_Schmitt2016	TRUE	108128	5.6	Cells_EBV-transformed_lymphocytes	78.48	Pancreas	5.01
rs7454108	6	32681482	HLA-DRB1	ENSG00000196126.6	6	32546546	32557625	Muscle_Skeletal	3.28905e-07	0.000166503	-0.306949	GM12878_Rao2014, HUVEC_Rao2014, HeLa_Rao2014, IMR90_Rao2014, K562_Rao2014	TRUE	123857	44.26	Cells_EBV-transformed_lymphocytes	1999.5	Cells_Transformed_fibroblasts	1.11
rs7454108	6	32681482	HLA-DRB6	ENSG00000229391.3	6	32520490	32527799	Muscle_Skeletal	1.20485e-17	2.51195e-14	0.793641	GM12878_Rao2014, HUVEC_Rao2014, HeLa_Rao2014	TRUE	153683	4.33	Cells_EBV-transformed_lymphocytes	145.35	Cells_Transformed_fibroblasts	0.1
rs7454108	6	32681482	HLA-DQB1	ENSG00000179344.12	6	32627244	32636160	Muscle_Skeletal	6.36529e-10	5.34023e-07	-0.562884	GM12878_Rao2014, HMEC_Rao2014, HUVEC_Rao2014, HeLa_Rao2014, K562_Rao2014, KBM7_Rao2014, Spleen_Schmitt2016	TRUE	45322	5.54	Cells_EBV-transformed_lymphocytes	598.95	Cells_Transformed_fibroblasts	0.17
rs7454108	6	32681482	HLA-DQB1-AS1	ENSG00000223534.1	6	32628132	32628506	Muscle_Skeletal	6.17071e-07	0.000293308	-0.461482	GM12878_Rao2014, HeLa_Rao2014	TRUE	52976	0.96	Spleen	28.16	Brain_Putamen_basal_ganglia	0.2
rs7454108	6	32681482	HLA-DOB	ENSG00000241106.2	6	32780540	32784825	Muscle_Skeletal	4.53508e-11	4.47545e-08	0.589846	GM12878_Rao2014, HMEC_Rao2014, HUVEC_Rao2014, HeLa_Rao2014, IMR90_Rao2014, K562_Rao2014	TRUE	99058	0.34	Spleen	89.56	Pancreas	0.34
rs7454108	6	32681482	HLA-DQA1	ENSG00000196735.7	6	32595956	32611429	Muscle_Skeletal	1.14892e-06	0.000508777	-0.357695	GM12878_Rao2014, HeLa_Rao2014, IMR90_Rao2014, K562_Rao2014, KBM7_Rao2014, NHEK_Rao2014, Spleen_Schmitt2016	TRUE	70053	1.68	Cells_EBV-transformed_lymphocytes	485.15	Cells_Transformed_fibroblasts	0.06
rs7454108	6	32681482	HLA-DQA2	ENSG00000237541.3	6	32709119	32714992	Muscle_Skeletal	1.02595e-33	6.71806e-30	1.14374	GM12878_Rao2014, HMEC_Rao2014, HeLa_Rao2014, IMR90_Rao2014, K562_Rao2014, KBM7_Rao2014, NHEK_Rao2014, Spleen_Schmitt2016	TRUE	27637	0.58	Cells_EBV-transformed_lymphocytes	159.1	Brain_Cerebellum	0.14
rs75658393	6	32395516	HLA-DRB6	ENSG00000229391.3	6	32520490	32527799	Muscle_Skeletal	4.66129e-08	2.81733e-05	1.10814	GM12878_Rao2014, HeLa_Rao2014	TRUE	124974	4.33	Cells_EBV-transformed_lymphocytes	145.35	Cells_Transformed_fibroblasts	0.1
rs75658393	6	32395516	HLA-DQA2	ENSG00000237541.3	6	32709119	32714992	Muscle_Skeletal	9.07615e-05	0.0240541	0.849841	GM12878_Rao2014, HMEC_Rao2014, IMR90_Rao2014, K562_Rao2014, KBM7_Rao2014, NHEK_Rao2014, Pancreas_Schmitt2016	TRUE	313603	0.58	Cells_EBV-transformed_lymphocytes	159.1	Brain_Cerebellum	0.14
rs80028505	6	35998387	RP1-179N16.6	ENSG00000246982.2	6	36114475	36164982	Muscle_Skeletal	2.95554e-05	0.00916856	-0.236311	GM12878_Rao2014, K562_Rao2014, Spleen_Schmitt2016	TRUE	116088	2.18	Testis	21.27	Whole_Blood	0.33
rs836589	2	173493077	PDK1	ENSG00000152256.9	2	173420101	173489823	Muscle_Skeletal	3.41176e-11	3.44564e-08	0.281626	GM12878_Rao2014, HMEC_Rao2014, HUVEC_Rao2014, HeLa_Rao2014, IMR90_Rao2014, K562_Rao2014, KBM7_Rao2014, NHEK_Rao2014, Pancreas_Schmitt2016, Spleen_Schmitt2016	TRUE	3254	1.76	Cells_EBV-transformed_lymphocytes	19.45	Brain_Putamen_basal_ganglia	0.68
rs886424	6	30782001	MICB	ENSG00000204516.5	6	31462658	31478901	Muscle_Skeletal	0.000150241	0.0364809	0.329192	GM12878_Rao2014, IMR90_Rao2014	TRUE	680657	0.43	Cells_EBV-transformed_lymphocytes	33.44	Muscle_Skeletal	0.43
rs886424	6	30782001	HLA-C	ENSG00000204525.10	6	31236526	31239882	Muscle_Skeletal	1.22802e-13	1.7134e-10	0.607301	GM12878_Rao2014, Spleen_Schmitt2016	TRUE	454525	146.9	Whole_Blood	5046	Brain_Cerebellar_Hemisphere	88.72
rs886424	6	30782001	RNF5	ENSG00000204308.6	6	32146131	32151657	Muscle_Skeletal	1.23838e-05	0.00426147	-0.164741	GM12878_Rao2014, HMEC_Rao2014, HUVEC_Rao2014	FALSE	1364130	46.24	Nerve_Tibial	105.5	Pancreas	22.8
rs886424	6	30782001	HLA-DQB1	ENSG00000179344.12	6	32627244	32636160	Muscle_Skeletal	7.07309e-05	0.019465	-0.380856	GM12878_Rao2014, Spleen_Schmitt2016	FALSE	1845243	5.54	Cells_EBV-transformed_lymphocytes	598.95	Cells_Transformed_fibroblasts	0.17
rs886424	6	30782001	BTN3A2	ENSG00000186470.9	6	26365387	26378546	Muscle_Skeletal	5.09412e-12	5.69309e-09	-0.526452	GM12878_Rao2014, KBM7_Rao2014	FALSE	4403455	2.54	Spleen	95.36	Muscle_Skeletal	2.54
rs886424	6	30782001	NOTCH4	ENSG00000204301.5	6	32162620	32191844	Muscle_Skeletal	0.000130371	0.0324824	-0.227373	GM12878_Rao2014, K562_Rao2014, Pancreas_Schmitt2016	FALSE	1380619	7.86	Lung	70.71	Cells_Transformed_fibroblasts	0.41
rs917911	12	9905850	CLEC2B	ENSG00000110852.4	12	10005583	10022735	Muscle_Skeletal	1.48858e-10	1.36711e-07	0.207416	GM12878_Rao2014, HMEC_Rao2014, HeLa_Rao2014, IMR90_Rao2014, K562_Rao2014, KBM7_Rao2014, Pancreas_Schmitt2016, Spleen_Schmitt2016	TRUE	99733	9.48	Ovary	57.21	Pancreas	1.32
rs917997	2	103070567	IL18R1	ENSG00000115604.6	2	102972389	103015218	Muscle_Skeletal	5.82149e-08	3.43948e-05	-0.204586	GM12878_Rao2014, HMEC_Rao2014, HUVEC_Rao2014, HeLa_Rao2014, IMR90_Rao2014, K562_Rao2014, KBM7_Rao2014, NHEK_Rao2014, Pancreas_Schmitt2016, Spleen_Schmitt2016	TRUE	55349	0.66	Lung	47.61	Brain_Cerebellar_Hemisphere	0.29
rs9259118	6	29850908	HLA-H	ENSG00000206341.6	6	29856244	29858259	Muscle_Skeletal	4.53878e-24	1.5893e-20	0.796146	GM12878_Rao2014, K562_Rao2014, Spleen_Schmitt2016	TRUE	5336	4.41	Whole_Blood	87.87	Brain_Frontal_Cortex_BA9	4.02
rs9259118	6	29850908	HCG4P7	ENSG00000230521.1	6	29855071	29856045	Muscle_Skeletal	5.07163e-09	3.64321e-06	-0.507746	K562_Rao2014, Spleen_Schmitt2016	TRUE	4163	0.25	Ovary	6.65	Muscle_Skeletal	0.25
rs9260151	6	29911029	HLA-H	ENSG00000206341.6	6	29856244	29858259	Muscle_Skeletal	0.000162242	0.0388549	-0.318164	GM12878_Rao2014, K562_Rao2014, Pancreas_Schmitt2016, Spleen_Schmitt2016	TRUE	52770	4.41	Whole_Blood	87.87	Brain_Frontal_Cortex_BA9	4.02
rs9260151	6	29911029	HLA-W	ENSG00000235290.1	6	29924373	29926347	Muscle_Skeletal	9.9759e-09	6.85143e-06	-0.515036	GM12878_Rao2014, HUVEC_Rao2014, K562_Rao2014, Spleen_Schmitt2016	TRUE	13344	0.24	Whole_Blood	12	Brain_Putamen_basal_ganglia	0.11
rs9260151	6	29911029	HLA-U	ENSG00000228078.1	6	29901878	29902063	Muscle_Skeletal	0.000146281	0.0357009	-0.367186	K562_Rao2014, Spleen_Schmitt2016	TRUE	8966	1.15	Whole_Blood	40.1	Brain_Anterior_cingulate_cortex_BA24	0.95
rs9260151	6	29911029	HLA-A	ENSG00000206503.7	6	29909037	29913661	Muscle_Skeletal	4.7025e-34	3.11298e-30	-0.709933	GM12878_Rao2014, HMEC_Rao2014, HUVEC_Rao2014, HeLa_Rao2014, IMR90_Rao2014, K562_Rao2014, KBM7_Rao2014, NHEK_Rao2014, Pancreas_Schmitt2016, Spleen_Schmitt2016	TRUE	0	153.45	Whole_Blood	3151	Pancreas	119.2
rs9260151	6	29911029	ZNRD1	ENSG00000066379.10	6	30029418	30032686	Muscle_Skeletal	1.52198e-05	0.00509611	0.219788	GM12878_Rao2014, Spleen_Schmitt2016	TRUE	118389	19.56	Cells_EBV-transformed_lymphocytes	109.1	Brain_Amygdala	12.58
rs9268645	6	32408526	HLA-DQB1	ENSG00000179344.12	6	32627244	32636160	Muscle_Skeletal	6.84385e-10	5.70478e-07	-0.351174	GM12878_Rao2014, HMEC_Rao2014, KBM7_Rao2014, Spleen_Schmitt2016	TRUE	218718	5.54	Cells_EBV-transformed_lymphocytes	598.95	Cells_Transformed_fibroblasts	0.17
rs9268645	6	32408526	HLA-DRB1	ENSG00000196126.6	6	32546546	32557625	Muscle_Skeletal	5.28668e-05	0.0151409	-0.152751	GM12878_Rao2014, IMR90_Rao2014, Pancreas_Schmitt2016	TRUE	138020	44.26	Cells_EBV-transformed_lymphocytes	1999.5	Cells_Transformed_fibroblasts	1.11
rs9268645	6	32408526	HLA-DRB6	ENSG00000229391.3	6	32520490	32527799	Muscle_Skeletal	2.39162e-12	2.82606e-09	0.412195	GM12878_Rao2014, HUVEC_Rao2014, Pancreas_Schmitt2016, Spleen_Schmitt2016	TRUE	111964	4.33	Cells_EBV-transformed_lymphocytes	145.35	Cells_Transformed_fibroblasts	0.1
rs9268645	6	32408526	RNF5	ENSG00000204308.6	6	32146131	32151657	Muscle_Skeletal	3.25175e-06	0.00128808	0.105391	GM12878_Rao2014, K562_Rao2014, Pancreas_Schmitt2016, Spleen_Schmitt2016	TRUE	256869	46.24	Nerve_Tibial	105.5	Pancreas	22.8
rs9268645	6	32408526	HLA-DQB2	ENSG00000232629.4	6	32723875	32731311	Muscle_Skeletal	1.10764e-06	0.000493388	0.290886	GM12878_Rao2014, IMR90_Rao2014, NHEK_Rao2014, Pancreas_Schmitt2016, Spleen_Schmitt2016	TRUE	315349	0.42	Cells_EBV-transformed_lymphocytes	59.48	Brain_Cerebellum	0.11
rs9268645	6	32408526	HLA-DQB1-AS1	ENSG00000223534.1	6	32628132	32628506	Muscle_Skeletal	3.39842e-05	0.0103252	-0.240862	GM12878_Rao2014, KBM7_Rao2014, Spleen_Schmitt2016	TRUE	219606	0.96	Spleen	28.16	Brain_Putamen_basal_ganglia	0.2
rs9268645	6	32408526	ATF6B	ENSG00000213676.6	6	32083112	32096030	Muscle_Skeletal	2.7152e-06	0.0010937	0.134812	GM12878_Rao2014, K562_Rao2014, KBM7_Rao2014, Pancreas_Schmitt2016	TRUE	312496	17.61	Ovary	140.4	Muscle_Skeletal	17.61
rs9268645	6	32408526	HLA-DQA1	ENSG00000196735.7	6	32595956	32611429	Muscle_Skeletal	4.25363e-07	0.000209657	-0.232166	GM12878_Rao2014, IMR90_Rao2014, K562_Rao2014, Pancreas_Schmitt2016, Spleen_Schmitt2016	TRUE	187430	1.68	Cells_EBV-transformed_lymphocytes	485.15	Cells_Transformed_fibroblasts	0.06
rs9268645	6	32408526	HLA-DQA2	ENSG00000237541.3	6	32709119	32714992	Muscle_Skeletal	7.53266e-19	1.76297e-15	0.544154	GM12878_Rao2014, HUVEC_Rao2014, IMR90_Rao2014, K562_Rao2014, Spleen_Schmitt2016	TRUE	300593	0.58	Cells_EBV-transformed_lymphocytes	159.1	Brain_Cerebellum	0.14
rs9271346	6	32583467	HLA-DQB1	ENSG00000179344.12	6	32627244	32636160	Muscle_Skeletal	4.38209e-11	4.33864e-08	-0.498221	GM12878_Rao2014, HeLa_Rao2014, K562_Rao2014, KBM7_Rao2014, NHEK_Rao2014, Spleen_Schmitt2016	TRUE	43777	5.54	Cells_EBV-transformed_lymphocytes	598.95	Cells_Transformed_fibroblasts	0.17
rs9271346	6	32583467	HLA-DRB1	ENSG00000196126.6	6	32546546	32557625	Muscle_Skeletal	1.34226e-09	1.07134e-06	-0.301561	GM12878_Rao2014, HUVEC_Rao2014, HeLa_Rao2014, K562_Rao2014, KBM7_Rao2014, Spleen_Schmitt2016	TRUE	25842	44.26	Cells_EBV-transformed_lymphocytes	1999.5	Cells_Transformed_fibroblasts	1.11
rs9271346	6	32583467	HLA-DRB6	ENSG00000229391.3	6	32520490	32527799	Muscle_Skeletal	1.51005e-44	1.61116e-40	1.01006	GM12878_Rao2014, HUVEC_Rao2014, HeLa_Rao2014	TRUE	55668	4.33	Cells_EBV-transformed_lymphocytes	145.35	Cells_Transformed_fibroblasts	0.1
rs9271346	6	32583467	HLA-DRB5	ENSG00000198502.5	6	32485120	32498064	Muscle_Skeletal	1.69774e-48	2.08069e-44	-1.01745	GM12878_Rao2014, HeLa_Rao2014, IMR90_Rao2014, KBM7_Rao2014	TRUE	85403	9.92	Cells_EBV-transformed_lymphocytes	433.05	Cells_Transformed_fibroblasts	0.28
rs9271346	6	32583467	HLA-DQB2	ENSG00000232629.4	6	32723875	32731311	Muscle_Skeletal	1.42755e-13	1.9781e-10	0.577709	GM12878_Rao2014, HeLa_Rao2014, IMR90_Rao2014, K562_Rao2014, NHEK_Rao2014	TRUE	140408	0.42	Cells_EBV-transformed_lymphocytes	59.48	Brain_Cerebellum	0.11
rs9271346	6	32583467	HLA-DQB1-AS1	ENSG00000223534.1	6	32628132	32628506	Muscle_Skeletal	2.17123e-19	5.35088e-16	-0.67177	GM12878_Rao2014, HeLa_Rao2014, NHEK_Rao2014, Spleen_Schmitt2016	TRUE	44665	0.96	Spleen	28.16	Brain_Putamen_basal_ganglia	0.2
rs9271346	6	32583467	HLA-DQA2	ENSG00000237541.3	6	32709119	32714992	Muscle_Skeletal	1.28676e-14	2.01726e-11	0.637147	GM12878_Rao2014, HMEC_Rao2014, HUVEC_Rao2014, IMR90_Rao2014, K562_Rao2014	TRUE	125652	0.58	Cells_EBV-transformed_lymphocytes	159.1	Brain_Cerebellum	0.14
rs9273369	6	32626483	TAP2	ENSG00000204267.9	6	32789610	32806557	Muscle_Skeletal	0.000142687	0.0349963	0.234665	GM12878_Rao2014, HMEC_Rao2014, HUVEC_Rao2014, HeLa_Rao2014, K562_Rao2014, KBM7_Rao2014, Spleen_Schmitt2016	TRUE	163127	5.6	Cells_EBV-transformed_lymphocytes	78.48	Pancreas	5.01
rs9273369	6	32626483	PPT2	ENSG00000221988.8	6	32121738	32132359	Muscle_Skeletal	2.33858e-06	0.000957268	0.255294	GM12878_Rao2014, K562_Rao2014, KBM7_Rao2014	TRUE	494124	14.43	Ovary	116.8	Whole_Blood	4.04
rs9273369	6	32626483	HLA-DRB5	ENSG00000198502.5	6	32485120	32498064	Muscle_Skeletal	1.87171e-06	0.000785328	-0.435876	GM12878_Rao2014, IMR90_Rao2014, KBM7_Rao2014, NHEK_Rao2014, Spleen_Schmitt2016	TRUE	128419	9.92	Cells_EBV-transformed_lymphocytes	433.05	Cells_Transformed_fibroblasts	0.28
rs9273369	6	32626483	RNF5	ENSG00000204308.6	6	32146131	32151657	Muscle_Skeletal	3.02072e-10	2.66492e-07	-0.222004	GM12878_Rao2014, HeLa_Rao2014, K562_Rao2014	TRUE	474826	46.24	Nerve_Tibial	105.5	Pancreas	22.8
rs9273369	6	32626483	HLA-DQB1	ENSG00000179344.12	6	32627244	32636160	Muscle_Skeletal	1.70019e-08	1.11291e-05	-0.506883	GM12878_Rao2014, HMEC_Rao2014, HUVEC_Rao2014, HeLa_Rao2014, IMR90_Rao2014, K562_Rao2014, KBM7_Rao2014, NHEK_Rao2014, Pancreas_Schmitt2016, Spleen_Schmitt2016	TRUE	761	5.54	Cells_EBV-transformed_lymphocytes	598.95	Cells_Transformed_fibroblasts	0.17
rs9273369	6	32626483	HLA-DQB2	ENSG00000232629.4	6	32723875	32731311	Muscle_Skeletal	4.76687e-14	7.00106e-11	0.694636	GM12878_Rao2014, HUVEC_Rao2014, IMR90_Rao2014, K562_Rao2014, KBM7_Rao2014, Spleen_Schmitt2016	TRUE	97392	0.42	Cells_EBV-transformed_lymphocytes	59.48	Brain_Cerebellum	0.11
rs9273369	6	32626483	PSMB9	ENSG00000240065.3	6	32821938	32827362	Muscle_Skeletal	7.89977e-05	0.0213832	0.214479	GM12878_Rao2014, HUVEC_Rao2014, IMR90_Rao2014, KBM7_Rao2014, Spleen_Schmitt2016	TRUE	195455	6.48	Cells_EBV-transformed_lymphocytes	503.7	Brain_Cerebellar_Hemisphere	5.48
rs9273369	6	32626483	NOTCH4	ENSG00000204301.5	6	32162620	32191844	Muscle_Skeletal	2.82863e-08	1.78582e-05	-0.30937	GM12878_Rao2014, HUVEC_Rao2014, HeLa_Rao2014, IMR90_Rao2014, K562_Rao2014, KBM7_Rao2014	TRUE	434639	7.86	Lung	70.71	Cells_Transformed_fibroblasts	0.41
rs9273369	6	32626483	ATF6B	ENSG00000213676.6	6	32083112	32096030	Muscle_Skeletal	6.89742e-05	0.0190394	-0.180573	GM12878_Rao2014, HeLa_Rao2014, IMR90_Rao2014, K562_Rao2014, KBM7_Rao2014, Pancreas_Schmitt2016	TRUE	530453	17.61	Ovary	140.4	Muscle_Skeletal	17.61
rs9273369	6	32626483	HLA-DMA	ENSG00000204257.10	6	32916390	32936871	Muscle_Skeletal	3.64072e-11	3.66057e-08	0.412857	GM12878_Rao2014, HUVEC_Rao2014, IMR90_Rao2014, K562_Rao2014, KBM7_Rao2014, Spleen_Schmitt2016	TRUE	289907	7.35	Cells_EBV-transformed_lymphocytes	256.5	Brain_Cerebellum	5.44
rs9273369	6	32626483	BTN3A2	ENSG00000186470.9	6	26365387	26378546	Muscle_Skeletal	9.74973e-06	0.00342854	-0.324532	GM12878_Rao2014, KBM7_Rao2014	FALSE	6247937	2.54	Spleen	95.36	Muscle_Skeletal	2.54
rs9275490	6	32673384	HLA-DRB1	ENSG00000196126.6	6	32546546	32557625	Muscle_Skeletal	3.28905e-07	0.000166503	-0.306949	GM12878_Rao2014, K562_Rao2014, KBM7_Rao2014, Spleen_Schmitt2016	TRUE	115759	44.26	Cells_EBV-transformed_lymphocytes	1999.5	Cells_Transformed_fibroblasts	1.11
rs9275490	6	32673384	HLA-DRB6	ENSG00000229391.3	6	32520490	32527799	Muscle_Skeletal	1.20485e-17	2.51195e-14	0.793641	GM12878_Rao2014, KBM7_Rao2014	TRUE	145585	4.33	Cells_EBV-transformed_lymphocytes	145.35	Cells_Transformed_fibroblasts	0.1
rs9275490	6	32673384	TAP2	ENSG00000204267.9	6	32789610	32806557	Muscle_Skeletal	0.000180821	0.0424789	-0.235022	GM12878_Rao2014, HMEC_Rao2014, HeLa_Rao2014, K562_Rao2014, KBM7_Rao2014, Pancreas_Schmitt2016, Spleen_Schmitt2016	TRUE	116226	5.6	Cells_EBV-transformed_lymphocytes	78.48	Pancreas	5.01
rs9275490	6	32673384	HLA-DQB1	ENSG00000179344.12	6	32627244	32636160	Muscle_Skeletal	6.36529e-10	5.34023e-07	-0.562884	GM12878_Rao2014, HUVEC_Rao2014, HeLa_Rao2014, K562_Rao2014, KBM7_Rao2014, NHEK_Rao2014, Pancreas_Schmitt2016	TRUE	37224	5.54	Cells_EBV-transformed_lymphocytes	598.95	Cells_Transformed_fibroblasts	0.17
rs9275490	6	32673384	HLA-DOB	ENSG00000241106.2	6	32780540	32784825	Muscle_Skeletal	4.53508e-11	4.47545e-08	0.589846	GM12878_Rao2014, HeLa_Rao2014, IMR90_Rao2014, K562_Rao2014, KBM7_Rao2014, NHEK_Rao2014, Spleen_Schmitt2016	TRUE	107156	0.34	Spleen	89.56	Pancreas	0.34
rs9275490	6	32673384	HLA-DQA2	ENSG00000237541.3	6	32709119	32714992	Muscle_Skeletal	1.02595e-33	6.71806e-30	1.14374	GM12878_Rao2014, HeLa_Rao2014, IMR90_Rao2014, K562_Rao2014, KBM7_Rao2014, NHEK_Rao2014, Pancreas_Schmitt2016	TRUE	35735	0.58	Cells_EBV-transformed_lymphocytes	159.1	Brain_Cerebellum	0.14
rs9275490	6	32673384	HLA-DQA1	ENSG00000196735.7	6	32595956	32611429	Muscle_Skeletal	1.14892e-06	0.000508777	-0.357695	GM12878_Rao2014, HMEC_Rao2014, IMR90_Rao2014, K562_Rao2014, KBM7_Rao2014, Spleen_Schmitt2016	TRUE	61955	1.68	Cells_EBV-transformed_lymphocytes	485.15	Cells_Transformed_fibroblasts	0.06
rs9378176	6	33049308	HSD17B8	ENSG00000204228.3	6	33172419	33174608	Muscle_Skeletal	0.000146327	0.0357031	-0.405529	GM12878_Rao2014, K562_Rao2014, KBM7_Rao2014, Spleen_Schmitt2016	TRUE	123111	12.27	Thyroid	54.15	Whole_Blood	4.3
rs941576	14	101306044	PPP1R13B	ENSG00000088808.12	14	104200089	104313927	Muscle_Skeletal	0.000165558	0.039476	-0.110405	GM12878_Rao2014, HeLa_Rao2014, KBM7_Rao2014	FALSE	2894045	5.75	Thyroid	70.2	Whole_Blood	1.29
rs9924471	16	28591529	CCDC101	ENSG00000176476.4	16	28565247	28603111	Muscle_Skeletal	0.000151198	0.0366838	-0.106062	GM12878_Rao2014, HMEC_Rao2014, HUVEC_Rao2014, HeLa_Rao2014, IMR90_Rao2014, K562_Rao2014, KBM7_Rao2014, NHEK_Rao2014, Pancreas_Schmitt2016, Spleen_Schmitt2016	TRUE	0	34.73	Testis	108.9	Brain_Amygdala	7.95
rs1015166	6	32798730	HLA-DOB	ENSG00000241106.2	6	32780540	32784825	Nerve_Tibial	4.63934e-07	0.000226697	-0.377158	GM12878_Rao2014, HUVEC_Rao2014, HeLa_Rao2014, IMR90_Rao2014, K562_Rao2014, KBM7_Rao2014, Pancreas_Schmitt2016, Spleen_Schmitt2016	TRUE	13905	4.76	Spleen	89.56	Pancreas	0.34
rs1015166	6	32798730	CCHCR1	ENSG00000204536.9	6	31110216	31126015	Nerve_Tibial	4.35402e-05	0.0128226	0.154242	GM12878_Rao2014, Pancreas_Schmitt2016	FALSE	1672715	22.03	Testis	191.1	Whole_Blood	4.18
rs10492166	12	9885998	CLECL1	ENSG00000184293.3	12	9868456	9885895	Nerve_Tibial	6.44223e-33	4.08571e-29	-0.790607	GM12878_Rao2014, HMEC_Rao2014, HUVEC_Rao2014, HeLa_Rao2014, IMR90_Rao2014, K562_Rao2014, KBM7_Rao2014, NHEK_Rao2014, Pancreas_Schmitt2016, Spleen_Schmitt2016	TRUE	103	0.51	Cells_EBV-transformed_lymphocytes	56.15	Brain_Anterior_cingulate_cortex_BA24	0.04
rs10492166	12	9885998	RP11-705C15.3	ENSG00000257027.1	12	9811163	9814681	Nerve_Tibial	0.000178386	0.0420157	0.223569	GM12878_Rao2014, HeLa_Rao2014, IMR90_Rao2014, K562_Rao2014, KBM7_Rao2014	TRUE	71317	3.81	Spleen	7.23	Brain_Cerebellar_Hemisphere	0.17
rs10517086	4	26085510	FBXL5	ENSG00000118564.10	4	15606162	15683284	Nerve_Tibial	2.6818e-05	0.00840129	0.144106	K562_Rao2014, KBM7_Rao2014	FALSE	10402226	75.69	Whole_Blood	136	Pancreas	19.27
rs1052553	17	44073888	CRHR1-IT1	ENSG00000204650.9	17	43697694	43725582	Nerve_Tibial	7.85394e-119	1.09583e-113	1.07795	KBM7_Rao2014	TRUE	348306	5.8	Brain_Cerebellar_Hemisphere	25.55	Liver	0.7
rs1052553	17	44073888	KANSL1-AS1	ENSG00000214401.4	17	44270942	44274089	Nerve_Tibial	1.36898e-68	3.5987e-64	1.16548	GM12878_Rao2014	TRUE	197054	6.32	Thyroid	7.89	Cells_EBV-transformed_lymphocytes	2.3
rs1052553	17	44073888	WNT3	ENSG00000108379.5	17	44839872	44910424	Nerve_Tibial	1.29973e-10	1.20403e-07	0.442314	GM12878_Rao2014, IMR90_Rao2014, K562_Rao2014, KBM7_Rao2014	TRUE	765984	1	Skin_Not_Sun_Exposed_Suprapubic	36.85	Whole_Blood	0.05
rs1052553	17	44073888	CRHR1	ENSG00000120088.10	17	43699267	43913194	Nerve_Tibial	6.14738e-09	4.3573e-06	0.469303	GM12878_Rao2014, HUVEC_Rao2014, HeLa_Rao2014, IMR90_Rao2014, K562_Rao2014, KBM7_Rao2014, Pancreas_Schmitt2016, Spleen_Schmitt2016	TRUE	160694	0.4	Brain_Cerebellar_Hemisphere	61.55	Artery_Coronary	0.04
rs10947332	6	32677439	HLA-DQB1	ENSG00000179344.12	6	32627244	32636160	Nerve_Tibial	4.27627e-05	0.0126292	0.386255	GM12878_Rao2014, HeLa_Rao2014, K562_Rao2014, KBM7_Rao2014, Pancreas_Schmitt2016, Spleen_Schmitt2016	TRUE	41279	72.67	Cells_EBV-transformed_lymphocytes	598.95	Cells_Transformed_fibroblasts	0.17
rs10947332	6	32677439	HLA-DQB2	ENSG00000232629.4	6	32723875	32731311	Nerve_Tibial	1.1304e-20	3.11132e-17	-0.920626	GM12878_Rao2014, HMEC_Rao2014, HUVEC_Rao2014, K562_Rao2014, KBM7_Rao2014, Pancreas_Schmitt2016, Spleen_Schmitt2016	TRUE	46436	7.36	Cells_EBV-transformed_lymphocytes	59.48	Brain_Cerebellum	0.11
rs10947332	6	32677439	HLA-DOB	ENSG00000241106.2	6	32780540	32784825	Nerve_Tibial	1.8467e-05	0.00605606	-0.469462	GM12878_Rao2014, IMR90_Rao2014, K562_Rao2014	TRUE	103101	4.76	Spleen	89.56	Pancreas	0.34
rs10947332	6	32677439	HLA-DQB1-AS1	ENSG00000223534.1	6	32628132	32628506	Nerve_Tibial	1.17106e-06	0.000517696	-0.360412	GM12878_Rao2014, Spleen_Schmitt2016	TRUE	48933	16.36	Spleen	28.16	Brain_Putamen_basal_ganglia	0.2
rs10947332	6	32677439	HLA-DQA1	ENSG00000196735.7	6	32595956	32611429	Nerve_Tibial	0.000164086	0.0392127	0.268824	GM12878_Rao2014, HMEC_Rao2014, HeLa_Rao2014, K562_Rao2014, KBM7_Rao2014, NHEK_Rao2014, Spleen_Schmitt2016	TRUE	66010	31.07	Cells_EBV-transformed_lymphocytes	485.15	Cells_Transformed_fibroblasts	0.06
rs10947332	6	32677439	HLA-DQA2	ENSG00000237541.3	6	32709119	32714992	Nerve_Tibial	3.97915e-10	3.45006e-07	-0.683308	GM12878_Rao2014, HeLa_Rao2014, K562_Rao2014, Spleen_Schmitt2016	TRUE	31680	10.77	Cells_EBV-transformed_lymphocytes	159.1	Brain_Cerebellum	0.14
rs11052552	12	9855957	CLECL1	ENSG00000184293.3	12	9868456	9885895	Nerve_Tibial	6.91826e-27	3.08319e-23	0.746486	GM12878_Rao2014, HUVEC_Rao2014, HeLa_Rao2014, IMR90_Rao2014, K562_Rao2014, KBM7_Rao2014, NHEK_Rao2014, Spleen_Schmitt2016	TRUE	12499	0.51	Cells_EBV-transformed_lymphocytes	56.15	Brain_Anterior_cingulate_cortex_BA24	0.04
rs11145763	9	139263595	INPP5E	ENSG00000148384.11	9	139323071	139334274	Nerve_Tibial	0.000170892	0.0405879	-0.119585	GM12878_Rao2014, HUVEC_Rao2014, HeLa_Rao2014, IMR90_Rao2014, K562_Rao2014, KBM7_Rao2014	TRUE	59476	37.72	Testis	53.58	Whole_Blood	3.32
rs11145763	9	139263595	GPSM1	ENSG00000160360.7	9	139221932	139253931	Nerve_Tibial	5.34624e-07	0.000257152	-0.204694	GM12878_Rao2014, HMEC_Rao2014, HUVEC_Rao2014, HeLa_Rao2014, IMR90_Rao2014, K562_Rao2014, KBM7_Rao2014, NHEK_Rao2014, Spleen_Schmitt2016	TRUE	9664	60.92	Brain_Cerebellum	111.2	Cells_EBV-transformed_lymphocytes	0.18
rs11170466	12	53585858	CSAD	ENSG00000139631.14	12	53551447	53575135	Nerve_Tibial	2.14551e-12	2.55522e-09	-0.344352	GM12878_Rao2014, HMEC_Rao2014, HUVEC_Rao2014, HeLa_Rao2014, IMR90_Rao2014, K562_Rao2014, KBM7_Rao2014, NHEK_Rao2014, Pancreas_Schmitt2016, Spleen_Schmitt2016	TRUE	10723	55.29	Adipose_Subcutaneous	60.72	Muscle_Skeletal	6.03
rs11170466	12	53585858	SOAT2	ENSG00000167780.7	12	53497302	53518322	Nerve_Tibial	3.75834e-06	0.00146855	-0.379082	GM12878_Rao2014, HMEC_Rao2014, HUVEC_Rao2014, HeLa_Rao2014, IMR90_Rao2014, K562_Rao2014, KBM7_Rao2014, NHEK_Rao2014, Spleen_Schmitt2016	TRUE	67536	3.05	Spleen	5.23	Heart_Left_Ventricle	0.05
rs11171739	12	56470624	RPS26	ENSG00000197728.5	12	56435637	56438116	Nerve_Tibial	2.25888e-124	4.55248e-119	-1.11767	GM12878_Rao2014, HUVEC_Rao2014, K562_Rao2014, KBM7_Rao2014, NHEK_Rao2014, Spleen_Schmitt2016	TRUE	32508	436.05	Ovary	981	Brain_Hippocampus	132.3
rs11171739	12	56470624	SUOX	ENSG00000139531.8	12	56390964	56400425	Nerve_Tibial	1.56788e-35	1.15137e-31	0.642139	GM12878_Rao2014, HUVEC_Rao2014, KBM7_Rao2014, Pancreas_Schmitt2016, Spleen_Schmitt2016	TRUE	70199	21.16	Adrenal_Gland	30.88	Whole_Blood	3.89
rs113010081	3	46457411	LIMD1	ENSG00000144791.5	3	45596886	45727830	Nerve_Tibial	2.25988e-08	1.45356e-05	0.507816	GM12878_Rao2014, HMEC_Rao2014, HeLa_Rao2014, IMR90_Rao2014, K562_Rao2014, KBM7_Rao2014, NHEK_Rao2014, Pancreas_Schmitt2016, Spleen_Schmitt2016	TRUE	729581	14.27	Cells_EBV-transformed_lymphocytes	24.66	Brain_Putamen_basal_ganglia	1.2
rs116522341	6	32367696	HLA-DRB6	ENSG00000229391.3	6	32520490	32527799	Nerve_Tibial	0.000110358	0.0282568	0.70126	GM12878_Rao2014, HUVEC_Rao2014, HeLa_Rao2014, IMR90_Rao2014, KBM7_Rao2014	TRUE	152794	59.13	Cells_EBV-transformed_lymphocytes	145.35	Cells_Transformed_fibroblasts	0.1
rs116522341	6	32367696	HLA-DOB	ENSG00000241106.2	6	32780540	32784825	Nerve_Tibial	3.9786e-10	3.45006e-07	1.20027	GM12878_Rao2014, IMR90_Rao2014, KBM7_Rao2014, Pancreas_Schmitt2016, Spleen_Schmitt2016	TRUE	412844	4.76	Spleen	89.56	Pancreas	0.34
rs116522341	6	32367696	HLA-DQA2	ENSG00000237541.3	6	32709119	32714992	Nerve_Tibial	5.34217e-08	3.18849e-05	1.06699	GM12878_Rao2014, HUVEC_Rao2014, IMR90_Rao2014, K562_Rao2014, KBM7_Rao2014, NHEK_Rao2014, Spleen_Schmitt2016	TRUE	341423	10.77	Cells_EBV-transformed_lymphocytes	159.1	Brain_Cerebellum	0.14
rs11705721	3	58400413	PDHB	ENSG00000168291.8	3	58413357	58419584	Nerve_Tibial	5.66321e-06	0.00212015	0.148157	GM12878_Rao2014, HMEC_Rao2014, HUVEC_Rao2014, IMR90_Rao2014, K562_Rao2014, KBM7_Rao2014, NHEK_Rao2014, Pancreas_Schmitt2016, Spleen_Schmitt2016	TRUE	12944	86.97	Muscle_Skeletal	120.55	Whole_Blood	23.29
rs11705721	3	58400413	PXK	ENSG00000168297.11	3	58318607	58411748	Nerve_Tibial	3.12328e-07	0.000159132	-0.283345	GM12878_Rao2014, HMEC_Rao2014, HUVEC_Rao2014, HeLa_Rao2014, IMR90_Rao2014, K562_Rao2014, KBM7_Rao2014, NHEK_Rao2014, Pancreas_Schmitt2016, Spleen_Schmitt2016	TRUE	0	22.25	Brain_Spinal_cord_cervical_c-1	80.07	Heart_Left_Ventricle	3.45
rs11741255	5	131811181	P4HA2	ENSG00000072682.14	5	131527531	131631008	Nerve_Tibial	8.97943e-14	1.27244e-10	0.25854	GM12878_Rao2014, HMEC_Rao2014, HUVEC_Rao2014, HeLa_Rao2014, IMR90_Rao2014, K562_Rao2014, KBM7_Rao2014, Pancreas_Schmitt2016, Spleen_Schmitt2016	TRUE	180173	11.32	Cells_Transformed_fibroblasts	45.53	Whole_Blood	0.26
rs11741255	5	131811181	SLC22A5	ENSG00000197375.8	5	131705444	131731306	Nerve_Tibial	5.71678e-05	0.0161919	-0.191306	GM12878_Rao2014, HUVEC_Rao2014, HeLa_Rao2014, IMR90_Rao2014, K562_Rao2014, KBM7_Rao2014, Pancreas_Schmitt2016, Spleen_Schmitt2016	TRUE	79875	15.49	Muscle_Skeletal	48.72	Whole_Blood	1.5
rs11741255	5	131811181	AC034220.3	ENSG00000233006.2	5	131646978	131705340	Nerve_Tibial	0.000129372	0.0322911	0.183236	GM12878_Rao2014, HMEC_Rao2014, HUVEC_Rao2014, HeLa_Rao2014, IMR90_Rao2014, K562_Rao2014, NHEK_Rao2014, Pancreas_Schmitt2016, Spleen_Schmitt2016	TRUE	105841	3.46	Pituitary	15.68	Cells_Transformed_fibroblasts	0.25
rs12153924	6	29914088	MICD	ENSG00000229390.1	6	29938578	29940241	Nerve_Tibial	1.68808e-07	9.13454e-05	0.414	GM12878_Rao2014, HUVEC_Rao2014, IMR90_Rao2014, K562_Rao2014, KBM7_Rao2014, Spleen_Schmitt2016	TRUE	24490	0.2	Spleen	0.44	Cells_EBV-transformed_lymphocytes	0.12
rs12153924	6	29914088	HCG4	ENSG00000176998.3	6	29758816	29760213	Nerve_Tibial	9.373e-21	2.59558e-17	0.684637	GM12878_Rao2014, K562_Rao2014	TRUE	153875	0.74	Pituitary	15.15	Cells_EBV-transformed_lymphocytes	0.3
rs12153924	6	29914088	HLA-K	ENSG00000230795.2	6	29894955	29897009	Nerve_Tibial	1.15354e-17	2.41609e-14	0.668915	GM12878_Rao2014, IMR90_Rao2014, K562_Rao2014, Spleen_Schmitt2016	TRUE	17079	13.56	Ovary	28.52	Muscle_Skeletal	1.61
rs12153924	6	29914088	HLA-J	ENSG00000204622.6	6	29975174	29977733	Nerve_Tibial	3.22134e-12	3.71927e-09	0.46864	GM12878_Rao2014, IMR90_Rao2014, KBM7_Rao2014	TRUE	61086	4.22	Whole_Blood	17.38	Brain_Anterior_cingulate_cortex_BA24	0.71
rs12153924	6	29914088	HLA-H	ENSG00000206341.6	6	29856244	29858259	Nerve_Tibial	1.45182e-06	0.000627439	0.35909	GM12878_Rao2014, K562_Rao2014, Pancreas_Schmitt2016, Spleen_Schmitt2016	TRUE	55829	31.41	Whole_Blood	87.87	Brain_Frontal_Cortex_BA9	4.02
rs12153924	6	29914088	GABBR1	ENSG00000204681.6	6	29570005	29601753	Nerve_Tibial	1.90562e-06	0.000797894	0.128183	GM12878_Rao2014, IMR90_Rao2014, KBM7_Rao2014, Spleen_Schmitt2016	TRUE	312335	109.85	Brain_Cerebellar_Hemisphere	336.25	Liver	4.15
rs12153924	6	29914088	IFITM4P	ENSG00000235821.1	6	29718506	29718925	Nerve_Tibial	1.32123e-17	2.73885e-14	0.613888	GM12878_Rao2014, Spleen_Schmitt2016	TRUE	195163	2.3	Uterus	2.39	Brain_Anterior_cingulate_cortex_BA24	0.15
rs12153924	6	29914088	ZNRD1-AS1	ENSG00000204623.4	6	29968788	30029030	Nerve_Tibial	0.000216216	0.0491454	0.129282	GM12878_Rao2014, HMEC_Rao2014, HUVEC_Rao2014, HeLa_Rao2014, IMR90_Rao2014, K562_Rao2014, KBM7_Rao2014, NHEK_Rao2014, Spleen_Schmitt2016	TRUE	54700	3.26	Testis	9.31	Whole_Blood	0.31
rs12153924	6	29914088	HLA-T	ENSG00000231130.1	6	29864431	29865563	Nerve_Tibial	4.35543e-05	0.0128247	0.355937	GM12878_Rao2014, KBM7_Rao2014, Pancreas_Schmitt2016, Spleen_Schmitt2016	TRUE	48525	0.54	Whole_Blood	3.24	Brain_Amygdala	0.09
rs12189871	6	31251923	MICB	ENSG00000204516.5	6	31462658	31478901	Nerve_Tibial	1.80712e-06	0.000762283	-0.558534	GM12878_Rao2014, IMR90_Rao2014, KBM7_Rao2014	TRUE	210735	2.62	Cells_EBV-transformed_lymphocytes	33.44	Muscle_Skeletal	0.43
rs12189871	6	31251923	PSORS1C1	ENSG00000204540.6	6	31082527	31107869	Nerve_Tibial	3.6547e-09	2.68599e-06	0.721878	GM12878_Rao2014, HMEC_Rao2014, HUVEC_Rao2014, HeLa_Rao2014, K562_Rao2014, KBM7_Rao2014, NHEK_Rao2014, Pancreas_Schmitt2016, Spleen_Schmitt2016	TRUE	144054	1.38	Testis	46.73	Liver	0.05
rs12189871	6	31251923	HLA-C	ENSG00000204525.10	6	31236526	31239882	Nerve_Tibial	1.33253e-06	0.000581426	0.410364	GM12878_Rao2014, HMEC_Rao2014, HeLa_Rao2014, IMR90_Rao2014, K562_Rao2014, KBM7_Rao2014, NHEK_Rao2014, Pancreas_Schmitt2016, Spleen_Schmitt2016	TRUE	12041	812.25	Whole_Blood	5046	Brain_Cerebellar_Hemisphere	88.72
rs12189871	6	31251923	HLA-S	ENSG00000225851.1	6	31349851	31350065	Nerve_Tibial	3.26251e-09	2.42825e-06	0.706583	GM12878_Rao2014, K562_Rao2014, KBM7_Rao2014, Pancreas_Schmitt2016, Spleen_Schmitt2016	TRUE	97928	2.06	Spleen	24.54	Pituitary	0.93
rs12189871	6	31251923	VARS2	ENSG00000137411.12	6	30881982	30894236	Nerve_Tibial	0.00011254	0.0287263	-0.357811	GM12878_Rao2014, HUVEC_Rao2014, HeLa_Rao2014, IMR90_Rao2014, K562_Rao2014, Spleen_Schmitt2016	TRUE	357687	34.52	Brain_Cerebellum	100.5	Whole_Blood	6.29
rs12189871	6	31251923	HLA-B	ENSG00000234745.5	6	31321649	31324219	Nerve_Tibial	6.7507e-10	5.6401e-07	0.436692	GM12878_Rao2014, HUVEC_Rao2014, HeLa_Rao2014, IMR90_Rao2014, K562_Rao2014, Pancreas_Schmitt2016, Spleen_Schmitt2016	TRUE	69726	1490.5	Whole_Blood	8644	Brain_Anterior_cingulate_cortex_BA24	157.7
rs12189871	6	31251923	PSORS1C2	ENSG00000204538.3	6	31105313	31107127	Nerve_Tibial	1.13109e-08	7.68393e-06	0.714298	GM12878_Rao2014, HMEC_Rao2014, HUVEC_Rao2014, KBM7_Rao2014, Pancreas_Schmitt2016, Spleen_Schmitt2016	TRUE	144796	0.6	Skin_Sun_Exposed_Lower_leg	163.9	Brain_Putamen_basal_ganglia	0.06
rs12189871	6	31251923	POU5F1	ENSG00000204531.11	6	31132119	31148508	Nerve_Tibial	1.36946e-09	1.0909e-06	0.71548	GM12878_Rao2014, HMEC_Rao2014, HUVEC_Rao2014, HeLa_Rao2014, IMR90_Rao2014, K562_Rao2014, KBM7_Rao2014, NHEK_Rao2014, Pancreas_Schmitt2016, Spleen_Schmitt2016	TRUE	103415	0.96	Small_Intestine_Terminal_Ileum	8.29	Adrenal_Gland	0.08
rs12189871	6	31251923	CCHCR1	ENSG00000204536.9	6	31110216	31126015	Nerve_Tibial	6.71112e-12	7.39991e-09	0.439317	GM12878_Rao2014, HMEC_Rao2014, HUVEC_Rao2014, HeLa_Rao2014, IMR90_Rao2014, K562_Rao2014, KBM7_Rao2014, Pancreas_Schmitt2016, Spleen_Schmitt2016	TRUE	125908	22.03	Testis	191.1	Whole_Blood	4.18
rs12189871	6	31251923	XXbac-BPG181B23.7	ENSG00000272221.1	6	31362066	31363272	Nerve_Tibial	6.6392e-05	0.0184261	-0.473462	GM12878_Rao2014, K562_Rao2014, Pancreas_Schmitt2016, Spleen_Schmitt2016	TRUE	110143	6.31	Ovary	11.24	Brain_Hippocampus	0.84
rs12189871	6	31251923	HLA-L	ENSG00000243753.1	6	30227361	30234728	Nerve_Tibial	5.48193e-20	1.42454e-16	0.819885	GM12878_Rao2014, HeLa_Rao2014	FALSE	1017195	3.47	Cells_EBV-transformed_lymphocytes	10.57	Muscle_Skeletal	0.47
rs12189871	6	31251923	HLA-V	ENSG00000181126.9	6	29758731	29765588	Nerve_Tibial	3.78824e-06	0.00147896	0.609429	GM12878_Rao2014	FALSE	1486335	0.09	Testis	7.09	Heart_Left_Ventricle	0.03
rs12232497	17	38040118	PGAP3	ENSG00000161395.8	17	37827375	37853050	Nerve_Tibial	1.60052e-05	0.00532773	-0.14003	GM12878_Rao2014, HeLa_Rao2014, IMR90_Rao2014, K562_Rao2014, KBM7_Rao2014, NHEK_Rao2014, Pancreas_Schmitt2016, Spleen_Schmitt2016	TRUE	187068	28.52	Thyroid	66.46	Muscle_Skeletal	5.77
rs12232497	17	38040118	GSDMA	ENSG00000167914.6	17	38119226	38134019	Nerve_Tibial	1.55361e-09	1.22681e-06	0.400759	GM12878_Rao2014, HMEC_Rao2014, HUVEC_Rao2014, HeLa_Rao2014, IMR90_Rao2014, K562_Rao2014, KBM7_Rao2014, NHEK_Rao2014, Pancreas_Schmitt2016, Spleen_Schmitt2016	TRUE	79108	0.34	Skin_Sun_Exposed_Lower_leg	93.09	Pancreas	0.04
rs12232497	17	38040118	MSL1	ENSG00000188895.7	17	38278551	38293042	Nerve_Tibial	0.000160543	0.0385183	0.18374	GM12878_Rao2014, HeLa_Rao2014, K562_Rao2014	TRUE	238433	93.62	Uterus	116.7	Heart_Left_Ventricle	15.89
rs12232497	17	38040118	RP11-387H17.4	ENSG00000264968.1	17	38083995	38095854	Nerve_Tibial	2.64569e-05	0.00830106	0.286032	GM12878_Rao2014, HMEC_Rao2014, HUVEC_Rao2014, HeLa_Rao2014, IMR90_Rao2014, K562_Rao2014, KBM7_Rao2014, NHEK_Rao2014, Spleen_Schmitt2016	TRUE	43877	0.84	Testis	9.67	Adrenal_Gland	0.07
rs12251307	10	6123494	EBLN1	ENSG00000223601.2	10	22497743	22498950	Nerve_Tibial	6.86334e-05	0.0189626	-0.438189	GM12878_Rao2014, HUVEC_Rao2014	FALSE	16374249	0.11	Testis	6.51	Nerve_Tibial	0.11
rs12453507	17	38053206	PGAP3	ENSG00000161395.8	17	37827375	37853050	Nerve_Tibial	7.81508e-07	0.000362817	-0.156888	GM12878_Rao2014, Pancreas_Schmitt2016, Spleen_Schmitt2016	TRUE	200156	28.52	Thyroid	66.46	Muscle_Skeletal	5.77
rs12453507	17	38053206	GSDMA	ENSG00000167914.6	17	38119226	38134019	Nerve_Tibial	9.6675e-08	5.50903e-05	0.350347	GM12878_Rao2014, HMEC_Rao2014, HUVEC_Rao2014, HeLa_Rao2014, IMR90_Rao2014, K562_Rao2014, Pancreas_Schmitt2016, Spleen_Schmitt2016	TRUE	66020	0.34	Skin_Sun_Exposed_Lower_leg	93.09	Pancreas	0.04
rs12453507	17	38053206	RP11-387H17.4	ENSG00000264968.1	17	38083995	38095854	Nerve_Tibial	5.65141e-08	3.351e-05	0.35982	GM12878_Rao2014, HMEC_Rao2014, HeLa_Rao2014, K562_Rao2014, KBM7_Rao2014, Pancreas_Schmitt2016, Spleen_Schmitt2016	TRUE	30789	0.84	Testis	9.67	Adrenal_Gland	0.07
rs12598357	16	28340944	SULT1A1	ENSG00000196502.7	16	28616903	28634946	Nerve_Tibial	7.15087e-10	5.94159e-07	-0.365538	GM12878_Rao2014, HeLa_Rao2014, IMR90_Rao2014, K562_Rao2014, Pancreas_Schmitt2016	TRUE	275959	18.64	Liver	61.62	Cells_EBV-transformed_lymphocytes	0.41
rs12598357	16	28340944	SULT1A2	ENSG00000197165.6	16	28603264	28608430	Nerve_Tibial	3.59799e-26	1.51771e-22	0.50737	GM12878_Rao2014, IMR90_Rao2014	TRUE	262320	2.17	Small_Intestine_Terminal_Ileum	21.35	Cells_Transformed_fibroblasts	0.06
rs1264813	6	29939899	HLA-K	ENSG00000230795.2	6	29894955	29897009	Nerve_Tibial	7.1013e-19	1.66847e-15	-0.995753	GM12878_Rao2014, HMEC_Rao2014, K562_Rao2014, Spleen_Schmitt2016	TRUE	42890	13.56	Ovary	28.52	Muscle_Skeletal	1.61
rs1264813	6	29939899	HLA-G	ENSG00000204632.7	6	29794744	29798902	Nerve_Tibial	1.43701e-05	0.00484389	0.502202	GM12878_Rao2014, HUVEC_Rao2014, IMR90_Rao2014, K562_Rao2014, Pancreas_Schmitt2016	TRUE	140997	2.69	Pituitary	27.78	Brain_Cerebellar_Hemisphere	0.33
rs1264813	6	29939899	HLA-W	ENSG00000235290.1	6	29924373	29926347	Nerve_Tibial	2.27096e-12	2.6938e-09	0.818781	GM12878_Rao2014, HMEC_Rao2014, HUVEC_Rao2014, HeLa_Rao2014, IMR90_Rao2014, K562_Rao2014, NHEK_Rao2014, Spleen_Schmitt2016	TRUE	13552	1.31	Whole_Blood	12	Brain_Putamen_basal_ganglia	0.11
rs1264813	6	29939899	ZNRD1-AS1	ENSG00000204623.4	6	29968788	30029030	Nerve_Tibial	2.33824e-05	0.00743707	-0.212421	GM12878_Rao2014, HMEC_Rao2014, HUVEC_Rao2014, IMR90_Rao2014, K562_Rao2014, KBM7_Rao2014, NHEK_Rao2014, Pancreas_Schmitt2016, Spleen_Schmitt2016	TRUE	28889	3.26	Testis	9.31	Whole_Blood	0.31
rs1264813	6	29939899	HCG4P3	ENSG00000237669.1	6	29973898	29974893	Nerve_Tibial	1.36856e-12	1.6818e-09	0.600375	GM12878_Rao2014, IMR90_Rao2014	TRUE	33999	3	Testis	12.66	Muscle_Skeletal	0.2
rs1264813	6	29939899	HCG4P7	ENSG00000230521.1	6	29855071	29856045	Nerve_Tibial	7.24662e-23	2.33467e-19	-0.990453	GM12878_Rao2014, Spleen_Schmitt2016	TRUE	83854	3.81	Ovary	6.65	Muscle_Skeletal	0.25
rs12708716	16	11179872	NUP93	ENSG00000102900.8	16	56764017	56878797	Nerve_Tibial	0.000183818	0.0430659	0.137754	GM12878_Rao2014, K562_Rao2014	FALSE	45584145	20.89	Testis	41.79	Liver	2.56
rs1270942	6	31918859	C4A	ENSG00000244731.3	6	31949801	31970458	Nerve_Tibial	6.26757e-29	3.18441e-25	-1.14847	GM12878_Rao2014, HUVEC_Rao2014, K562_Rao2014, KBM7_Rao2014, Spleen_Schmitt2016	TRUE	30942	14.29	Liver	49.85	Muscle_Skeletal	0.21
rs1270942	6	31918859	MICB	ENSG00000204516.5	6	31462658	31478901	Nerve_Tibial	1.14428e-06	0.00050697	0.633517	GM12878_Rao2014, HeLa_Rao2014, IMR90_Rao2014, K562_Rao2014, KBM7_Rao2014	TRUE	439958	2.62	Cells_EBV-transformed_lymphocytes	33.44	Muscle_Skeletal	0.43
rs1270942	6	31918859	LY6G5B	ENSG00000240053.8	6	31637944	31641553	Nerve_Tibial	1.85538e-06	0.000779197	0.222519	GM12878_Rao2014, IMR90_Rao2014, KBM7_Rao2014, Spleen_Schmitt2016	TRUE	277306	62.81	Brain_Cerebellum	90.13	Heart_Left_Ventricle	7.42
rs1270942	6	31918859	CCHCR1	ENSG00000204536.9	6	31110216	31126015	Nerve_Tibial	6.58053e-09	4.64435e-06	0.418239	GM12878_Rao2014, HUVEC_Rao2014, K562_Rao2014, Pancreas_Schmitt2016	TRUE	792844	22.03	Testis	191.1	Whole_Blood	4.18
rs1270942	6	31918859	AGER	ENSG00000204305.9	6	32148745	32152101	Nerve_Tibial	9.53719e-05	0.0250527	0.339222	GM12878_Rao2014, IMR90_Rao2014, K562_Rao2014, KBM7_Rao2014	TRUE	229886	21.32	Lung	1093	Muscle_Skeletal	2.04
rs1270942	6	31918859	HLA-DQB1	ENSG00000179344.12	6	32627244	32636160	Nerve_Tibial	3.58896e-07	0.000180077	-0.634415	K562_Rao2014, KBM7_Rao2014	TRUE	708385	72.67	Cells_EBV-transformed_lymphocytes	598.95	Cells_Transformed_fibroblasts	0.17
rs1270942	6	31918859	BTNL2	ENSG00000204290.6	6	32361740	32374905	Nerve_Tibial	1.39996e-06	0.000607196	-0.598292	GM12878_Rao2014, HMEC_Rao2014, HeLa_Rao2014, K562_Rao2014, KBM7_Rao2014, Spleen_Schmitt2016	TRUE	442881	0.34	Ovary	0.8	Colon_Transverse	0.05
rs1270942	6	31918859	SLC39A7	ENSG00000112473.12	6	33168466	33172216	Nerve_Tibial	0.00010117	0.0263179	-0.194664	GM12878_Rao2014, K562_Rao2014	FALSE	1249607	99.28	Cells_Transformed_fibroblasts	230.4	Muscle_Skeletal	23.51
rs1270942	6	31918859	FLOT1	ENSG00000137312.10	6	30695486	30710510	Nerve_Tibial	0.000215259	0.0490015	0.192894	GM12878_Rao2014, HeLa_Rao2014, K562_Rao2014	FALSE	1208349	230.8	Whole_Blood	442.9	Pancreas	56.09
rs12720356	19	10469974	FDX1L	ENSG00000267673.2	19	10420721	10426691	Nerve_Tibial	4.9423e-08	2.97528e-05	-0.254871	GM12878_Rao2014, HMEC_Rao2014, IMR90_Rao2014, K562_Rao2014, KBM7_Rao2014	TRUE	43283	24.89	Brain_Frontal_Cortex_BA9	63.84	Whole_Blood	3.83
rs12720356	19	10469974	MRPL4	ENSG00000105364.9	19	10362577	10370499	Nerve_Tibial	6.65601e-06	0.00245135	0.207283	GM12878_Rao2014, HUVEC_Rao2014, HeLa_Rao2014, IMR90_Rao2014, K562_Rao2014, KBM7_Rao2014, NHEK_Rao2014	TRUE	99475	36.98	Cells_EBV-transformed_lymphocytes	78.39	Whole_Blood	8.77
rs1281934	6	32584381	C6orf48	ENSG00000204387.8	6	31802385	31807541	Nerve_Tibial	0.000117211	0.0296971	0.408404	K562_Rao2014, Pancreas_Schmitt2016	TRUE	776840	181.4	Ovary	511.1	Heart_Left_Ventricle	18.05
rs1281935	6	32583819	BAG6	ENSG00000204463.8	6	31606805	31620482	Nerve_Tibial	5.5445e-05	0.0157704	0.298002	GM12878_Rao2014	TRUE	963337	121.1	Testis	308	Brain_Putamen_basal_ganglia	36.46
rs1281935	6	32583819	NOTCH4	ENSG00000204301.5	6	32162620	32191844	Nerve_Tibial	0.000203623	0.0469061	0.315697	GM12878_Rao2014, HeLa_Rao2014, K562_Rao2014	TRUE	391975	23.5	Lung	70.71	Cells_Transformed_fibroblasts	0.41
rs1281935	6	32583819	HLA-DQA2	ENSG00000237541.3	6	32709119	32714992	Nerve_Tibial	2.91804e-09	2.1962e-06	0.918109	GM12878_Rao2014, HUVEC_Rao2014, IMR90_Rao2014	TRUE	125300	10.77	Cells_EBV-transformed_lymphocytes	159.1	Brain_Cerebellum	0.14
rs12928404	16	28847245	RP11-1348G14.4	ENSG00000251417.1	16	28814097	28829149	Nerve_Tibial	2.33475e-19	5.70734e-16	-0.534765	GM12878_Rao2014, HMEC_Rao2014, HUVEC_Rao2014, HeLa_Rao2014, IMR90_Rao2014, K562_Rao2014, KBM7_Rao2014, NHEK_Rao2014, Pancreas_Schmitt2016, Spleen_Schmitt2016	TRUE	18096	1.51	Thyroid	2.32	Muscle_Skeletal	0.17
rs12928404	16	28847245	SULT1A1	ENSG00000196502.7	16	28616903	28634946	Nerve_Tibial	1.09465e-12	1.35715e-09	-0.408196	GM12878_Rao2014, HeLa_Rao2014, KBM7_Rao2014	TRUE	212299	18.64	Liver	61.62	Cells_EBV-transformed_lymphocytes	0.41
rs12928404	16	28847245	SULT1A2	ENSG00000197165.6	16	28603264	28608430	Nerve_Tibial	2.64815e-25	1.03519e-21	0.488439	HeLa_Rao2014, KBM7_Rao2014, NHEK_Rao2014	TRUE	238815	2.17	Small_Intestine_Terminal_Ileum	21.35	Cells_Transformed_fibroblasts	0.06
rs12928404	16	28847245	SH2B1	ENSG00000178188.10	16	28857921	28885526	Nerve_Tibial	1.25014e-06	0.000549309	-0.125601	GM12878_Rao2014, HMEC_Rao2014, HUVEC_Rao2014, HeLa_Rao2014, IMR90_Rao2014, K562_Rao2014, KBM7_Rao2014, NHEK_Rao2014, Pancreas_Schmitt2016, Spleen_Schmitt2016	TRUE	10676	45.2	Brain_Cerebellum	78.6	Whole_Blood	12.46
rs12928404	16	28847245	TUFM	ENSG00000178952.4	16	28853732	28857729	Nerve_Tibial	7.84074e-25	2.94447e-21	0.259972	GM12878_Rao2014, HMEC_Rao2014, HUVEC_Rao2014, HeLa_Rao2014, IMR90_Rao2014, K562_Rao2014, KBM7_Rao2014, NHEK_Rao2014, Pancreas_Schmitt2016, Spleen_Schmitt2016	TRUE	6487	151.3	Cells_Transformed_fibroblasts	222.7	Whole_Blood	58.89
rs12971201	18	12830537	PTPN2	ENSG00000175354.14	18	12785477	12929642	Nerve_Tibial	8.75822e-07	0.000400857	-0.211927	GM12878_Rao2014, HMEC_Rao2014, HUVEC_Rao2014, HeLa_Rao2014, IMR90_Rao2014, K562_Rao2014, KBM7_Rao2014, NHEK_Rao2014, Pancreas_Schmitt2016, Spleen_Schmitt2016	TRUE	0	12.71	Cells_EBV-transformed_lymphocytes	26.57	Heart_Left_Ventricle	2.54
rs12982646	19	499977	SHC2	ENSG00000129946.6	19	416583	460996	Nerve_Tibial	1.60122e-06	0.000685473	0.275597	GM12878_Rao2014, HMEC_Rao2014, HUVEC_Rao2014, HeLa_Rao2014, IMR90_Rao2014, K562_Rao2014, KBM7_Rao2014, NHEK_Rao2014, Spleen_Schmitt2016	TRUE	38981	30.78	Pituitary	136.9	Cells_EBV-transformed_lymphocytes	0.14
rs12982646	19	499977	AC005775.2	ENSG00000266933.1	19	490046	501624	Nerve_Tibial	1.43174e-05	0.00482882	0.382973	GM12878_Rao2014, HMEC_Rao2014, HUVEC_Rao2014, HeLa_Rao2014, IMR90_Rao2014, K562_Rao2014, KBM7_Rao2014, NHEK_Rao2014, Pancreas_Schmitt2016, Spleen_Schmitt2016	TRUE	0	1.21	Testis	4.04	Pancreas	0.2
rs144530872	6	29863886	HLA-A	ENSG00000206503.7	6	29909037	29913661	Nerve_Tibial	5.2074e-12	5.80182e-09	-0.606727	GM12878_Rao2014, HUVEC_Rao2014, Pancreas_Schmitt2016, Spleen_Schmitt2016	TRUE	45151	755.75	Whole_Blood	3151	Pancreas	119.2
rs144530872	6	29863886	HCG18	ENSG00000231074.4	6	30255174	30294927	Nerve_Tibial	5.35824e-08	3.19492e-05	0.486759	GM12878_Rao2014	TRUE	391288	6.85	Pituitary	11.04	Whole_Blood	1.39
rs149663102	6	31344182	MICB	ENSG00000204516.5	6	31462658	31478901	Nerve_Tibial	7.54752e-14	1.0788e-10	-1.22214	GM12878_Rao2014, HMEC_Rao2014, IMR90_Rao2014, K562_Rao2014, Pancreas_Schmitt2016, Spleen_Schmitt2016	TRUE	118476	2.62	Cells_EBV-transformed_lymphocytes	33.44	Muscle_Skeletal	0.43
rs149663102	6	31344182	MICA	ENSG00000204520.8	6	31371356	31383092	Nerve_Tibial	0.000194754	0.0452075	-0.518342	GM12878_Rao2014, HMEC_Rao2014, HeLa_Rao2014, IMR90_Rao2014, K562_Rao2014, KBM7_Rao2014, Pancreas_Schmitt2016	TRUE	27174	81.17	Ovary	101.4	Brain_Hippocampus	6.07
rs149663102	6	31344182	PSORS1C1	ENSG00000204540.6	6	31082527	31107869	Nerve_Tibial	0.000199588	0.0461348	0.665212	GM12878_Rao2014, HMEC_Rao2014, HUVEC_Rao2014, HeLa_Rao2014, IMR90_Rao2014, K562_Rao2014, KBM7_Rao2014, Pancreas_Schmitt2016, Spleen_Schmitt2016	TRUE	236313	1.38	Testis	46.73	Liver	0.05
rs149663102	6	31344182	HLA-B	ENSG00000234745.5	6	31321649	31324219	Nerve_Tibial	0.000149793	0.0363965	0.392962	GM12878_Rao2014, HeLa_Rao2014, IMR90_Rao2014, K562_Rao2014, KBM7_Rao2014, Pancreas_Schmitt2016, Spleen_Schmitt2016	TRUE	19963	1490.5	Whole_Blood	8644	Brain_Anterior_cingulate_cortex_BA24	157.7
rs149663102	6	31344182	CCHCR1	ENSG00000204536.9	6	31110216	31126015	Nerve_Tibial	2.05442e-05	0.00665662	0.401035	GM12878_Rao2014, HMEC_Rao2014, HUVEC_Rao2014, HeLa_Rao2014, IMR90_Rao2014, K562_Rao2014, KBM7_Rao2014, NHEK_Rao2014, Pancreas_Schmitt2016, Spleen_Schmitt2016	TRUE	218167	22.03	Testis	191.1	Whole_Blood	4.18
rs149663102	6	31344182	POU5F1	ENSG00000204531.11	6	31132119	31148508	Nerve_Tibial	0.000107438	0.0276968	0.668833	GM12878_Rao2014, HMEC_Rao2014, HUVEC_Rao2014, HeLa_Rao2014, IMR90_Rao2014, K562_Rao2014, KBM7_Rao2014, NHEK_Rao2014, Pancreas_Schmitt2016, Spleen_Schmitt2016	TRUE	195674	0.96	Small_Intestine_Terminal_Ileum	8.29	Adrenal_Gland	0.08
rs149663102	6	31344182	XXbac-BPG181B23.7	ENSG00000272221.1	6	31362066	31363272	Nerve_Tibial	1.96381e-09	1.51834e-06	-1.00568	GM12878_Rao2014, HUVEC_Rao2014, HeLa_Rao2014, K562_Rao2014, Pancreas_Schmitt2016, Spleen_Schmitt2016	TRUE	17884	6.31	Ovary	11.24	Brain_Hippocampus	0.84
rs149663102	6	31344182	HLA-L	ENSG00000243753.1	6	30227361	30234728	Nerve_Tibial	1.42711e-06	0.00061779	0.651869	GM12878_Rao2014, K562_Rao2014, KBM7_Rao2014	FALSE	1109454	3.47	Cells_EBV-transformed_lymphocytes	10.57	Muscle_Skeletal	0.47
rs151234	16	28505659	SULT1A2	ENSG00000197165.6	16	28603264	28608430	Nerve_Tibial	3.40395e-09	2.52317e-06	-0.43627	GM12878_Rao2014, HUVEC_Rao2014, HeLa_Rao2014, IMR90_Rao2014, K562_Rao2014, KBM7_Rao2014, Pancreas_Schmitt2016	TRUE	97605	2.17	Small_Intestine_Terminal_Ileum	21.35	Cells_Transformed_fibroblasts	0.06
rs151234	16	28505659	FRMD4A	ENSG00000151474.15	10	13686564	14504141	Nerve_Tibial	0.000155105	0.0374563	-0.236932	GM12878_Rao2014, IMR90_Rao2014	FALSE	NA	17.25	Spleen	18.22	Whole_Blood	1.14
rs1538171	6	126752883	CENPW	ENSG00000203760.4	6	126661320	126670021	Nerve_Tibial	0.000174739	0.0413156	-0.195996	GM12878_Rao2014, HMEC_Rao2014, HUVEC_Rao2014, K562_Rao2014, KBM7_Rao2014, NHEK_Rao2014	TRUE	82862	3.35	Testis	58.04	Heart_Left_Ventricle	0.42
rs1678536	12	57979189	PIP4K2C	ENSG00000166908.13	12	57984957	57997198	Nerve_Tibial	3.68912e-05	0.0110822	-0.159977	GM12878_Rao2014, HMEC_Rao2014, HUVEC_Rao2014, HeLa_Rao2014, IMR90_Rao2014, K562_Rao2014, KBM7_Rao2014, NHEK_Rao2014, Pancreas_Schmitt2016, Spleen_Schmitt2016	TRUE	5768	40.01	Artery_Tibial	72.22	Heart_Left_Ventricle	8.4
rs1678536	12	57979189	XRCC6BP1	ENSG00000166896.3	12	58335324	58351052	Nerve_Tibial	8.05482e-07	0.000372042	-0.390461	GM12878_Rao2014	TRUE	356135	9.35	Testis	67.92	Heart_Left_Ventricle	2.79
rs1678536	12	57979189	TSFM	ENSG00000123297.12	12	58176372	58201854	Nerve_Tibial	8.34412e-07	0.000383646	-0.194351	GM12878_Rao2014, HMEC_Rao2014, HUVEC_Rao2014, HeLa_Rao2014, IMR90_Rao2014, K562_Rao2014, KBM7_Rao2014, NHEK_Rao2014, Spleen_Schmitt2016	TRUE	197183	13.26	Adrenal_Gland	38.38	Whole_Blood	2.91
rs1678536	12	57979189	METTL21B	ENSG00000123427.11	12	58165389	58176324	Nerve_Tibial	5.28307e-09	3.78311e-06	0.37417	GM12878_Rao2014, HMEC_Rao2014, HUVEC_Rao2014, IMR90_Rao2014, K562_Rao2014, KBM7_Rao2014, NHEK_Rao2014, Pancreas_Schmitt2016	TRUE	186200	15.01	Ovary	21.72	Whole_Blood	0.89
rs1689510	12	56396767	SUOX	ENSG00000139531.8	12	56390964	56400425	Nerve_Tibial	1.12233e-24	4.13764e-21	-0.595174	GM12878_Rao2014, HMEC_Rao2014, HUVEC_Rao2014, HeLa_Rao2014, IMR90_Rao2014, K562_Rao2014, KBM7_Rao2014, NHEK_Rao2014, Pancreas_Schmitt2016, Spleen_Schmitt2016	TRUE	0	21.16	Adrenal_Gland	30.88	Whole_Blood	3.89
rs1701704	12	56412486	RPS26	ENSG00000197728.5	12	56435637	56438116	Nerve_Tibial	1.05333e-61	2.12285e-57	1.01427	GM12878_Rao2014, HUVEC_Rao2014, HeLa_Rao2014, IMR90_Rao2014, K562_Rao2014, Spleen_Schmitt2016	TRUE	23151	436.05	Ovary	981	Brain_Hippocampus	132.3
rs1701704	12	56412486	SUOX	ENSG00000139531.8	12	56390964	56400425	Nerve_Tibial	4.92907e-24	1.71603e-20	-0.584806	GM12878_Rao2014, HMEC_Rao2014, HUVEC_Rao2014, HeLa_Rao2014, IMR90_Rao2014, K562_Rao2014, KBM7_Rao2014, NHEK_Rao2014, Pancreas_Schmitt2016, Spleen_Schmitt2016	TRUE	12061	21.16	Adrenal_Gland	30.88	Whole_Blood	3.89
rs17166496	5	132628883	CTC-329D1.2	ENSG00000249637.1	5	139750476	139780952	Nerve_Tibial	0.000156851	0.0377774	0.213117	GM12878_Rao2014	FALSE	7121593	1.97	Testis	11.61	Pancreas	0.27
rs17211699	6	32626036	SKIV2L	ENSG00000204351.7	6	31926888	31937532	Nerve_Tibial	1.02835e-05	0.00360088	0.360455	GM12878_Rao2014, HeLa_Rao2014	TRUE	688504	47.35	Pituitary	65.06	Brain_Amygdala	11.46
rs17211699	6	32626036	HLA-DRB6	ENSG00000229391.3	6	32520490	32527799	Nerve_Tibial	7.30084e-12	8.0209e-09	0.820967	GM12878_Rao2014, HUVEC_Rao2014, KBM7_Rao2014	TRUE	98237	59.13	Cells_EBV-transformed_lymphocytes	145.35	Cells_Transformed_fibroblasts	0.1
rs17211699	6	32626036	AGER	ENSG00000204305.9	6	32148745	32152101	Nerve_Tibial	5.92875e-06	0.00220986	0.356037	GM12878_Rao2014, K562_Rao2014	TRUE	473935	21.32	Lung	1093	Muscle_Skeletal	2.04
rs17211699	6	32626036	HCG23	ENSG00000228962.1	6	32358287	32361463	Nerve_Tibial	5.70535e-06	0.0021346	0.462936	GM12878_Rao2014, K562_Rao2014	TRUE	264573	4.68	Brain_Spinal_cord_cervical_c-1	7.69	Heart_Left_Ventricle	0.1
rs17211699	6	32626036	HLA-DQB1	ENSG00000179344.12	6	32627244	32636160	Nerve_Tibial	1.13384e-07	6.38695e-05	-0.599406	GM12878_Rao2014, HMEC_Rao2014, HUVEC_Rao2014, HeLa_Rao2014, IMR90_Rao2014, K562_Rao2014, KBM7_Rao2014, NHEK_Rao2014, Pancreas_Schmitt2016, Spleen_Schmitt2016	TRUE	1208	72.67	Cells_EBV-transformed_lymphocytes	598.95	Cells_Transformed_fibroblasts	0.17
rs17211699	6	32626036	HLA-DQB2	ENSG00000232629.4	6	32723875	32731311	Nerve_Tibial	5.14052e-12	5.73435e-09	0.85077	GM12878_Rao2014, HUVEC_Rao2014, IMR90_Rao2014, K562_Rao2014, KBM7_Rao2014, Spleen_Schmitt2016	TRUE	97839	7.36	Cells_EBV-transformed_lymphocytes	59.48	Brain_Cerebellum	0.11
rs17211699	6	32626036	XXbac-BPG254F23.6	ENSG00000241287.1	6	32630131	32630227	Nerve_Tibial	8.0329e-07	0.000371408	-0.587116	Pancreas_Schmitt2016, Spleen_Schmitt2016	TRUE	4095	1.08	Cells_EBV-transformed_lymphocytes	3.86	Breast_Mammary_Tissue	0.61
rs17211699	6	32626036	HLA-DQA2	ENSG00000237541.3	6	32709119	32714992	Nerve_Tibial	1.53173e-05	0.00512602	0.580872	GM12878_Rao2014, HeLa_Rao2014, IMR90_Rao2014, K562_Rao2014, NHEK_Rao2014	TRUE	83083	10.77	Cells_EBV-transformed_lymphocytes	159.1	Brain_Cerebellum	0.14
rs17211699	6	32626036	HLA-DQB1-AS1	ENSG00000223534.1	6	32628132	32628506	Nerve_Tibial	7.77106e-07	0.000361268	-0.442592	GM12878_Rao2014, HMEC_Rao2014, HUVEC_Rao2014, HeLa_Rao2014, IMR90_Rao2014, K562_Rao2014, KBM7_Rao2014, Pancreas_Schmitt2016, Spleen_Schmitt2016	TRUE	2096	16.36	Spleen	28.16	Brain_Putamen_basal_ganglia	0.2
rs17211699	6	32626036	HLA-DQA1	ENSG00000196735.7	6	32595956	32611429	Nerve_Tibial	1.58528e-05	0.00527897	-0.370796	GM12878_Rao2014, HMEC_Rao2014, HUVEC_Rao2014, HeLa_Rao2014, IMR90_Rao2014, K562_Rao2014, KBM7_Rao2014, NHEK_Rao2014, Pancreas_Schmitt2016, Spleen_Schmitt2016	TRUE	14607	31.07	Cells_EBV-transformed_lymphocytes	485.15	Cells_Transformed_fibroblasts	0.06
rs17214657	6	33047172	HLA-DPB2	ENSG00000224557.3	6	33080228	33102442	Nerve_Tibial	4.63754e-07	0.00022667	0.675582	GM12878_Rao2014, HMEC_Rao2014, HUVEC_Rao2014, HeLa_Rao2014, IMR90_Rao2014, K562_Rao2014, KBM7_Rao2014, NHEK_Rao2014, Pancreas_Schmitt2016, Spleen_Schmitt2016	TRUE	33056	0.19	Cells_EBV-transformed_lymphocytes	2.15	Skin_Not_Sun_Exposed_Suprapubic	0.06
rs17214657	6	33047172	HLA-DQB1	ENSG00000179344.12	6	32627244	32636160	Nerve_Tibial	0.000218958	0.0496628	-0.482955	GM12878_Rao2014	TRUE	411012	72.67	Cells_EBV-transformed_lymphocytes	598.95	Cells_Transformed_fibroblasts	0.17
rs17214657	6	33047172	HLA-DPA1	ENSG00000231389.3	6	33032346	33041549	Nerve_Tibial	1.74073e-07	9.39374e-05	-0.399589	GM12878_Rao2014, HMEC_Rao2014, HUVEC_Rao2014, HeLa_Rao2014, IMR90_Rao2014, K562_Rao2014, KBM7_Rao2014, NHEK_Rao2014, Pancreas_Schmitt2016, Spleen_Schmitt2016	TRUE	5623	192.7	Cells_EBV-transformed_lymphocytes	873.2	Cells_Transformed_fibroblasts	3.46
rs17214657	6	33047172	RPL32P1	ENSG00000224796.1	6	33047228	33047637	Nerve_Tibial	2.10972e-06	0.00087467	-0.459264	GM12878_Rao2014, HMEC_Rao2014, HUVEC_Rao2014, HeLa_Rao2014, IMR90_Rao2014, K562_Rao2014, KBM7_Rao2014, NHEK_Rao2014, Pancreas_Schmitt2016, Spleen_Schmitt2016	TRUE	56	2.65	Lung	4.31	Heart_Atrial_Appendage	0.19
rs1738074	6	159465976	RP1-111C20.4	ENSG00000271913.1	6	159409210	159464088	Nerve_Tibial	4.54224e-06	0.00174036	0.208081	GM12878_Rao2014, HMEC_Rao2014, HUVEC_Rao2014, HeLa_Rao2014, IMR90_Rao2014, K562_Rao2014, KBM7_Rao2014, NHEK_Rao2014, Pancreas_Schmitt2016, Spleen_Schmitt2016	TRUE	1888	3.2	Pituitary	3.68	Liver	0.24
rs17466626	12	40760630	LRRK2	ENSG00000188906.9	12	40590546	40763087	Nerve_Tibial	9.56176e-05	0.0250991	0.529374	GM12878_Rao2014, HMEC_Rao2014, HUVEC_Rao2014, HeLa_Rao2014, IMR90_Rao2014, K562_Rao2014, KBM7_Rao2014, NHEK_Rao2014, Pancreas_Schmitt2016, Spleen_Schmitt2016	TRUE	0	16.81	Lung	35.99	Heart_Left_Ventricle	1.25
rs1794265	6	32674736	HLA-DQB1-AS1	ENSG00000223534.1	6	32628132	32628506	Nerve_Tibial	2.52502e-07	0.000131382	0.903138	HeLa_Rao2014, K562_Rao2014, Spleen_Schmitt2016	TRUE	46230	16.36	Spleen	28.16	Brain_Putamen_basal_ganglia	0.2
rs1794265	6	32674736	C10orf68	ENSG00000150076.18	10	32871962	33171802	Nerve_Tibial	0.000107008	0.0276055	0.594202	HUVEC_Rao2014, K562_Rao2014	FALSE	NA	2.86	Testis	63.96	Whole_Blood	0.07
rs1980493	6	32363214	MICB	ENSG00000204516.5	6	31462658	31478901	Nerve_Tibial	0.000119197	0.0301413	0.405427	HMEC_Rao2014, KBM7_Rao2014	TRUE	884313	2.62	Cells_EBV-transformed_lymphocytes	33.44	Muscle_Skeletal	0.43
rs1980493	6	32363214	CCHCR1	ENSG00000204536.9	6	31110216	31126015	Nerve_Tibial	0.000141103	0.0346847	0.223964	GM12878_Rao2014, KBM7_Rao2014	FALSE	1237199	22.03	Testis	191.1	Whole_Blood	4.18
rs2165738	2	24692808	USP25	ENSG00000155313.11	21	17102344	17252377	Nerve_Tibial	0.000121992	0.0307537	0.115864	GM12878_Rao2014, K562_Rao2014	FALSE	NA	43.06	Testis	71.97	Liver	7.05
rs2251396	6	31364706	MICA	ENSG00000204520.8	6	31371356	31383092	Nerve_Tibial	2.99342e-15	5.00883e-12	0.460151	GM12878_Rao2014, HMEC_Rao2014, HUVEC_Rao2014, HeLa_Rao2014, IMR90_Rao2014, K562_Rao2014, KBM7_Rao2014, NHEK_Rao2014, Pancreas_Schmitt2016, Spleen_Schmitt2016	TRUE	6650	81.17	Ovary	101.4	Brain_Hippocampus	6.07
rs2251396	6	31364706	PSORS1C1	ENSG00000204540.6	6	31082527	31107869	Nerve_Tibial	8.53892e-09	5.90701e-06	-0.442102	GM12878_Rao2014, HUVEC_Rao2014, HeLa_Rao2014, IMR90_Rao2014, K562_Rao2014, KBM7_Rao2014, NHEK_Rao2014, Spleen_Schmitt2016	TRUE	256837	1.38	Testis	46.73	Liver	0.05
rs2251396	6	31364706	PSORS1C2	ENSG00000204538.3	6	31105313	31107127	Nerve_Tibial	2.60698e-05	0.0081952	-0.333822	GM12878_Rao2014, HUVEC_Rao2014, HeLa_Rao2014, K562_Rao2014, Spleen_Schmitt2016	TRUE	257579	0.6	Skin_Sun_Exposed_Lower_leg	163.9	Brain_Putamen_basal_ganglia	0.06
rs2251396	6	31364706	ATF6B	ENSG00000213676.6	6	32083112	32096030	Nerve_Tibial	0.000194036	0.0450697	0.158682	GM12878_Rao2014, HMEC_Rao2014, IMR90_Rao2014, K562_Rao2014, KBM7_Rao2014, NHEK_Rao2014	TRUE	718406	103.1	Ovary	140.4	Muscle_Skeletal	17.61
rs2289702	15	79237292	CTSH	ENSG00000103811.11	15	79213400	79241916	Nerve_Tibial	5.99525e-22	1.79742e-18	-0.796571	GM12878_Rao2014, HMEC_Rao2014, HUVEC_Rao2014, HeLa_Rao2014, IMR90_Rao2014, K562_Rao2014, KBM7_Rao2014, NHEK_Rao2014, Pancreas_Schmitt2016, Spleen_Schmitt2016	TRUE	0	49.59	Cells_EBV-transformed_lymphocytes	256.7	Cells_Transformed_fibroblasts	3.96
rs2290400	17	38066239	PGAP3	ENSG00000161395.8	17	37827375	37853050	Nerve_Tibial	3.67576e-07	0.000183873	-0.159877	GM12878_Rao2014, HUVEC_Rao2014, HeLa_Rao2014, IMR90_Rao2014, K562_Rao2014, KBM7_Rao2014, NHEK_Rao2014, Pancreas_Schmitt2016, Spleen_Schmitt2016	TRUE	213189	28.52	Thyroid	66.46	Muscle_Skeletal	5.77
rs2290400	17	38066239	GSDMA	ENSG00000167914.6	17	38119226	38134019	Nerve_Tibial	6.06578e-09	4.30282e-06	0.376951	GM12878_Rao2014, HMEC_Rao2014, HUVEC_Rao2014, HeLa_Rao2014, IMR90_Rao2014, K562_Rao2014, KBM7_Rao2014, NHEK_Rao2014, Spleen_Schmitt2016	TRUE	52987	0.34	Skin_Sun_Exposed_Lower_leg	93.09	Pancreas	0.04
rs2290400	17	38066239	MSL1	ENSG00000188895.7	17	38278551	38293042	Nerve_Tibial	0.000142019	0.0348766	0.180488	GM12878_Rao2014, HMEC_Rao2014, IMR90_Rao2014, K562_Rao2014, Pancreas_Schmitt2016	TRUE	212312	93.62	Uterus	116.7	Heart_Left_Ventricle	15.89
rs2290400	17	38066239	RP11-387H17.4	ENSG00000264968.1	17	38083995	38095854	Nerve_Tibial	7.24716e-09	5.07731e-06	0.37874	GM12878_Rao2014, HMEC_Rao2014, HUVEC_Rao2014, HeLa_Rao2014, IMR90_Rao2014, K562_Rao2014, KBM7_Rao2014, NHEK_Rao2014, Pancreas_Schmitt2016, Spleen_Schmitt2016	TRUE	17756	0.84	Testis	9.67	Adrenal_Gland	0.07
rs2292239	12	56482179	STAT2	ENSG00000170581.9	12	56735381	56753910	Nerve_Tibial	3.18745e-05	0.00977927	-0.140102	GM12878_Rao2014, Pancreas_Schmitt2016, Spleen_Schmitt2016	TRUE	253202	133.9	Pituitary	140.3	Muscle_Skeletal	13.8
rs2292239	12	56482179	RPS26	ENSG00000197728.5	12	56435637	56438116	Nerve_Tibial	1.5452e-58	2.80274e-54	-0.958196	GM12878_Rao2014, HeLa_Rao2014, Pancreas_Schmitt2016	TRUE	44063	436.05	Ovary	981	Brain_Hippocampus	132.3
rs2292239	12	56482179	SUOX	ENSG00000139531.8	12	56390964	56400425	Nerve_Tibial	3.31256e-18	7.24781e-15	0.493849	GM12878_Rao2014, HeLa_Rao2014, IMR90_Rao2014, K562_Rao2014, Pancreas_Schmitt2016, Spleen_Schmitt2016	TRUE	81754	21.16	Adrenal_Gland	30.88	Whole_Blood	3.89
rs2304256	19	10475651	TYK2	ENSG00000105397.9	19	10461209	10491352	Nerve_Tibial	8.64029e-08	4.97368e-05	0.132353	GM12878_Rao2014, HMEC_Rao2014, HUVEC_Rao2014, HeLa_Rao2014, IMR90_Rao2014, K562_Rao2014, KBM7_Rao2014, NHEK_Rao2014, Pancreas_Schmitt2016, Spleen_Schmitt2016	TRUE	0	65.39	Spleen	104.45	Brain_Putamen_basal_ganglia	12.71
rs2395029	6	31431779	MICB	ENSG00000204516.5	6	31462658	31478901	Nerve_Tibial	2.12722e-12	2.5351e-09	-1.10194	GM12878_Rao2014, HMEC_Rao2014, HUVEC_Rao2014, HeLa_Rao2014, IMR90_Rao2014, K562_Rao2014, KBM7_Rao2014, NHEK_Rao2014, Pancreas_Schmitt2016, Spleen_Schmitt2016	TRUE	30879	2.62	Cells_EBV-transformed_lymphocytes	33.44	Muscle_Skeletal	0.43
rs2395029	6	31431779	MICA	ENSG00000204520.8	6	31371356	31383092	Nerve_Tibial	5.74846e-05	0.0162734	-0.533174	GM12878_Rao2014, HMEC_Rao2014, HUVEC_Rao2014, HeLa_Rao2014, IMR90_Rao2014, K562_Rao2014, KBM7_Rao2014, NHEK_Rao2014, Pancreas_Schmitt2016, Spleen_Schmitt2016	TRUE	48687	81.17	Ovary	101.4	Brain_Hippocampus	6.07
rs2395029	6	31431779	CCHCR1	ENSG00000204536.9	6	31110216	31126015	Nerve_Tibial	4.69845e-05	0.0136925	0.366303	GM12878_Rao2014, HMEC_Rao2014, HUVEC_Rao2014, HeLa_Rao2014, IMR90_Rao2014, K562_Rao2014, KBM7_Rao2014	TRUE	305764	22.03	Testis	191.1	Whole_Blood	4.18
rs2395029	6	31431779	RNF5	ENSG00000204308.6	6	32146131	32151657	Nerve_Tibial	1.37557e-05	0.00466441	-0.294629	GM12878_Rao2014, K562_Rao2014, KBM7_Rao2014	TRUE	714352	105.5	Nerve_Tibial	105.5	Pancreas	22.8
rs2395029	6	31431779	XXbac-BPG181B23.7	ENSG00000272221.1	6	31362066	31363272	Nerve_Tibial	2.26888e-08	1.4578e-05	-0.897784	GM12878_Rao2014, HUVEC_Rao2014, K562_Rao2014, KBM7_Rao2014, Pancreas_Schmitt2016, Spleen_Schmitt2016	TRUE	68507	6.31	Ovary	11.24	Brain_Hippocampus	0.84
rs2395029	6	31431779	HLA-L	ENSG00000243753.1	6	30227361	30234728	Nerve_Tibial	1.34293e-06	0.000585684	0.6237	GM12878_Rao2014, K562_Rao2014	FALSE	1197051	3.47	Cells_EBV-transformed_lymphocytes	10.57	Muscle_Skeletal	0.47
rs2523989	6	30078274	HCG4	ENSG00000176998.3	6	29758816	29760213	Nerve_Tibial	4.96717e-05	0.0143587	-0.427378	GM12878_Rao2014, Spleen_Schmitt2016	TRUE	318061	0.74	Pituitary	15.15	Cells_EBV-transformed_lymphocytes	0.3
rs2523989	6	30078274	FLOT1	ENSG00000137312.10	6	30695486	30710510	Nerve_Tibial	0.000216117	0.0491358	0.147483	GM12878_Rao2014, K562_Rao2014, Spleen_Schmitt2016	TRUE	617212	230.8	Whole_Blood	442.9	Pancreas	56.09
rs2523989	6	30078274	ZNRD1-AS1	ENSG00000204623.4	6	29968788	30029030	Nerve_Tibial	1.38188e-10	1.27428e-07	-0.297145	GM12878_Rao2014, HMEC_Rao2014, HUVEC_Rao2014, HeLa_Rao2014, IMR90_Rao2014, K562_Rao2014, KBM7_Rao2014, NHEK_Rao2014, Pancreas_Schmitt2016, Spleen_Schmitt2016	TRUE	49244	3.26	Testis	9.31	Whole_Blood	0.31
rs2523989	6	30078274	ZFP57	ENSG00000204644.5	6	29640169	29648887	Nerve_Tibial	1.71749e-05	0.00566923	0.462355	GM12878_Rao2014, HUVEC_Rao2014, K562_Rao2014	TRUE	429387	0.06	Brain_Spinal_cord_cervical_c-1	17.98	Liver	0.02
rs2523989	6	30078274	HLA-V	ENSG00000181126.9	6	29758731	29765588	Nerve_Tibial	9.17408e-06	0.00325373	0.498853	GM12878_Rao2014, HeLa_Rao2014, KBM7_Rao2014, Spleen_Schmitt2016	TRUE	312686	0.09	Testis	7.09	Heart_Left_Ventricle	0.03
rs2523989	6	30078274	CTNND2	ENSG00000169862.14	5	10971952	11904155	Nerve_Tibial	0.000138171	0.0340718	-0.421051	Pancreas_Schmitt2016, Spleen_Schmitt2016	FALSE	NA	1.45	Brain_Frontal_Cortex_BA9	104.1	Muscle_Skeletal	0.06
rs2523989	6	30078274	CCHCR1	ENSG00000204536.9	6	31110216	31126015	Nerve_Tibial	2.29377e-05	0.007312	0.236561	GM12878_Rao2014, K562_Rao2014, KBM7_Rao2014	FALSE	1031942	22.03	Testis	191.1	Whole_Blood	4.18
rs2524277	6	31407578	SKIV2L	ENSG00000204351.7	6	31926888	31937532	Nerve_Tibial	1.15438e-05	0.00399514	0.428898	GM12878_Rao2014, HMEC_Rao2014, KBM7_Rao2014, NHEK_Rao2014	TRUE	519310	47.35	Pituitary	65.06	Brain_Amygdala	11.46
rs2524277	6	31407578	TRIM26	ENSG00000234127.4	6	30152232	30181204	Nerve_Tibial	8.85114e-05	0.0235438	0.321798	GM12878_Rao2014, HeLa_Rao2014, IMR90_Rao2014, K562_Rao2014	FALSE	1226374	37.15	Cells_EBV-transformed_lymphocytes	63.95	Heart_Left_Ventricle	8.21
rs2567287	6	33049184	RPS18	ENSG00000231500.2	6	33239825	33244287	Nerve_Tibial	3.77569e-07	0.000188373	-0.723214	GM12878_Rao2014, IMR90_Rao2014, K562_Rao2014, KBM7_Rao2014, NHEK_Rao2014	TRUE	190641	3072	Cells_EBV-transformed_lymphocytes	8409.5	Heart_Left_Ventricle	597.2
rs2664170	X	153945601	FAM3A	ENSG00000071889.12	X	153733350	153744566	Nerve_Tibial	3.6827e-05	0.0110666	-0.124336	GM12878_Rao2014, HUVEC_Rao2014	TRUE	201035	44.07	Ovary	71.23	Whole_Blood	12.72
rs2664170	X	153945601	FUNDC2	ENSG00000165775.13	X	154254255	154288578	Nerve_Tibial	0.000163409	0.0390819	0.0932373	GM12878_Rao2014, HeLa_Rao2014, IMR90_Rao2014, K562_Rao2014, Pancreas_Schmitt2016, Spleen_Schmitt2016	TRUE	308654	31.15	Muscle_Skeletal	44.04	Whole_Blood	7.18
rs2664170	X	153945601	BRCC3	ENSG00000185515.10	X	154299695	154351349	Nerve_Tibial	0.000122041	0.0307593	0.157165	GM12878_Rao2014, HMEC_Rao2014, HUVEC_Rao2014, K562_Rao2014, KBM7_Rao2014, Pancreas_Schmitt2016	TRUE	354094	13.84	Cells_EBV-transformed_lymphocytes	27.54	Testis	2.16
rs2664170	X	153945601	F8	ENSG00000185010.9	X	154064063	154251028	Nerve_Tibial	2.12162e-09	1.63157e-06	0.23971	GM12878_Rao2014, HMEC_Rao2014, HUVEC_Rao2014, HeLa_Rao2014, IMR90_Rao2014, K562_Rao2014, KBM7_Rao2014, NHEK_Rao2014, Pancreas_Schmitt2016, Spleen_Schmitt2016	TRUE	118462	8.46	Adipose_Visceral_Omentum	19.99	Whole_Blood	0.79
rs2664170	X	153945601	TMLHE	ENSG00000185973.6	X	154719776	154899605	Nerve_Tibial	1.70591e-05	0.00563408	-0.173272	GM12878_Rao2014, HMEC_Rao2014, IMR90_Rao2014, K562_Rao2014, KBM7_Rao2014, NHEK_Rao2014, Pancreas_Schmitt2016	TRUE	774175	5.49	Cells_EBV-transformed_lymphocytes	7.7	Testis	1.6
rs2738774	20	62269337	GMEB2	ENSG00000101216.6	20	62218955	62258394	Nerve_Tibial	6.30735e-06	0.00233527	0.172861	GM12878_Rao2014, HUVEC_Rao2014, HeLa_Rao2014, IMR90_Rao2014, Pancreas_Schmitt2016, Spleen_Schmitt2016	TRUE	10943	17.21	Thyroid	33.67	Heart_Left_Ventricle	4.13
rs2793108	10	31379104	RP11-192P3.4	ENSG00000272381.1	10	31476812	31550839	Nerve_Tibial	2.78046e-07	0.000143438	-0.25072	GM12878_Rao2014, HMEC_Rao2014, HUVEC_Rao2014, HeLa_Rao2014, IMR90_Rao2014, K562_Rao2014, KBM7_Rao2014, NHEK_Rao2014, Pancreas_Schmitt2016, Spleen_Schmitt2016	TRUE	97708	1.23	Nerve_Tibial	1.23	Stomach	0.03
rs2857595	6	31568468	CCHCR1	ENSG00000204536.9	6	31110216	31126015	Nerve_Tibial	7.67485e-06	0.00278307	0.219072	GM12878_Rao2014, IMR90_Rao2014, K562_Rao2014	TRUE	442453	22.03	Testis	191.1	Whole_Blood	4.18
rs2872507	17	38040762	PGAP3	ENSG00000161395.8	17	37827375	37853050	Nerve_Tibial	6.0215e-06	0.00223857	-0.14296	GM12878_Rao2014, HMEC_Rao2014, HeLa_Rao2014, IMR90_Rao2014, K562_Rao2014, KBM7_Rao2014, NHEK_Rao2014, Pancreas_Schmitt2016, Spleen_Schmitt2016	TRUE	187712	28.52	Thyroid	66.46	Muscle_Skeletal	5.77
rs2872507	17	38040762	GSDMA	ENSG00000167914.6	17	38119226	38134019	Nerve_Tibial	4.1798e-09	3.04354e-06	0.380807	GM12878_Rao2014, HMEC_Rao2014, HUVEC_Rao2014, HeLa_Rao2014, IMR90_Rao2014, K562_Rao2014, KBM7_Rao2014, Pancreas_Schmitt2016, Spleen_Schmitt2016	TRUE	78464	0.34	Skin_Sun_Exposed_Lower_leg	93.09	Pancreas	0.04
rs2872507	17	38040762	MSL1	ENSG00000188895.7	17	38278551	38293042	Nerve_Tibial	6.80725e-05	0.0188268	0.188759	GM12878_Rao2014, HMEC_Rao2014, HeLa_Rao2014, K562_Rao2014	TRUE	237789	93.62	Uterus	116.7	Heart_Left_Ventricle	15.89
rs2872507	17	38040762	RP11-387H17.4	ENSG00000264968.1	17	38083995	38095854	Nerve_Tibial	3.37204e-05	0.0102502	0.275267	GM12878_Rao2014, HMEC_Rao2014, HUVEC_Rao2014, HeLa_Rao2014, IMR90_Rao2014, K562_Rao2014, KBM7_Rao2014, NHEK_Rao2014, Spleen_Schmitt2016	TRUE	43233	0.84	Testis	9.67	Adrenal_Gland	0.07
rs2903692	16	11238782	RMI2	ENSG00000175643.7	16	11343506	11445619	Nerve_Tibial	0.000208401	0.0477641	0.251011	GM12878_Rao2014, HMEC_Rao2014, HUVEC_Rao2014, HeLa_Rao2014, IMR90_Rao2014, K562_Rao2014, KBM7_Rao2014, NHEK_Rao2014, Pancreas_Schmitt2016, Spleen_Schmitt2016	TRUE	104724	1.71	Cells_EBV-transformed_lymphocytes	28.63	Brain_Cerebellar_Hemisphere	0.18
rs3129889	6	32413544	HLA-DRB9	ENSG00000196301.3	6	32427598	32441277	Nerve_Tibial	1.74673e-10	1.5905e-07	0.612404	GM12878_Rao2014, HMEC_Rao2014, HUVEC_Rao2014, HeLa_Rao2014, IMR90_Rao2014, K562_Rao2014, KBM7_Rao2014, NHEK_Rao2014, Pancreas_Schmitt2016, Spleen_Schmitt2016	TRUE	14054	0.72	Cells_EBV-transformed_lymphocytes	3.7	Brain_Spinal_cord_cervical_c-1	0.27
rs3129889	6	32413544	HLA-DRB1	ENSG00000196126.6	6	32546546	32557625	Nerve_Tibial	4.68085e-05	0.0136478	-0.229036	GM12878_Rao2014, K562_Rao2014, Pancreas_Schmitt2016, Spleen_Schmitt2016	TRUE	133002	594.2	Cells_EBV-transformed_lymphocytes	1999.5	Cells_Transformed_fibroblasts	1.11
rs3129889	6	32413544	HLA-DRB6	ENSG00000229391.3	6	32520490	32527799	Nerve_Tibial	1.45399e-27	6.65984e-24	1.04487	GM12878_Rao2014, HUVEC_Rao2014, HeLa_Rao2014, IMR90_Rao2014, K562_Rao2014, KBM7_Rao2014, Spleen_Schmitt2016	TRUE	106946	59.13	Cells_EBV-transformed_lymphocytes	145.35	Cells_Transformed_fibroblasts	0.1
rs3129889	6	32413544	HLA-DRB5	ENSG00000198502.5	6	32485120	32498064	Nerve_Tibial	2.5622e-36	1.96093e-32	-1.15646	GM12878_Rao2014, K562_Rao2014, Pancreas_Schmitt2016	TRUE	71576	123.9	Cells_EBV-transformed_lymphocytes	433.05	Cells_Transformed_fibroblasts	0.28
rs3129889	6	32413544	HCG23	ENSG00000228962.1	6	32358287	32361463	Nerve_Tibial	0.000214839	0.0489182	0.322634	GM12878_Rao2014, HMEC_Rao2014, HUVEC_Rao2014, IMR90_Rao2014, K562_Rao2014, KBM7_Rao2014, NHEK_Rao2014, Spleen_Schmitt2016	TRUE	52081	4.68	Brain_Spinal_cord_cervical_c-1	7.69	Heart_Left_Ventricle	0.1
rs3129889	6	32413544	HLA-DQB1	ENSG00000179344.12	6	32627244	32636160	Nerve_Tibial	5.76805e-17	1.13228e-13	-0.776065	GM12878_Rao2014, HeLa_Rao2014, K562_Rao2014, KBM7_Rao2014, Pancreas_Schmitt2016, Spleen_Schmitt2016	TRUE	213700	72.67	Cells_EBV-transformed_lymphocytes	598.95	Cells_Transformed_fibroblasts	0.17
rs3129889	6	32413544	HLA-DQB2	ENSG00000232629.4	6	32723875	32731311	Nerve_Tibial	2.71646e-07	0.000140657	0.548035	GM12878_Rao2014, HUVEC_Rao2014, HeLa_Rao2014, IMR90_Rao2014, Pancreas_Schmitt2016	TRUE	310331	7.36	Cells_EBV-transformed_lymphocytes	59.48	Brain_Cerebellum	0.11
rs3129889	6	32413544	HLA-DOB	ENSG00000241106.2	6	32780540	32784825	Nerve_Tibial	5.32785e-06	0.00200661	-0.51127	GM12878_Rao2014, HUVEC_Rao2014, HeLa_Rao2014, IMR90_Rao2014, K562_Rao2014, KBM7_Rao2014	TRUE	366996	4.76	Spleen	89.56	Pancreas	0.34
rs3129889	6	32413544	NOTCH4	ENSG00000204301.5	6	32162620	32191844	Nerve_Tibial	5.09808e-06	0.00192848	-0.280375	GM12878_Rao2014, HMEC_Rao2014, HUVEC_Rao2014, HeLa_Rao2014, IMR90_Rao2014, K562_Rao2014, KBM7_Rao2014, Spleen_Schmitt2016	TRUE	221700	23.5	Lung	70.71	Cells_Transformed_fibroblasts	0.41
rs3129889	6	32413544	XXbac-BPG254F23.6	ENSG00000241287.1	6	32630131	32630227	Nerve_Tibial	8.92921e-17	1.7322e-13	-0.809996	KBM7_Rao2014, Pancreas_Schmitt2016	TRUE	216587	1.08	Cells_EBV-transformed_lymphocytes	3.86	Breast_Mammary_Tissue	0.61
rs3129889	6	32413544	HLA-DQA2	ENSG00000237541.3	6	32709119	32714992	Nerve_Tibial	2.8885e-09	2.17668e-06	0.668205	GM12878_Rao2014, HUVEC_Rao2014, HeLa_Rao2014, IMR90_Rao2014, K562_Rao2014, KBM7_Rao2014	TRUE	295575	10.77	Cells_EBV-transformed_lymphocytes	159.1	Brain_Cerebellum	0.14
rs3135002	6	32668438	HLA-DRB6	ENSG00000229391.3	6	32520490	32527799	Nerve_Tibial	8.42073e-18	1.78432e-14	0.735609	GM12878_Rao2014	TRUE	140639	59.13	Cells_EBV-transformed_lymphocytes	145.35	Cells_Transformed_fibroblasts	0.1
rs3135002	6	32668438	HLA-DQB1	ENSG00000179344.12	6	32627244	32636160	Nerve_Tibial	9.47219e-31	5.38589e-27	-0.873888	GM12878_Rao2014, HeLa_Rao2014, K562_Rao2014, KBM7_Rao2014, NHEK_Rao2014, Pancreas_Schmitt2016	TRUE	32278	72.67	Cells_EBV-transformed_lymphocytes	598.95	Cells_Transformed_fibroblasts	0.17
rs3135002	6	32668438	HLA-DQB2	ENSG00000232629.4	6	32723875	32731311	Nerve_Tibial	3.59429e-14	5.35698e-11	0.67653	GM12878_Rao2014, HUVEC_Rao2014, IMR90_Rao2014, K562_Rao2014, KBM7_Rao2014, NHEK_Rao2014, Pancreas_Schmitt2016	TRUE	55437	7.36	Cells_EBV-transformed_lymphocytes	59.48	Brain_Cerebellum	0.11
rs3135002	6	32668438	HLA-DRB1	ENSG00000196126.6	6	32546546	32557625	Nerve_Tibial	4.55875e-05	0.013354	-0.197224	GM12878_Rao2014, HUVEC_Rao2014, K562_Rao2014, Spleen_Schmitt2016	TRUE	110813	594.2	Cells_EBV-transformed_lymphocytes	1999.5	Cells_Transformed_fibroblasts	1.11
rs3135002	6	32668438	HLA-DQB1-AS1	ENSG00000223534.1	6	32628132	32628506	Nerve_Tibial	6.82884e-30	3.66461e-26	-0.682334	GM12878_Rao2014, NHEK_Rao2014	TRUE	39932	16.36	Spleen	28.16	Brain_Putamen_basal_ganglia	0.2
rs3135002	6	32668438	NOTCH4	ENSG00000204301.5	6	32162620	32191844	Nerve_Tibial	3.93969e-05	0.0117435	-0.218022	GM12878_Rao2014, HMEC_Rao2014, HUVEC_Rao2014, IMR90_Rao2014, K562_Rao2014, KBM7_Rao2014, NHEK_Rao2014, Pancreas_Schmitt2016, Spleen_Schmitt2016	TRUE	476594	23.5	Lung	70.71	Cells_Transformed_fibroblasts	0.41
rs3135002	6	32668438	HLA-DQA1	ENSG00000196735.7	6	32595956	32611429	Nerve_Tibial	1.06867e-10	1.00435e-07	-0.397367	GM12878_Rao2014, HMEC_Rao2014, HeLa_Rao2014, IMR90_Rao2014, KBM7_Rao2014, NHEK_Rao2014, Spleen_Schmitt2016	TRUE	57009	31.07	Cells_EBV-transformed_lymphocytes	485.15	Cells_Transformed_fibroblasts	0.06
rs3135002	6	32668438	HLA-DQA2	ENSG00000237541.3	6	32709119	32714992	Nerve_Tibial	1.0612e-08	7.25534e-06	0.554712	GM12878_Rao2014, HUVEC_Rao2014, IMR90_Rao2014, K562_Rao2014, Pancreas_Schmitt2016	TRUE	40681	10.77	Cells_EBV-transformed_lymphocytes	159.1	Brain_Cerebellum	0.14
rs34593439	15	79234956	CTSH	ENSG00000103811.11	15	79213400	79241916	Nerve_Tibial	1.66906e-19	4.13579e-16	-0.714985	GM12878_Rao2014, HMEC_Rao2014, HUVEC_Rao2014, HeLa_Rao2014, IMR90_Rao2014, K562_Rao2014, KBM7_Rao2014, NHEK_Rao2014, Pancreas_Schmitt2016, Spleen_Schmitt2016	TRUE	0	49.59	Cells_EBV-transformed_lymphocytes	256.7	Cells_Transformed_fibroblasts	3.96
rs3741208	11	2169773	EIF3F	ENSG00000175390.8	11	7991798	8023409	Nerve_Tibial	0.000198522	0.0459352	0.100954	HUVEC_Rao2014, NHEK_Rao2014	FALSE	5822025	66.64	Ovary	112.9	Brain_Putamen_basal_ganglia	14.85
rs3761980	6	35993905	SLC26A8	ENSG00000112053.9	6	35911291	35992645	Nerve_Tibial	2.1024e-26	8.93069e-23	1.12246	GM12878_Rao2014, HMEC_Rao2014, HUVEC_Rao2014, HeLa_Rao2014, IMR90_Rao2014, K562_Rao2014, KBM7_Rao2014, NHEK_Rao2014, Pancreas_Schmitt2016, Spleen_Schmitt2016	TRUE	1260	0.2	Testis	63.01	Heart_Atrial_Appendage	0.07
rs3761980	6	35993905	MAPK13	ENSG00000156711.12	6	36095586	36107842	Nerve_Tibial	0.000147031	0.0358406	0.290063	GM12878_Rao2014, HMEC_Rao2014, HUVEC_Rao2014, HeLa_Rao2014, IMR90_Rao2014, K562_Rao2014, Pancreas_Schmitt2016	TRUE	101681	5.66	Esophagus_Mucosa	108.3	Muscle_Skeletal	0.55
rs3764021	12	9833627	CLECL1	ENSG00000184293.3	12	9868456	9885895	Nerve_Tibial	2.44353e-27	1.10804e-23	-0.729634	GM12878_Rao2014, HMEC_Rao2014, HUVEC_Rao2014, HeLa_Rao2014, IMR90_Rao2014, K562_Rao2014, KBM7_Rao2014, NHEK_Rao2014, Spleen_Schmitt2016	TRUE	34829	0.51	Cells_EBV-transformed_lymphocytes	56.15	Brain_Anterior_cingulate_cortex_BA24	0.04
rs3764021	12	9833627	RP11-705C15.3	ENSG00000257027.1	12	9811163	9814681	Nerve_Tibial	5.87582e-05	0.0165854	0.238758	GM12878_Rao2014, HMEC_Rao2014, HUVEC_Rao2014, HeLa_Rao2014, IMR90_Rao2014, K562_Rao2014, KBM7_Rao2014, Pancreas_Schmitt2016, Spleen_Schmitt2016	TRUE	18946	3.81	Spleen	7.23	Brain_Cerebellar_Hemisphere	0.17
rs3764021	12	9833627	RP11-705C15.2	ENSG00000256594.3	12	9787188	9811008	Nerve_Tibial	3.77417e-05	0.0113115	0.247703	GM12878_Rao2014, HMEC_Rao2014, HUVEC_Rao2014, HeLa_Rao2014, IMR90_Rao2014, K562_Rao2014, KBM7_Rao2014, NHEK_Rao2014, Pancreas_Schmitt2016, Spleen_Schmitt2016	TRUE	22619	6.84	Cells_EBV-transformed_lymphocytes	14.85	Brain_Cerebellar_Hemisphere	0.37
rs402072	19	47219121	PRKD2	ENSG00000105287.8	19	47177532	47220384	Nerve_Tibial	9.48451e-22	2.79275e-18	0.48439	GM12878_Rao2014, HMEC_Rao2014, HUVEC_Rao2014, HeLa_Rao2014, IMR90_Rao2014, K562_Rao2014, KBM7_Rao2014, NHEK_Rao2014, Pancreas_Schmitt2016, Spleen_Schmitt2016	TRUE	0	34.73	Spleen	83.45	Brain_Cerebellar_Hemisphere	2.44
rs402072	19	47219121	FKRP	ENSG00000181027.6	19	47249303	47280231	Nerve_Tibial	1.26222e-21	3.69864e-18	0.561177	GM12878_Rao2014, HMEC_Rao2014, HUVEC_Rao2014, HeLa_Rao2014, IMR90_Rao2014, K562_Rao2014, KBM7_Rao2014, NHEK_Rao2014, Pancreas_Schmitt2016, Spleen_Schmitt2016	TRUE	30182	12.57	Pituitary	19.84	Whole_Blood	3.12
rs416603	16	11364078	RP11-485G7.6	ENSG00000262703.1	16	11442000	11443178	Nerve_Tibial	2.53402e-06	0.00102719	0.331404	GM12878_Rao2014, HMEC_Rao2014, HeLa_Rao2014, K562_Rao2014, KBM7_Rao2014, Pancreas_Schmitt2016	TRUE	77922	0.12	Cells_EBV-transformed_lymphocytes	1.54	Prostate	0.08
rs416603	16	11364078	RMI2	ENSG00000175643.7	16	11343506	11445619	Nerve_Tibial	2.9124e-27	1.31736e-23	0.635129	GM12878_Rao2014, HMEC_Rao2014, HUVEC_Rao2014, HeLa_Rao2014, IMR90_Rao2014, K562_Rao2014, KBM7_Rao2014, NHEK_Rao2014, Pancreas_Schmitt2016, Spleen_Schmitt2016	TRUE	0	1.71	Cells_EBV-transformed_lymphocytes	28.63	Brain_Cerebellar_Hemisphere	0.18
rs416603	16	11364078	RP11-485G7.5	ENSG00000263080.1	16	11435666	11439068	Nerve_Tibial	4.34466e-10	3.72953e-07	0.399646	GM12878_Rao2014, HMEC_Rao2014, HUVEC_Rao2014, HeLa_Rao2014, IMR90_Rao2014, K562_Rao2014, Pancreas_Schmitt2016	TRUE	71588	0.1	Testis	0.87	Stomach	0.06
rs425105	19	47208480	PRKD2	ENSG00000105287.8	19	47177532	47220384	Nerve_Tibial	2.20033e-21	6.35515e-18	0.468496	GM12878_Rao2014, HMEC_Rao2014, HUVEC_Rao2014, HeLa_Rao2014, IMR90_Rao2014, K562_Rao2014, KBM7_Rao2014, NHEK_Rao2014, Pancreas_Schmitt2016, Spleen_Schmitt2016	TRUE	0	34.73	Spleen	83.45	Brain_Cerebellar_Hemisphere	2.44
rs425105	19	47208480	FKRP	ENSG00000181027.6	19	47249303	47280231	Nerve_Tibial	2.03422e-20	5.46628e-17	0.532644	GM12878_Rao2014, HeLa_Rao2014, IMR90_Rao2014, K562_Rao2014, KBM7_Rao2014, NHEK_Rao2014, Pancreas_Schmitt2016, Spleen_Schmitt2016	TRUE	40823	12.57	Pituitary	19.84	Whole_Blood	3.12
rs45450798	18	12792939	RP11-108K14.4	ENSG00000214279.8	10	135267502	135337062	Nerve_Tibial	8.68263e-05	0.0231669	0.232652	IMR90_Rao2014, Pancreas_Schmitt2016	FALSE	NA	2.8	Uterus	4.56	Whole_Blood	0.17
rs4625	3	49572139	APEH	ENSG00000164062.8	3	49711435	49721379	Nerve_Tibial	9.22262e-07	0.000419993	0.134874	GM12878_Rao2014, HMEC_Rao2014, HUVEC_Rao2014, HeLa_Rao2014, IMR90_Rao2014, K562_Rao2014, KBM7_Rao2014, NHEK_Rao2014, Spleen_Schmitt2016	TRUE	139296	47.77	Pituitary	88.47	Brain_Hippocampus	19.59
rs4625	3	49572139	MST1	ENSG00000173531.11	3	49721397	49726931	Nerve_Tibial	9.0831e-09	6.25959e-06	0.189819	GM12878_Rao2014, IMR90_Rao2014, K562_Rao2014, KBM7_Rao2014, Spleen_Schmitt2016	TRUE	149258	20.72	Liver	395.8	Heart_Left_Ventricle	1.47
rs4625	3	49572139	AMT	ENSG00000145020.10	3	49454211	49460186	Nerve_Tibial	8.41567e-13	1.05273e-09	0.216365	GM12878_Rao2014, HMEC_Rao2014, HeLa_Rao2014, K562_Rao2014, KBM7_Rao2014, Spleen_Schmitt2016	TRUE	111953	46.41	Brain_Cerebellum	78.71	Whole_Blood	5.41
rs4625	3	49572139	UBA7	ENSG00000182179.6	3	49842640	49851379	Nerve_Tibial	1.97678e-06	0.000824454	0.0960142	GM12878_Rao2014, HMEC_Rao2014, HUVEC_Rao2014, IMR90_Rao2014, KBM7_Rao2014, Spleen_Schmitt2016	TRUE	270501	67.53	Spleen	147.75	Muscle_Skeletal	5.39
rs4625	3	49572139	RNF123	ENSG00000164068.11	3	49726935	49753910	Nerve_Tibial	6.78067e-11	6.56648e-08	-0.29301	GM12878_Rao2014, HMEC_Rao2014, HeLa_Rao2014, IMR90_Rao2014, K562_Rao2014, KBM7_Rao2014, NHEK_Rao2014, Spleen_Schmitt2016	TRUE	154796	23.33	Muscle_Skeletal	74.31	Brain_Substantia_nigra	5.7
rs4625	3	49572139	RBM6	ENSG00000004534.10	3	49977440	50114683	Nerve_Tibial	1.15469e-10	1.08127e-07	0.21905	GM12878_Rao2014, HUVEC_Rao2014, HeLa_Rao2014, IMR90_Rao2014, K562_Rao2014, KBM7_Rao2014, Pancreas_Schmitt2016, Spleen_Schmitt2016	TRUE	405301	119.2	Uterus	172.9	Muscle_Skeletal	26.32
rs4625	3	49572139	NICN1	ENSG00000145029.7	3	49460959	49466759	Nerve_Tibial	1.73078e-10	1.57835e-07	0.188869	GM12878_Rao2014, HMEC_Rao2014, K562_Rao2014	TRUE	105380	37.06	Brain_Cerebellum	55.21	Whole_Blood	4.98
rs4759229	12	56474479	STAT2	ENSG00000170581.9	12	56735381	56753910	Nerve_Tibial	0.000215347	0.049007	-0.127464	GM12878_Rao2014, HeLa_Rao2014, IMR90_Rao2014, KBM7_Rao2014, Pancreas_Schmitt2016, Spleen_Schmitt2016	TRUE	260902	133.9	Pituitary	140.3	Muscle_Skeletal	13.8
rs4759229	12	56474479	RPS26	ENSG00000197728.5	12	56435637	56438116	Nerve_Tibial	1.13605e-56	1.87328e-52	-0.966804	GM12878_Rao2014, HUVEC_Rao2014, HeLa_Rao2014, IMR90_Rao2014, K562_Rao2014, KBM7_Rao2014, Spleen_Schmitt2016	TRUE	36363	436.05	Ovary	981	Brain_Hippocampus	132.3
rs4759229	12	56474479	SUOX	ENSG00000139531.8	12	56390964	56400425	Nerve_Tibial	7.45568e-20	1.91821e-16	0.52467	GM12878_Rao2014, HMEC_Rao2014, HUVEC_Rao2014, HeLa_Rao2014, IMR90_Rao2014, K562_Rao2014, KBM7_Rao2014, Pancreas_Schmitt2016, Spleen_Schmitt2016	TRUE	74054	21.16	Adrenal_Gland	30.88	Whole_Blood	3.89
rs4763879	12	9910163	CLECL1	ENSG00000184293.3	12	9868456	9885895	Nerve_Tibial	9.1991e-14	1.30052e-10	0.55451	GM12878_Rao2014, HMEC_Rao2014, HUVEC_Rao2014, HeLa_Rao2014, IMR90_Rao2014, K562_Rao2014, KBM7_Rao2014, Pancreas_Schmitt2016, Spleen_Schmitt2016	TRUE	24268	0.51	Cells_EBV-transformed_lymphocytes	56.15	Brain_Anterior_cingulate_cortex_BA24	0.04
rs478222	2	25301754	ADCY3	ENSG00000138031.10	2	25042038	25142708	Nerve_Tibial	4.16306e-06	0.00161039	0.146209	GM12878_Rao2014, HMEC_Rao2014, HUVEC_Rao2014, HeLa_Rao2014, IMR90_Rao2014, K562_Rao2014, KBM7_Rao2014, NHEK_Rao2014, Pancreas_Schmitt2016, Spleen_Schmitt2016	TRUE	159046	107.35	Nerve_Tibial	107.35	Liver	1.28
rs478222	2	25301754	DNAJC27-AS1	ENSG00000224165.1	2	25194259	25262563	Nerve_Tibial	8.18638e-05	0.0220144	0.145001	GM12878_Rao2014, HMEC_Rao2014, HUVEC_Rao2014, HeLa_Rao2014, IMR90_Rao2014, K562_Rao2014, KBM7_Rao2014, NHEK_Rao2014, Pancreas_Schmitt2016, Spleen_Schmitt2016	TRUE	39191	1.49	Brain_Cerebellar_Hemisphere	3.18	Whole_Blood	0.09
rs4788084	16	28539847	ATP2A1	ENSG00000196296.9	16	28889726	28915741	Nerve_Tibial	7.23283e-06	0.0026349	0.247581	GM12878_Rao2014, HUVEC_Rao2014, HeLa_Rao2014, IMR90_Rao2014, K562_Rao2014, Spleen_Schmitt2016	TRUE	349879	1.89	Muscle_Skeletal	1349.5	Heart_Left_Ventricle	0.36
rs4788084	16	28539847	RP11-1348G14.4	ENSG00000251417.1	16	28814097	28829149	Nerve_Tibial	6.9638e-15	1.12778e-11	-0.496776	IMR90_Rao2014, K562_Rao2014, Spleen_Schmitt2016	TRUE	274250	1.51	Thyroid	2.32	Muscle_Skeletal	0.17
rs4788084	16	28539847	SULT1A1	ENSG00000196502.7	16	28616903	28634946	Nerve_Tibial	2.0056e-12	2.39646e-09	-0.426304	GM12878_Rao2014, HMEC_Rao2014, IMR90_Rao2014, K562_Rao2014, KBM7_Rao2014, NHEK_Rao2014	TRUE	77056	18.64	Liver	61.62	Cells_EBV-transformed_lymphocytes	0.41
rs4788084	16	28539847	SULT1A2	ENSG00000197165.6	16	28603264	28608430	Nerve_Tibial	1.37998e-36	1.0789e-32	0.601868	GM12878_Rao2014, HeLa_Rao2014, IMR90_Rao2014, K562_Rao2014, Pancreas_Schmitt2016, Spleen_Schmitt2016	TRUE	63417	2.17	Small_Intestine_Terminal_Ileum	21.35	Cells_Transformed_fibroblasts	0.06
rs4788084	16	28539847	SH2B1	ENSG00000178188.10	16	28857921	28885526	Nerve_Tibial	4.89514e-05	0.014175	-0.111738	GM12878_Rao2014, HUVEC_Rao2014, HeLa_Rao2014, IMR90_Rao2014, K562_Rao2014, KBM7_Rao2014, NHEK_Rao2014	TRUE	318074	45.2	Brain_Cerebellum	78.6	Whole_Blood	12.46
rs4788084	16	28539847	NPIPB7	ENSG00000233232.2	16	28467693	28481868	Nerve_Tibial	0.000174745	0.0413156	-0.286762	Pancreas_Schmitt2016, Spleen_Schmitt2016	TRUE	57979	0.4	Testis	6.42	Cells_Transformed_fibroblasts	0.08
rs4788084	16	28539847	TUFM	ENSG00000178952.4	16	28853732	28857729	Nerve_Tibial	3.10635e-15	5.18822e-12	0.217961	HeLa_Rao2014, K562_Rao2014, KBM7_Rao2014	TRUE	313885	151.3	Cells_Transformed_fibroblasts	222.7	Whole_Blood	58.89
rs4820830	22	30531090	MTMR3	ENSG00000100330.11	22	30279144	30426855	Nerve_Tibial	5.54354e-07	0.000265445	0.181338	GM12878_Rao2014, HMEC_Rao2014, HUVEC_Rao2014, HeLa_Rao2014, IMR90_Rao2014, K562_Rao2014, KBM7_Rao2014, NHEK_Rao2014, Pancreas_Schmitt2016, Spleen_Schmitt2016	TRUE	104235	38.83	Whole_Blood	62.64	Liver	7.09
rs4869313	5	96223879	ERAP2	ENSG00000164308.12	5	96211643	96255420	Nerve_Tibial	1.39904e-100	9.39862e-96	-1.03749	GM12878_Rao2014, HMEC_Rao2014, HUVEC_Rao2014, HeLa_Rao2014, IMR90_Rao2014, K562_Rao2014, KBM7_Rao2014, NHEK_Rao2014, Pancreas_Schmitt2016, Spleen_Schmitt2016	TRUE	0	9.67	Cells_EBV-transformed_lymphocytes	36.1	Brain_Cerebellar_Hemisphere	0.75
rs4869313	5	96223879	CTD-2260A17.1	ENSG00000248734.2	5	96120481	96121703	Nerve_Tibial	3.20206e-06	0.00127201	-0.30098	GM12878_Rao2014, IMR90_Rao2014	TRUE	102176	3.24	Testis	8.79	Brain_Amygdala	0.25
rs516246	19	49206171	NTN5	ENSG00000142233.7	19	49164664	49176338	Nerve_Tibial	1.18602e-06	0.000523799	0.244184	GM12878_Rao2014, HMEC_Rao2014, HUVEC_Rao2014, HeLa_Rao2014, IMR90_Rao2014, K562_Rao2014, KBM7_Rao2014, Pancreas_Schmitt2016	TRUE	29833	2.26	Pituitary	8.55	Cells_EBV-transformed_lymphocytes	0.1
rs539514	13	76326281	C13orf45	ENSG00000178734.4	13	76445187	76457947	Nerve_Tibial	6.77086e-08	3.96296e-05	0.194257	GM12878_Rao2014, HUVEC_Rao2014, HeLa_Rao2014, KBM7_Rao2014, Spleen_Schmitt2016	TRUE	118906	16.03	Nerve_Tibial	16.03	Heart_Atrial_Appendage	0.06
rs5753037	22	30581721	MTMR3	ENSG00000100330.11	22	30279144	30426855	Nerve_Tibial	4.9714e-07	0.000241169	-0.182009	GM12878_Rao2014, HMEC_Rao2014, HUVEC_Rao2014, HeLa_Rao2014, IMR90_Rao2014, K562_Rao2014, KBM7_Rao2014, NHEK_Rao2014, Pancreas_Schmitt2016, Spleen_Schmitt2016	TRUE	154866	38.83	Whole_Blood	62.64	Liver	7.09
rs5763779	22	30504651	MTMR3	ENSG00000100330.11	22	30279144	30426855	Nerve_Tibial	2.2204e-07	0.000116975	0.189645	GM12878_Rao2014, HMEC_Rao2014, HUVEC_Rao2014, IMR90_Rao2014, K562_Rao2014, KBM7_Rao2014, NHEK_Rao2014, Pancreas_Schmitt2016, Spleen_Schmitt2016	TRUE	77796	38.83	Whole_Blood	62.64	Liver	7.09
rs5763779	22	30504651	THOC5	ENSG00000100296.9	22	29901868	29950243	Nerve_Tibial	8.35236e-05	0.0223944	0.259257	GM12878_Rao2014, HMEC_Rao2014, HeLa_Rao2014, IMR90_Rao2014, K562_Rao2014, KBM7_Rao2014, NHEK_Rao2014, Spleen_Schmitt2016	TRUE	554408	14.7	Uterus	29.74	Brain_Amygdala	2.57
rs579459	9	136154167	SURF1	ENSG00000148290.5	9	136218610	136223552	Nerve_Tibial	4.78885e-05	0.013909	-0.203559	GM12878_Rao2014, IMR90_Rao2014, K562_Rao2014, KBM7_Rao2014, Spleen_Schmitt2016	TRUE	64443	56.95	Thyroid	66.29	Brain_Cerebellum	25.92
rs602662	19	49206984	NTN5	ENSG00000142233.7	19	49164664	49176338	Nerve_Tibial	5.74254e-06	0.00214763	0.224515	GM12878_Rao2014, HMEC_Rao2014, HUVEC_Rao2014, IMR90_Rao2014, K562_Rao2014, KBM7_Rao2014, NHEK_Rao2014, Pancreas_Schmitt2016	TRUE	30646	2.26	Pituitary	8.55	Cells_EBV-transformed_lymphocytes	0.1
rs62406889	6	32672213	HLA-DQA1	ENSG00000196735.7	6	32595956	32611429	Nerve_Tibial	1.06079e-05	0.00370589	0.459759	GM12878_Rao2014, HeLa_Rao2014, Spleen_Schmitt2016	TRUE	60784	31.07	Cells_EBV-transformed_lymphocytes	485.15	Cells_Transformed_fibroblasts	0.06
rs62406889	6	32672213	HLA-DQB1	ENSG00000179344.12	6	32627244	32636160	Nerve_Tibial	9.65864e-06	0.00340244	0.612427	GM12878_Rao2014, HeLa_Rao2014, IMR90_Rao2014, K562_Rao2014, KBM7_Rao2014, Pancreas_Schmitt2016	TRUE	36053	72.67	Cells_EBV-transformed_lymphocytes	598.95	Cells_Transformed_fibroblasts	0.17
rs6547853	2	28646800	RP11-373D23.3	ENSG00000270210.1	2	28648812	28649586	Nerve_Tibial	7.99577e-05	0.0216172	0.177899	GM12878_Rao2014, HUVEC_Rao2014, HeLa_Rao2014, IMR90_Rao2014, K562_Rao2014, KBM7_Rao2014, NHEK_Rao2014, Pancreas_Schmitt2016, Spleen_Schmitt2016	TRUE	2012	6.84	Artery_Tibial	29.81	Liver	0.25
rs657152	9	136139264	ABO	ENSG00000175164.9	9	136130951	136150617	Nerve_Tibial	1.3282e-18	3.02655e-15	0.557126	GM12878_Rao2014, HMEC_Rao2014, HUVEC_Rao2014, HeLa_Rao2014, IMR90_Rao2014, K562_Rao2014, KBM7_Rao2014, NHEK_Rao2014, Pancreas_Schmitt2016, Spleen_Schmitt2016	TRUE	0	8.45	Ovary	39.23	Liver	0.07
rs660895	6	32577379	HLA-DRB6	ENSG00000229391.3	6	32520490	32527799	Nerve_Tibial	8.02543e-12	8.76388e-09	0.547819	GM12878_Rao2014	TRUE	49580	59.13	Cells_EBV-transformed_lymphocytes	145.35	Cells_Transformed_fibroblasts	0.1
rs660895	6	32577379	HLA-DQB1	ENSG00000179344.12	6	32627244	32636160	Nerve_Tibial	2.61464e-07	0.000135802	-0.389556	GM12878_Rao2014, HMEC_Rao2014, HeLa_Rao2014, IMR90_Rao2014, K562_Rao2014, KBM7_Rao2014, Pancreas_Schmitt2016, Spleen_Schmitt2016	TRUE	49865	72.67	Cells_EBV-transformed_lymphocytes	598.95	Cells_Transformed_fibroblasts	0.17
rs660895	6	32577379	HLA-DQB2	ENSG00000232629.4	6	32723875	32731311	Nerve_Tibial	3.72469e-12	4.25707e-09	0.572202	GM12878_Rao2014, HeLa_Rao2014, IMR90_Rao2014, K562_Rao2014, KBM7_Rao2014, Pancreas_Schmitt2016, Spleen_Schmitt2016	TRUE	146496	7.36	Cells_EBV-transformed_lymphocytes	59.48	Brain_Cerebellum	0.11
rs660895	6	32577379	HLA-DRB1	ENSG00000196126.6	6	32546546	32557625	Nerve_Tibial	9.22171e-06	0.00326565	-0.19584	GM12878_Rao2014, HMEC_Rao2014, HUVEC_Rao2014, HeLa_Rao2014, K562_Rao2014, Spleen_Schmitt2016	TRUE	19754	594.2	Cells_EBV-transformed_lymphocytes	1999.5	Cells_Transformed_fibroblasts	1.11
rs660895	6	32577379	HLA-DOB	ENSG00000241106.2	6	32780540	32784825	Nerve_Tibial	8.12038e-06	0.00292533	0.394728	GM12878_Rao2014, IMR90_Rao2014, Pancreas_Schmitt2016, Spleen_Schmitt2016	TRUE	203161	4.76	Spleen	89.56	Pancreas	0.34
rs660895	6	32577379	HLA-DQA1	ENSG00000196735.7	6	32595956	32611429	Nerve_Tibial	5.28606e-06	0.00199335	-0.261004	GM12878_Rao2014, HMEC_Rao2014, HUVEC_Rao2014, HeLa_Rao2014, IMR90_Rao2014, K562_Rao2014, KBM7_Rao2014, Pancreas_Schmitt2016, Spleen_Schmitt2016	TRUE	18577	31.07	Cells_EBV-transformed_lymphocytes	485.15	Cells_Transformed_fibroblasts	0.06
rs660895	6	32577379	HLA-DQA2	ENSG00000237541.3	6	32709119	32714992	Nerve_Tibial	1.5022e-38	1.28526e-34	1.03321	GM12878_Rao2014, Pancreas_Schmitt2016	TRUE	131740	10.77	Cells_EBV-transformed_lymphocytes	159.1	Brain_Cerebellum	0.14
rs7202877	16	75247244	ROBO2	ENSG00000185008.13	3	75955846	77699115	Nerve_Tibial	0.000162175	0.0388549	0.24968	K562_Rao2014, NHEK_Rao2014	FALSE	NA	0.19	Brain_Frontal_Cortex_BA9	5.37	Thyroid	0.07
rs7221109	17	38770285	KRT24	ENSG00000167916.4	17	38854243	38860002	Nerve_Tibial	7.08138e-06	0.00258648	0.288467	GM12878_Rao2014, IMR90_Rao2014, K562_Rao2014, KBM7_Rao2014, NHEK_Rao2014, Pancreas_Schmitt2016, Spleen_Schmitt2016	TRUE	83958	0.51	Esophagus_Mucosa	67.89	Brain_Hypothalamus	0.04
rs7221109	17	38770285	SMARCE1	ENSG00000073584.14	17	38781214	38804760	Nerve_Tibial	9.9724e-12	1.07158e-08	-0.234489	GM12878_Rao2014, HMEC_Rao2014, HUVEC_Rao2014, HeLa_Rao2014, IMR90_Rao2014, K562_Rao2014, KBM7_Rao2014, NHEK_Rao2014, Pancreas_Schmitt2016, Spleen_Schmitt2016	TRUE	10929	43.55	Uterus	56.04	Whole_Blood	7.45
rs72848653	6	29836601	HCG4B	ENSG00000227262.3	6	29893760	29894750	Nerve_Tibial	2.44389e-05	0.00772671	-0.504783	GM12878_Rao2014, IMR90_Rao2014	TRUE	57159	1.35	Ovary	2.59	Brain_Hippocampus	0.14
rs72848653	6	29836601	HLA-K	ENSG00000230795.2	6	29894955	29897009	Nerve_Tibial	8.8025e-23	2.8209e-19	-1.08616	GM12878_Rao2014, HMEC_Rao2014, HeLa_Rao2014, IMR90_Rao2014, K562_Rao2014, NHEK_Rao2014	TRUE	58354	13.56	Ovary	28.52	Muscle_Skeletal	1.61
rs72848653	6	29836601	HLA-G	ENSG00000204632.7	6	29794744	29798902	Nerve_Tibial	2.04251e-06	0.000849115	0.547756	GM12878_Rao2014, HUVEC_Rao2014, HeLa_Rao2014, IMR90_Rao2014, K562_Rao2014, Spleen_Schmitt2016	TRUE	37699	2.69	Pituitary	27.78	Brain_Cerebellar_Hemisphere	0.33
rs72848653	6	29836601	HLA-W	ENSG00000235290.1	6	29924373	29926347	Nerve_Tibial	1.41413e-14	2.2055e-11	0.890073	GM12878_Rao2014	TRUE	87772	1.31	Whole_Blood	12	Brain_Putamen_basal_ganglia	0.11
rs72848653	6	29836601	HLA-U	ENSG00000228078.1	6	29901878	29902063	Nerve_Tibial	1.5063e-05	0.00505304	0.545859	GM12878_Rao2014, K562_Rao2014, Spleen_Schmitt2016	TRUE	65277	8.32	Whole_Blood	40.1	Brain_Anterior_cingulate_cortex_BA24	0.95
rs72848653	6	29836601	HCG4P3	ENSG00000237669.1	6	29973898	29974893	Nerve_Tibial	4.23553e-11	4.20962e-08	0.561545	GM12878_Rao2014, Pancreas_Schmitt2016	TRUE	137297	3	Testis	12.66	Muscle_Skeletal	0.2
rs72848653	6	29836601	HCG4P7	ENSG00000230521.1	6	29855071	29856045	Nerve_Tibial	1.09352e-27	5.05986e-24	-1.0774	GM12878_Rao2014	TRUE	18470	3.81	Ovary	6.65	Muscle_Skeletal	0.25
rs72928038	6	90976767	REV3L	ENSG00000009413.11	6	111620234	111804432	Nerve_Tibial	0.000212921	0.0485668	0.137375	IMR90_Rao2014, Spleen_Schmitt2016	FALSE	20643467	9.68	Cells_Transformed_fibroblasts	50.02	Whole_Blood	1.06
rs743777	22	37551606	HMGXB4	ENSG00000100281.9	22	35653445	35691800	Nerve_Tibial	9.25436e-05	0.0244443	-0.163227	HUVEC_Rao2014, HeLa_Rao2014, K562_Rao2014, Pancreas_Schmitt2016	FALSE	1859806	16.75	Cells_Transformed_fibroblasts	23.66	Whole_Blood	2.25
rs7454108	6	32681482	HLA-DRB6	ENSG00000229391.3	6	32520490	32527799	Nerve_Tibial	2.89252e-14	4.3576e-11	0.804616	GM12878_Rao2014, HUVEC_Rao2014, HeLa_Rao2014	TRUE	153683	59.13	Cells_EBV-transformed_lymphocytes	145.35	Cells_Transformed_fibroblasts	0.1
rs7454108	6	32681482	HLA-DQB1	ENSG00000179344.12	6	32627244	32636160	Nerve_Tibial	1.47136e-05	0.00494681	-0.439843	GM12878_Rao2014, HMEC_Rao2014, HUVEC_Rao2014, HeLa_Rao2014, K562_Rao2014, KBM7_Rao2014, Spleen_Schmitt2016	TRUE	45322	72.67	Cells_EBV-transformed_lymphocytes	598.95	Cells_Transformed_fibroblasts	0.17
rs7454108	6	32681482	HLA-DQB2	ENSG00000232629.4	6	32723875	32731311	Nerve_Tibial	1.25507e-06	0.000550833	0.54329	GM12878_Rao2014, HeLa_Rao2014, IMR90_Rao2014, K562_Rao2014, KBM7_Rao2014, NHEK_Rao2014, Spleen_Schmitt2016	TRUE	42393	7.36	Cells_EBV-transformed_lymphocytes	59.48	Brain_Cerebellum	0.11
rs7454108	6	32681482	VPS52	ENSG00000223501.4	6	33218049	33239786	Nerve_Tibial	0.000150171	0.0364688	0.210871	GM12878_Rao2014, HMEC_Rao2014, HUVEC_Rao2014, HeLa_Rao2014, IMR90_Rao2014, NHEK_Rao2014	TRUE	536567	49.88	Thyroid	57.71	Whole_Blood	11.08
rs7454108	6	32681482	HLA-DOB	ENSG00000241106.2	6	32780540	32784825	Nerve_Tibial	8.15573e-10	6.69373e-07	0.713596	GM12878_Rao2014, HMEC_Rao2014, HUVEC_Rao2014, HeLa_Rao2014, IMR90_Rao2014, K562_Rao2014	TRUE	99058	4.76	Spleen	89.56	Pancreas	0.34
rs7454108	6	32681482	HLA-DQA1	ENSG00000196735.7	6	32595956	32611429	Nerve_Tibial	4.78442e-05	0.0139028	-0.311818	GM12878_Rao2014, HeLa_Rao2014, IMR90_Rao2014, K562_Rao2014, KBM7_Rao2014, NHEK_Rao2014, Spleen_Schmitt2016	TRUE	70053	31.07	Cells_EBV-transformed_lymphocytes	485.15	Cells_Transformed_fibroblasts	0.06
rs7454108	6	32681482	HLA-DQA2	ENSG00000237541.3	6	32709119	32714992	Nerve_Tibial	5.685e-24	1.96039e-20	1.12877	GM12878_Rao2014, HMEC_Rao2014, HeLa_Rao2014, IMR90_Rao2014, K562_Rao2014, KBM7_Rao2014, NHEK_Rao2014, Spleen_Schmitt2016	TRUE	27637	10.77	Cells_EBV-transformed_lymphocytes	159.1	Brain_Cerebellum	0.14
rs75658393	6	32395516	HLA-DRB6	ENSG00000229391.3	6	32520490	32527799	Nerve_Tibial	4.96646e-07	0.000241058	1.18261	GM12878_Rao2014, HeLa_Rao2014	TRUE	124974	59.13	Cells_EBV-transformed_lymphocytes	145.35	Cells_Transformed_fibroblasts	0.1
rs75658393	6	32395516	HLA-DQA2	ENSG00000237541.3	6	32709119	32714992	Nerve_Tibial	0.000217395	0.0493762	0.961787	GM12878_Rao2014, HMEC_Rao2014, IMR90_Rao2014, K562_Rao2014, KBM7_Rao2014, NHEK_Rao2014, Pancreas_Schmitt2016	TRUE	313603	10.77	Cells_EBV-transformed_lymphocytes	159.1	Brain_Cerebellum	0.14
rs757411	17	38775149	SMARCE1	ENSG00000073584.14	17	38781214	38804760	Nerve_Tibial	5.50952e-14	8.01392e-11	-0.252618	GM12878_Rao2014, HUVEC_Rao2014, HeLa_Rao2014, IMR90_Rao2014, Pancreas_Schmitt2016, Spleen_Schmitt2016	TRUE	6065	43.55	Uterus	56.04	Whole_Blood	7.45
rs757411	17	38775149	KRT24	ENSG00000167916.4	17	38854243	38860002	Nerve_Tibial	0.000205882	0.0473011	0.235738	GM12878_Rao2014, Pancreas_Schmitt2016, Spleen_Schmitt2016	TRUE	79094	0.51	Esophagus_Mucosa	67.89	Brain_Hypothalamus	0.04
rs80028505	6	35998387	SLC26A8	ENSG00000112053.9	6	35911291	35992645	Nerve_Tibial	9.46767e-27	4.19872e-23	1.19935	GM12878_Rao2014, HUVEC_Rao2014, HeLa_Rao2014, IMR90_Rao2014, K562_Rao2014, NHEK_Rao2014, Pancreas_Schmitt2016, Spleen_Schmitt2016	TRUE	5742	0.2	Testis	63.01	Heart_Atrial_Appendage	0.07
rs8056814	16	75252326	CFDP1	ENSG00000153774.4	16	75327596	75467383	Nerve_Tibial	6.51265e-05	0.018129	0.146555	GM12878_Rao2014, HMEC_Rao2014, HUVEC_Rao2014, HeLa_Rao2014, IMR90_Rao2014, K562_Rao2014, KBM7_Rao2014, NHEK_Rao2014, Pancreas_Schmitt2016, Spleen_Schmitt2016	TRUE	75270	54.66	Ovary	84.75	Whole_Blood	8.26
rs886424	6	30782001	HLA-C	ENSG00000204525.10	6	31236526	31239882	Nerve_Tibial	2.94678e-05	0.00914608	0.35687	GM12878_Rao2014, Spleen_Schmitt2016	TRUE	454525	812.25	Whole_Blood	5046	Brain_Cerebellar_Hemisphere	88.72
rs886424	6	30782001	FLOT1	ENSG00000137312.10	6	30695486	30710510	Nerve_Tibial	1.14415e-06	0.00050697	0.226114	GM12878_Rao2014, HMEC_Rao2014, HUVEC_Rao2014, HeLa_Rao2014, IMR90_Rao2014, K562_Rao2014, KBM7_Rao2014, NHEK_Rao2014, Pancreas_Schmitt2016, Spleen_Schmitt2016	TRUE	71491	230.8	Whole_Blood	442.9	Pancreas	56.09
rs886424	6	30782001	PPP1R18	ENSG00000146112.7	6	30644166	30655672	Nerve_Tibial	3.20072e-05	0.00981334	-0.213452	GM12878_Rao2014, HMEC_Rao2014, HUVEC_Rao2014, HeLa_Rao2014, IMR90_Rao2014, K562_Rao2014, KBM7_Rao2014, NHEK_Rao2014, Spleen_Schmitt2016	TRUE	126329	69.27	Whole_Blood	241.1	Brain_Putamen_basal_ganglia	4.8
rs886424	6	30782001	VARS2	ENSG00000137411.12	6	30881982	30894236	Nerve_Tibial	1.64686e-06	0.000702848	-0.441685	GM12878_Rao2014, HUVEC_Rao2014, HeLa_Rao2014, IMR90_Rao2014, K562_Rao2014, KBM7_Rao2014, Spleen_Schmitt2016	TRUE	99981	34.52	Brain_Cerebellum	100.5	Whole_Blood	6.29
rs886424	6	30782001	CCHCR1	ENSG00000204536.9	6	31110216	31126015	Nerve_Tibial	4.07147e-13	5.29389e-10	0.462815	GM12878_Rao2014, HeLa_Rao2014, K562_Rao2014, KBM7_Rao2014, Pancreas_Schmitt2016	TRUE	328215	22.03	Testis	191.1	Whole_Blood	4.18
rs886424	6	30782001	BTN3A2	ENSG00000186470.9	6	26365387	26378546	Nerve_Tibial	1.29416e-18	2.9527e-15	-0.663118	GM12878_Rao2014, KBM7_Rao2014	FALSE	4403455	16.93	Spleen	95.36	Muscle_Skeletal	2.54
rs917911	12	9905850	CLECL1	ENSG00000184293.3	12	9868456	9885895	Nerve_Tibial	3.15796e-14	4.7339e-11	0.559285	GM12878_Rao2014, HMEC_Rao2014, HUVEC_Rao2014, HeLa_Rao2014, IMR90_Rao2014, K562_Rao2014, KBM7_Rao2014, NHEK_Rao2014, Pancreas_Schmitt2016, Spleen_Schmitt2016	TRUE	19955	0.51	Cells_EBV-transformed_lymphocytes	56.15	Brain_Anterior_cingulate_cortex_BA24	0.04
rs9259118	6	29850908	ZNRD1-AS1	ENSG00000204623.4	6	29968788	30029030	Nerve_Tibial	0.000206623	0.0473925	-0.167484	GM12878_Rao2014, HeLa_Rao2014, K562_Rao2014, Pancreas_Schmitt2016	TRUE	117880	3.26	Testis	9.31	Whole_Blood	0.31
rs9259118	6	29850908	HLA-H	ENSG00000206341.6	6	29856244	29858259	Nerve_Tibial	4.07247e-23	1.34305e-19	0.89633	GM12878_Rao2014, K562_Rao2014, Spleen_Schmitt2016	TRUE	5336	31.41	Whole_Blood	87.87	Brain_Frontal_Cortex_BA9	4.02
rs9259118	6	29850908	ABCF1	ENSG00000204574.8	6	30539153	30564956	Nerve_Tibial	9.56569e-06	0.00337625	0.176706	Pancreas_Schmitt2016, Spleen_Schmitt2016	TRUE	688245	52.05	Cells_EBV-transformed_lymphocytes	78.94	Brain_Amygdala	12.94
rs9259118	6	29850908	HLA-A	ENSG00000206503.7	6	29909037	29913661	Nerve_Tibial	6.09677e-07	0.000289946	-0.272722	GM12878_Rao2014, Spleen_Schmitt2016	TRUE	58129	755.75	Whole_Blood	3151	Pancreas	119.2
rs9260151	6	29911029	MICE	ENSG00000273340.1	6	29709508	29713011	Nerve_Tibial	8.97538e-06	0.00319275	0.469767	GM12878_Rao2014, HMEC_Rao2014, K562_Rao2014, Spleen_Schmitt2016	TRUE	198018	1.52	Uterus	2.61	Brain_Putamen_basal_ganglia	0.11
rs9260151	6	29911029	HLA-A	ENSG00000206503.7	6	29909037	29913661	Nerve_Tibial	6.65719e-27	2.97415e-23	-0.571005	GM12878_Rao2014, HMEC_Rao2014, HUVEC_Rao2014, HeLa_Rao2014, IMR90_Rao2014, K562_Rao2014, KBM7_Rao2014, NHEK_Rao2014, Pancreas_Schmitt2016, Spleen_Schmitt2016	TRUE	0	755.75	Whole_Blood	3151	Pancreas	119.2
rs9260151	6	29911029	ZNRD1-AS1	ENSG00000204623.4	6	29968788	30029030	Nerve_Tibial	4.0452e-11	4.03371e-08	-0.304352	GM12878_Rao2014, HMEC_Rao2014, HUVEC_Rao2014, HeLa_Rao2014, IMR90_Rao2014, K562_Rao2014, KBM7_Rao2014, NHEK_Rao2014, Spleen_Schmitt2016	TRUE	57759	3.26	Testis	9.31	Whole_Blood	0.31
rs9260151	6	29911029	ZNRD1	ENSG00000066379.10	6	30029418	30032686	Nerve_Tibial	4.73281e-06	0.00180613	0.26615	GM12878_Rao2014, Spleen_Schmitt2016	TRUE	118389	40.56	Cells_EBV-transformed_lymphocytes	109.1	Brain_Amygdala	12.58
rs9260151	6	29911029	HCG18	ENSG00000231074.4	6	30255174	30294927	Nerve_Tibial	6.49213e-05	0.018083	0.230999	GM12878_Rao2014	TRUE	344145	6.85	Pituitary	11.04	Whole_Blood	1.39
rs9260151	6	29911029	HLA-V	ENSG00000181126.9	6	29758731	29765588	Nerve_Tibial	7.19484e-12	7.90924e-09	0.751595	GM12878_Rao2014, HMEC_Rao2014, HUVEC_Rao2014, IMR90_Rao2014, NHEK_Rao2014	TRUE	145441	0.09	Testis	7.09	Heart_Left_Ventricle	0.03
rs9260151	6	29911029	HCG4P5	ENSG00000227766.1	6	29909874	29910844	Nerve_Tibial	1.1512e-08	7.80593e-06	0.559043	GM12878_Rao2014, HMEC_Rao2014, HUVEC_Rao2014, HeLa_Rao2014, IMR90_Rao2014, K562_Rao2014, KBM7_Rao2014, NHEK_Rao2014, Pancreas_Schmitt2016, Spleen_Schmitt2016	TRUE	185	0.57	Spleen	2.09	Heart_Atrial_Appendage	0.25
rs9260151	6	29911029	ZFP57	ENSG00000204644.5	6	29640169	29648887	Nerve_Tibial	4.78956e-06	0.00182548	-0.489756	GM12878_Rao2014, Pancreas_Schmitt2016	TRUE	262142	0.06	Brain_Spinal_cord_cervical_c-1	17.98	Liver	0.02
rs9268645	6	32408526	HLA-DQB1	ENSG00000179344.12	6	32627244	32636160	Nerve_Tibial	5.61493e-07	0.000268651	-0.323571	GM12878_Rao2014, HMEC_Rao2014, KBM7_Rao2014, Spleen_Schmitt2016	TRUE	218718	72.67	Cells_EBV-transformed_lymphocytes	598.95	Cells_Transformed_fibroblasts	0.17
rs9268645	6	32408526	HLA-DRB9	ENSG00000196301.3	6	32427598	32441277	Nerve_Tibial	4.73643e-05	0.0137877	0.26764	GM12878_Rao2014, HMEC_Rao2014, HUVEC_Rao2014, HeLa_Rao2014, IMR90_Rao2014, K562_Rao2014, KBM7_Rao2014, NHEK_Rao2014, Pancreas_Schmitt2016, Spleen_Schmitt2016	TRUE	19072	0.72	Cells_EBV-transformed_lymphocytes	3.7	Brain_Spinal_cord_cervical_c-1	0.27
rs9268645	6	32408526	HLA-DRB6	ENSG00000229391.3	6	32520490	32527799	Nerve_Tibial	1.69809e-09	1.33278e-06	0.415608	GM12878_Rao2014, HUVEC_Rao2014, Pancreas_Schmitt2016, Spleen_Schmitt2016	TRUE	111964	59.13	Cells_EBV-transformed_lymphocytes	145.35	Cells_Transformed_fibroblasts	0.1
rs9268645	6	32408526	HLA-DQB2	ENSG00000232629.4	6	32723875	32731311	Nerve_Tibial	1.59807e-13	2.20094e-10	0.516166	GM12878_Rao2014, IMR90_Rao2014, NHEK_Rao2014, Pancreas_Schmitt2016, Spleen_Schmitt2016	TRUE	315349	7.36	Cells_EBV-transformed_lymphocytes	59.48	Brain_Cerebellum	0.11
rs9268645	6	32408526	AGPAT1	ENSG00000204310.6	6	32136059	32145873	Nerve_Tibial	0.000208948	0.0478633	0.0915766	GM12878_Rao2014, K562_Rao2014, Pancreas_Schmitt2016, Spleen_Schmitt2016	TRUE	262653	108.35	Testis	121.6	Pancreas	15.59
rs9268645	6	32408526	CYP21A2	ENSG00000231852.2	6	32006042	32009447	Nerve_Tibial	8.8047e-07	0.000402578	0.304365	K562_Rao2014, Spleen_Schmitt2016	TRUE	399079	2.89	Adrenal_Gland	1639.5	Muscle_Skeletal	0.1
rs9268645	6	32408526	HLA-DQA1	ENSG00000196735.7	6	32595956	32611429	Nerve_Tibial	1.81325e-05	0.00595175	-0.210193	GM12878_Rao2014, IMR90_Rao2014, K562_Rao2014, Pancreas_Schmitt2016, Spleen_Schmitt2016	TRUE	187430	31.07	Cells_EBV-transformed_lymphocytes	485.15	Cells_Transformed_fibroblasts	0.06
rs9268645	6	32408526	HLA-DQA2	ENSG00000237541.3	6	32709119	32714992	Nerve_Tibial	1.18628e-18	2.71339e-15	0.643594	GM12878_Rao2014, HUVEC_Rao2014, IMR90_Rao2014, K562_Rao2014, Spleen_Schmitt2016	TRUE	300593	10.77	Cells_EBV-transformed_lymphocytes	159.1	Brain_Cerebellum	0.14
rs9271346	6	32583467	HLA-DQB1	ENSG00000179344.12	6	32627244	32636160	Nerve_Tibial	1.40022e-22	4.40168e-19	-0.75952	GM12878_Rao2014, HeLa_Rao2014, K562_Rao2014, KBM7_Rao2014, NHEK_Rao2014, Spleen_Schmitt2016	TRUE	43777	72.67	Cells_EBV-transformed_lymphocytes	598.95	Cells_Transformed_fibroblasts	0.17
rs9271346	6	32583467	HLA-DRB9	ENSG00000196301.3	6	32427598	32441277	Nerve_Tibial	8.68598e-08	4.99522e-05	0.44373	GM12878_Rao2014, HMEC_Rao2014, HeLa_Rao2014, IMR90_Rao2014, K562_Rao2014, KBM7_Rao2014, NHEK_Rao2014	TRUE	142190	0.72	Cells_EBV-transformed_lymphocytes	3.7	Brain_Spinal_cord_cervical_c-1	0.27
rs9271346	6	32583467	HLA-DRB6	ENSG00000229391.3	6	32520490	32527799	Nerve_Tibial	4.34346e-37	3.50147e-33	1.01017	GM12878_Rao2014, HUVEC_Rao2014, HeLa_Rao2014	TRUE	55668	59.13	Cells_EBV-transformed_lymphocytes	145.35	Cells_Transformed_fibroblasts	0.1
rs9271346	6	32583467	HLA-DRB5	ENSG00000198502.5	6	32485120	32498064	Nerve_Tibial	1.36696e-27	6.27706e-24	-0.882725	GM12878_Rao2014, HeLa_Rao2014, IMR90_Rao2014, KBM7_Rao2014	TRUE	85403	123.9	Cells_EBV-transformed_lymphocytes	433.05	Cells_Transformed_fibroblasts	0.28
rs9271346	6	32583467	HLA-DQB2	ENSG00000232629.4	6	32723875	32731311	Nerve_Tibial	9.24923e-10	7.54003e-07	0.552921	GM12878_Rao2014, HeLa_Rao2014, IMR90_Rao2014, K562_Rao2014, NHEK_Rao2014	TRUE	140408	7.36	Cells_EBV-transformed_lymphocytes	59.48	Brain_Cerebellum	0.11
rs9271346	6	32583467	HLA-DOB	ENSG00000241106.2	6	32780540	32784825	Nerve_Tibial	0.000116963	0.0296425	-0.37197	GM12878_Rao2014, HUVEC_Rao2014, K562_Rao2014	TRUE	197073	4.76	Spleen	89.56	Pancreas	0.34
rs9271346	6	32583467	HLA-DQB1-AS1	ENSG00000223534.1	6	32628132	32628506	Nerve_Tibial	2.81381e-25	1.09759e-21	-0.631296	GM12878_Rao2014, HeLa_Rao2014, NHEK_Rao2014, Spleen_Schmitt2016	TRUE	44665	16.36	Spleen	28.16	Brain_Putamen_basal_ganglia	0.2
rs9271346	6	32583467	HLA-DQA2	ENSG00000237541.3	6	32709119	32714992	Nerve_Tibial	2.30983e-13	3.09656e-10	0.69474	GM12878_Rao2014, HMEC_Rao2014, HUVEC_Rao2014, IMR90_Rao2014, K562_Rao2014	TRUE	125652	10.77	Cells_EBV-transformed_lymphocytes	159.1	Brain_Cerebellum	0.14
rs9273369	6	32626483	HLA-DRB5	ENSG00000198502.5	6	32485120	32498064	Nerve_Tibial	0.000182468	0.0428048	-0.436945	GM12878_Rao2014, IMR90_Rao2014, KBM7_Rao2014, NHEK_Rao2014, Spleen_Schmitt2016	TRUE	128419	123.9	Cells_EBV-transformed_lymphocytes	433.05	Cells_Transformed_fibroblasts	0.28
rs9273369	6	32626483	HLA-DQB1	ENSG00000179344.12	6	32627244	32636160	Nerve_Tibial	3.69049e-09	2.709e-06	-0.636386	GM12878_Rao2014, HMEC_Rao2014, HUVEC_Rao2014, HeLa_Rao2014, IMR90_Rao2014, K562_Rao2014, KBM7_Rao2014, NHEK_Rao2014, Pancreas_Schmitt2016, Spleen_Schmitt2016	TRUE	761	72.67	Cells_EBV-transformed_lymphocytes	598.95	Cells_Transformed_fibroblasts	0.17
rs9273369	6	32626483	SLC39A7	ENSG00000112473.12	6	33168466	33172216	Nerve_Tibial	5.27885e-05	0.0151215	-0.176367	GM12878_Rao2014, HUVEC_Rao2014, HeLa_Rao2014, IMR90_Rao2014, Spleen_Schmitt2016	TRUE	541983	99.28	Cells_Transformed_fibroblasts	230.4	Muscle_Skeletal	23.51
rs9273369	6	32626483	XXbac-BPG254F23.6	ENSG00000241287.1	6	32630131	32630227	Nerve_Tibial	7.54675e-05	0.0205503	-0.455518	Pancreas_Schmitt2016, Spleen_Schmitt2016	TRUE	3648	1.08	Cells_EBV-transformed_lymphocytes	3.86	Breast_Mammary_Tissue	0.61
rs9273369	6	32626483	LY6G5B	ENSG00000240053.8	6	31637944	31641553	Nerve_Tibial	0.000162246	0.0388549	0.154598	GM12878_Rao2014	TRUE	984930	62.81	Brain_Cerebellum	90.13	Heart_Left_Ventricle	7.42
rs9273369	6	32626483	HCP5	ENSG00000206337.6	6	31368479	31445283	Nerve_Tibial	5.92422e-06	0.00220875	-0.330923	GM12878_Rao2014, HMEC_Rao2014, K562_Rao2014, KBM7_Rao2014, NHEK_Rao2014	FALSE	1181200	11.12	Cells_EBV-transformed_lymphocytes	123.15	Cells_Transformed_fibroblasts	0.37
rs9273369	6	32626483	BTN3A2	ENSG00000186470.9	6	26365387	26378546	Nerve_Tibial	1.12503e-06	0.000499663	-0.371796	GM12878_Rao2014, KBM7_Rao2014	FALSE	6247937	16.93	Spleen	95.36	Muscle_Skeletal	2.54
rs9275490	6	32673384	HLA-DRB6	ENSG00000229391.3	6	32520490	32527799	Nerve_Tibial	2.89252e-14	4.3576e-11	0.804616	GM12878_Rao2014, KBM7_Rao2014	TRUE	145585	59.13	Cells_EBV-transformed_lymphocytes	145.35	Cells_Transformed_fibroblasts	0.1
rs9275490	6	32673384	HLA-DQB1	ENSG00000179344.12	6	32627244	32636160	Nerve_Tibial	1.47136e-05	0.00494681	-0.439843	GM12878_Rao2014, HUVEC_Rao2014, HeLa_Rao2014, K562_Rao2014, KBM7_Rao2014, NHEK_Rao2014, Pancreas_Schmitt2016	TRUE	37224	72.67	Cells_EBV-transformed_lymphocytes	598.95	Cells_Transformed_fibroblasts	0.17
rs9275490	6	32673384	HLA-DQB2	ENSG00000232629.4	6	32723875	32731311	Nerve_Tibial	1.25507e-06	0.000550833	0.54329	GM12878_Rao2014, HUVEC_Rao2014, HeLa_Rao2014, IMR90_Rao2014, K562_Rao2014, KBM7_Rao2014, NHEK_Rao2014, Pancreas_Schmitt2016	TRUE	50491	7.36	Cells_EBV-transformed_lymphocytes	59.48	Brain_Cerebellum	0.11
rs9275490	6	32673384	VPS52	ENSG00000223501.4	6	33218049	33239786	Nerve_Tibial	0.000150171	0.0364688	0.210871	GM12878_Rao2014, K562_Rao2014	TRUE	544665	49.88	Thyroid	57.71	Whole_Blood	11.08
rs9275490	6	32673384	HLA-DOB	ENSG00000241106.2	6	32780540	32784825	Nerve_Tibial	8.15573e-10	6.69373e-07	0.713596	GM12878_Rao2014, HeLa_Rao2014, IMR90_Rao2014, K562_Rao2014, KBM7_Rao2014, NHEK_Rao2014, Spleen_Schmitt2016	TRUE	107156	4.76	Spleen	89.56	Pancreas	0.34
rs9275490	6	32673384	HLA-DQA2	ENSG00000237541.3	6	32709119	32714992	Nerve_Tibial	5.685e-24	1.96039e-20	1.12877	GM12878_Rao2014, HeLa_Rao2014, IMR90_Rao2014, K562_Rao2014, KBM7_Rao2014, NHEK_Rao2014, Pancreas_Schmitt2016	TRUE	35735	10.77	Cells_EBV-transformed_lymphocytes	159.1	Brain_Cerebellum	0.14
rs9275490	6	32673384	HLA-DQA1	ENSG00000196735.7	6	32595956	32611429	Nerve_Tibial	4.78442e-05	0.0139028	-0.311818	GM12878_Rao2014, HMEC_Rao2014, IMR90_Rao2014, K562_Rao2014, KBM7_Rao2014, Spleen_Schmitt2016	TRUE	61955	31.07	Cells_EBV-transformed_lymphocytes	485.15	Cells_Transformed_fibroblasts	0.06
rs9378176	6	33049308	HLA-DPA1	ENSG00000231389.3	6	33032346	33041549	Nerve_Tibial	0.000157669	0.0379241	-0.538479	GM12878_Rao2014, HMEC_Rao2014, HUVEC_Rao2014, HeLa_Rao2014, IMR90_Rao2014, K562_Rao2014, KBM7_Rao2014, NHEK_Rao2014, Pancreas_Schmitt2016, Spleen_Schmitt2016	TRUE	7759	192.7	Cells_EBV-transformed_lymphocytes	873.2	Cells_Transformed_fibroblasts	3.46
rs9378176	6	33049308	HSD17B8	ENSG00000204228.3	6	33172419	33174608	Nerve_Tibial	0.000122462	0.0308551	-0.480039	GM12878_Rao2014, K562_Rao2014, KBM7_Rao2014, Spleen_Schmitt2016	TRUE	123111	24.77	Thyroid	54.15	Whole_Blood	4.3
rs9388489	6	126698718	CENPW	ENSG00000203760.4	6	126661320	126670021	Nerve_Tibial	7.50854e-05	0.0204624	-0.207541	GM12878_Rao2014, HMEC_Rao2014, HUVEC_Rao2014, HeLa_Rao2014, IMR90_Rao2014, K562_Rao2014, NHEK_Rao2014	TRUE	28697	3.35	Testis	58.04	Heart_Left_Ventricle	0.42
rs9924471	16	28591529	SULT1A2	ENSG00000197165.6	16	28603264	28608430	Nerve_Tibial	3.07372e-06	0.00122478	-0.310579	GM12878_Rao2014, HMEC_Rao2014, HUVEC_Rao2014, HeLa_Rao2014, IMR90_Rao2014, K562_Rao2014, KBM7_Rao2014, NHEK_Rao2014, Pancreas_Schmitt2016, Spleen_Schmitt2016	TRUE	11735	2.17	Small_Intestine_Terminal_Ileum	21.35	Cells_Transformed_fibroblasts	0.06
rs1015166	6	32798730	NF1	ENSG00000196712.12	17	29421945	29709134	Ovary	2.55734e-05	0.0080503	-0.24588	GM12878_Rao2014	FALSE	NA	13.23	Cells_Transformed_fibroblasts	18.35	Whole_Blood	1.85
rs1052553	17	44073888	CRHR1-IT1	ENSG00000204650.9	17	43697694	43725582	Ovary	4.95536e-31	2.86248e-27	1.01948	KBM7_Rao2014	TRUE	348306	10.23	Brain_Cerebellar_Hemisphere	25.55	Liver	0.7
rs1052553	17	44073888	KANSL1-AS1	ENSG00000214401.4	17	44270942	44274089	Ovary	3.02016e-19	7.33343e-16	1.11838	GM12878_Rao2014	TRUE	197054	5.31	Thyroid	7.89	Cells_EBV-transformed_lymphocytes	2.3
rs11145763	9	139263595	INPP5E	ENSG00000148384.11	9	139323071	139334274	Ovary	8.86476e-05	0.0235731	-0.250537	GM12878_Rao2014, HUVEC_Rao2014, HeLa_Rao2014, IMR90_Rao2014, K562_Rao2014, KBM7_Rao2014	TRUE	59476	39.26	Testis	53.58	Whole_Blood	3.32
rs11171739	12	56470624	RPS26	ENSG00000197728.5	12	56435637	56438116	Ovary	3.66349e-47	4.17922e-43	-1.19151	GM12878_Rao2014, HUVEC_Rao2014, K562_Rao2014, KBM7_Rao2014, NHEK_Rao2014, Spleen_Schmitt2016	TRUE	32508	981	Ovary	981	Brain_Hippocampus	132.3
rs11171739	12	56470624	SUOX	ENSG00000139531.8	12	56390964	56400425	Ovary	1.26431e-05	0.0043367	0.324479	GM12878_Rao2014, HUVEC_Rao2014, KBM7_Rao2014, Pancreas_Schmitt2016, Spleen_Schmitt2016	TRUE	70199	25.64	Adrenal_Gland	30.88	Whole_Blood	3.89
rs116522341	6	32367696	HLA-DOB	ENSG00000241106.2	6	32780540	32784825	Ovary	5.19393e-05	0.0149065	1.11362	GM12878_Rao2014, IMR90_Rao2014, KBM7_Rao2014, Pancreas_Schmitt2016, Spleen_Schmitt2016	TRUE	412844	1.79	Spleen	89.56	Pancreas	0.34
rs116522341	6	32367696	HLA-DQA2	ENSG00000237541.3	6	32709119	32714992	Ovary	1.74282e-05	0.00573822	1.18454	GM12878_Rao2014, HUVEC_Rao2014, IMR90_Rao2014, K562_Rao2014, KBM7_Rao2014, NHEK_Rao2014, Spleen_Schmitt2016	TRUE	341423	0.69	Cells_EBV-transformed_lymphocytes	159.1	Brain_Cerebellum	0.14
rs116522341	6	32367696	ATXN1	ENSG00000124788.13	6	16299343	16761722	Ovary	0.000154418	0.0373402	-0.535848	KBM7_Rao2014, Spleen_Schmitt2016	FALSE	15605974	8.78	Uterus	17.47	Pancreas	2.37
rs11711054	3	46345610	CCRL2	ENSG00000121797.9	3	46448654	46454488	Ovary	0.000151584	0.0367627	-0.329553	GM12878_Rao2014, HeLa_Rao2014, IMR90_Rao2014, Pancreas_Schmitt2016, Spleen_Schmitt2016	TRUE	103044	0.44	Lung	12.53	Testis	0.16
rs11741255	5	131811181	P4HA2	ENSG00000072682.14	5	131527531	131631008	Ovary	2.27348e-05	0.00725495	0.322539	GM12878_Rao2014, HMEC_Rao2014, HUVEC_Rao2014, HeLa_Rao2014, IMR90_Rao2014, K562_Rao2014, KBM7_Rao2014, Pancreas_Schmitt2016, Spleen_Schmitt2016	TRUE	180173	4.22	Cells_Transformed_fibroblasts	45.53	Whole_Blood	0.26
rs12153924	6	29914088	HLA-J	ENSG00000204622.6	6	29975174	29977733	Ovary	5.48615e-06	0.00206109	0.5719	GM12878_Rao2014, IMR90_Rao2014, KBM7_Rao2014	TRUE	61086	5.2	Whole_Blood	17.38	Brain_Anterior_cingulate_cortex_BA24	0.71
rs12153924	6	29914088	IFITM4P	ENSG00000235821.1	6	29718506	29718925	Ovary	3.85283e-06	0.00150223	0.519326	GM12878_Rao2014, Spleen_Schmitt2016	TRUE	195163	1.7	Uterus	2.39	Brain_Anterior_cingulate_cortex_BA24	0.15
rs12189871	6	31251923	HLA-L	ENSG00000243753.1	6	30227361	30234728	Ovary	9.36194e-05	0.0246778	0.664442	GM12878_Rao2014, HeLa_Rao2014	FALSE	1017195	2.28	Cells_EBV-transformed_lymphocytes	10.57	Muscle_Skeletal	0.47
rs12444268	16	20342571	POLR3E	ENSG00000058600.11	16	22308730	22346424	Ovary	0.000148846	0.036215	0.278555	GM12878_Rao2014, IMR90_Rao2014, K562_Rao2014	FALSE	1966159	32.02	Muscle_Skeletal	40.78	Whole_Blood	5.13
rs12598357	16	28340944	SH2B1	ENSG00000178188.10	16	28857921	28885526	Ovary	0.000205939	0.0473014	-0.176117	IMR90_Rao2014	TRUE	516977	60.74	Brain_Cerebellum	78.6	Whole_Blood	12.46
rs12598357	16	28340944	SULT1A2	ENSG00000197165.6	16	28603264	28608430	Ovary	2.98287e-05	0.00923912	0.446546	GM12878_Rao2014, IMR90_Rao2014	TRUE	262320	1.44	Small_Intestine_Terminal_Ileum	21.35	Cells_Transformed_fibroblasts	0.06
rs1264813	6	29939899	HCG4B	ENSG00000227262.3	6	29893760	29894750	Ovary	7.24176e-07	0.000339152	-0.912529	GM12878_Rao2014, Spleen_Schmitt2016	TRUE	45149	2.59	Ovary	2.59	Brain_Hippocampus	0.14
rs1264813	6	29939899	HLA-K	ENSG00000230795.2	6	29894955	29897009	Ovary	1.74683e-08	1.1412e-05	-0.993025	GM12878_Rao2014, HMEC_Rao2014, K562_Rao2014, Spleen_Schmitt2016	TRUE	42890	28.52	Ovary	28.52	Muscle_Skeletal	1.61
rs1264813	6	29939899	HLA-G	ENSG00000204632.7	6	29794744	29798902	Ovary	3.0325e-05	0.00936885	0.825506	GM12878_Rao2014, HUVEC_Rao2014, IMR90_Rao2014, K562_Rao2014, Pancreas_Schmitt2016	TRUE	140997	2.19	Pituitary	27.78	Brain_Cerebellar_Hemisphere	0.33
rs1264813	6	29939899	HLA-W	ENSG00000235290.1	6	29924373	29926347	Ovary	6.3212e-06	0.00233944	0.913911	GM12878_Rao2014, HMEC_Rao2014, HUVEC_Rao2014, HeLa_Rao2014, IMR90_Rao2014, K562_Rao2014, NHEK_Rao2014, Spleen_Schmitt2016	TRUE	13552	1.11	Whole_Blood	12	Brain_Putamen_basal_ganglia	0.11
rs1264813	6	29939899	MCCD1P1	ENSG00000235963.1	6	29875560	29876422	Ovary	8.07592e-05	0.021782	-0.654156	GM12878_Rao2014, K562_Rao2014, Spleen_Schmitt2016	TRUE	63477	0.71	Ovary	0.71	Uterus	0.31
rs1264813	6	29939899	HCG4P7	ENSG00000230521.1	6	29855071	29856045	Ovary	2.53499e-13	3.3859e-10	-1.24949	GM12878_Rao2014, Spleen_Schmitt2016	TRUE	83854	6.65	Ovary	6.65	Muscle_Skeletal	0.25
rs1270942	6	31918859	C4A	ENSG00000244731.3	6	31949801	31970458	Ovary	2.27937e-07	0.00011964	-0.817984	GM12878_Rao2014, HUVEC_Rao2014, K562_Rao2014, KBM7_Rao2014, Spleen_Schmitt2016	TRUE	30942	21.52	Liver	49.85	Muscle_Skeletal	0.21
rs1270942	6	31918859	HLA-DMA	ENSG00000204257.10	6	32916390	32936871	Ovary	3.21198e-06	0.00127477	0.771241	GM12878_Rao2014, HUVEC_Rao2014, IMR90_Rao2014, K562_Rao2014, Pancreas_Schmitt2016	TRUE	997531	17.59	Cells_EBV-transformed_lymphocytes	256.5	Brain_Cerebellum	5.44
rs12928404	16	28847245	RP11-22P6.2	ENSG00000261766.1	16	28873487	28873851	Ovary	5.07775e-05	0.014631	-0.511023	GM12878_Rao2014, HUVEC_Rao2014, IMR90_Rao2014, K562_Rao2014, Spleen_Schmitt2016	TRUE	26242	2.37	Brain_Cerebellum	4.02	Liver	0.38
rs12928404	16	28847245	SULT1A2	ENSG00000197165.6	16	28603264	28608430	Ovary	9.55008e-05	0.0250723	0.460958	HeLa_Rao2014, KBM7_Rao2014, NHEK_Rao2014	TRUE	238815	1.44	Small_Intestine_Terminal_Ileum	21.35	Cells_Transformed_fibroblasts	0.06
rs12928404	16	28847245	TUFM	ENSG00000178952.4	16	28853732	28857729	Ovary	6.40581e-12	7.07187e-09	0.50571	GM12878_Rao2014, HMEC_Rao2014, HUVEC_Rao2014, HeLa_Rao2014, IMR90_Rao2014, K562_Rao2014, KBM7_Rao2014, NHEK_Rao2014, Pancreas_Schmitt2016, Spleen_Schmitt2016	TRUE	6487	159.1	Cells_Transformed_fibroblasts	222.7	Whole_Blood	58.89
rs12982646	19	499977	AC005775.2	ENSG00000266933.1	19	490046	501624	Ovary	3.72657e-05	0.0111873	0.574916	GM12878_Rao2014, HMEC_Rao2014, HUVEC_Rao2014, HeLa_Rao2014, IMR90_Rao2014, K562_Rao2014, KBM7_Rao2014, NHEK_Rao2014, Pancreas_Schmitt2016, Spleen_Schmitt2016	TRUE	0	0.83	Testis	4.04	Pancreas	0.2
rs1701704	12	56412486	RPS26	ENSG00000197728.5	12	56435637	56438116	Ovary	7.68108e-19	1.79539e-15	1.01776	GM12878_Rao2014, HUVEC_Rao2014, HeLa_Rao2014, IMR90_Rao2014, K562_Rao2014, Spleen_Schmitt2016	TRUE	23151	981	Ovary	981	Brain_Hippocampus	132.3
rs17696736	12	112486817	LRRC43	ENSG00000158113.8	12	122652285	122688018	Ovary	0.000204585	0.0470857	-0.318042	GM12878_Rao2014, HeLa_Rao2014, K562_Rao2014	FALSE	10165468	0.59	Testis	15.27	Muscle_Skeletal	0.07
rs2289702	15	79237292	CTSH	ENSG00000103811.11	15	79213400	79241916	Ovary	8.98296e-05	0.0238416	-0.649421	GM12878_Rao2014, HMEC_Rao2014, HUVEC_Rao2014, HeLa_Rao2014, IMR90_Rao2014, K562_Rao2014, KBM7_Rao2014, NHEK_Rao2014, Pancreas_Schmitt2016, Spleen_Schmitt2016	TRUE	0	65.18	Cells_EBV-transformed_lymphocytes	256.7	Cells_Transformed_fibroblasts	3.96
rs2292239	12	56482179	RPS26	ENSG00000197728.5	12	56435637	56438116	Ovary	1.08449e-20	2.98949e-17	-0.972997	GM12878_Rao2014, HeLa_Rao2014, Pancreas_Schmitt2016	TRUE	44063	981	Ovary	981	Brain_Hippocampus	132.3
rs2542151	18	12779946	RP11-973H7.1	ENSG00000260302.1	18	12774650	12775922	Ovary	0.000201625	0.0465285	-0.665004	GM12878_Rao2014, HMEC_Rao2014, HUVEC_Rao2014, HeLa_Rao2014, IMR90_Rao2014, K562_Rao2014, KBM7_Rao2014, NHEK_Rao2014, Pancreas_Schmitt2016, Spleen_Schmitt2016	TRUE	4024	0.13	Testis	4.58	Brain_Putamen_basal_ganglia	0.04
rs3129889	6	32413544	HLA-DRB6	ENSG00000229391.3	6	32520490	32527799	Ovary	8.6755e-08	4.99236e-05	0.806976	GM12878_Rao2014, HUVEC_Rao2014, HeLa_Rao2014, IMR90_Rao2014, K562_Rao2014, KBM7_Rao2014, Spleen_Schmitt2016	TRUE	106946	6.23	Cells_EBV-transformed_lymphocytes	145.35	Cells_Transformed_fibroblasts	0.1
rs3129889	6	32413544	HLA-DRB5	ENSG00000198502.5	6	32485120	32498064	Ovary	5.04179e-12	5.64156e-09	-1.07181	GM12878_Rao2014, K562_Rao2014, Pancreas_Schmitt2016	TRUE	71576	17.92	Cells_EBV-transformed_lymphocytes	433.05	Cells_Transformed_fibroblasts	0.28
rs3129889	6	32413544	HLA-DQB2	ENSG00000232629.4	6	32723875	32731311	Ovary	0.000104933	0.0271475	0.681776	GM12878_Rao2014, HUVEC_Rao2014, HeLa_Rao2014, IMR90_Rao2014, Pancreas_Schmitt2016	TRUE	310331	0.54	Cells_EBV-transformed_lymphocytes	59.48	Brain_Cerebellum	0.11
rs3135002	6	32668438	HLA-DRB6	ENSG00000229391.3	6	32520490	32527799	Ovary	8.06802e-05	0.0217722	0.524689	GM12878_Rao2014	TRUE	140639	6.23	Cells_EBV-transformed_lymphocytes	145.35	Cells_Transformed_fibroblasts	0.1
rs3135002	6	32668438	HLA-DQB1	ENSG00000179344.12	6	32627244	32636160	Ovary	1.59092e-06	0.000681385	-0.568881	GM12878_Rao2014, HeLa_Rao2014, K562_Rao2014, KBM7_Rao2014, NHEK_Rao2014, Pancreas_Schmitt2016	TRUE	32278	7.82	Cells_EBV-transformed_lymphocytes	598.95	Cells_Transformed_fibroblasts	0.17
rs3135002	6	32668438	HLA-DQB2	ENSG00000232629.4	6	32723875	32731311	Ovary	5.45852e-06	0.00205156	0.674057	GM12878_Rao2014, HUVEC_Rao2014, IMR90_Rao2014, K562_Rao2014, KBM7_Rao2014, NHEK_Rao2014, Pancreas_Schmitt2016	TRUE	55437	0.54	Cells_EBV-transformed_lymphocytes	59.48	Brain_Cerebellum	0.11
rs3135002	6	32668438	HLA-DQB1-AS1	ENSG00000223534.1	6	32628132	32628506	Ovary	6.75757e-05	0.0187017	-0.430596	GM12878_Rao2014, NHEK_Rao2014	TRUE	39932	1.36	Spleen	28.16	Brain_Putamen_basal_ganglia	0.2
rs3761980	6	35993905	MAPK13	ENSG00000156711.12	6	36095586	36107842	Ovary	5.27402e-07	0.000254015	0.828864	GM12878_Rao2014, HMEC_Rao2014, HUVEC_Rao2014, HeLa_Rao2014, IMR90_Rao2014, K562_Rao2014, Pancreas_Schmitt2016	TRUE	101681	6.83	Esophagus_Mucosa	108.3	Muscle_Skeletal	0.55
rs416603	16	11364078	RMI2	ENSG00000175643.7	16	11343506	11445619	Ovary	1.27967e-13	1.78273e-10	0.707145	GM12878_Rao2014, HMEC_Rao2014, HUVEC_Rao2014, HeLa_Rao2014, IMR90_Rao2014, K562_Rao2014, KBM7_Rao2014, NHEK_Rao2014, Pancreas_Schmitt2016, Spleen_Schmitt2016	TRUE	0	3.21	Cells_EBV-transformed_lymphocytes	28.63	Brain_Cerebellar_Hemisphere	0.18
rs4625	3	49572139	NICN1	ENSG00000145029.7	3	49460959	49466759	Ovary	6.59211e-05	0.0183221	0.318105	GM12878_Rao2014, HMEC_Rao2014, K562_Rao2014	TRUE	105380	45.26	Brain_Cerebellum	55.21	Whole_Blood	4.98
rs4759229	12	56474479	RPS26	ENSG00000197728.5	12	56435637	56438116	Ovary	3.55912e-20	9.38322e-17	-0.97916	GM12878_Rao2014, HUVEC_Rao2014, HeLa_Rao2014, IMR90_Rao2014, K562_Rao2014, KBM7_Rao2014, Spleen_Schmitt2016	TRUE	36363	981	Ovary	981	Brain_Hippocampus	132.3
rs478222	2	25301754	RTN4RL1	ENSG00000185924.6	17	1837971	1928639	Ovary	6.44573e-05	0.017962	0.34853	GM12878_Rao2014, Spleen_Schmitt2016	FALSE	NA	1.42	Brain_Cortex	20.38	Whole_Blood	0.09
rs478222	2	25301754	CDC42EP3	ENSG00000163171.6	2	37869032	37965611	Ovary	0.000215286	0.0490015	-0.337462	GM12878_Rao2014	FALSE	12567278	17.69	Cells_Transformed_fibroblasts	97.55	Brain_Cerebellum	1.14
rs4788084	16	28539847	CCDC101	ENSG00000176476.4	16	28565247	28603111	Ovary	0.000195237	0.045308	-0.265997	GM12878_Rao2014, HMEC_Rao2014, HUVEC_Rao2014, HeLa_Rao2014, IMR90_Rao2014, K562_Rao2014, KBM7_Rao2014, NHEK_Rao2014, Pancreas_Schmitt2016, Spleen_Schmitt2016	TRUE	25400	71.22	Testis	108.9	Brain_Amygdala	7.95
rs4788084	16	28539847	SULT1A2	ENSG00000197165.6	16	28603264	28608430	Ovary	1.26958e-09	1.01833e-06	0.665524	GM12878_Rao2014, HeLa_Rao2014, IMR90_Rao2014, K562_Rao2014, Pancreas_Schmitt2016, Spleen_Schmitt2016	TRUE	63417	1.44	Small_Intestine_Terminal_Ileum	21.35	Cells_Transformed_fibroblasts	0.06
rs4788084	16	28539847	SH2B1	ENSG00000178188.10	16	28857921	28885526	Ovary	3.82553e-05	0.011439	-0.208174	GM12878_Rao2014, HUVEC_Rao2014, HeLa_Rao2014, IMR90_Rao2014, K562_Rao2014, KBM7_Rao2014, NHEK_Rao2014	TRUE	318074	60.74	Brain_Cerebellum	78.6	Whole_Blood	12.46
rs4788084	16	28539847	TUFM	ENSG00000178952.4	16	28853732	28857729	Ovary	6.50172e-11	6.30307e-08	0.474917	HeLa_Rao2014, K562_Rao2014, KBM7_Rao2014	TRUE	313885	159.1	Cells_Transformed_fibroblasts	222.7	Whole_Blood	58.89
rs4869313	5	96223879	ERAP2	ENSG00000164308.12	5	96211643	96255420	Ovary	3.16566e-36	2.4025e-32	-1.09369	GM12878_Rao2014, HMEC_Rao2014, HUVEC_Rao2014, HeLa_Rao2014, IMR90_Rao2014, K562_Rao2014, KBM7_Rao2014, NHEK_Rao2014, Pancreas_Schmitt2016, Spleen_Schmitt2016	TRUE	0	15.08	Cells_EBV-transformed_lymphocytes	36.1	Brain_Cerebellar_Hemisphere	0.75
rs516246	19	49206171	RASIP1	ENSG00000105538.4	19	49223844	49243978	Ovary	3.8394e-06	0.00149734	0.415368	GM12878_Rao2014, HMEC_Rao2014, HUVEC_Rao2014, HeLa_Rao2014, IMR90_Rao2014, K562_Rao2014, KBM7_Rao2014, NHEK_Rao2014, Pancreas_Schmitt2016, Spleen_Schmitt2016	TRUE	17673	14.87	Lung	63.26	Cells_EBV-transformed_lymphocytes	0.14
rs539514	13	76326281	STK24	ENSG00000102572.10	13	99102455	99229122	Ovary	4.15567e-05	0.0123251	0.264188	GM12878_Rao2014, KBM7_Rao2014	FALSE	22776174	40.47	Skin_Sun_Exposed_Lower_leg	111.5	Liver	9.28
rs602662	19	49206984	RASIP1	ENSG00000105538.4	19	49223844	49243978	Ovary	1.851e-06	0.000777898	0.430189	GM12878_Rao2014, HMEC_Rao2014, HUVEC_Rao2014, HeLa_Rao2014, IMR90_Rao2014, K562_Rao2014, KBM7_Rao2014, NHEK_Rao2014, Pancreas_Schmitt2016, Spleen_Schmitt2016	TRUE	16860	14.87	Lung	63.26	Cells_EBV-transformed_lymphocytes	0.14
rs62447205	7	50465829	FIGNL1	ENSG00000132436.7	7	50511831	50518088	Ovary	0.000139166	0.0342874	-0.447676	GM12878_Rao2014, HMEC_Rao2014, IMR90_Rao2014, K562_Rao2014, KBM7_Rao2014, NHEK_Rao2014	TRUE	46002	8.98	Cells_EBV-transformed_lymphocytes	18.48	Whole_Blood	0.36
rs657152	9	136139264	ABO	ENSG00000175164.9	9	136130951	136150617	Ovary	3.14439e-10	2.76194e-07	0.542676	GM12878_Rao2014, HMEC_Rao2014, HUVEC_Rao2014, HeLa_Rao2014, IMR90_Rao2014, K562_Rao2014, KBM7_Rao2014, NHEK_Rao2014, Pancreas_Schmitt2016, Spleen_Schmitt2016	TRUE	0	39.23	Ovary	39.23	Liver	0.07
rs660895	6	32577379	HLA-DQA2	ENSG00000237541.3	6	32709119	32714992	Ovary	1.89646e-13	2.57861e-10	1.19867	GM12878_Rao2014, Pancreas_Schmitt2016	TRUE	131740	0.69	Cells_EBV-transformed_lymphocytes	159.1	Brain_Cerebellum	0.14
rs72848653	6	29836601	HCG4B	ENSG00000227262.3	6	29893760	29894750	Ovary	3.04756e-07	0.00015558	-0.938907	GM12878_Rao2014, IMR90_Rao2014	TRUE	57159	2.59	Ovary	2.59	Brain_Hippocampus	0.14
rs72848653	6	29836601	HLA-K	ENSG00000230795.2	6	29894955	29897009	Ovary	6.25463e-09	4.42976e-06	-1.01853	GM12878_Rao2014, HMEC_Rao2014, HeLa_Rao2014, IMR90_Rao2014, K562_Rao2014, NHEK_Rao2014	TRUE	58354	28.52	Ovary	28.52	Muscle_Skeletal	1.61
rs72848653	6	29836601	HLA-G	ENSG00000204632.7	6	29794744	29798902	Ovary	2.00806e-05	0.00652389	0.841973	GM12878_Rao2014, HUVEC_Rao2014, HeLa_Rao2014, IMR90_Rao2014, K562_Rao2014, Spleen_Schmitt2016	TRUE	37699	2.19	Pituitary	27.78	Brain_Cerebellar_Hemisphere	0.33
rs72848653	6	29836601	HLA-W	ENSG00000235290.1	6	29924373	29926347	Ovary	1.51185e-05	0.00506884	0.878998	GM12878_Rao2014	TRUE	87772	1.11	Whole_Blood	12	Brain_Putamen_basal_ganglia	0.11
rs72848653	6	29836601	MCCD1P1	ENSG00000235963.1	6	29875560	29876422	Ovary	4.16324e-05	0.0123389	-0.677714	GM12878_Rao2014, HUVEC_Rao2014, IMR90_Rao2014, K562_Rao2014, Pancreas_Schmitt2016, Spleen_Schmitt2016	TRUE	38959	0.71	Ovary	0.71	Uterus	0.31
rs72848653	6	29836601	HCG4P7	ENSG00000230521.1	6	29855071	29856045	Ovary	8.19296e-16	1.45266e-12	-1.33965	GM12878_Rao2014	TRUE	18470	6.65	Ovary	6.65	Muscle_Skeletal	0.25
rs72853903	11	2198664	TH	ENSG00000180176.10	11	2185159	2193107	Ovary	1.89188e-05	0.00618856	0.435523	GM12878_Rao2014, HMEC_Rao2014, HUVEC_Rao2014, HeLa_Rao2014, IMR90_Rao2014, K562_Rao2014, KBM7_Rao2014, Pancreas_Schmitt2016, Spleen_Schmitt2016	TRUE	5557	1.17	Brain_Substantia_nigra	78.69	Brain_Spinal_cord_cervical_c-1	0.09
rs72853903	11	2198664	BTBD9	ENSG00000183826.12	6	38136227	38607924	Ovary	0.000185876	0.0434748	0.365462	NHEK_Rao2014, Pancreas_Schmitt2016	FALSE	NA	8.91	Brain_Cortex	17.18	Liver	1.36
rs7454108	6	32681482	HLA-DOB	ENSG00000241106.2	6	32780540	32784825	Ovary	7.82407e-05	0.0212036	0.859346	GM12878_Rao2014, HMEC_Rao2014, HUVEC_Rao2014, HeLa_Rao2014, IMR90_Rao2014, K562_Rao2014	TRUE	99058	1.79	Spleen	89.56	Pancreas	0.34
rs7454108	6	32681482	HLA-DQA2	ENSG00000237541.3	6	32709119	32714992	Ovary	3.86686e-07	0.000192424	1.08509	GM12878_Rao2014, HMEC_Rao2014, HeLa_Rao2014, IMR90_Rao2014, K562_Rao2014, KBM7_Rao2014, NHEK_Rao2014, Spleen_Schmitt2016	TRUE	27637	0.69	Cells_EBV-transformed_lymphocytes	159.1	Brain_Cerebellum	0.14
rs80028505	6	35998387	MAPK13	ENSG00000156711.12	6	36095586	36107842	Ovary	5.27402e-07	0.000254015	0.828864	GM12878_Rao2014, HeLa_Rao2014, IMR90_Rao2014, K562_Rao2014, Spleen_Schmitt2016	TRUE	97199	6.83	Esophagus_Mucosa	108.3	Muscle_Skeletal	0.55
rs886424	6	30782001	BTN3A2	ENSG00000186470.9	6	26365387	26378546	Ovary	1.85204e-08	1.20491e-05	-0.918137	GM12878_Rao2014, KBM7_Rao2014	FALSE	4403455	24.28	Spleen	95.36	Muscle_Skeletal	2.54
rs9259118	6	29850908	HCG4P7	ENSG00000230521.1	6	29855071	29856045	Ovary	0.0001237	0.0311022	-0.632381	K562_Rao2014, Spleen_Schmitt2016	TRUE	4163	6.65	Ovary	6.65	Muscle_Skeletal	0.25
rs9259118	6	29850908	HLA-A	ENSG00000206503.7	6	29909037	29913661	Ovary	1.98061e-07	0.000105848	-0.686215	GM12878_Rao2014, Spleen_Schmitt2016	TRUE	58129	650.4	Whole_Blood	3151	Pancreas	119.2
rs9260151	6	29911029	HLA-U	ENSG00000228078.1	6	29901878	29902063	Ovary	3.43023e-07	0.000172858	-0.889733	K562_Rao2014, Spleen_Schmitt2016	TRUE	8966	7.86	Whole_Blood	40.1	Brain_Anterior_cingulate_cortex_BA24	0.95
rs9260151	6	29911029	HLA-A	ENSG00000206503.7	6	29909037	29913661	Ovary	3.60696e-05	0.0108839	-0.566621	GM12878_Rao2014, HMEC_Rao2014, HUVEC_Rao2014, HeLa_Rao2014, IMR90_Rao2014, K562_Rao2014, KBM7_Rao2014, NHEK_Rao2014, Pancreas_Schmitt2016, Spleen_Schmitt2016	TRUE	0	650.4	Whole_Blood	3151	Pancreas	119.2
rs9260151	6	29911029	HCG4P5	ENSG00000227766.1	6	29909874	29910844	Ovary	3.4686e-05	0.010505	0.620691	GM12878_Rao2014, HMEC_Rao2014, HUVEC_Rao2014, HeLa_Rao2014, IMR90_Rao2014, K562_Rao2014, KBM7_Rao2014, NHEK_Rao2014, Pancreas_Schmitt2016, Spleen_Schmitt2016	TRUE	185	0.44	Spleen	2.09	Heart_Atrial_Appendage	0.25
rs9271346	6	32583467	HLA-DQB1	ENSG00000179344.12	6	32627244	32636160	Ovary	4.2028e-05	0.0124379	-0.522012	GM12878_Rao2014, HeLa_Rao2014, K562_Rao2014, KBM7_Rao2014, NHEK_Rao2014, Spleen_Schmitt2016	TRUE	43777	7.82	Cells_EBV-transformed_lymphocytes	598.95	Cells_Transformed_fibroblasts	0.17
rs9271346	6	32583467	HLA-DRB6	ENSG00000229391.3	6	32520490	32527799	Ovary	4.01752e-10	3.47834e-07	0.83289	GM12878_Rao2014, HUVEC_Rao2014, HeLa_Rao2014	TRUE	55668	6.23	Cells_EBV-transformed_lymphocytes	145.35	Cells_Transformed_fibroblasts	0.1
rs9271346	6	32583467	HLA-DRB5	ENSG00000198502.5	6	32485120	32498064	Ovary	4.13726e-11	4.11646e-08	-0.93664	GM12878_Rao2014, HeLa_Rao2014, IMR90_Rao2014, KBM7_Rao2014	TRUE	85403	17.92	Cells_EBV-transformed_lymphocytes	433.05	Cells_Transformed_fibroblasts	0.28
rs9271346	6	32583467	HLA-DQB2	ENSG00000232629.4	6	32723875	32731311	Ovary	2.43157e-06	0.000991116	0.737316	GM12878_Rao2014, HeLa_Rao2014, IMR90_Rao2014, K562_Rao2014, NHEK_Rao2014	TRUE	140408	0.54	Cells_EBV-transformed_lymphocytes	59.48	Brain_Cerebellum	0.11
rs9271346	6	32583467	HLA-DQB1-AS1	ENSG00000223534.1	6	32628132	32628506	Ovary	1.25283e-05	0.00430302	-0.495982	GM12878_Rao2014, HeLa_Rao2014, NHEK_Rao2014, Spleen_Schmitt2016	TRUE	44665	1.36	Spleen	28.16	Brain_Putamen_basal_ganglia	0.2
rs9271346	6	32583467	HLA-DQA2	ENSG00000237541.3	6	32709119	32714992	Ovary	2.43053e-05	0.00769117	0.69308	GM12878_Rao2014, HMEC_Rao2014, HUVEC_Rao2014, IMR90_Rao2014, K562_Rao2014	TRUE	125652	0.69	Cells_EBV-transformed_lymphocytes	159.1	Brain_Cerebellum	0.14
rs9273369	6	32626483	HLA-DMA	ENSG00000204257.10	6	32916390	32936871	Ovary	4.07799e-05	0.012118	0.597591	GM12878_Rao2014, HUVEC_Rao2014, IMR90_Rao2014, K562_Rao2014, KBM7_Rao2014, Spleen_Schmitt2016	TRUE	289907	17.59	Cells_EBV-transformed_lymphocytes	256.5	Brain_Cerebellum	5.44
rs9275490	6	32673384	HLA-DOB	ENSG00000241106.2	6	32780540	32784825	Ovary	7.82407e-05	0.0212036	0.859346	GM12878_Rao2014, HeLa_Rao2014, IMR90_Rao2014, K562_Rao2014, KBM7_Rao2014, NHEK_Rao2014, Spleen_Schmitt2016	TRUE	107156	1.79	Spleen	89.56	Pancreas	0.34
rs9275490	6	32673384	HLA-DQA2	ENSG00000237541.3	6	32709119	32714992	Ovary	3.86686e-07	0.000192424	1.08509	GM12878_Rao2014, HeLa_Rao2014, IMR90_Rao2014, K562_Rao2014, KBM7_Rao2014, NHEK_Rao2014, Pancreas_Schmitt2016	TRUE	35735	0.69	Cells_EBV-transformed_lymphocytes	159.1	Brain_Cerebellum	0.14
rs9500974	6	29728252	MICE	ENSG00000273340.1	6	29709508	29713011	Ovary	0.000162793	0.0389551	1.51552	GM12878_Rao2014, HMEC_Rao2014, HUVEC_Rao2014, IMR90_Rao2014, K562_Rao2014, Pancreas_Schmitt2016, Spleen_Schmitt2016	TRUE	15241	1.97	Uterus	2.61	Brain_Putamen_basal_ganglia	0.11
rs1004446	11	2170142	RPRD1B	ENSG00000101413.7	20	36661948	36720768	Pancreas	0.000123212	0.0309967	0.321292	IMR90_Rao2014, Pancreas_Schmitt2016	FALSE	NA	8.74	Uterus	40.37	Whole_Blood	5.64
rs1015166	6	32798730	RNF5	ENSG00000204308.6	6	32146131	32151657	Pancreas	1.29144e-05	0.00441557	-0.281643	GM12878_Rao2014, HUVEC_Rao2014, IMR90_Rao2014, NHEK_Rao2014, Spleen_Schmitt2016	TRUE	647073	22.8	Nerve_Tibial	105.5	Pancreas	22.8
rs10492166	12	9885998	CLECL1	ENSG00000184293.3	12	9868456	9885895	Pancreas	4.29346e-10	3.68732e-07	-0.559466	GM12878_Rao2014, HMEC_Rao2014, HUVEC_Rao2014, HeLa_Rao2014, IMR90_Rao2014, K562_Rao2014, KBM7_Rao2014, NHEK_Rao2014, Pancreas_Schmitt2016, Spleen_Schmitt2016	TRUE	103	0.06	Cells_EBV-transformed_lymphocytes	56.15	Brain_Anterior_cingulate_cortex_BA24	0.04
rs10509540	10	90023032	PTEN	ENSG00000171862.5	10	89623195	89731687	Pancreas	6.80288e-15	1.10567e-11	0.426566	GM12878_Rao2014, HMEC_Rao2014, HUVEC_Rao2014, HeLa_Rao2014, IMR90_Rao2014, K562_Rao2014, KBM7_Rao2014, NHEK_Rao2014, Pancreas_Schmitt2016, Spleen_Schmitt2016	TRUE	291345	11.61	Cells_EBV-transformed_lymphocytes	70.63	Heart_Left_Ventricle	8.77
rs1052553	17	44073888	CRHR1-IT1	ENSG00000204650.9	17	43697694	43725582	Pancreas	6.06697e-56	9.73847e-52	1.09422	KBM7_Rao2014	TRUE	348306	1.74	Brain_Cerebellar_Hemisphere	25.55	Liver	0.7
rs1052553	17	44073888	KANSL1-AS1	ENSG00000214401.4	17	44270942	44274089	Pancreas	1.3825e-39	1.23528e-35	1.1185	GM12878_Rao2014	TRUE	197054	3.65	Thyroid	7.89	Cells_EBV-transformed_lymphocytes	2.3
rs1052553	17	44073888	WNT3	ENSG00000108379.5	17	44839872	44910424	Pancreas	3.1988e-12	3.69796e-09	0.63781	GM12878_Rao2014, IMR90_Rao2014, K562_Rao2014, KBM7_Rao2014	TRUE	765984	0.49	Skin_Not_Sun_Exposed_Suprapubic	36.85	Whole_Blood	0.05
rs10795791	10	6108339	CD300A	ENSG00000167851.9	17	72462555	72480933	Pancreas	5.03214e-05	0.0145249	-0.217871	GM12878_Rao2014, Spleen_Schmitt2016	FALSE	NA	0.89	Whole_Blood	203.9	Muscle_Skeletal	0.38
rs10947332	6	32677439	HLA-DQB2	ENSG00000232629.4	6	32723875	32731311	Pancreas	1.53601e-07	8.40189e-05	-0.643014	GM12878_Rao2014, HMEC_Rao2014, HUVEC_Rao2014, K562_Rao2014, KBM7_Rao2014, Pancreas_Schmitt2016, Spleen_Schmitt2016	TRUE	46436	0.31	Cells_EBV-transformed_lymphocytes	59.48	Brain_Cerebellum	0.11
rs11052552	12	9855957	CLECL1	ENSG00000184293.3	12	9868456	9885895	Pancreas	2.95307e-07	0.000151481	0.474483	GM12878_Rao2014, HUVEC_Rao2014, HeLa_Rao2014, IMR90_Rao2014, K562_Rao2014, KBM7_Rao2014, NHEK_Rao2014, Spleen_Schmitt2016	TRUE	12499	0.06	Cells_EBV-transformed_lymphocytes	56.15	Brain_Anterior_cingulate_cortex_BA24	0.04
rs11145763	9	139263595	SEC16A	ENSG00000148396.14	9	139334549	139372141	Pancreas	1.44418e-08	9.59876e-06	-0.254072	GM12878_Rao2014, HeLa_Rao2014, IMR90_Rao2014, K562_Rao2014, KBM7_Rao2014, Pancreas_Schmitt2016	TRUE	70954	15.38	Pituitary	44.05	Heart_Left_Ventricle	7.24
rs11171739	12	56470624	IKZF4	ENSG00000123411.10	12	56401443	56432219	Pancreas	3.21413e-05	0.00984614	-0.358484	GM12878_Rao2014, HMEC_Rao2014, HUVEC_Rao2014, HeLa_Rao2014, IMR90_Rao2014, K562_Rao2014, KBM7_Rao2014, Pancreas_Schmitt2016, Spleen_Schmitt2016	TRUE	38405	1.91	Ovary	15.32	Whole_Blood	0.59
rs11171739	12	56470624	RPS26	ENSG00000197728.5	12	56435637	56438116	Pancreas	2.71122e-65	6.07124e-61	-1.0679	GM12878_Rao2014, HUVEC_Rao2014, K562_Rao2014, KBM7_Rao2014, NHEK_Rao2014, Spleen_Schmitt2016	TRUE	32508	289.35	Ovary	981	Brain_Hippocampus	132.3
rs11171739	12	56470624	SUOX	ENSG00000139531.8	12	56390964	56400425	Pancreas	2.87586e-15	4.82547e-12	0.510696	GM12878_Rao2014, HUVEC_Rao2014, KBM7_Rao2014, Pancreas_Schmitt2016, Spleen_Schmitt2016	TRUE	70199	6.94	Adrenal_Gland	30.88	Whole_Blood	3.89
rs116522341	6	32367696	HLA-DQA2	ENSG00000237541.3	6	32709119	32714992	Pancreas	0.000130045	0.0324189	0.800149	GM12878_Rao2014, HUVEC_Rao2014, IMR90_Rao2014, K562_Rao2014, KBM7_Rao2014, NHEK_Rao2014, Spleen_Schmitt2016	TRUE	341423	0.41	Cells_EBV-transformed_lymphocytes	159.1	Brain_Cerebellum	0.14
rs11741255	5	131811181	P4HA2	ENSG00000072682.14	5	131527531	131631008	Pancreas	1.26396e-05	0.00433632	0.280636	GM12878_Rao2014, HMEC_Rao2014, HUVEC_Rao2014, HeLa_Rao2014, IMR90_Rao2014, K562_Rao2014, KBM7_Rao2014, Pancreas_Schmitt2016, Spleen_Schmitt2016	TRUE	180173	16.19	Cells_Transformed_fibroblasts	45.53	Whole_Blood	0.26
rs11741255	5	131811181	SLC22A5	ENSG00000197375.8	5	131705444	131731306	Pancreas	1.51286e-07	8.29527e-05	-0.301416	GM12878_Rao2014, HUVEC_Rao2014, HeLa_Rao2014, IMR90_Rao2014, K562_Rao2014, KBM7_Rao2014, Pancreas_Schmitt2016, Spleen_Schmitt2016	TRUE	79875	8.66	Muscle_Skeletal	48.72	Whole_Blood	1.5
rs12153924	6	29914088	HCG4	ENSG00000176998.3	6	29758816	29760213	Pancreas	1.6364e-07	8.88138e-05	0.566988	GM12878_Rao2014, K562_Rao2014	TRUE	153875	1.92	Pituitary	15.15	Cells_EBV-transformed_lymphocytes	0.3
rs12153924	6	29914088	HCG4B	ENSG00000227262.3	6	29893760	29894750	Pancreas	1.25438e-10	1.16559e-07	0.748672	GM12878_Rao2014, HUVEC_Rao2014, IMR90_Rao2014, Spleen_Schmitt2016	TRUE	19338	0.38	Ovary	2.59	Brain_Hippocampus	0.14
rs12153924	6	29914088	HLA-K	ENSG00000230795.2	6	29894955	29897009	Pancreas	5.76932e-20	1.49494e-16	1.02365	GM12878_Rao2014, IMR90_Rao2014, K562_Rao2014, Spleen_Schmitt2016	TRUE	17079	3.69	Ovary	28.52	Muscle_Skeletal	1.61
rs12153924	6	29914088	HLA-J	ENSG00000204622.6	6	29975174	29977733	Pancreas	8.853e-12	9.59825e-09	0.612744	GM12878_Rao2014, IMR90_Rao2014, KBM7_Rao2014	TRUE	61086	1.8	Whole_Blood	17.38	Brain_Anterior_cingulate_cortex_BA24	0.71
rs12153924	6	29914088	HLA-H	ENSG00000206341.6	6	29856244	29858259	Pancreas	3.27428e-06	0.00129616	0.479185	GM12878_Rao2014, K562_Rao2014, Pancreas_Schmitt2016, Spleen_Schmitt2016	TRUE	55829	6.92	Whole_Blood	87.87	Brain_Frontal_Cortex_BA9	4.02
rs12153924	6	29914088	HLA-V	ENSG00000181126.9	6	29758731	29765588	Pancreas	0.000143678	0.0351793	-0.419259	GM12878_Rao2014, K562_Rao2014	TRUE	148500	0.32	Testis	7.09	Heart_Left_Ventricle	0.03
rs12153924	6	29914088	RANBP9	ENSG00000010017.9	6	13621730	13711796	Pancreas	3.12837e-05	0.00962407	-0.270371	GM12878_Rao2014	FALSE	16202292	12.93	Testis	141.7	Heart_Left_Ventricle	12.27
rs12189871	6	31251923	HLA-L	ENSG00000243753.1	6	30227361	30234728	Pancreas	2.32022e-14	3.5247e-11	1.15358	GM12878_Rao2014, HeLa_Rao2014	FALSE	1017195	0.63	Cells_EBV-transformed_lymphocytes	10.57	Muscle_Skeletal	0.47
rs12232497	17	38040118	PGAP3	ENSG00000161395.8	17	37827375	37853050	Pancreas	7.93758e-06	0.00286802	-0.20857	GM12878_Rao2014, HeLa_Rao2014, IMR90_Rao2014, K562_Rao2014, KBM7_Rao2014, NHEK_Rao2014, Pancreas_Schmitt2016, Spleen_Schmitt2016	TRUE	187068	17.61	Thyroid	66.46	Muscle_Skeletal	5.77
rs12232497	17	38040118	GSDMA	ENSG00000167914.6	17	38119226	38134019	Pancreas	1.45292e-05	0.00489207	0.326463	GM12878_Rao2014, HMEC_Rao2014, HUVEC_Rao2014, HeLa_Rao2014, IMR90_Rao2014, K562_Rao2014, KBM7_Rao2014, NHEK_Rao2014, Pancreas_Schmitt2016, Spleen_Schmitt2016	TRUE	79108	0.04	Skin_Sun_Exposed_Lower_leg	93.09	Pancreas	0.04
rs12416116	10	90035653	PTEN	ENSG00000171862.5	10	89623195	89731687	Pancreas	1.93766e-08	1.25791e-05	0.318305	GM12878_Rao2014, HMEC_Rao2014, HUVEC_Rao2014, HeLa_Rao2014, IMR90_Rao2014, KBM7_Rao2014, Pancreas_Schmitt2016, Spleen_Schmitt2016	TRUE	303966	11.61	Cells_EBV-transformed_lymphocytes	70.63	Heart_Left_Ventricle	8.77
rs12453507	17	38053206	PGAP3	ENSG00000161395.8	17	37827375	37853050	Pancreas	2.71434e-07	0.000140587	-0.219903	GM12878_Rao2014, Pancreas_Schmitt2016, Spleen_Schmitt2016	TRUE	200156	17.61	Thyroid	66.46	Muscle_Skeletal	5.77
rs12453507	17	38053206	GSDMA	ENSG00000167914.6	17	38119226	38134019	Pancreas	0.000142264	0.0349196	0.266183	GM12878_Rao2014, HMEC_Rao2014, HUVEC_Rao2014, HeLa_Rao2014, IMR90_Rao2014, K562_Rao2014, Pancreas_Schmitt2016, Spleen_Schmitt2016	TRUE	66020	0.04	Skin_Sun_Exposed_Lower_leg	93.09	Pancreas	0.04
rs12598357	16	28340944	CCDC101	ENSG00000176476.4	16	28565247	28603111	Pancreas	5.13751e-05	0.0147727	-0.203091	GM12878_Rao2014, HMEC_Rao2014, HUVEC_Rao2014, K562_Rao2014	TRUE	224303	18.73	Testis	108.9	Brain_Amygdala	7.95
rs12598357	16	28340944	SULT1A1	ENSG00000196502.7	16	28616903	28634946	Pancreas	1.96166e-05	0.00638916	-0.310517	GM12878_Rao2014, HeLa_Rao2014, IMR90_Rao2014, K562_Rao2014, Pancreas_Schmitt2016	TRUE	275959	8.25	Liver	61.62	Cells_EBV-transformed_lymphocytes	0.41
rs12598357	16	28340944	SULT1A2	ENSG00000197165.6	16	28603264	28608430	Pancreas	3.96682e-08	2.43821e-05	0.453559	GM12878_Rao2014, IMR90_Rao2014	TRUE	262320	1.12	Small_Intestine_Terminal_Ileum	21.35	Cells_Transformed_fibroblasts	0.06
rs1264813	6	29939899	HLA-K	ENSG00000230795.2	6	29894955	29897009	Pancreas	8.26143e-06	0.00297083	-0.617687	GM12878_Rao2014, HMEC_Rao2014, K562_Rao2014, Spleen_Schmitt2016	TRUE	42890	3.69	Ovary	28.52	Muscle_Skeletal	1.61
rs1264813	6	29939899	HLA-W	ENSG00000235290.1	6	29924373	29926347	Pancreas	1.24478e-06	0.000547484	0.687014	GM12878_Rao2014, HMEC_Rao2014, HUVEC_Rao2014, HeLa_Rao2014, IMR90_Rao2014, K562_Rao2014, NHEK_Rao2014, Spleen_Schmitt2016	TRUE	13552	0.28	Whole_Blood	12	Brain_Putamen_basal_ganglia	0.11
rs1264813	6	29939899	HCG4P7	ENSG00000230521.1	6	29855071	29856045	Pancreas	6.72675e-10	5.62527e-07	-0.826101	GM12878_Rao2014, Spleen_Schmitt2016	TRUE	83854	0.95	Ovary	6.65	Muscle_Skeletal	0.25
rs1270942	6	31918859	C4A	ENSG00000244731.3	6	31949801	31970458	Pancreas	1.36215e-17	2.82045e-14	-0.711393	GM12878_Rao2014, HUVEC_Rao2014, K562_Rao2014, KBM7_Rao2014, Spleen_Schmitt2016	TRUE	30942	2.71	Liver	49.85	Muscle_Skeletal	0.21
rs1270942	6	31918859	MICB	ENSG00000204516.5	6	31462658	31478901	Pancreas	4.34367e-06	0.00167383	0.612138	GM12878_Rao2014, HeLa_Rao2014, IMR90_Rao2014, K562_Rao2014, KBM7_Rao2014	TRUE	439958	0.54	Cells_EBV-transformed_lymphocytes	33.44	Muscle_Skeletal	0.43
rs1270942	6	31918859	LY6G5B	ENSG00000240053.8	6	31637944	31641553	Pancreas	0.000145685	0.0355842	0.298702	GM12878_Rao2014, IMR90_Rao2014, KBM7_Rao2014, Spleen_Schmitt2016	TRUE	277306	9.66	Brain_Cerebellum	90.13	Heart_Left_Ventricle	7.42
rs1270942	6	31918859	CCHCR1	ENSG00000204536.9	6	31110216	31126015	Pancreas	3.67967e-05	0.0110593	0.434108	GM12878_Rao2014, HUVEC_Rao2014, K562_Rao2014, Pancreas_Schmitt2016	TRUE	792844	6.23	Testis	191.1	Whole_Blood	4.18
rs1270942	6	31918859	NOTCH4	ENSG00000204301.5	6	32162620	32191844	Pancreas	4.4031e-05	0.0129462	-0.464676	GM12878_Rao2014, HMEC_Rao2014, HeLa_Rao2014, IMR90_Rao2014, K562_Rao2014, KBM7_Rao2014, NHEK_Rao2014, Pancreas_Schmitt2016, Spleen_Schmitt2016	TRUE	243761	3.81	Lung	70.71	Cells_Transformed_fibroblasts	0.41
rs1270942	6	31918859	PSORS1C1	ENSG00000204540.6	6	31082527	31107869	Pancreas	0.000173617	0.0410952	-0.513974	GM12878_Rao2014, IMR90_Rao2014, K562_Rao2014, KBM7_Rao2014	TRUE	810990	0.16	Testis	46.73	Liver	0.05
rs1270942	6	31918859	RNF5	ENSG00000204308.6	6	32146131	32151657	Pancreas	3.13267e-08	1.96136e-05	-0.551567	GM12878_Rao2014, HUVEC_Rao2014, IMR90_Rao2014, K562_Rao2014, KBM7_Rao2014	TRUE	227272	22.8	Nerve_Tibial	105.5	Pancreas	22.8
rs1270942	6	31918859	SKIV2L	ENSG00000204351.7	6	31926888	31937532	Pancreas	8.8751e-05	0.0235937	-0.392284	GM12878_Rao2014, HMEC_Rao2014, HUVEC_Rao2014, HeLa_Rao2014, IMR90_Rao2014, K562_Rao2014, KBM7_Rao2014, NHEK_Rao2014, Spleen_Schmitt2016	TRUE	8029	16.04	Pituitary	65.06	Brain_Amygdala	11.46
rs1270942	6	31918859	HLA-DMA	ENSG00000204257.10	6	32916390	32936871	Pancreas	4.89646e-14	7.17976e-11	0.777519	GM12878_Rao2014, HUVEC_Rao2014, IMR90_Rao2014, K562_Rao2014, Pancreas_Schmitt2016	TRUE	997531	10.56	Cells_EBV-transformed_lymphocytes	256.5	Brain_Cerebellum	5.44
rs12720356	19	10469974	UNC13A	ENSG00000130477.10	19	17712137	17799401	Pancreas	0.000188944	0.0440675	-0.262019	GM12878_Rao2014, KBM7_Rao2014, NHEK_Rao2014	FALSE	7242163	0.87	Brain_Cerebellar_Hemisphere	91.94	Heart_Atrial_Appendage	0.07
rs1281934	6	32584381	ATF6B	ENSG00000213676.6	6	32083112	32096030	Pancreas	7.7212e-06	0.00279708	0.915609	GM12878_Rao2014, K562_Rao2014, NHEK_Rao2014	TRUE	488351	33.2	Ovary	140.4	Muscle_Skeletal	17.61
rs1281935	6	32583819	HLA-DQA2	ENSG00000237541.3	6	32709119	32714992	Pancreas	7.68832e-05	0.0209076	0.873989	GM12878_Rao2014, HUVEC_Rao2014, IMR90_Rao2014	TRUE	125300	0.41	Cells_EBV-transformed_lymphocytes	159.1	Brain_Cerebellum	0.14
rs12928404	16	28847245	SULT1A1	ENSG00000196502.7	16	28616903	28634946	Pancreas	2.56584e-05	0.00807147	-0.292205	GM12878_Rao2014, HeLa_Rao2014, KBM7_Rao2014	TRUE	212299	8.25	Liver	61.62	Cells_EBV-transformed_lymphocytes	0.41
rs12928404	16	28847245	SULT1A2	ENSG00000197165.6	16	28603264	28608430	Pancreas	1.63563e-06	0.00069839	0.381258	HeLa_Rao2014, KBM7_Rao2014, NHEK_Rao2014	TRUE	238815	1.12	Small_Intestine_Terminal_Ileum	21.35	Cells_Transformed_fibroblasts	0.06
rs12928404	16	28847245	TUFM	ENSG00000178952.4	16	28853732	28857729	Pancreas	1.40752e-19	3.5117e-16	0.437486	GM12878_Rao2014, HMEC_Rao2014, HUVEC_Rao2014, HeLa_Rao2014, IMR90_Rao2014, K562_Rao2014, KBM7_Rao2014, NHEK_Rao2014, Pancreas_Schmitt2016, Spleen_Schmitt2016	TRUE	6487	90.63	Cells_Transformed_fibroblasts	222.7	Whole_Blood	58.89
rs144530872	6	29863886	TRIM26	ENSG00000234127.4	6	30152232	30181204	Pancreas	0.000139275	0.0343003	0.465873	GM12878_Rao2014, HMEC_Rao2014, HeLa_Rao2014, K562_Rao2014, NHEK_Rao2014, Spleen_Schmitt2016	TRUE	288346	12.75	Cells_EBV-transformed_lymphocytes	63.95	Heart_Left_Ventricle	8.21
rs144530872	6	29863886	HLA-A	ENSG00000206503.7	6	29909037	29913661	Pancreas	7.78494e-09	5.42682e-06	-0.606416	GM12878_Rao2014, HUVEC_Rao2014, Pancreas_Schmitt2016, Spleen_Schmitt2016	TRUE	45151	119.2	Whole_Blood	3151	Pancreas	119.2
rs149663102	6	31344182	XXbac-BPG181B23.7	ENSG00000272221.1	6	31362066	31363272	Pancreas	6.36419e-05	0.017773	-1.05243	GM12878_Rao2014, HUVEC_Rao2014, HeLa_Rao2014, K562_Rao2014, Pancreas_Schmitt2016, Spleen_Schmitt2016	TRUE	17884	2.16	Ovary	11.24	Brain_Hippocampus	0.84
rs151234	16	28505659	TUFM	ENSG00000178952.4	16	28853732	28857729	Pancreas	4.98828e-07	0.000241729	-0.397858	GM12878_Rao2014, HMEC_Rao2014, IMR90_Rao2014	TRUE	348073	90.63	Cells_Transformed_fibroblasts	222.7	Whole_Blood	58.89
rs1678536	12	57979189	TSFM	ENSG00000123297.12	12	58176372	58201854	Pancreas	2.47414e-05	0.00781009	-0.321402	GM12878_Rao2014, HMEC_Rao2014, HUVEC_Rao2014, HeLa_Rao2014, IMR90_Rao2014, K562_Rao2014, KBM7_Rao2014, NHEK_Rao2014, Spleen_Schmitt2016	TRUE	197183	5.9	Adrenal_Gland	38.38	Whole_Blood	2.91
rs1678536	12	57979189	METTL21B	ENSG00000123427.11	12	58165389	58176324	Pancreas	2.30835e-07	0.000121116	0.343586	GM12878_Rao2014, HMEC_Rao2014, HUVEC_Rao2014, IMR90_Rao2014, K562_Rao2014, KBM7_Rao2014, NHEK_Rao2014, Pancreas_Schmitt2016	TRUE	186200	16.11	Ovary	21.72	Whole_Blood	0.89
rs1689510	12	56396767	SUOX	ENSG00000139531.8	12	56390964	56400425	Pancreas	4.05811e-11	4.04436e-08	-0.473633	GM12878_Rao2014, HMEC_Rao2014, HUVEC_Rao2014, HeLa_Rao2014, IMR90_Rao2014, K562_Rao2014, KBM7_Rao2014, NHEK_Rao2014, Pancreas_Schmitt2016, Spleen_Schmitt2016	TRUE	0	6.94	Adrenal_Gland	30.88	Whole_Blood	3.89
rs1701704	12	56412486	RPS26	ENSG00000197728.5	12	56435637	56438116	Pancreas	8.32483e-35	5.78539e-31	0.959563	GM12878_Rao2014, HUVEC_Rao2014, HeLa_Rao2014, IMR90_Rao2014, K562_Rao2014, Spleen_Schmitt2016	TRUE	23151	289.35	Ovary	981	Brain_Hippocampus	132.3
rs1701704	12	56412486	SUOX	ENSG00000139531.8	12	56390964	56400425	Pancreas	4.06121e-11	4.04523e-08	-0.467479	GM12878_Rao2014, HMEC_Rao2014, HUVEC_Rao2014, HeLa_Rao2014, IMR90_Rao2014, K562_Rao2014, KBM7_Rao2014, NHEK_Rao2014, Pancreas_Schmitt2016, Spleen_Schmitt2016	TRUE	12061	6.94	Adrenal_Gland	30.88	Whole_Blood	3.89
rs17211699	6	32626036	SKIV2L	ENSG00000204351.7	6	31926888	31937532	Pancreas	0.0001758	0.041501	0.389594	GM12878_Rao2014, HeLa_Rao2014	TRUE	688504	16.04	Pituitary	65.06	Brain_Amygdala	11.46
rs17211699	6	32626036	HLA-DRB1	ENSG00000196126.6	6	32546546	32557625	Pancreas	3.7638e-07	0.000187914	-0.447635	GM12878_Rao2014, HUVEC_Rao2014, HeLa_Rao2014, KBM7_Rao2014, Spleen_Schmitt2016	TRUE	68411	30.2	Cells_EBV-transformed_lymphocytes	1999.5	Cells_Transformed_fibroblasts	1.11
rs17211699	6	32626036	HLA-DRB6	ENSG00000229391.3	6	32520490	32527799	Pancreas	6.17539e-05	0.0173231	0.537461	GM12878_Rao2014, HUVEC_Rao2014, KBM7_Rao2014	TRUE	98237	2.94	Cells_EBV-transformed_lymphocytes	145.35	Cells_Transformed_fibroblasts	0.1
rs17211699	6	32626036	HLA-DQB1	ENSG00000179344.12	6	32627244	32636160	Pancreas	0.00014771	0.0359819	-0.559591	GM12878_Rao2014, HMEC_Rao2014, HUVEC_Rao2014, HeLa_Rao2014, IMR90_Rao2014, K562_Rao2014, KBM7_Rao2014, NHEK_Rao2014, Pancreas_Schmitt2016, Spleen_Schmitt2016	TRUE	1208	3.94	Cells_EBV-transformed_lymphocytes	598.95	Cells_Transformed_fibroblasts	0.17
rs17211699	6	32626036	HLA-DQA1	ENSG00000196735.7	6	32595956	32611429	Pancreas	0.000172723	0.0409103	-0.449897	GM12878_Rao2014, HMEC_Rao2014, HUVEC_Rao2014, HeLa_Rao2014, IMR90_Rao2014, K562_Rao2014, KBM7_Rao2014, NHEK_Rao2014, Pancreas_Schmitt2016, Spleen_Schmitt2016	TRUE	14607	1.42	Cells_EBV-transformed_lymphocytes	485.15	Cells_Transformed_fibroblasts	0.06
rs17214657	6	33047172	HLA-DMA	ENSG00000204257.10	6	32916390	32936871	Pancreas	1.36681e-06	0.000594524	0.617987	GM12878_Rao2014, HUVEC_Rao2014, HeLa_Rao2014, IMR90_Rao2014, K562_Rao2014, KBM7_Rao2014, Pancreas_Schmitt2016, Spleen_Schmitt2016	TRUE	110301	10.56	Cells_EBV-transformed_lymphocytes	256.5	Brain_Cerebellum	5.44
rs1893217	18	12809339	RP11-973H7.1	ENSG00000260302.1	18	12774650	12775922	Pancreas	7.91793e-09	5.50894e-06	0.708378	GM12878_Rao2014, HUVEC_Rao2014, HeLa_Rao2014, IMR90_Rao2014, K562_Rao2014, Spleen_Schmitt2016	TRUE	33417	0.07	Testis	4.58	Brain_Putamen_basal_ganglia	0.04
rs1980493	6	32363214	RNF5	ENSG00000204308.6	6	32146131	32151657	Pancreas	2.89595e-05	0.00900681	-0.368246	GM12878_Rao2014, K562_Rao2014, NHEK_Rao2014	TRUE	211557	22.8	Nerve_Tibial	105.5	Pancreas	22.8
rs1980493	6	32363214	HLA-DMA	ENSG00000204257.10	6	32916390	32936871	Pancreas	1.69541e-09	1.33125e-06	0.554411	GM12878_Rao2014, HUVEC_Rao2014, K562_Rao2014, KBM7_Rao2014	TRUE	553176	10.56	Cells_EBV-transformed_lymphocytes	256.5	Brain_Cerebellum	5.44
rs1980493	6	32363214	CCHCR1	ENSG00000204536.9	6	31110216	31126015	Pancreas	4.65407e-05	0.0135828	0.372123	GM12878_Rao2014, KBM7_Rao2014	FALSE	1237199	6.23	Testis	191.1	Whole_Blood	4.18
rs2075184	2	103080591	IL18R1	ENSG00000115604.6	2	102972389	103015218	Pancreas	1.39961e-05	0.00473277	-0.300233	GM12878_Rao2014, HeLa_Rao2014, IMR90_Rao2014, KBM7_Rao2014, NHEK_Rao2014, Spleen_Schmitt2016	TRUE	65373	0.91	Lung	47.61	Brain_Cerebellar_Hemisphere	0.29
rs2251396	6	31364706	MICA	ENSG00000204520.8	6	31371356	31383092	Pancreas	6.96347e-11	6.72555e-08	0.596122	GM12878_Rao2014, HMEC_Rao2014, HUVEC_Rao2014, HeLa_Rao2014, IMR90_Rao2014, K562_Rao2014, KBM7_Rao2014, NHEK_Rao2014, Pancreas_Schmitt2016, Spleen_Schmitt2016	TRUE	6650	15.82	Ovary	101.4	Brain_Hippocampus	6.07
rs2251396	6	31364706	PSORS1C1	ENSG00000204540.6	6	31082527	31107869	Pancreas	5.67229e-07	0.000270966	-0.476678	GM12878_Rao2014, HUVEC_Rao2014, HeLa_Rao2014, IMR90_Rao2014, K562_Rao2014, KBM7_Rao2014, NHEK_Rao2014, Spleen_Schmitt2016	TRUE	256837	0.16	Testis	46.73	Liver	0.05
rs2251396	6	31364706	SKIV2L	ENSG00000204351.7	6	31926888	31937532	Pancreas	0.000107337	0.0276786	-0.274006	GM12878_Rao2014, K562_Rao2014	TRUE	562182	16.04	Pituitary	65.06	Brain_Amygdala	11.46
rs2251396	6	31364706	HLA-DMA	ENSG00000204257.10	6	32916390	32936871	Pancreas	0.000121968	0.0307521	0.296136	GM12878_Rao2014, K562_Rao2014, KBM7_Rao2014	FALSE	1551684	10.56	Cells_EBV-transformed_lymphocytes	256.5	Brain_Cerebellum	5.44
rs2289702	15	79237292	CTSH	ENSG00000103811.11	15	79213400	79241916	Pancreas	6.54907e-20	1.68975e-16	-0.963235	GM12878_Rao2014, HMEC_Rao2014, HUVEC_Rao2014, HeLa_Rao2014, IMR90_Rao2014, K562_Rao2014, KBM7_Rao2014, NHEK_Rao2014, Pancreas_Schmitt2016, Spleen_Schmitt2016	TRUE	0	20.23	Cells_EBV-transformed_lymphocytes	256.7	Cells_Transformed_fibroblasts	3.96
rs2290400	17	38066239	PGAP3	ENSG00000161395.8	17	37827375	37853050	Pancreas	9.36551e-07	0.000425858	-0.212412	GM12878_Rao2014, HUVEC_Rao2014, HeLa_Rao2014, IMR90_Rao2014, K562_Rao2014, KBM7_Rao2014, NHEK_Rao2014, Pancreas_Schmitt2016, Spleen_Schmitt2016	TRUE	213189	17.61	Thyroid	66.46	Muscle_Skeletal	5.77
rs2290400	17	38066239	GSDMA	ENSG00000167914.6	17	38119226	38134019	Pancreas	0.000164021	0.0392024	0.266317	GM12878_Rao2014, HMEC_Rao2014, HUVEC_Rao2014, HeLa_Rao2014, IMR90_Rao2014, K562_Rao2014, KBM7_Rao2014, NHEK_Rao2014, Spleen_Schmitt2016	TRUE	52987	0.04	Skin_Sun_Exposed_Lower_leg	93.09	Pancreas	0.04
rs2292239	12	56482179	RPS26	ENSG00000197728.5	12	56435637	56438116	Pancreas	1.55303e-28	7.67558e-25	-0.848621	GM12878_Rao2014, HeLa_Rao2014, Pancreas_Schmitt2016	TRUE	44063	289.35	Ovary	981	Brain_Hippocampus	132.3
rs2292239	12	56482179	SUOX	ENSG00000139531.8	12	56390964	56400425	Pancreas	3.75009e-07	0.000187281	0.3496	GM12878_Rao2014, HeLa_Rao2014, IMR90_Rao2014, K562_Rao2014, Pancreas_Schmitt2016, Spleen_Schmitt2016	TRUE	81754	6.94	Adrenal_Gland	30.88	Whole_Blood	3.89
rs2395029	6	31431779	XXbac-BPG181B23.7	ENSG00000272221.1	6	31362066	31363272	Pancreas	6.36419e-05	0.017773	-1.05243	GM12878_Rao2014, HUVEC_Rao2014, K562_Rao2014, KBM7_Rao2014, Pancreas_Schmitt2016, Spleen_Schmitt2016	TRUE	68507	2.16	Ovary	11.24	Brain_Hippocampus	0.84
rs2523989	6	30078274	HCG4	ENSG00000176998.3	6	29758816	29760213	Pancreas	1.95837e-05	0.00638074	-0.527358	GM12878_Rao2014, Spleen_Schmitt2016	TRUE	318061	1.92	Pituitary	15.15	Cells_EBV-transformed_lymphocytes	0.3
rs2523989	6	30078274	ZNRD1-AS1	ENSG00000204623.4	6	29968788	30029030	Pancreas	4.05162e-05	0.0120455	-0.272208	GM12878_Rao2014, HMEC_Rao2014, HUVEC_Rao2014, HeLa_Rao2014, IMR90_Rao2014, K562_Rao2014, KBM7_Rao2014, NHEK_Rao2014, Pancreas_Schmitt2016, Spleen_Schmitt2016	TRUE	49244	0.92	Testis	9.31	Whole_Blood	0.31
rs2524277	6	31407578	SKIV2L	ENSG00000204351.7	6	31926888	31937532	Pancreas	7.13606e-07	0.000334807	0.648339	GM12878_Rao2014, HMEC_Rao2014, KBM7_Rao2014, NHEK_Rao2014	TRUE	519310	16.04	Pituitary	65.06	Brain_Amygdala	11.46
rs2542151	18	12779946	RP11-973H7.1	ENSG00000260302.1	18	12774650	12775922	Pancreas	4.0886e-12	4.63792e-09	-0.782065	GM12878_Rao2014, HMEC_Rao2014, HUVEC_Rao2014, HeLa_Rao2014, IMR90_Rao2014, K562_Rao2014, KBM7_Rao2014, NHEK_Rao2014, Pancreas_Schmitt2016, Spleen_Schmitt2016	TRUE	4024	0.07	Testis	4.58	Brain_Putamen_basal_ganglia	0.04
rs2857595	6	31568468	CCHCR1	ENSG00000204536.9	6	31110216	31126015	Pancreas	9.77461e-05	0.0255432	0.299363	GM12878_Rao2014, IMR90_Rao2014, K562_Rao2014	TRUE	442453	6.23	Testis	191.1	Whole_Blood	4.18
rs2872507	17	38040762	PGAP3	ENSG00000161395.8	17	37827375	37853050	Pancreas	7.4271e-08	4.32057e-05	-0.233098	GM12878_Rao2014, HMEC_Rao2014, HeLa_Rao2014, IMR90_Rao2014, K562_Rao2014, KBM7_Rao2014, NHEK_Rao2014, Pancreas_Schmitt2016, Spleen_Schmitt2016	TRUE	187712	17.61	Thyroid	66.46	Muscle_Skeletal	5.77
rs2872507	17	38040762	GSDMA	ENSG00000167914.6	17	38119226	38134019	Pancreas	1.22216e-05	0.00421044	0.309115	GM12878_Rao2014, HMEC_Rao2014, HUVEC_Rao2014, HeLa_Rao2014, IMR90_Rao2014, K562_Rao2014, KBM7_Rao2014, Pancreas_Schmitt2016, Spleen_Schmitt2016	TRUE	78464	0.04	Skin_Sun_Exposed_Lower_leg	93.09	Pancreas	0.04
rs3129889	6	32413544	HLA-DRB1	ENSG00000196126.6	6	32546546	32557625	Pancreas	2.83783e-07	0.000145983	-0.417448	GM12878_Rao2014, K562_Rao2014, Pancreas_Schmitt2016, Spleen_Schmitt2016	TRUE	133002	30.2	Cells_EBV-transformed_lymphocytes	1999.5	Cells_Transformed_fibroblasts	1.11
rs3129889	6	32413544	HLA-DRB6	ENSG00000229391.3	6	32520490	32527799	Pancreas	1.45084e-17	2.98365e-14	0.981063	GM12878_Rao2014, HUVEC_Rao2014, HeLa_Rao2014, IMR90_Rao2014, K562_Rao2014, KBM7_Rao2014, Spleen_Schmitt2016	TRUE	106946	2.94	Cells_EBV-transformed_lymphocytes	145.35	Cells_Transformed_fibroblasts	0.1
rs3129889	6	32413544	HLA-DRB5	ENSG00000198502.5	6	32485120	32498064	Pancreas	4.66012e-29	2.38776e-25	-1.27611	GM12878_Rao2014, K562_Rao2014, Pancreas_Schmitt2016	TRUE	71576	6.27	Cells_EBV-transformed_lymphocytes	433.05	Cells_Transformed_fibroblasts	0.28
rs3129889	6	32413544	HLA-DQB1	ENSG00000179344.12	6	32627244	32636160	Pancreas	1.53115e-08	1.01286e-05	-0.752547	GM12878_Rao2014, HeLa_Rao2014, K562_Rao2014, KBM7_Rao2014, Pancreas_Schmitt2016, Spleen_Schmitt2016	TRUE	213700	3.94	Cells_EBV-transformed_lymphocytes	598.95	Cells_Transformed_fibroblasts	0.17
rs3129889	6	32413544	HLA-DQB2	ENSG00000232629.4	6	32723875	32731311	Pancreas	4.18655e-05	0.0123954	0.53417	GM12878_Rao2014, HUVEC_Rao2014, HeLa_Rao2014, IMR90_Rao2014, Pancreas_Schmitt2016	TRUE	310331	0.31	Cells_EBV-transformed_lymphocytes	59.48	Brain_Cerebellum	0.11
rs3135002	6	32668438	HLA-DRB6	ENSG00000229391.3	6	32520490	32527799	Pancreas	1.39934e-08	9.32808e-06	0.553742	GM12878_Rao2014	TRUE	140639	2.94	Cells_EBV-transformed_lymphocytes	145.35	Cells_Transformed_fibroblasts	0.1
rs3135002	6	32668438	HLA-DQB1	ENSG00000179344.12	6	32627244	32636160	Pancreas	1.55084e-19	3.85866e-16	-0.907384	GM12878_Rao2014, HeLa_Rao2014, K562_Rao2014, KBM7_Rao2014, NHEK_Rao2014, Pancreas_Schmitt2016	TRUE	32278	3.94	Cells_EBV-transformed_lymphocytes	598.95	Cells_Transformed_fibroblasts	0.17
rs3135002	6	32668438	HLA-DQB2	ENSG00000232629.4	6	32723875	32731311	Pancreas	5.9894e-09	4.25363e-06	0.596719	GM12878_Rao2014, HUVEC_Rao2014, IMR90_Rao2014, K562_Rao2014, KBM7_Rao2014, NHEK_Rao2014, Pancreas_Schmitt2016	TRUE	55437	0.31	Cells_EBV-transformed_lymphocytes	59.48	Brain_Cerebellum	0.11
rs3135002	6	32668438	HLA-DRB1	ENSG00000196126.6	6	32546546	32557625	Pancreas	2.05029e-06	0.000851588	-0.312378	GM12878_Rao2014, HUVEC_Rao2014, K562_Rao2014, Spleen_Schmitt2016	TRUE	110813	30.2	Cells_EBV-transformed_lymphocytes	1999.5	Cells_Transformed_fibroblasts	1.11
rs3135002	6	32668438	HLA-DQB1-AS1	ENSG00000223534.1	6	32628132	32628506	Pancreas	5.88521e-12	6.52095e-09	-0.604286	GM12878_Rao2014, NHEK_Rao2014	TRUE	39932	0.39	Spleen	28.16	Brain_Putamen_basal_ganglia	0.2
rs3135002	6	32668438	HLA-DQA1	ENSG00000196735.7	6	32595956	32611429	Pancreas	1.17e-05	0.00404534	-0.387621	GM12878_Rao2014, HMEC_Rao2014, HeLa_Rao2014, IMR90_Rao2014, KBM7_Rao2014, NHEK_Rao2014, Spleen_Schmitt2016	TRUE	57009	1.42	Cells_EBV-transformed_lymphocytes	485.15	Cells_Transformed_fibroblasts	0.06
rs3135002	6	32668438	HLA-DQA2	ENSG00000237541.3	6	32709119	32714992	Pancreas	2.87596e-05	0.00894771	0.449508	GM12878_Rao2014, HUVEC_Rao2014, IMR90_Rao2014, K562_Rao2014, Pancreas_Schmitt2016	TRUE	40681	0.41	Cells_EBV-transformed_lymphocytes	159.1	Brain_Cerebellum	0.14
rs34593439	15	79234956	CTSH	ENSG00000103811.11	15	79213400	79241916	Pancreas	2.78593e-19	6.78284e-16	-0.912378	GM12878_Rao2014, HMEC_Rao2014, HUVEC_Rao2014, HeLa_Rao2014, IMR90_Rao2014, K562_Rao2014, KBM7_Rao2014, NHEK_Rao2014, Pancreas_Schmitt2016, Spleen_Schmitt2016	TRUE	0	20.23	Cells_EBV-transformed_lymphocytes	256.7	Cells_Transformed_fibroblasts	3.96
rs34884278	1	172838847	RC3H1	ENSG00000135870.7	1	173900352	173991435	Pancreas	3.93324e-05	0.0117301	-0.260946	GM12878_Rao2014, HMEC_Rao2014, HUVEC_Rao2014, Spleen_Schmitt2016	FALSE	1061505	3.89	Brain_Cerebellar_Hemisphere	18.29	Brain_Putamen_basal_ganglia	2.77
rs3764021	12	9833627	CLECL1	ENSG00000184293.3	12	9868456	9885895	Pancreas	1.27112e-07	7.08108e-05	-0.463026	GM12878_Rao2014, HMEC_Rao2014, HUVEC_Rao2014, HeLa_Rao2014, IMR90_Rao2014, K562_Rao2014, KBM7_Rao2014, NHEK_Rao2014, Spleen_Schmitt2016	TRUE	34829	0.06	Cells_EBV-transformed_lymphocytes	56.15	Brain_Anterior_cingulate_cortex_BA24	0.04
rs3764021	12	9833627	RP11-75L1.2	ENSG00000213443.2	12	9848414	9848823	Pancreas	2.16652e-06	0.000894335	-0.337515	GM12878_Rao2014, HMEC_Rao2014, IMR90_Rao2014, K562_Rao2014, KBM7_Rao2014, Spleen_Schmitt2016	TRUE	14787	2.88	Cells_EBV-transformed_lymphocytes	140.45	Muscle_Skeletal	2.25
rs3825932	15	79235445	CTSH	ENSG00000103811.11	15	79213400	79241916	Pancreas	2.70727e-05	0.00847229	0.313242	GM12878_Rao2014, HMEC_Rao2014, HUVEC_Rao2014, HeLa_Rao2014, IMR90_Rao2014, K562_Rao2014, KBM7_Rao2014, NHEK_Rao2014, Pancreas_Schmitt2016, Spleen_Schmitt2016	TRUE	0	20.23	Cells_EBV-transformed_lymphocytes	256.7	Cells_Transformed_fibroblasts	3.96
rs3842727	11	2184847	KRTAP5-1	ENSG00000205869.2	11	1605572	1606513	Pancreas	0.000201964	0.0465867	-0.234314	GM12878_Rao2014, HeLa_Rao2014, KBM7_Rao2014, Spleen_Schmitt2016	TRUE	578334	1.24	Brain_Cerebellar_Hemisphere	28.91	Adrenal_Gland	0.11
rs402072	19	47219121	PRKD2	ENSG00000105287.8	19	47177532	47220384	Pancreas	3.21512e-06	0.00127479	0.394739	GM12878_Rao2014, HMEC_Rao2014, HUVEC_Rao2014, HeLa_Rao2014, IMR90_Rao2014, K562_Rao2014, KBM7_Rao2014, NHEK_Rao2014, Pancreas_Schmitt2016, Spleen_Schmitt2016	TRUE	0	11.54	Spleen	83.45	Brain_Cerebellar_Hemisphere	2.44
rs4084127	11	69596522	SUV420H1	ENSG00000110066.10	11	67922330	67981295	Pancreas	3.44116e-05	0.0104324	0.273924	GM12878_Rao2014, K562_Rao2014	FALSE	1615227	7.81	Brain_Cerebellar_Hemisphere	33.52	Heart_Left_Ventricle	5.36
rs416603	16	11364078	RMI2	ENSG00000175643.7	16	11343506	11445619	Pancreas	5.61019e-09	3.99998e-06	0.412187	GM12878_Rao2014, HMEC_Rao2014, HUVEC_Rao2014, HeLa_Rao2014, IMR90_Rao2014, K562_Rao2014, KBM7_Rao2014, NHEK_Rao2014, Pancreas_Schmitt2016, Spleen_Schmitt2016	TRUE	0	0.44	Cells_EBV-transformed_lymphocytes	28.63	Brain_Cerebellar_Hemisphere	0.18
rs425105	19	47208480	PRKD2	ENSG00000105287.8	19	47177532	47220384	Pancreas	2.28429e-05	0.00728432	0.347615	GM12878_Rao2014, HMEC_Rao2014, HUVEC_Rao2014, HeLa_Rao2014, IMR90_Rao2014, K562_Rao2014, KBM7_Rao2014, NHEK_Rao2014, Pancreas_Schmitt2016, Spleen_Schmitt2016	TRUE	0	11.54	Spleen	83.45	Brain_Cerebellar_Hemisphere	2.44
rs45450798	18	12792939	RP11-973H7.1	ENSG00000260302.1	18	12774650	12775922	Pancreas	1.52512e-08	1.00924e-05	0.703434	GM12878_Rao2014, HMEC_Rao2014, IMR90_Rao2014, KBM7_Rao2014, NHEK_Rao2014, Pancreas_Schmitt2016, Spleen_Schmitt2016	TRUE	17017	0.07	Testis	4.58	Brain_Putamen_basal_ganglia	0.04
rs4625	3	49572139	UBA7	ENSG00000182179.6	3	49842640	49851379	Pancreas	1.99822e-06	0.00083263	0.27509	GM12878_Rao2014, HMEC_Rao2014, HUVEC_Rao2014, IMR90_Rao2014, KBM7_Rao2014, Spleen_Schmitt2016	TRUE	270501	14.75	Spleen	147.75	Muscle_Skeletal	5.39
rs4759229	12	56474479	RPS26	ENSG00000197728.5	12	56435637	56438116	Pancreas	2.04511e-27	9.32033e-24	-0.854095	GM12878_Rao2014, HUVEC_Rao2014, HeLa_Rao2014, IMR90_Rao2014, K562_Rao2014, KBM7_Rao2014, Spleen_Schmitt2016	TRUE	36363	289.35	Ovary	981	Brain_Hippocampus	132.3
rs4759229	12	56474479	SUOX	ENSG00000139531.8	12	56390964	56400425	Pancreas	5.35269e-08	3.19371e-05	0.380425	GM12878_Rao2014, HMEC_Rao2014, HUVEC_Rao2014, HeLa_Rao2014, IMR90_Rao2014, K562_Rao2014, KBM7_Rao2014, Pancreas_Schmitt2016, Spleen_Schmitt2016	TRUE	74054	6.94	Adrenal_Gland	30.88	Whole_Blood	3.89
rs4788084	16	28539847	CCDC101	ENSG00000176476.4	16	28565247	28603111	Pancreas	2.45984e-06	0.00100151	-0.237326	GM12878_Rao2014, HMEC_Rao2014, HUVEC_Rao2014, HeLa_Rao2014, IMR90_Rao2014, K562_Rao2014, KBM7_Rao2014, NHEK_Rao2014, Pancreas_Schmitt2016, Spleen_Schmitt2016	TRUE	25400	18.73	Testis	108.9	Brain_Amygdala	7.95
rs4788084	16	28539847	SULT1A1	ENSG00000196502.7	16	28616903	28634946	Pancreas	7.10674e-07	0.000333776	-0.361943	GM12878_Rao2014, HMEC_Rao2014, IMR90_Rao2014, K562_Rao2014, KBM7_Rao2014, NHEK_Rao2014	TRUE	77056	8.25	Liver	61.62	Cells_EBV-transformed_lymphocytes	0.41
rs4788084	16	28539847	SULT1A2	ENSG00000197165.6	16	28603264	28608430	Pancreas	5.83858e-08	3.44846e-05	0.453812	GM12878_Rao2014, HeLa_Rao2014, IMR90_Rao2014, K562_Rao2014, Pancreas_Schmitt2016, Spleen_Schmitt2016	TRUE	63417	1.12	Small_Intestine_Terminal_Ileum	21.35	Cells_Transformed_fibroblasts	0.06
rs4788084	16	28539847	TUFM	ENSG00000178952.4	16	28853732	28857729	Pancreas	5.24974e-11	5.15337e-08	0.353978	HeLa_Rao2014, K562_Rao2014, KBM7_Rao2014	TRUE	313885	90.63	Cells_Transformed_fibroblasts	222.7	Whole_Blood	58.89
rs4820830	22	30531090	NIPSNAP1	ENSG00000184117.7	22	29950797	29977326	Pancreas	0.000217909	0.0494682	-0.22363	GM12878_Rao2014, HUVEC_Rao2014, HeLa_Rao2014, IMR90_Rao2014, Spleen_Schmitt2016	TRUE	553764	12.63	Cells_EBV-transformed_lymphocytes	97.28	Muscle_Skeletal	1.8
rs4869313	5	96223879	ERAP2	ENSG00000164308.12	5	96211643	96255420	Pancreas	1.93983e-70	5.4977e-66	-1.11799	GM12878_Rao2014, HMEC_Rao2014, HUVEC_Rao2014, HeLa_Rao2014, IMR90_Rao2014, K562_Rao2014, KBM7_Rao2014, NHEK_Rao2014, Pancreas_Schmitt2016, Spleen_Schmitt2016	TRUE	0	1.38	Cells_EBV-transformed_lymphocytes	36.1	Brain_Cerebellar_Hemisphere	0.75
rs516246	19	49206171	NTN5	ENSG00000142233.7	19	49164664	49176338	Pancreas	0.000123936	0.0311529	0.324092	GM12878_Rao2014, HMEC_Rao2014, HUVEC_Rao2014, HeLa_Rao2014, IMR90_Rao2014, K562_Rao2014, KBM7_Rao2014, Pancreas_Schmitt2016	TRUE	29833	0.25	Pituitary	8.55	Cells_EBV-transformed_lymphocytes	0.1
rs516246	19	49206171	FUT2	ENSG00000176920.10	19	49199228	49209207	Pancreas	4.10588e-40	3.76131e-36	-0.941081	GM12878_Rao2014, HMEC_Rao2014, HUVEC_Rao2014, HeLa_Rao2014, IMR90_Rao2014, K562_Rao2014, KBM7_Rao2014, NHEK_Rao2014, Pancreas_Schmitt2016, Spleen_Schmitt2016	TRUE	0	2.71	Minor_Salivary_Gland	74.34	Muscle_Skeletal	0.07
rs516246	19	49206171	CAMTA1	ENSG00000171735.14	1	6845384	7829766	Pancreas	0.000184612	0.0432072	-0.272157	GM12878_Rao2014, HUVEC_Rao2014, KBM7_Rao2014	FALSE	NA	1.88	Brain_Cerebellar_Hemisphere	56.98	Whole_Blood	1.2
rs539514	13	76326281	LMO7	ENSG00000136153.15	13	76194570	76434004	Pancreas	1.22379e-07	6.84053e-05	0.313618	GM12878_Rao2014, HMEC_Rao2014, HUVEC_Rao2014, HeLa_Rao2014, IMR90_Rao2014, K562_Rao2014, KBM7_Rao2014, NHEK_Rao2014, Pancreas_Schmitt2016, Spleen_Schmitt2016	TRUE	0	5.01	Esophagus_Mucosa	62.98	Whole_Blood	0.28
rs602662	19	49206984	NTN5	ENSG00000142233.7	19	49164664	49176338	Pancreas	2.1984e-05	0.00704754	0.356264	GM12878_Rao2014, HMEC_Rao2014, HUVEC_Rao2014, IMR90_Rao2014, K562_Rao2014, KBM7_Rao2014, NHEK_Rao2014, Pancreas_Schmitt2016	TRUE	30646	0.25	Pituitary	8.55	Cells_EBV-transformed_lymphocytes	0.1
rs602662	19	49206984	FUT2	ENSG00000176920.10	19	49199228	49209207	Pancreas	2.58484e-34	1.73647e-30	-0.893222	GM12878_Rao2014, HMEC_Rao2014, HUVEC_Rao2014, HeLa_Rao2014, IMR90_Rao2014, K562_Rao2014, KBM7_Rao2014, NHEK_Rao2014, Pancreas_Schmitt2016, Spleen_Schmitt2016	TRUE	0	2.71	Minor_Salivary_Gland	74.34	Muscle_Skeletal	0.07
rs60888743	10	90051316	PTEN	ENSG00000171862.5	10	89623195	89731687	Pancreas	1.10098e-16	2.10653e-13	0.451826	GM12878_Rao2014, HMEC_Rao2014, HUVEC_Rao2014, HeLa_Rao2014, IMR90_Rao2014, KBM7_Rao2014, NHEK_Rao2014, Spleen_Schmitt2016	TRUE	319629	11.61	Cells_EBV-transformed_lymphocytes	70.63	Heart_Left_Ventricle	8.77
rs614226	12	120974509	POP5	ENSG00000167272.6	12	121016567	121019201	Pancreas	3.09363e-05	0.00953173	0.272608	GM12878_Rao2014, HMEC_Rao2014, HUVEC_Rao2014, HeLa_Rao2014, IMR90_Rao2014, K562_Rao2014, KBM7_Rao2014, NHEK_Rao2014	TRUE	42058	12.95	Thyroid	47.56	Whole_Blood	7.42
rs62406889	6	32672213	HLA-DQB1	ENSG00000179344.12	6	32627244	32636160	Pancreas	1.77154e-06	0.000750591	0.770089	GM12878_Rao2014, HeLa_Rao2014, IMR90_Rao2014, K562_Rao2014, KBM7_Rao2014, Pancreas_Schmitt2016	TRUE	36053	3.94	Cells_EBV-transformed_lymphocytes	598.95	Cells_Transformed_fibroblasts	0.17
rs62447205	7	50465829	FIGNL1	ENSG00000132436.7	7	50511831	50518088	Pancreas	7.91609e-06	0.00286082	-0.313009	GM12878_Rao2014, HMEC_Rao2014, IMR90_Rao2014, K562_Rao2014, KBM7_Rao2014, NHEK_Rao2014	TRUE	46002	1.16	Cells_EBV-transformed_lymphocytes	18.48	Whole_Blood	0.36
rs657152	9	136139264	ABO	ENSG00000175164.9	9	136130951	136150617	Pancreas	1.59826e-20	4.34629e-17	0.816316	GM12878_Rao2014, HMEC_Rao2014, HUVEC_Rao2014, HeLa_Rao2014, IMR90_Rao2014, K562_Rao2014, KBM7_Rao2014, NHEK_Rao2014, Pancreas_Schmitt2016, Spleen_Schmitt2016	TRUE	0	4.68	Ovary	39.23	Liver	0.07
rs660895	6	32577379	HLA-DQB2	ENSG00000232629.4	6	32723875	32731311	Pancreas	5.22308e-07	0.000251762	0.491966	GM12878_Rao2014, HeLa_Rao2014, IMR90_Rao2014, K562_Rao2014, KBM7_Rao2014, Pancreas_Schmitt2016, Spleen_Schmitt2016	TRUE	146496	0.31	Cells_EBV-transformed_lymphocytes	59.48	Brain_Cerebellum	0.11
rs660895	6	32577379	HLA-DQA2	ENSG00000237541.3	6	32709119	32714992	Pancreas	9.94592e-20	2.52665e-16	0.847474	GM12878_Rao2014, Pancreas_Schmitt2016	TRUE	131740	0.41	Cells_EBV-transformed_lymphocytes	159.1	Brain_Cerebellum	0.14
rs6931865	6	144079853	PHACTR2	ENSG00000112419.10	6	143857982	144152322	Pancreas	1.5898e-07	8.64917e-05	0.391746	GM12878_Rao2014, HMEC_Rao2014, HUVEC_Rao2014, HeLa_Rao2014, IMR90_Rao2014, K562_Rao2014, KBM7_Rao2014, NHEK_Rao2014, Pancreas_Schmitt2016, Spleen_Schmitt2016	TRUE	0	1.35	Adrenal_Gland	22.92	Cells_EBV-transformed_lymphocytes	0.6
rs7221109	17	38770285	SMARCE1	ENSG00000073584.14	17	38781214	38804760	Pancreas	1.40428e-05	0.00474591	-0.228321	GM12878_Rao2014, HMEC_Rao2014, HUVEC_Rao2014, HeLa_Rao2014, IMR90_Rao2014, K562_Rao2014, KBM7_Rao2014, NHEK_Rao2014, Pancreas_Schmitt2016, Spleen_Schmitt2016	TRUE	10929	9.1	Uterus	56.04	Whole_Blood	7.45
rs72848653	6	29836601	HLA-K	ENSG00000230795.2	6	29894955	29897009	Pancreas	2.12658e-05	0.00684276	-0.616505	GM12878_Rao2014, HMEC_Rao2014, HeLa_Rao2014, IMR90_Rao2014, K562_Rao2014, NHEK_Rao2014	TRUE	58354	3.69	Ovary	28.52	Muscle_Skeletal	1.61
rs72848653	6	29836601	HLA-W	ENSG00000235290.1	6	29924373	29926347	Pancreas	4.28529e-08	2.61447e-05	0.803597	GM12878_Rao2014	TRUE	87772	0.28	Whole_Blood	12	Brain_Putamen_basal_ganglia	0.11
rs72848653	6	29836601	HCG4P7	ENSG00000230521.1	6	29855071	29856045	Pancreas	3.3813e-14	5.05199e-11	-1.0331	GM12878_Rao2014	TRUE	18470	0.95	Ovary	6.65	Muscle_Skeletal	0.25
rs7454108	6	32681482	HLA-DRB6	ENSG00000229391.3	6	32520490	32527799	Pancreas	1.39669e-07	7.71191e-05	0.689729	GM12878_Rao2014, HUVEC_Rao2014, HeLa_Rao2014	TRUE	153683	2.94	Cells_EBV-transformed_lymphocytes	145.35	Cells_Transformed_fibroblasts	0.1
rs7454108	6	32681482	HLA-DOB	ENSG00000241106.2	6	32780540	32784825	Pancreas	5.39752e-05	0.0154091	0.637613	GM12878_Rao2014, HMEC_Rao2014, HUVEC_Rao2014, HeLa_Rao2014, IMR90_Rao2014, K562_Rao2014	TRUE	99058	0.34	Spleen	89.56	Pancreas	0.34
rs7454108	6	32681482	HLA-DQA2	ENSG00000237541.3	6	32709119	32714992	Pancreas	5.35198e-14	7.8224e-11	1.02408	GM12878_Rao2014, HMEC_Rao2014, HeLa_Rao2014, IMR90_Rao2014, K562_Rao2014, KBM7_Rao2014, NHEK_Rao2014, Spleen_Schmitt2016	TRUE	27637	0.41	Cells_EBV-transformed_lymphocytes	159.1	Brain_Cerebellum	0.14
rs75658393	6	32395516	HLA-DQB1	ENSG00000179344.12	6	32627244	32636160	Pancreas	0.00015546	0.037505	-0.911945	GM12878_Rao2014, KBM7_Rao2014, Pancreas_Schmitt2016	TRUE	231728	3.94	Cells_EBV-transformed_lymphocytes	598.95	Cells_Transformed_fibroblasts	0.17
rs757411	17	38775149	SMARCE1	ENSG00000073584.14	17	38781214	38804760	Pancreas	1.28747e-06	0.000563527	-0.247792	GM12878_Rao2014, HUVEC_Rao2014, HeLa_Rao2014, IMR90_Rao2014, Pancreas_Schmitt2016, Spleen_Schmitt2016	TRUE	6065	9.1	Uterus	56.04	Whole_Blood	7.45
rs886424	6	30782001	HLA-C	ENSG00000204525.10	6	31236526	31239882	Pancreas	9.31028e-08	5.32554e-05	0.664076	GM12878_Rao2014, Spleen_Schmitt2016	TRUE	454525	181.65	Whole_Blood	5046	Brain_Cerebellar_Hemisphere	88.72
rs886424	6	30782001	FLOT1	ENSG00000137312.10	6	30695486	30710510	Pancreas	8.44073e-05	0.0226179	0.266966	GM12878_Rao2014, HMEC_Rao2014, HUVEC_Rao2014, HeLa_Rao2014, IMR90_Rao2014, K562_Rao2014, KBM7_Rao2014, NHEK_Rao2014, Pancreas_Schmitt2016, Spleen_Schmitt2016	TRUE	71491	56.09	Whole_Blood	442.9	Pancreas	56.09
rs886424	6	30782001	VARS2	ENSG00000137411.12	6	30881982	30894236	Pancreas	1.98198e-05	0.0064507	-0.513377	GM12878_Rao2014, HUVEC_Rao2014, HeLa_Rao2014, IMR90_Rao2014, K562_Rao2014, KBM7_Rao2014, Spleen_Schmitt2016	TRUE	99981	12.34	Brain_Cerebellum	100.5	Whole_Blood	6.29
rs886424	6	30782001	WASF5P	ENSG00000231402.1	6	31255287	31256741	Pancreas	1.48032e-08	9.81738e-06	0.849216	K562_Rao2014, Spleen_Schmitt2016	TRUE	473286	0.08	Brain_Cerebellum	0.11	Breast_Mammary_Tissue	0.02
rs886424	6	30782001	BTN3A2	ENSG00000186470.9	6	26365387	26378546	Pancreas	0.000219295	0.0497206	-0.40506	GM12878_Rao2014, KBM7_Rao2014	FALSE	4403455	5.01	Spleen	95.36	Muscle_Skeletal	2.54
rs917997	2	103070567	IL18R1	ENSG00000115604.6	2	102972389	103015218	Pancreas	1.39961e-05	0.00473277	-0.300233	GM12878_Rao2014, HMEC_Rao2014, HUVEC_Rao2014, HeLa_Rao2014, IMR90_Rao2014, K562_Rao2014, KBM7_Rao2014, NHEK_Rao2014, Pancreas_Schmitt2016, Spleen_Schmitt2016	TRUE	55349	0.91	Lung	47.61	Brain_Cerebellar_Hemisphere	0.29
rs9259118	6	29850908	HLA-H	ENSG00000206341.6	6	29856244	29858259	Pancreas	1.67938e-07	9.09289e-05	0.56952	GM12878_Rao2014, K562_Rao2014, Spleen_Schmitt2016	TRUE	5336	6.92	Whole_Blood	87.87	Brain_Frontal_Cortex_BA9	4.02
rs9259118	6	29850908	ABCF1	ENSG00000204574.8	6	30539153	30564956	Pancreas	2.91799e-05	0.00907209	0.235628	Pancreas_Schmitt2016, Spleen_Schmitt2016	TRUE	688245	21.02	Cells_EBV-transformed_lymphocytes	78.94	Brain_Amygdala	12.94
rs9259118	6	29850908	HCG4P7	ENSG00000230521.1	6	29855071	29856045	Pancreas	6.21648e-06	0.00230445	-0.578958	K562_Rao2014, Spleen_Schmitt2016	TRUE	4163	0.95	Ovary	6.65	Muscle_Skeletal	0.25
rs9259118	6	29850908	HLA-A	ENSG00000206503.7	6	29909037	29913661	Pancreas	1.26665e-05	0.00434391	-0.34629	GM12878_Rao2014, Spleen_Schmitt2016	TRUE	58129	119.2	Whole_Blood	3151	Pancreas	119.2
rs9260151	6	29911029	HLA-W	ENSG00000235290.1	6	29924373	29926347	Pancreas	0.000214107	0.048776	-0.461497	GM12878_Rao2014, HUVEC_Rao2014, K562_Rao2014, Spleen_Schmitt2016	TRUE	13344	0.28	Whole_Blood	12	Brain_Putamen_basal_ganglia	0.11
rs9260151	6	29911029	HLA-U	ENSG00000228078.1	6	29901878	29902063	Pancreas	6.20464e-06	0.00230053	-0.587729	K562_Rao2014, Spleen_Schmitt2016	TRUE	8966	1.22	Whole_Blood	40.1	Brain_Anterior_cingulate_cortex_BA24	0.95
rs9260151	6	29911029	HLA-A	ENSG00000206503.7	6	29909037	29913661	Pancreas	4.12487e-23	1.35786e-19	-0.6583	GM12878_Rao2014, HMEC_Rao2014, HUVEC_Rao2014, HeLa_Rao2014, IMR90_Rao2014, K562_Rao2014, KBM7_Rao2014, NHEK_Rao2014, Pancreas_Schmitt2016, Spleen_Schmitt2016	TRUE	0	119.2	Whole_Blood	3151	Pancreas	119.2
rs9260151	6	29911029	ZNRD1-AS1	ENSG00000204623.4	6	29968788	30029030	Pancreas	1.31489e-05	0.0044856	-0.25297	GM12878_Rao2014, HMEC_Rao2014, HUVEC_Rao2014, HeLa_Rao2014, IMR90_Rao2014, K562_Rao2014, KBM7_Rao2014, NHEK_Rao2014, Spleen_Schmitt2016	TRUE	57759	0.92	Testis	9.31	Whole_Blood	0.31
rs9260151	6	29911029	HCG4P7	ENSG00000230521.1	6	29855071	29856045	Pancreas	0.000152632	0.0369674	0.454259	GM12878_Rao2014, Pancreas_Schmitt2016, Spleen_Schmitt2016	TRUE	54984	0.95	Ovary	6.65	Muscle_Skeletal	0.25
rs9268645	6	32408526	HLA-DQB2	ENSG00000232629.4	6	32723875	32731311	Pancreas	3.65974e-05	0.0110113	0.329676	GM12878_Rao2014, IMR90_Rao2014, NHEK_Rao2014, Pancreas_Schmitt2016, Spleen_Schmitt2016	TRUE	315349	0.31	Cells_EBV-transformed_lymphocytes	59.48	Brain_Cerebellum	0.11
rs9268645	6	32408526	ATF6B	ENSG00000213676.6	6	32083112	32096030	Pancreas	0.000111899	0.0285787	0.230175	GM12878_Rao2014, K562_Rao2014, KBM7_Rao2014, Pancreas_Schmitt2016	TRUE	312496	33.2	Ovary	140.4	Muscle_Skeletal	17.61
rs9268645	6	32408526	HLA-DQA2	ENSG00000237541.3	6	32709119	32714992	Pancreas	9.5995e-08	5.47372e-05	0.429974	GM12878_Rao2014, HUVEC_Rao2014, IMR90_Rao2014, K562_Rao2014, Spleen_Schmitt2016	TRUE	300593	0.41	Cells_EBV-transformed_lymphocytes	159.1	Brain_Cerebellum	0.14
rs9271346	6	32583467	HLA-DQB1	ENSG00000179344.12	6	32627244	32636160	Pancreas	1.24872e-12	1.54185e-09	-0.771404	GM12878_Rao2014, HeLa_Rao2014, K562_Rao2014, KBM7_Rao2014, NHEK_Rao2014, Spleen_Schmitt2016	TRUE	43777	3.94	Cells_EBV-transformed_lymphocytes	598.95	Cells_Transformed_fibroblasts	0.17
rs9271346	6	32583467	VWA7	ENSG00000204396.6	6	31733367	31745108	Pancreas	4.00276e-05	0.0119198	-0.326909	GM12878_Rao2014, HMEC_Rao2014	TRUE	838359	1.95	Pituitary	49.09	Artery_Tibial	0.21
rs9271346	6	32583467	HLA-DRB1	ENSG00000196126.6	6	32546546	32557625	Pancreas	3.19304e-08	1.99094e-05	-0.374254	GM12878_Rao2014, HUVEC_Rao2014, HeLa_Rao2014, K562_Rao2014, KBM7_Rao2014, Spleen_Schmitt2016	TRUE	25842	30.2	Cells_EBV-transformed_lymphocytes	1999.5	Cells_Transformed_fibroblasts	1.11
rs9271346	6	32583467	HLA-DRB6	ENSG00000229391.3	6	32520490	32527799	Pancreas	1.26269e-19	3.16341e-16	0.862009	GM12878_Rao2014, HUVEC_Rao2014, HeLa_Rao2014	TRUE	55668	2.94	Cells_EBV-transformed_lymphocytes	145.35	Cells_Transformed_fibroblasts	0.1
rs9271346	6	32583467	HLA-DRB5	ENSG00000198502.5	6	32485120	32498064	Pancreas	9.33912e-25	3.48552e-21	-1.00458	GM12878_Rao2014, HeLa_Rao2014, IMR90_Rao2014, KBM7_Rao2014	TRUE	85403	6.27	Cells_EBV-transformed_lymphocytes	433.05	Cells_Transformed_fibroblasts	0.28
rs9271346	6	32583467	HLA-DQB2	ENSG00000232629.4	6	32723875	32731311	Pancreas	1.25502e-08	8.44048e-06	0.608282	GM12878_Rao2014, HeLa_Rao2014, IMR90_Rao2014, K562_Rao2014, NHEK_Rao2014	TRUE	140408	0.31	Cells_EBV-transformed_lymphocytes	59.48	Brain_Cerebellum	0.11
rs9271346	6	32583467	HLA-DQB1-AS1	ENSG00000223534.1	6	32628132	32628506	Pancreas	2.93648e-09	2.20916e-06	-0.550583	GM12878_Rao2014, HeLa_Rao2014, NHEK_Rao2014, Spleen_Schmitt2016	TRUE	44665	0.39	Spleen	28.16	Brain_Putamen_basal_ganglia	0.2
rs9271346	6	32583467	HLA-DQA2	ENSG00000237541.3	6	32709119	32714992	Pancreas	7.58431e-07	0.000353733	0.547456	GM12878_Rao2014, HMEC_Rao2014, HUVEC_Rao2014, IMR90_Rao2014, K562_Rao2014	TRUE	125652	0.41	Cells_EBV-transformed_lymphocytes	159.1	Brain_Cerebellum	0.14
rs9273369	6	32626483	SKIV2L	ENSG00000204351.7	6	31926888	31937532	Pancreas	0.00012764	0.0319247	-0.36722	GM12878_Rao2014, HeLa_Rao2014	TRUE	688951	16.04	Pituitary	65.06	Brain_Amygdala	11.46
rs9273369	6	32626483	RNF5	ENSG00000204308.6	6	32146131	32151657	Pancreas	5.02256e-06	0.00190389	-0.440996	GM12878_Rao2014, HeLa_Rao2014, K562_Rao2014	TRUE	474826	22.8	Nerve_Tibial	105.5	Pancreas	22.8
rs9273369	6	32626483	HLA-DQB1	ENSG00000179344.12	6	32627244	32636160	Pancreas	3.10649e-09	2.32261e-06	-0.78512	GM12878_Rao2014, HMEC_Rao2014, HUVEC_Rao2014, HeLa_Rao2014, IMR90_Rao2014, K562_Rao2014, KBM7_Rao2014, NHEK_Rao2014, Pancreas_Schmitt2016, Spleen_Schmitt2016	TRUE	761	3.94	Cells_EBV-transformed_lymphocytes	598.95	Cells_Transformed_fibroblasts	0.17
rs9273369	6	32626483	HLA-DMA	ENSG00000204257.10	6	32916390	32936871	Pancreas	8.26358e-14	1.17559e-10	0.738177	GM12878_Rao2014, HUVEC_Rao2014, IMR90_Rao2014, K562_Rao2014, KBM7_Rao2014, Spleen_Schmitt2016	TRUE	289907	10.56	Cells_EBV-transformed_lymphocytes	256.5	Brain_Cerebellum	5.44
rs9275490	6	32673384	HLA-DRB6	ENSG00000229391.3	6	32520490	32527799	Pancreas	1.39669e-07	7.71191e-05	0.689729	GM12878_Rao2014, KBM7_Rao2014	TRUE	145585	2.94	Cells_EBV-transformed_lymphocytes	145.35	Cells_Transformed_fibroblasts	0.1
rs9275490	6	32673384	HLA-DOB	ENSG00000241106.2	6	32780540	32784825	Pancreas	5.39752e-05	0.0154091	0.637613	GM12878_Rao2014, HeLa_Rao2014, IMR90_Rao2014, K562_Rao2014, KBM7_Rao2014, NHEK_Rao2014, Spleen_Schmitt2016	TRUE	107156	0.34	Spleen	89.56	Pancreas	0.34
rs9275490	6	32673384	HLA-DQA2	ENSG00000237541.3	6	32709119	32714992	Pancreas	5.35198e-14	7.8224e-11	1.02408	GM12878_Rao2014, HeLa_Rao2014, IMR90_Rao2014, K562_Rao2014, KBM7_Rao2014, NHEK_Rao2014, Pancreas_Schmitt2016	TRUE	35735	0.41	Cells_EBV-transformed_lymphocytes	159.1	Brain_Cerebellum	0.14
rs9585056	13	100081765	TM9SF2	ENSG00000125304.8	13	100153671	100216260	Pancreas	5.00087e-06	0.00189646	-0.179714	GM12878_Rao2014, HMEC_Rao2014, HUVEC_Rao2014, HeLa_Rao2014, IMR90_Rao2014, K562_Rao2014, KBM7_Rao2014, NHEK_Rao2014, Pancreas_Schmitt2016, Spleen_Schmitt2016	TRUE	71906	57.4	Minor_Salivary_Gland	120.7	Heart_Left_Ventricle	23.77
rs9924471	16	28591529	SULT1A2	ENSG00000197165.6	16	28603264	28608430	Pancreas	7.5985e-06	0.00275703	-0.491735	GM12878_Rao2014, HMEC_Rao2014, HUVEC_Rao2014, HeLa_Rao2014, IMR90_Rao2014, K562_Rao2014, KBM7_Rao2014, NHEK_Rao2014, Pancreas_Schmitt2016, Spleen_Schmitt2016	TRUE	11735	1.12	Small_Intestine_Terminal_Ileum	21.35	Cells_Transformed_fibroblasts	0.06
rs9924471	16	28591529	TUFM	ENSG00000178952.4	16	28853732	28857729	Pancreas	0.000134578	0.0333564	-0.277306	GM12878_Rao2014	TRUE	262203	90.63	Cells_Transformed_fibroblasts	222.7	Whole_Blood	58.89
rs10492166	12	9885998	CLECL1	ENSG00000184293.3	12	9868456	9885895	Pituitary	8.01224e-07	0.000370642	-0.46925	GM12878_Rao2014, HMEC_Rao2014, HUVEC_Rao2014, HeLa_Rao2014, IMR90_Rao2014, K562_Rao2014, KBM7_Rao2014, NHEK_Rao2014, Pancreas_Schmitt2016, Spleen_Schmitt2016	TRUE	103	0.18	Cells_EBV-transformed_lymphocytes	56.15	Brain_Anterior_cingulate_cortex_BA24	0.04
rs10492166	12	9885998	TCF12	ENSG00000140262.13	15	57210821	57591479	Pituitary	0.000132142	0.0328333	-0.231222	GM12878_Rao2014, Pancreas_Schmitt2016	FALSE	NA	11.19	Cells_Transformed_fibroblasts	36.25	Whole_Blood	2.57
rs10509540	10	90023032	SNTG1	ENSG00000147481.9	8	50822349	51706678	Pituitary	0.000216134	0.0491358	0.34681	GM12878_Rao2014, NHEK_Rao2014	FALSE	NA	1.76	Brain_Frontal_Cortex_BA9	4.17	Liver	0.05
rs1052553	17	44073888	CRHR1-IT1	ENSG00000204650.9	17	43697694	43725582	Pituitary	1.12164e-39	1.01217e-35	0.988945	KBM7_Rao2014	TRUE	348306	11.38	Brain_Cerebellar_Hemisphere	25.55	Liver	0.7
rs1052553	17	44073888	KANSL1	ENSG00000120071.8	17	44107282	44302733	Pituitary	2.94389e-05	0.00914024	0.487596	GM12878_Rao2014, HUVEC_Rao2014, HeLa_Rao2014, IMR90_Rao2014, K562_Rao2014, KBM7_Rao2014, Pancreas_Schmitt2016, Spleen_Schmitt2016	TRUE	33394	27.24	Brain_Cerebellar_Hemisphere	57.27	Heart_Left_Ventricle	6.8
rs1052553	17	44073888	KANSL1-AS1	ENSG00000214401.4	17	44270942	44274089	Pituitary	5.57981e-31	3.2028e-27	1.18335	GM12878_Rao2014	TRUE	197054	5.33	Thyroid	7.89	Cells_EBV-transformed_lymphocytes	2.3
rs1052553	17	44073888	WNT3	ENSG00000108379.5	17	44839872	44910424	Pituitary	3.0469e-09	2.28276e-06	0.491364	GM12878_Rao2014, IMR90_Rao2014, K562_Rao2014, KBM7_Rao2014	TRUE	765984	3	Skin_Not_Sun_Exposed_Suprapubic	36.85	Whole_Blood	0.05
rs10947332	6	32677439	HLA-DQB2	ENSG00000232629.4	6	32723875	32731311	Pituitary	1.09864e-07	6.20215e-05	-0.812331	GM12878_Rao2014, HMEC_Rao2014, HUVEC_Rao2014, K562_Rao2014, KBM7_Rao2014, Pancreas_Schmitt2016, Spleen_Schmitt2016	TRUE	46436	2.96	Cells_EBV-transformed_lymphocytes	59.48	Brain_Cerebellum	0.11
rs11052552	12	9855957	CLECL1	ENSG00000184293.3	12	9868456	9885895	Pituitary	4.2779e-05	0.0126292	0.415593	GM12878_Rao2014, HUVEC_Rao2014, HeLa_Rao2014, IMR90_Rao2014, K562_Rao2014, KBM7_Rao2014, NHEK_Rao2014, Spleen_Schmitt2016	TRUE	12499	0.18	Cells_EBV-transformed_lymphocytes	56.15	Brain_Anterior_cingulate_cortex_BA24	0.04
rs11145763	9	139263595	INPP5E	ENSG00000148384.11	9	139323071	139334274	Pituitary	0.000182745	0.0428587	-0.225634	GM12878_Rao2014, HUVEC_Rao2014, HeLa_Rao2014, IMR90_Rao2014, K562_Rao2014, KBM7_Rao2014	TRUE	59476	32.88	Testis	53.58	Whole_Blood	3.32
rs11171739	12	56470624	RPS26	ENSG00000197728.5	12	56435637	56438116	Pituitary	1.76849e-48	2.15285e-44	-1.13435	GM12878_Rao2014, HUVEC_Rao2014, K562_Rao2014, KBM7_Rao2014, NHEK_Rao2014, Spleen_Schmitt2016	TRUE	32508	382.4	Ovary	981	Brain_Hippocampus	132.3
rs11171739	12	56470624	SUOX	ENSG00000139531.8	12	56390964	56400425	Pituitary	2.96833e-12	3.45353e-09	0.525324	GM12878_Rao2014, HUVEC_Rao2014, KBM7_Rao2014, Pancreas_Schmitt2016, Spleen_Schmitt2016	TRUE	70199	19.52	Adrenal_Gland	30.88	Whole_Blood	3.89
rs11580078	1	67669633	HHAT	ENSG00000054392.8	1	210501596	210849638	Pituitary	0.000151057	0.0366593	-0.204429	IMR90_Rao2014, K562_Rao2014, KBM7_Rao2014	FALSE	142831963	4.13	Adrenal_Gland	7.81	Muscle_Skeletal	0.15
rs11705721	3	58400413	PXK	ENSG00000168297.11	3	58318607	58411748	Pituitary	1.06818e-06	0.000478395	-0.396394	GM12878_Rao2014, HMEC_Rao2014, HUVEC_Rao2014, HeLa_Rao2014, IMR90_Rao2014, K562_Rao2014, KBM7_Rao2014, NHEK_Rao2014, Pancreas_Schmitt2016, Spleen_Schmitt2016	TRUE	0	12.02	Brain_Spinal_cord_cervical_c-1	80.07	Heart_Left_Ventricle	3.45
rs12153924	6	29914088	HCG4	ENSG00000176998.3	6	29758816	29760213	Pituitary	4.57687e-07	0.000224067	0.479402	GM12878_Rao2014, K562_Rao2014	TRUE	153875	15.15	Pituitary	15.15	Cells_EBV-transformed_lymphocytes	0.3
rs12153924	6	29914088	HLA-K	ENSG00000230795.2	6	29894955	29897009	Pituitary	4.91818e-07	0.000239098	0.628763	GM12878_Rao2014, IMR90_Rao2014, K562_Rao2014, Spleen_Schmitt2016	TRUE	17079	8.83	Ovary	28.52	Muscle_Skeletal	1.61
rs12153924	6	29914088	HLA-J	ENSG00000204622.6	6	29975174	29977733	Pituitary	7.05024e-08	4.11718e-05	0.580949	GM12878_Rao2014, IMR90_Rao2014, KBM7_Rao2014	TRUE	61086	11.41	Whole_Blood	17.38	Brain_Anterior_cingulate_cortex_BA24	0.71
rs12153924	6	29914088	HLA-H	ENSG00000206341.6	6	29856244	29858259	Pituitary	1.36029e-05	0.00462395	0.492979	GM12878_Rao2014, K562_Rao2014, Pancreas_Schmitt2016, Spleen_Schmitt2016	TRUE	55829	33.12	Whole_Blood	87.87	Brain_Frontal_Cortex_BA9	4.02
rs12153924	6	29914088	HLA-U	ENSG00000228078.1	6	29901878	29902063	Pituitary	1.72675e-05	0.00569461	-0.57472	GM12878_Rao2014, Spleen_Schmitt2016	TRUE	12025	5.26	Whole_Blood	40.1	Brain_Anterior_cingulate_cortex_BA24	0.95
rs12153924	6	29914088	IFITM4P	ENSG00000235821.1	6	29718506	29718925	Pituitary	0.000165512	0.0394703	0.40781	GM12878_Rao2014, Spleen_Schmitt2016	TRUE	195163	0.72	Uterus	2.39	Brain_Anterior_cingulate_cortex_BA24	0.15
rs12153924	6	29914088	ZNRD1-AS1	ENSG00000204623.4	6	29968788	30029030	Pituitary	8.76581e-05	0.0233661	0.285091	GM12878_Rao2014, HMEC_Rao2014, HUVEC_Rao2014, HeLa_Rao2014, IMR90_Rao2014, K562_Rao2014, KBM7_Rao2014, NHEK_Rao2014, Spleen_Schmitt2016	TRUE	54700	3.85	Testis	9.31	Whole_Blood	0.31
rs12153924	6	29914088	HCG4P7	ENSG00000230521.1	6	29855071	29856045	Pituitary	8.54976e-05	0.0228696	0.502522	K562_Rao2014, Pancreas_Schmitt2016, Spleen_Schmitt2016	TRUE	58043	3.04	Ovary	6.65	Muscle_Skeletal	0.25
rs12189871	6	31251923	HLA-L	ENSG00000243753.1	6	30227361	30234728	Pituitary	5.65925e-10	4.78552e-07	0.808433	GM12878_Rao2014, HeLa_Rao2014	FALSE	1017195	2.85	Cells_EBV-transformed_lymphocytes	10.57	Muscle_Skeletal	0.47
rs12598357	16	28340944	CCDC101	ENSG00000176476.4	16	28565247	28603111	Pituitary	7.5252e-05	0.0204978	-0.211306	GM12878_Rao2014, HMEC_Rao2014, HUVEC_Rao2014, K562_Rao2014	TRUE	224303	23.28	Testis	108.9	Brain_Amygdala	7.95
rs12598357	16	28340944	SULT1A1	ENSG00000196502.7	16	28616903	28634946	Pituitary	1.75322e-09	1.36953e-06	-0.550601	GM12878_Rao2014, HeLa_Rao2014, IMR90_Rao2014, K562_Rao2014, Pancreas_Schmitt2016	TRUE	275959	34.76	Liver	61.62	Cells_EBV-transformed_lymphocytes	0.41
rs12598357	16	28340944	SULT1A2	ENSG00000197165.6	16	28603264	28608430	Pituitary	4.12909e-06	0.00159895	0.392229	GM12878_Rao2014, IMR90_Rao2014	TRUE	262320	3.04	Small_Intestine_Terminal_Ileum	21.35	Cells_Transformed_fibroblasts	0.06
rs1264813	6	29939899	HCG4B	ENSG00000227262.3	6	29893760	29894750	Pituitary	4.07343e-10	3.52002e-07	-0.995902	GM12878_Rao2014, Spleen_Schmitt2016	TRUE	45149	0.95	Ovary	2.59	Brain_Hippocampus	0.14
rs1264813	6	29939899	HLA-K	ENSG00000230795.2	6	29894955	29897009	Pituitary	5.57191e-14	8.09259e-11	-1.07605	GM12878_Rao2014, HMEC_Rao2014, K562_Rao2014, Spleen_Schmitt2016	TRUE	42890	8.83	Ovary	28.52	Muscle_Skeletal	1.61
rs1264813	6	29939899	HLA-W	ENSG00000235290.1	6	29924373	29926347	Pituitary	1.14461e-07	6.44162e-05	0.791536	GM12878_Rao2014, HMEC_Rao2014, HUVEC_Rao2014, HeLa_Rao2014, IMR90_Rao2014, K562_Rao2014, NHEK_Rao2014, Spleen_Schmitt2016	TRUE	13552	1.19	Whole_Blood	12	Brain_Putamen_basal_ganglia	0.11
rs1264813	6	29939899	HCG4P7	ENSG00000230521.1	6	29855071	29856045	Pituitary	3.76667e-21	1.07423e-17	-1.27439	GM12878_Rao2014, Spleen_Schmitt2016	TRUE	83854	3.04	Ovary	6.65	Muscle_Skeletal	0.25
rs1270942	6	31918859	C4A	ENSG00000244731.3	6	31949801	31970458	Pituitary	3.64153e-12	4.16465e-09	-0.924281	GM12878_Rao2014, HUVEC_Rao2014, K562_Rao2014, KBM7_Rao2014, Spleen_Schmitt2016	TRUE	30942	7.64	Liver	49.85	Muscle_Skeletal	0.21
rs1270942	6	31918859	CCHCR1	ENSG00000204536.9	6	31110216	31126015	Pituitary	0.000208966	0.0478633	0.491837	GM12878_Rao2014, HUVEC_Rao2014, K562_Rao2014, Pancreas_Schmitt2016	TRUE	792844	11.97	Testis	191.1	Whole_Blood	4.18
rs12720356	19	10469974	BRD4	ENSG00000141867.13	19	15347647	15443356	Pituitary	0.000215687	0.0490621	-0.264987	Pancreas_Schmitt2016, Spleen_Schmitt2016	FALSE	4877673	26.13	Uterus	42.98	Brain_Putamen_basal_ganglia	7.13
rs1281934	6	32584381	HLA-DQA2	ENSG00000237541.3	6	32709119	32714992	Pituitary	0.000199763	0.0461517	1.29445	GM12878_Rao2014, HUVEC_Rao2014, IMR90_Rao2014	TRUE	124738	3.07	Cells_EBV-transformed_lymphocytes	159.1	Brain_Cerebellum	0.14
rs1281935	6	32583819	HLA-DQA2	ENSG00000237541.3	6	32709119	32714992	Pituitary	9.81008e-07	0.000443848	1.03502	GM12878_Rao2014, HUVEC_Rao2014, IMR90_Rao2014	TRUE	125300	3.07	Cells_EBV-transformed_lymphocytes	159.1	Brain_Cerebellum	0.14
rs12928404	16	28847245	ATP2A1	ENSG00000196296.9	16	28889726	28915741	Pituitary	9.50811e-06	0.00335789	0.406181	GM12878_Rao2014, HMEC_Rao2014, HUVEC_Rao2014, HeLa_Rao2014, IMR90_Rao2014, K562_Rao2014, KBM7_Rao2014, NHEK_Rao2014, Pancreas_Schmitt2016, Spleen_Schmitt2016	TRUE	42481	3.03	Muscle_Skeletal	1349.5	Heart_Left_Ventricle	0.36
rs12928404	16	28847245	RP11-1348G14.4	ENSG00000251417.1	16	28814097	28829149	Pituitary	1.86452e-07	0.000100205	-0.37235	GM12878_Rao2014, HMEC_Rao2014, HUVEC_Rao2014, HeLa_Rao2014, IMR90_Rao2014, K562_Rao2014, KBM7_Rao2014, NHEK_Rao2014, Pancreas_Schmitt2016, Spleen_Schmitt2016	TRUE	18096	1.75	Thyroid	2.32	Muscle_Skeletal	0.17
rs12928404	16	28847245	SULT1A1	ENSG00000196502.7	16	28616903	28634946	Pituitary	4.68859e-08	2.83289e-05	-0.477731	GM12878_Rao2014, HeLa_Rao2014, KBM7_Rao2014	TRUE	212299	34.76	Liver	61.62	Cells_EBV-transformed_lymphocytes	0.41
rs12928404	16	28847245	SULT1A2	ENSG00000197165.6	16	28603264	28608430	Pituitary	0.000116003	0.029428	0.313941	HeLa_Rao2014, KBM7_Rao2014, NHEK_Rao2014	TRUE	238815	3.04	Small_Intestine_Terminal_Ileum	21.35	Cells_Transformed_fibroblasts	0.06
rs12928404	16	28847245	NFATC2IP	ENSG00000176953.6	16	28962128	28978418	Pituitary	4.85442e-05	0.0140792	0.237774	GM12878_Rao2014, HMEC_Rao2014, HUVEC_Rao2014, HeLa_Rao2014, IMR90_Rao2014, K562_Rao2014, KBM7_Rao2014, Pancreas_Schmitt2016, Spleen_Schmitt2016	TRUE	114883	20.74	Brain_Cerebellar_Hemisphere	61.83	Brain_Putamen_basal_ganglia	7.33
rs12928404	16	28847245	TUFM	ENSG00000178952.4	16	28853732	28857729	Pituitary	5.07126e-06	0.00192074	0.229411	GM12878_Rao2014, HMEC_Rao2014, HUVEC_Rao2014, HeLa_Rao2014, IMR90_Rao2014, K562_Rao2014, KBM7_Rao2014, NHEK_Rao2014, Pancreas_Schmitt2016, Spleen_Schmitt2016	TRUE	6487	145.1	Cells_Transformed_fibroblasts	222.7	Whole_Blood	58.89
rs12982646	19	499977	AC005775.2	ENSG00000266933.1	19	490046	501624	Pituitary	2.33903e-06	0.000957268	0.538355	GM12878_Rao2014, HMEC_Rao2014, HUVEC_Rao2014, HeLa_Rao2014, IMR90_Rao2014, K562_Rao2014, KBM7_Rao2014, NHEK_Rao2014, Pancreas_Schmitt2016, Spleen_Schmitt2016	TRUE	0	2.37	Testis	4.04	Pancreas	0.2
rs149663102	6	31344182	XXbac-BPG181B23.7	ENSG00000272221.1	6	31362066	31363272	Pituitary	1.97598e-06	0.00082431	-1.20259	GM12878_Rao2014, HUVEC_Rao2014, HeLa_Rao2014, K562_Rao2014, Pancreas_Schmitt2016, Spleen_Schmitt2016	TRUE	17884	2.31	Ovary	11.24	Brain_Hippocampus	0.84
rs1689510	12	56396767	SUOX	ENSG00000139531.8	12	56390964	56400425	Pituitary	3.36314e-08	2.0891e-05	-0.435064	GM12878_Rao2014, HMEC_Rao2014, HUVEC_Rao2014, HeLa_Rao2014, IMR90_Rao2014, K562_Rao2014, KBM7_Rao2014, NHEK_Rao2014, Pancreas_Schmitt2016, Spleen_Schmitt2016	TRUE	0	19.52	Adrenal_Gland	30.88	Whole_Blood	3.89
rs1701704	12	56412486	RPS26	ENSG00000197728.5	12	56435637	56438116	Pituitary	3.51707e-28	1.70572e-24	0.985439	GM12878_Rao2014, HUVEC_Rao2014, HeLa_Rao2014, IMR90_Rao2014, K562_Rao2014, Spleen_Schmitt2016	TRUE	23151	382.4	Ovary	981	Brain_Hippocampus	132.3
rs1701704	12	56412486	SUOX	ENSG00000139531.8	12	56390964	56400425	Pituitary	4.95893e-08	2.9843e-05	-0.423334	GM12878_Rao2014, HMEC_Rao2014, HUVEC_Rao2014, HeLa_Rao2014, IMR90_Rao2014, K562_Rao2014, KBM7_Rao2014, NHEK_Rao2014, Pancreas_Schmitt2016, Spleen_Schmitt2016	TRUE	12061	19.52	Adrenal_Gland	30.88	Whole_Blood	3.89
rs1893217	18	12809339	RP11-973H7.1	ENSG00000260302.1	18	12774650	12775922	Pituitary	5.95722e-06	0.00221786	0.726658	GM12878_Rao2014, HUVEC_Rao2014, HeLa_Rao2014, IMR90_Rao2014, K562_Rao2014, Spleen_Schmitt2016	TRUE	33417	0.1	Testis	4.58	Brain_Putamen_basal_ganglia	0.04
rs1980493	6	32363214	FLOT1	ENSG00000137312.10	6	30695486	30710510	Pituitary	0.000175506	0.041445	0.276841	K562_Rao2014, Spleen_Schmitt2016	FALSE	1652704	189.3	Whole_Blood	442.9	Pancreas	56.09
rs2251396	6	31364706	MICA	ENSG00000204520.8	6	31371356	31383092	Pituitary	3.09325e-10	2.72347e-07	0.490558	GM12878_Rao2014, HMEC_Rao2014, HUVEC_Rao2014, HeLa_Rao2014, IMR90_Rao2014, K562_Rao2014, KBM7_Rao2014, NHEK_Rao2014, Pancreas_Schmitt2016, Spleen_Schmitt2016	TRUE	6650	17.79	Ovary	101.4	Brain_Hippocampus	6.07
rs2251396	6	31364706	PSORS1C1	ENSG00000204540.6	6	31082527	31107869	Pituitary	1.36637e-05	0.00463853	-0.370158	GM12878_Rao2014, HUVEC_Rao2014, HeLa_Rao2014, IMR90_Rao2014, K562_Rao2014, KBM7_Rao2014, NHEK_Rao2014, Spleen_Schmitt2016	TRUE	256837	0.17	Testis	46.73	Liver	0.05
rs2289702	15	79237292	CTSH	ENSG00000103811.11	15	79213400	79241916	Pituitary	2.87399e-11	2.92697e-08	-0.634866	GM12878_Rao2014, HMEC_Rao2014, HUVEC_Rao2014, HeLa_Rao2014, IMR90_Rao2014, K562_Rao2014, KBM7_Rao2014, NHEK_Rao2014, Pancreas_Schmitt2016, Spleen_Schmitt2016	TRUE	0	26.79	Cells_EBV-transformed_lymphocytes	256.7	Cells_Transformed_fibroblasts	3.96
rs2292239	12	56482179	RPS26	ENSG00000197728.5	12	56435637	56438116	Pituitary	1.04026e-27	4.82573e-24	-1.00169	GM12878_Rao2014, HeLa_Rao2014, Pancreas_Schmitt2016	TRUE	44063	382.4	Ovary	981	Brain_Hippocampus	132.3
rs2292239	12	56482179	SUOX	ENSG00000139531.8	12	56390964	56400425	Pituitary	5.08403e-09	3.65067e-06	0.459541	GM12878_Rao2014, HeLa_Rao2014, IMR90_Rao2014, K562_Rao2014, Pancreas_Schmitt2016, Spleen_Schmitt2016	TRUE	81754	19.52	Adrenal_Gland	30.88	Whole_Blood	3.89
rs2395029	6	31431779	XXbac-BPG181B23.7	ENSG00000272221.1	6	31362066	31363272	Pituitary	1.97598e-06	0.00082431	-1.20259	GM12878_Rao2014, HUVEC_Rao2014, K562_Rao2014, KBM7_Rao2014, Pancreas_Schmitt2016, Spleen_Schmitt2016	TRUE	68507	2.31	Ovary	11.24	Brain_Hippocampus	0.84
rs2523989	6	30078274	HCG4	ENSG00000176998.3	6	29758816	29760213	Pituitary	0.000131695	0.0327437	-0.513257	GM12878_Rao2014, Spleen_Schmitt2016	TRUE	318061	15.15	Pituitary	15.15	Cells_EBV-transformed_lymphocytes	0.3
rs2542151	18	12779946	RP11-973H7.1	ENSG00000260302.1	18	12774650	12775922	Pituitary	5.83182e-06	0.00217878	-0.69189	GM12878_Rao2014, HMEC_Rao2014, HUVEC_Rao2014, HeLa_Rao2014, IMR90_Rao2014, K562_Rao2014, KBM7_Rao2014, NHEK_Rao2014, Pancreas_Schmitt2016, Spleen_Schmitt2016	TRUE	4024	0.1	Testis	4.58	Brain_Putamen_basal_ganglia	0.04
rs2816316	1	192536812	UNC13C	ENSG00000137766.12	15	54305101	54920806	Pituitary	7.03225e-05	0.0193585	-0.368232	HeLa_Rao2014	FALSE	NA	1.24	Brain_Cerebellar_Hemisphere	68.04	Esophagus_Muscularis	0.04
rs2857595	6	31568468	MICA	ENSG00000204520.8	6	31371356	31383092	Pituitary	0.000157989	0.037996	0.429415	K562_Rao2014, KBM7_Rao2014	TRUE	185376	17.79	Ovary	101.4	Brain_Hippocampus	6.07
rs3129889	6	32413544	HLA-DRB6	ENSG00000229391.3	6	32520490	32527799	Pituitary	1.36589e-13	1.89847e-10	0.94136	GM12878_Rao2014, HUVEC_Rao2014, HeLa_Rao2014, IMR90_Rao2014, K562_Rao2014, KBM7_Rao2014, Spleen_Schmitt2016	TRUE	106946	14.15	Cells_EBV-transformed_lymphocytes	145.35	Cells_Transformed_fibroblasts	0.1
rs3129889	6	32413544	HLA-DRB5	ENSG00000198502.5	6	32485120	32498064	Pituitary	9.14349e-16	1.61174e-12	-1.0247	GM12878_Rao2014, K562_Rao2014, Pancreas_Schmitt2016	TRUE	71576	29.23	Cells_EBV-transformed_lymphocytes	433.05	Cells_Transformed_fibroblasts	0.28
rs3129889	6	32413544	HLA-DQB1	ENSG00000179344.12	6	32627244	32636160	Pituitary	2.4878e-06	0.00101176	-0.684335	GM12878_Rao2014, HeLa_Rao2014, K562_Rao2014, KBM7_Rao2014, Pancreas_Schmitt2016, Spleen_Schmitt2016	TRUE	213700	35.21	Cells_EBV-transformed_lymphocytes	598.95	Cells_Transformed_fibroblasts	0.17
rs3135002	6	32668438	HLA-DRB6	ENSG00000229391.3	6	32520490	32527799	Pituitary	1.11135e-12	1.37692e-09	0.842201	GM12878_Rao2014	TRUE	140639	14.15	Cells_EBV-transformed_lymphocytes	145.35	Cells_Transformed_fibroblasts	0.1
rs3135002	6	32668438	HLA-DQB1	ENSG00000179344.12	6	32627244	32636160	Pituitary	5.45391e-14	7.95216e-11	-0.94233	GM12878_Rao2014, HeLa_Rao2014, K562_Rao2014, KBM7_Rao2014, NHEK_Rao2014, Pancreas_Schmitt2016	TRUE	32278	35.21	Cells_EBV-transformed_lymphocytes	598.95	Cells_Transformed_fibroblasts	0.17
rs3135002	6	32668438	HLA-DRB1	ENSG00000196126.6	6	32546546	32557625	Pituitary	5.75092e-05	0.0162759	-0.302516	GM12878_Rao2014, HUVEC_Rao2014, K562_Rao2014, Spleen_Schmitt2016	TRUE	110813	136.6	Cells_EBV-transformed_lymphocytes	1999.5	Cells_Transformed_fibroblasts	1.11
rs3135002	6	32668438	HLA-DQB1-AS1	ENSG00000223534.1	6	32628132	32628506	Pituitary	5.90638e-10	4.9852e-07	-0.763732	GM12878_Rao2014, NHEK_Rao2014	TRUE	39932	5.48	Spleen	28.16	Brain_Putamen_basal_ganglia	0.2
rs3135002	6	32668438	HLA-DQA2	ENSG00000237541.3	6	32709119	32714992	Pituitary	6.47862e-06	0.00239136	0.636951	GM12878_Rao2014, HUVEC_Rao2014, IMR90_Rao2014, K562_Rao2014, Pancreas_Schmitt2016	TRUE	40681	3.07	Cells_EBV-transformed_lymphocytes	159.1	Brain_Cerebellum	0.14
rs34593439	15	79234956	CTSH	ENSG00000103811.11	15	79213400	79241916	Pituitary	1.2393e-10	1.15394e-07	-0.583982	GM12878_Rao2014, HMEC_Rao2014, HUVEC_Rao2014, HeLa_Rao2014, IMR90_Rao2014, K562_Rao2014, KBM7_Rao2014, NHEK_Rao2014, Pancreas_Schmitt2016, Spleen_Schmitt2016	TRUE	0	26.79	Cells_EBV-transformed_lymphocytes	256.7	Cells_Transformed_fibroblasts	3.96
rs36001488	2	234185266	ATG16L1	ENSG00000085978.17	2	234118697	234204320	Pituitary	2.18447e-07	0.000115291	-0.351636	GM12878_Rao2014, HMEC_Rao2014, HUVEC_Rao2014, HeLa_Rao2014, IMR90_Rao2014, K562_Rao2014, KBM7_Rao2014, NHEK_Rao2014, Pancreas_Schmitt2016, Spleen_Schmitt2016	TRUE	0	15.98	Brain_Cerebellar_Hemisphere	57.06	Brain_Amygdala	7.22
rs3764021	12	9833627	CLECL1	ENSG00000184293.3	12	9868456	9885895	Pituitary	3.90304e-06	0.00151855	-0.458737	GM12878_Rao2014, HMEC_Rao2014, HUVEC_Rao2014, HeLa_Rao2014, IMR90_Rao2014, K562_Rao2014, KBM7_Rao2014, NHEK_Rao2014, Spleen_Schmitt2016	TRUE	34829	0.18	Cells_EBV-transformed_lymphocytes	56.15	Brain_Anterior_cingulate_cortex_BA24	0.04
rs402072	19	47219121	PRKD2	ENSG00000105287.8	19	47177532	47220384	Pituitary	4.84131e-08	2.9203e-05	0.452191	GM12878_Rao2014, HMEC_Rao2014, HUVEC_Rao2014, HeLa_Rao2014, IMR90_Rao2014, K562_Rao2014, KBM7_Rao2014, NHEK_Rao2014, Pancreas_Schmitt2016, Spleen_Schmitt2016	TRUE	0	37.56	Spleen	83.45	Brain_Cerebellar_Hemisphere	2.44
rs402072	19	47219121	FKRP	ENSG00000181027.6	19	47249303	47280231	Pituitary	6.18117e-05	0.0173367	0.376535	GM12878_Rao2014, HMEC_Rao2014, HUVEC_Rao2014, HeLa_Rao2014, IMR90_Rao2014, K562_Rao2014, KBM7_Rao2014, NHEK_Rao2014, Pancreas_Schmitt2016, Spleen_Schmitt2016	TRUE	30182	19.84	Pituitary	19.84	Whole_Blood	3.12
rs416603	16	11364078	RMI2	ENSG00000175643.7	16	11343506	11445619	Pituitary	1.98011e-14	3.04114e-11	0.747727	GM12878_Rao2014, HMEC_Rao2014, HUVEC_Rao2014, HeLa_Rao2014, IMR90_Rao2014, K562_Rao2014, KBM7_Rao2014, NHEK_Rao2014, Pancreas_Schmitt2016, Spleen_Schmitt2016	TRUE	0	0.62	Cells_EBV-transformed_lymphocytes	28.63	Brain_Cerebellar_Hemisphere	0.18
rs425105	19	47208480	PRKD2	ENSG00000105287.8	19	47177532	47220384	Pituitary	3.4308e-07	0.000172858	0.420309	GM12878_Rao2014, HMEC_Rao2014, HUVEC_Rao2014, HeLa_Rao2014, IMR90_Rao2014, K562_Rao2014, KBM7_Rao2014, NHEK_Rao2014, Pancreas_Schmitt2016, Spleen_Schmitt2016	TRUE	0	37.56	Spleen	83.45	Brain_Cerebellar_Hemisphere	2.44
rs425105	19	47208480	FKRP	ENSG00000181027.6	19	47249303	47280231	Pituitary	0.000107584	0.0277147	0.360215	GM12878_Rao2014, HeLa_Rao2014, IMR90_Rao2014, K562_Rao2014, KBM7_Rao2014, NHEK_Rao2014, Pancreas_Schmitt2016, Spleen_Schmitt2016	TRUE	40823	19.84	Pituitary	19.84	Whole_Blood	3.12
rs45450798	18	12792939	RP11-973H7.1	ENSG00000260302.1	18	12774650	12775922	Pituitary	5.95722e-06	0.00221786	0.726658	GM12878_Rao2014, HMEC_Rao2014, IMR90_Rao2014, KBM7_Rao2014, NHEK_Rao2014, Pancreas_Schmitt2016, Spleen_Schmitt2016	TRUE	17017	0.1	Testis	4.58	Brain_Putamen_basal_ganglia	0.04
rs4625	3	49572139	AMT	ENSG00000145020.10	3	49454211	49460186	Pituitary	5.65712e-05	0.0160483	0.291743	GM12878_Rao2014, HMEC_Rao2014, HeLa_Rao2014, K562_Rao2014, KBM7_Rao2014, Spleen_Schmitt2016	TRUE	111953	55.43	Brain_Cerebellum	78.71	Whole_Blood	5.41
rs4625	3	49572139	RBM6	ENSG00000004534.10	3	49977440	50114683	Pituitary	3.54653e-05	0.0107231	0.345263	GM12878_Rao2014, HUVEC_Rao2014, HeLa_Rao2014, IMR90_Rao2014, K562_Rao2014, KBM7_Rao2014, Pancreas_Schmitt2016, Spleen_Schmitt2016	TRUE	405301	124.6	Uterus	172.9	Muscle_Skeletal	26.32
rs4625	3	49572139	QRICH1	ENSG00000198218.6	3	49067140	49131796	Pituitary	9.18463e-05	0.0243025	-0.231119	GM12878_Rao2014, HUVEC_Rao2014, HeLa_Rao2014, K562_Rao2014, KBM7_Rao2014, NHEK_Rao2014, Pancreas_Schmitt2016, Spleen_Schmitt2016	TRUE	440343	49.93	Testis	79.21	Brain_Amygdala	12.35
rs4759229	12	56474479	RPS26	ENSG00000197728.5	12	56435637	56438116	Pituitary	1.36981e-26	5.97262e-23	-0.982255	GM12878_Rao2014, HUVEC_Rao2014, HeLa_Rao2014, IMR90_Rao2014, K562_Rao2014, KBM7_Rao2014, Spleen_Schmitt2016	TRUE	36363	382.4	Ovary	981	Brain_Hippocampus	132.3
rs4759229	12	56474479	SUOX	ENSG00000139531.8	12	56390964	56400425	Pituitary	7.67424e-08	4.45434e-05	0.424262	GM12878_Rao2014, HMEC_Rao2014, HUVEC_Rao2014, HeLa_Rao2014, IMR90_Rao2014, K562_Rao2014, KBM7_Rao2014, Pancreas_Schmitt2016, Spleen_Schmitt2016	TRUE	74054	19.52	Adrenal_Gland	30.88	Whole_Blood	3.89
rs4759229	12	56474479	ARNTL2	ENSG00000029153.10	12	27485787	27576241	Pituitary	4.92686e-05	0.0142573	-0.325505	HMEC_Rao2014, HUVEC_Rao2014	FALSE	28898238	0.91	Cells_EBV-transformed_lymphocytes	40.59	Muscle_Skeletal	0.11
rs4788084	16	28539847	RP11-1348G14.4	ENSG00000251417.1	16	28814097	28829149	Pituitary	2.25904e-05	0.00721859	-0.309633	IMR90_Rao2014, K562_Rao2014, Spleen_Schmitt2016	TRUE	274250	1.75	Thyroid	2.32	Muscle_Skeletal	0.17
rs4788084	16	28539847	CCDC101	ENSG00000176476.4	16	28565247	28603111	Pituitary	5.32416e-05	0.0152297	-0.204104	GM12878_Rao2014, HMEC_Rao2014, HUVEC_Rao2014, HeLa_Rao2014, IMR90_Rao2014, K562_Rao2014, KBM7_Rao2014, NHEK_Rao2014, Pancreas_Schmitt2016, Spleen_Schmitt2016	TRUE	25400	23.28	Testis	108.9	Brain_Amygdala	7.95
rs4788084	16	28539847	SULT1A1	ENSG00000196502.7	16	28616903	28634946	Pituitary	1.021e-10	9.61539e-08	-0.554177	GM12878_Rao2014, HMEC_Rao2014, IMR90_Rao2014, K562_Rao2014, KBM7_Rao2014, NHEK_Rao2014	TRUE	77056	34.76	Liver	61.62	Cells_EBV-transformed_lymphocytes	0.41
rs4788084	16	28539847	SULT1A2	ENSG00000197165.6	16	28603264	28608430	Pituitary	1.32474e-06	0.000578445	0.388621	GM12878_Rao2014, HeLa_Rao2014, IMR90_Rao2014, K562_Rao2014, Pancreas_Schmitt2016, Spleen_Schmitt2016	TRUE	63417	3.04	Small_Intestine_Terminal_Ileum	21.35	Cells_Transformed_fibroblasts	0.06
rs4788084	16	28539847	TUFM	ENSG00000178952.4	16	28853732	28857729	Pituitary	2.6374e-05	0.00828078	0.213545	HeLa_Rao2014, K562_Rao2014, KBM7_Rao2014	TRUE	313885	145.1	Cells_Transformed_fibroblasts	222.7	Whole_Blood	58.89
rs4869313	5	96223879	ERAP2	ENSG00000164308.12	5	96211643	96255420	Pituitary	8.44905e-33	5.30283e-29	-1.00086	GM12878_Rao2014, HMEC_Rao2014, HUVEC_Rao2014, HeLa_Rao2014, IMR90_Rao2014, K562_Rao2014, KBM7_Rao2014, NHEK_Rao2014, Pancreas_Schmitt2016, Spleen_Schmitt2016	TRUE	0	5.75	Cells_EBV-transformed_lymphocytes	36.1	Brain_Cerebellar_Hemisphere	0.75
rs516246	19	49206171	FUT2	ENSG00000176920.10	19	49199228	49209207	Pituitary	2.94135e-09	2.21099e-06	-0.379247	GM12878_Rao2014, HMEC_Rao2014, HUVEC_Rao2014, HeLa_Rao2014, IMR90_Rao2014, K562_Rao2014, KBM7_Rao2014, NHEK_Rao2014, Pancreas_Schmitt2016, Spleen_Schmitt2016	TRUE	0	2.62	Minor_Salivary_Gland	74.34	Muscle_Skeletal	0.07
rs550448	7	28229041	RARB	ENSG00000077092.14	3	25215823	25639423	Pituitary	2.77006e-05	0.00864046	-0.471635	Pancreas_Schmitt2016, Spleen_Schmitt2016	FALSE	NA	12.41	Esophagus_Muscularis	25.02	Whole_Blood	0.06
rs602662	19	49206984	FUT2	ENSG00000176920.10	19	49199228	49209207	Pituitary	2.42584e-10	2.16432e-07	-0.404557	GM12878_Rao2014, HMEC_Rao2014, HUVEC_Rao2014, HeLa_Rao2014, IMR90_Rao2014, K562_Rao2014, KBM7_Rao2014, NHEK_Rao2014, Pancreas_Schmitt2016, Spleen_Schmitt2016	TRUE	0	2.62	Minor_Salivary_Gland	74.34	Muscle_Skeletal	0.07
rs62447205	7	50465829	FIGNL1	ENSG00000132436.7	7	50511831	50518088	Pituitary	1.51761e-06	0.000653381	-0.462384	GM12878_Rao2014, HMEC_Rao2014, IMR90_Rao2014, K562_Rao2014, KBM7_Rao2014, NHEK_Rao2014	TRUE	46002	3.28	Cells_EBV-transformed_lymphocytes	18.48	Whole_Blood	0.36
rs657152	9	136139264	ABO	ENSG00000175164.9	9	136130951	136150617	Pituitary	6.74189e-12	7.42933e-09	0.456013	GM12878_Rao2014, HMEC_Rao2014, HUVEC_Rao2014, HeLa_Rao2014, IMR90_Rao2014, K562_Rao2014, KBM7_Rao2014, NHEK_Rao2014, Pancreas_Schmitt2016, Spleen_Schmitt2016	TRUE	0	0.91	Ovary	39.23	Liver	0.07
rs660895	6	32577379	HLA-DRB6	ENSG00000229391.3	6	32520490	32527799	Pituitary	1.56357e-05	0.00521814	0.514979	GM12878_Rao2014	TRUE	49580	14.15	Cells_EBV-transformed_lymphocytes	145.35	Cells_Transformed_fibroblasts	0.1
rs660895	6	32577379	HLA-DQB2	ENSG00000232629.4	6	32723875	32731311	Pituitary	3.38741e-07	0.000170921	0.681551	GM12878_Rao2014, HeLa_Rao2014, IMR90_Rao2014, K562_Rao2014, KBM7_Rao2014, Pancreas_Schmitt2016, Spleen_Schmitt2016	TRUE	146496	2.96	Cells_EBV-transformed_lymphocytes	59.48	Brain_Cerebellum	0.11
rs660895	6	32577379	HLA-DQA2	ENSG00000237541.3	6	32709119	32714992	Pituitary	1.91656e-18	4.28646e-15	1.04759	GM12878_Rao2014, Pancreas_Schmitt2016	TRUE	131740	3.07	Cells_EBV-transformed_lymphocytes	159.1	Brain_Cerebellum	0.14
rs72848653	6	29836601	HCG4B	ENSG00000227262.3	6	29893760	29894750	Pituitary	6.81194e-11	6.58972e-08	-1.03426	GM12878_Rao2014, IMR90_Rao2014	TRUE	57159	0.95	Ovary	2.59	Brain_Hippocampus	0.14
rs72848653	6	29836601	HLA-K	ENSG00000230795.2	6	29894955	29897009	Pituitary	1.72176e-16	3.24298e-13	-1.15619	GM12878_Rao2014, HMEC_Rao2014, HeLa_Rao2014, IMR90_Rao2014, K562_Rao2014, NHEK_Rao2014	TRUE	58354	8.83	Ovary	28.52	Muscle_Skeletal	1.61
rs72848653	6	29836601	HLA-W	ENSG00000235290.1	6	29924373	29926347	Pituitary	2.67007e-09	2.02554e-06	0.877116	GM12878_Rao2014	TRUE	87772	1.19	Whole_Blood	12	Brain_Putamen_basal_ganglia	0.11
rs72848653	6	29836601	HCG4P7	ENSG00000230521.1	6	29855071	29856045	Pituitary	1.45673e-24	5.26348e-21	-1.34528	GM12878_Rao2014	TRUE	18470	3.04	Ovary	6.65	Muscle_Skeletal	0.25
rs7454108	6	32681482	HLA-DRB6	ENSG00000229391.3	6	32520490	32527799	Pituitary	0.000173777	0.0411186	0.595519	GM12878_Rao2014, HUVEC_Rao2014, HeLa_Rao2014	TRUE	153683	14.15	Cells_EBV-transformed_lymphocytes	145.35	Cells_Transformed_fibroblasts	0.1
rs7454108	6	32681482	HLA-DQA2	ENSG00000237541.3	6	32709119	32714992	Pituitary	7.27213e-09	5.0889e-06	0.991196	GM12878_Rao2014, HMEC_Rao2014, HeLa_Rao2014, IMR90_Rao2014, K562_Rao2014, KBM7_Rao2014, NHEK_Rao2014, Spleen_Schmitt2016	TRUE	27637	3.07	Cells_EBV-transformed_lymphocytes	159.1	Brain_Cerebellum	0.14
rs7588550	2	213168767	ERBB4	ENSG00000178568.9	2	212240446	213403565	Pituitary	5.17009e-07	0.000249539	0.672499	GM12878_Rao2014, HMEC_Rao2014, HUVEC_Rao2014, HeLa_Rao2014, IMR90_Rao2014, K562_Rao2014, KBM7_Rao2014, NHEK_Rao2014, Pancreas_Schmitt2016, Spleen_Schmitt2016	TRUE	0	2.32	Brain_Cerebellar_Hemisphere	9.24	Adrenal_Gland	0.03
rs886424	6	30782001	HCG20	ENSG00000228022.1	6	30734602	30760027	Pituitary	0.000142403	0.0349426	-0.687363	GM12878_Rao2014, HMEC_Rao2014, HUVEC_Rao2014, HeLa_Rao2014, IMR90_Rao2014, K562_Rao2014, KBM7_Rao2014, NHEK_Rao2014, Pancreas_Schmitt2016, Spleen_Schmitt2016	TRUE	21974	0.43	Testis	1.23	Adipose_Visceral_Omentum	0.07
rs886424	6	30782001	HCP5	ENSG00000206337.6	6	31368479	31445283	Pituitary	0.000121611	0.0306662	-0.624253	GM12878_Rao2014, HUVEC_Rao2014, HeLa_Rao2014, IMR90_Rao2014, K562_Rao2014, KBM7_Rao2014, Spleen_Schmitt2016	TRUE	586478	10.49	Cells_EBV-transformed_lymphocytes	123.15	Cells_Transformed_fibroblasts	0.37
rs886424	6	30782001	FLOT1	ENSG00000137312.10	6	30695486	30710510	Pituitary	4.77724e-06	0.00182117	0.394712	GM12878_Rao2014, HMEC_Rao2014, HUVEC_Rao2014, HeLa_Rao2014, IMR90_Rao2014, K562_Rao2014, KBM7_Rao2014, NHEK_Rao2014, Pancreas_Schmitt2016, Spleen_Schmitt2016	TRUE	71491	189.3	Whole_Blood	442.9	Pancreas	56.09
rs886424	6	30782001	CCHCR1	ENSG00000204536.9	6	31110216	31126015	Pituitary	1.44376e-07	7.94521e-05	0.585699	GM12878_Rao2014, HeLa_Rao2014, K562_Rao2014, KBM7_Rao2014, Pancreas_Schmitt2016	TRUE	328215	11.97	Testis	191.1	Whole_Blood	4.18
rs886424	6	30782001	BTN3A2	ENSG00000186470.9	6	26365387	26378546	Pituitary	1.33171e-05	0.00453955	-0.759414	GM12878_Rao2014, KBM7_Rao2014	FALSE	4403455	18.78	Spleen	95.36	Muscle_Skeletal	2.54
rs9259118	6	29850908	HLA-H	ENSG00000206341.6	6	29856244	29858259	Pituitary	5.69458e-05	0.0161398	0.731721	GM12878_Rao2014, K562_Rao2014, Spleen_Schmitt2016	TRUE	5336	33.12	Whole_Blood	87.87	Brain_Frontal_Cortex_BA9	4.02
rs9260151	6	29911029	HCG4P5	ENSG00000227766.1	6	29909874	29910844	Pituitary	4.88784e-05	0.0141602	0.792185	GM12878_Rao2014, HMEC_Rao2014, HUVEC_Rao2014, HeLa_Rao2014, IMR90_Rao2014, K562_Rao2014, KBM7_Rao2014, NHEK_Rao2014, Pancreas_Schmitt2016, Spleen_Schmitt2016	TRUE	185	0.52	Spleen	2.09	Heart_Atrial_Appendage	0.25
rs9268645	6	32408526	HLA-DRB6	ENSG00000229391.3	6	32520490	32527799	Pituitary	7.18408e-05	0.0197117	0.400398	GM12878_Rao2014, HUVEC_Rao2014, Pancreas_Schmitt2016, Spleen_Schmitt2016	TRUE	111964	14.15	Cells_EBV-transformed_lymphocytes	145.35	Cells_Transformed_fibroblasts	0.1
rs9268645	6	32408526	HLA-DQB2	ENSG00000232629.4	6	32723875	32731311	Pituitary	1.13839e-05	0.00394507	0.499998	GM12878_Rao2014, IMR90_Rao2014, NHEK_Rao2014, Pancreas_Schmitt2016, Spleen_Schmitt2016	TRUE	315349	2.96	Cells_EBV-transformed_lymphocytes	59.48	Brain_Cerebellum	0.11
rs9268645	6	32408526	HLA-DQA2	ENSG00000237541.3	6	32709119	32714992	Pituitary	2.64325e-08	1.67612e-05	0.611276	GM12878_Rao2014, HUVEC_Rao2014, IMR90_Rao2014, K562_Rao2014, Spleen_Schmitt2016	TRUE	300593	3.07	Cells_EBV-transformed_lymphocytes	159.1	Brain_Cerebellum	0.14
rs9271346	6	32583467	HLA-DQB1	ENSG00000179344.12	6	32627244	32636160	Pituitary	3.39514e-10	2.97355e-07	-0.81879	GM12878_Rao2014, HeLa_Rao2014, K562_Rao2014, KBM7_Rao2014, NHEK_Rao2014, Spleen_Schmitt2016	TRUE	43777	35.21	Cells_EBV-transformed_lymphocytes	598.95	Cells_Transformed_fibroblasts	0.17
rs9271346	6	32583467	HLA-DRB6	ENSG00000229391.3	6	32520490	32527799	Pituitary	3.86967e-19	9.28431e-16	1.00715	GM12878_Rao2014, HUVEC_Rao2014, HeLa_Rao2014	TRUE	55668	14.15	Cells_EBV-transformed_lymphocytes	145.35	Cells_Transformed_fibroblasts	0.1
rs9271346	6	32583467	HLA-DRB5	ENSG00000198502.5	6	32485120	32498064	Pituitary	7.52111e-13	9.46707e-10	-0.870792	GM12878_Rao2014, HeLa_Rao2014, IMR90_Rao2014, KBM7_Rao2014	TRUE	85403	29.23	Cells_EBV-transformed_lymphocytes	433.05	Cells_Transformed_fibroblasts	0.28
rs9271346	6	32583467	HLA-DQB1-AS1	ENSG00000223534.1	6	32628132	32628506	Pituitary	8.29486e-11	7.91036e-08	-0.800033	GM12878_Rao2014, HeLa_Rao2014, NHEK_Rao2014, Spleen_Schmitt2016	TRUE	44665	5.48	Spleen	28.16	Brain_Putamen_basal_ganglia	0.2
rs9271346	6	32583467	HLA-DQA2	ENSG00000237541.3	6	32709119	32714992	Pituitary	2.0809e-05	0.0067315	0.607651	GM12878_Rao2014, HMEC_Rao2014, HUVEC_Rao2014, IMR90_Rao2014, K562_Rao2014	TRUE	125652	3.07	Cells_EBV-transformed_lymphocytes	159.1	Brain_Cerebellum	0.14
rs9273369	6	32626483	HLA-DQB1	ENSG00000179344.12	6	32627244	32636160	Pituitary	2.7799e-07	0.000143438	-0.862775	GM12878_Rao2014, HMEC_Rao2014, HUVEC_Rao2014, HeLa_Rao2014, IMR90_Rao2014, K562_Rao2014, KBM7_Rao2014, NHEK_Rao2014, Pancreas_Schmitt2016, Spleen_Schmitt2016	TRUE	761	35.21	Cells_EBV-transformed_lymphocytes	598.95	Cells_Transformed_fibroblasts	0.17
rs9275490	6	32673384	HLA-DRB6	ENSG00000229391.3	6	32520490	32527799	Pituitary	0.000173777	0.0411186	0.595519	GM12878_Rao2014, KBM7_Rao2014	TRUE	145585	14.15	Cells_EBV-transformed_lymphocytes	145.35	Cells_Transformed_fibroblasts	0.1
rs9275490	6	32673384	HLA-DQA2	ENSG00000237541.3	6	32709119	32714992	Pituitary	7.27213e-09	5.0889e-06	0.991196	GM12878_Rao2014, HeLa_Rao2014, IMR90_Rao2014, K562_Rao2014, KBM7_Rao2014, NHEK_Rao2014, Pancreas_Schmitt2016	TRUE	35735	3.07	Cells_EBV-transformed_lymphocytes	159.1	Brain_Cerebellum	0.14
rs9934817	16	6136218	HYDIN	ENSG00000157423.13	16	70841281	71264625	Pituitary	8.62493e-06	0.00308625	0.62329	KBM7_Rao2014, Spleen_Schmitt2016	FALSE	64705063	3.82	Testis	7.04	Liver	0.05
rs10492166	12	9885998	CLECL1	ENSG00000184293.3	12	9868456	9885895	Prostate	4.82441e-07	0.000234918	-0.53958	GM12878_Rao2014, HMEC_Rao2014, HUVEC_Rao2014, HeLa_Rao2014, IMR90_Rao2014, K562_Rao2014, KBM7_Rao2014, NHEK_Rao2014, Pancreas_Schmitt2016, Spleen_Schmitt2016	TRUE	103	0.34	Cells_EBV-transformed_lymphocytes	56.15	Brain_Anterior_cingulate_cortex_BA24	0.04
rs1052553	17	44073888	CRHR1-IT1	ENSG00000204650.9	17	43697694	43725582	Prostate	2.49949e-35	1.79196e-31	1.16675	KBM7_Rao2014	TRUE	348306	7.94	Brain_Cerebellar_Hemisphere	25.55	Liver	0.7
rs1052553	17	44073888	KANSL1-AS1	ENSG00000214401.4	17	44270942	44274089	Prostate	3.34779e-27	1.51053e-23	1.19504	GM12878_Rao2014	TRUE	197054	5.48	Thyroid	7.89	Cells_EBV-transformed_lymphocytes	2.3
rs10947332	6	32677439	HLA-DQB2	ENSG00000232629.4	6	32723875	32731311	Prostate	3.23148e-05	0.00989239	-0.723521	GM12878_Rao2014, HMEC_Rao2014, HUVEC_Rao2014, K562_Rao2014, KBM7_Rao2014, Pancreas_Schmitt2016, Spleen_Schmitt2016	TRUE	46436	2.21	Cells_EBV-transformed_lymphocytes	59.48	Brain_Cerebellum	0.11
rs10947332	6	32677439	HLA-DQA2	ENSG00000237541.3	6	32709119	32714992	Prostate	1.13201e-06	0.000502147	-0.86141	GM12878_Rao2014, HeLa_Rao2014, K562_Rao2014, Spleen_Schmitt2016	TRUE	31680	2.84	Cells_EBV-transformed_lymphocytes	159.1	Brain_Cerebellum	0.14
rs10988542	9	132657263	DENND1A	ENSG00000119522.11	9	126141933	126692431	Prostate	3.34398e-05	0.0101735	-0.588406	GM12878_Rao2014, HUVEC_Rao2014, IMR90_Rao2014, Spleen_Schmitt2016	FALSE	5964832	8.23	Brain_Cortex	12.86	Pancreas	1.58
rs11052552	12	9855957	CLECL1	ENSG00000184293.3	12	9868456	9885895	Prostate	6.90196e-06	0.00252705	0.507635	GM12878_Rao2014, HUVEC_Rao2014, HeLa_Rao2014, IMR90_Rao2014, K562_Rao2014, KBM7_Rao2014, NHEK_Rao2014, Spleen_Schmitt2016	TRUE	12499	0.34	Cells_EBV-transformed_lymphocytes	56.15	Brain_Anterior_cingulate_cortex_BA24	0.04
rs11171739	12	56470624	RPS26	ENSG00000197728.5	12	56435637	56438116	Prostate	1.27632e-35	9.4107e-32	-1.11591	GM12878_Rao2014, HUVEC_Rao2014, K562_Rao2014, KBM7_Rao2014, NHEK_Rao2014, Spleen_Schmitt2016	TRUE	32508	444.3	Ovary	981	Brain_Hippocampus	132.3
rs11171739	12	56470624	SUOX	ENSG00000139531.8	12	56390964	56400425	Prostate	6.39009e-09	4.51698e-06	0.33833	GM12878_Rao2014, HUVEC_Rao2014, KBM7_Rao2014, Pancreas_Schmitt2016, Spleen_Schmitt2016	TRUE	70199	23.88	Adrenal_Gland	30.88	Whole_Blood	3.89
rs11741255	5	131811181	AC034220.3	ENSG00000233006.2	5	131646978	131705340	Prostate	1.79331e-05	0.00589376	0.249423	GM12878_Rao2014, HMEC_Rao2014, HUVEC_Rao2014, HeLa_Rao2014, IMR90_Rao2014, K562_Rao2014, NHEK_Rao2014, Pancreas_Schmitt2016, Spleen_Schmitt2016	TRUE	105841	8.74	Pituitary	15.68	Cells_Transformed_fibroblasts	0.25
rs12153924	6	29914088	HCG4	ENSG00000176998.3	6	29758816	29760213	Prostate	3.06601e-05	0.0094611	0.439095	GM12878_Rao2014, K562_Rao2014	TRUE	153875	2.67	Pituitary	15.15	Cells_EBV-transformed_lymphocytes	0.3
rs12153924	6	29914088	HLA-K	ENSG00000230795.2	6	29894955	29897009	Prostate	1.24424e-06	0.000547379	0.655344	GM12878_Rao2014, IMR90_Rao2014, K562_Rao2014, Spleen_Schmitt2016	TRUE	17079	15.92	Ovary	28.52	Muscle_Skeletal	1.61
rs12153924	6	29914088	HLA-J	ENSG00000204622.6	6	29975174	29977733	Prostate	8.49206e-09	5.87908e-06	0.549212	GM12878_Rao2014, IMR90_Rao2014, KBM7_Rao2014	TRUE	61086	9.47	Whole_Blood	17.38	Brain_Anterior_cingulate_cortex_BA24	0.71
rs12153924	6	29914088	IFITM4P	ENSG00000235821.1	6	29718506	29718925	Prostate	4.34156e-06	0.00167337	0.527412	GM12878_Rao2014, Spleen_Schmitt2016	TRUE	195163	1.94	Uterus	2.39	Brain_Anterior_cingulate_cortex_BA24	0.15
rs12189871	6	31251923	HLA-L	ENSG00000243753.1	6	30227361	30234728	Prostate	5.79247e-08	3.42457e-05	0.85943	GM12878_Rao2014, HeLa_Rao2014	FALSE	1017195	2.95	Cells_EBV-transformed_lymphocytes	10.57	Muscle_Skeletal	0.47
rs12232497	17	38040118	CACNB1	ENSG00000067191.11	17	37329816	37353956	Prostate	1.48632e-05	0.00498878	0.445505	GM12878_Rao2014, K562_Rao2014	TRUE	686162	11.46	Muscle_Skeletal	96.8	Liver	0.53
rs12453507	17	38053206	CACNB1	ENSG00000067191.11	17	37329816	37353956	Prostate	5.1156e-05	0.014726	0.403239	GM12878_Rao2014, Pancreas_Schmitt2016	TRUE	699250	11.46	Muscle_Skeletal	96.8	Liver	0.53
rs12598357	16	28340944	SULT1A2	ENSG00000197165.6	16	28603264	28608430	Prostate	1.08357e-09	8.77026e-07	0.646529	GM12878_Rao2014, IMR90_Rao2014	TRUE	262320	0.93	Small_Intestine_Terminal_Ileum	21.35	Cells_Transformed_fibroblasts	0.06
rs1264813	6	29939899	HLA-K	ENSG00000230795.2	6	29894955	29897009	Prostate	2.61258e-06	0.00105611	-0.781048	GM12878_Rao2014, HMEC_Rao2014, K562_Rao2014, Spleen_Schmitt2016	TRUE	42890	15.92	Ovary	28.52	Muscle_Skeletal	1.61
rs1264813	6	29939899	HCG4P7	ENSG00000230521.1	6	29855071	29856045	Prostate	8.54456e-11	8.1186e-08	-1.05116	GM12878_Rao2014, Spleen_Schmitt2016	TRUE	83854	3.59	Ovary	6.65	Muscle_Skeletal	0.25
rs1270942	6	31918859	C4A	ENSG00000244731.3	6	31949801	31970458	Prostate	1.56271e-08	1.03185e-05	-0.986692	GM12878_Rao2014, HUVEC_Rao2014, K562_Rao2014, KBM7_Rao2014, Spleen_Schmitt2016	TRUE	30942	3.31	Liver	49.85	Muscle_Skeletal	0.21
rs1270942	6	31918859	PSORS1C1	ENSG00000204540.6	6	31082527	31107869	Prostate	0.000186704	0.0436234	-0.875808	GM12878_Rao2014, IMR90_Rao2014, K562_Rao2014, KBM7_Rao2014	TRUE	810990	1.44	Testis	46.73	Liver	0.05
rs1270942	6	31918859	PPP1R18	ENSG00000146112.7	6	30644166	30655672	Prostate	1.51751e-05	0.00508312	-0.440975	K562_Rao2014	FALSE	1263187	33.98	Whole_Blood	241.1	Brain_Putamen_basal_ganglia	4.8
rs1281935	6	32583819	HLA-DQA2	ENSG00000237541.3	6	32709119	32714992	Prostate	1.01556e-05	0.00356228	1.12006	GM12878_Rao2014, HUVEC_Rao2014, IMR90_Rao2014	TRUE	125300	2.84	Cells_EBV-transformed_lymphocytes	159.1	Brain_Cerebellum	0.14
rs12928404	16	28847245	RP11-1348G14.4	ENSG00000251417.1	16	28814097	28829149	Prostate	1.06117e-09	8.59663e-07	-0.533444	GM12878_Rao2014, HMEC_Rao2014, HUVEC_Rao2014, HeLa_Rao2014, IMR90_Rao2014, K562_Rao2014, KBM7_Rao2014, NHEK_Rao2014, Pancreas_Schmitt2016, Spleen_Schmitt2016	TRUE	18096	1.48	Thyroid	2.32	Muscle_Skeletal	0.17
rs12928404	16	28847245	SULT1A1	ENSG00000196502.7	16	28616903	28634946	Prostate	0.00013423	0.0332883	-0.343133	GM12878_Rao2014, HeLa_Rao2014, KBM7_Rao2014	TRUE	212299	12.72	Liver	61.62	Cells_EBV-transformed_lymphocytes	0.41
rs12928404	16	28847245	SULT1A2	ENSG00000197165.6	16	28603264	28608430	Prostate	9.44802e-07	0.000429072	0.527808	HeLa_Rao2014, KBM7_Rao2014, NHEK_Rao2014	TRUE	238815	0.93	Small_Intestine_Terminal_Ileum	21.35	Cells_Transformed_fibroblasts	0.06
rs12928404	16	28847245	TUFM	ENSG00000178952.4	16	28853732	28857729	Prostate	1.46084e-05	0.00491508	0.256052	GM12878_Rao2014, HMEC_Rao2014, HUVEC_Rao2014, HeLa_Rao2014, IMR90_Rao2014, K562_Rao2014, KBM7_Rao2014, NHEK_Rao2014, Pancreas_Schmitt2016, Spleen_Schmitt2016	TRUE	6487	151.4	Cells_Transformed_fibroblasts	222.7	Whole_Blood	58.89
rs12971201	18	12830537	RP11-973H7.1	ENSG00000260302.1	18	12774650	12775922	Prostate	8.1564e-05	0.0219566	-0.520155	GM12878_Rao2014, IMR90_Rao2014, Spleen_Schmitt2016	TRUE	54615	0.43	Testis	4.58	Brain_Putamen_basal_ganglia	0.04
rs12982646	19	499977	AC005775.2	ENSG00000266933.1	19	490046	501624	Prostate	3.38409e-06	0.00133497	0.53109	GM12878_Rao2014, HMEC_Rao2014, HUVEC_Rao2014, HeLa_Rao2014, IMR90_Rao2014, K562_Rao2014, KBM7_Rao2014, NHEK_Rao2014, Pancreas_Schmitt2016, Spleen_Schmitt2016	TRUE	0	0.95	Testis	4.04	Pancreas	0.2
rs149663102	6	31344182	MICB	ENSG00000204516.5	6	31462658	31478901	Prostate	1.76486e-06	0.00074811	-1.16869	GM12878_Rao2014, HMEC_Rao2014, IMR90_Rao2014, K562_Rao2014, Pancreas_Schmitt2016, Spleen_Schmitt2016	TRUE	118476	1.94	Cells_EBV-transformed_lymphocytes	33.44	Muscle_Skeletal	0.43
rs149663102	6	31344182	XXbac-BPG181B23.7	ENSG00000272221.1	6	31362066	31363272	Prostate	3.1537e-05	0.00968555	-1.38401	GM12878_Rao2014, HUVEC_Rao2014, HeLa_Rao2014, K562_Rao2014, Pancreas_Schmitt2016, Spleen_Schmitt2016	TRUE	17884	8.75	Ovary	11.24	Brain_Hippocampus	0.84
rs1689510	12	56396767	SUOX	ENSG00000139531.8	12	56390964	56400425	Prostate	4.09466e-05	0.0121635	-0.256513	GM12878_Rao2014, HMEC_Rao2014, HUVEC_Rao2014, HeLa_Rao2014, IMR90_Rao2014, K562_Rao2014, KBM7_Rao2014, NHEK_Rao2014, Pancreas_Schmitt2016, Spleen_Schmitt2016	TRUE	0	23.88	Adrenal_Gland	30.88	Whole_Blood	3.89
rs1701704	12	56412486	RPS26	ENSG00000197728.5	12	56435637	56438116	Prostate	1.38579e-17	2.85879e-14	0.920829	GM12878_Rao2014, HUVEC_Rao2014, HeLa_Rao2014, IMR90_Rao2014, K562_Rao2014, Spleen_Schmitt2016	TRUE	23151	444.3	Ovary	981	Brain_Hippocampus	132.3
rs1701704	12	56412486	SUOX	ENSG00000139531.8	12	56390964	56400425	Prostate	2.54484e-05	0.00801514	-0.26182	GM12878_Rao2014, HMEC_Rao2014, HUVEC_Rao2014, HeLa_Rao2014, IMR90_Rao2014, K562_Rao2014, KBM7_Rao2014, NHEK_Rao2014, Pancreas_Schmitt2016, Spleen_Schmitt2016	TRUE	12061	23.88	Adrenal_Gland	30.88	Whole_Blood	3.89
rs17211699	6	32626036	HLA-DRB6	ENSG00000229391.3	6	32520490	32527799	Prostate	3.85686e-07	0.000192031	1.02287	GM12878_Rao2014, HUVEC_Rao2014, KBM7_Rao2014	TRUE	98237	17.04	Cells_EBV-transformed_lymphocytes	145.35	Cells_Transformed_fibroblasts	0.1
rs17211699	6	32626036	HLA-DQB2	ENSG00000232629.4	6	32723875	32731311	Prostate	7.52766e-06	0.00273407	0.922206	GM12878_Rao2014, HUVEC_Rao2014, IMR90_Rao2014, K562_Rao2014, KBM7_Rao2014, Spleen_Schmitt2016	TRUE	97839	2.21	Cells_EBV-transformed_lymphocytes	59.48	Brain_Cerebellum	0.11
rs1893217	18	12809339	RP11-973H7.1	ENSG00000260302.1	18	12774650	12775922	Prostate	9.23484e-07	0.000420443	0.780056	GM12878_Rao2014, HUVEC_Rao2014, HeLa_Rao2014, IMR90_Rao2014, K562_Rao2014, Spleen_Schmitt2016	TRUE	33417	0.43	Testis	4.58	Brain_Putamen_basal_ganglia	0.04
rs2251396	6	31364706	MICA	ENSG00000204520.8	6	31371356	31383092	Prostate	1.07386e-08	7.33084e-06	0.522282	GM12878_Rao2014, HMEC_Rao2014, HUVEC_Rao2014, HeLa_Rao2014, IMR90_Rao2014, K562_Rao2014, KBM7_Rao2014, NHEK_Rao2014, Pancreas_Schmitt2016, Spleen_Schmitt2016	TRUE	6650	66.5	Ovary	101.4	Brain_Hippocampus	6.07
rs2251396	6	31364706	XXbac-BPG181B23.7	ENSG00000272221.1	6	31362066	31363272	Prostate	8.00259e-06	0.00288768	0.548274	GM12878_Rao2014, HMEC_Rao2014, HUVEC_Rao2014, HeLa_Rao2014, IMR90_Rao2014, K562_Rao2014, KBM7_Rao2014, NHEK_Rao2014, Pancreas_Schmitt2016, Spleen_Schmitt2016	TRUE	1434	8.75	Ovary	11.24	Brain_Hippocampus	0.84
rs2251396	6	31364706	PSORS1C1	ENSG00000204540.6	6	31082527	31107869	Prostate	1.24652e-06	0.000548116	-0.542136	GM12878_Rao2014, HUVEC_Rao2014, HeLa_Rao2014, IMR90_Rao2014, K562_Rao2014, KBM7_Rao2014, NHEK_Rao2014, Spleen_Schmitt2016	TRUE	256837	1.44	Testis	46.73	Liver	0.05
rs2289702	15	79237292	CTSH	ENSG00000103811.11	15	79213400	79241916	Prostate	1.41775e-08	9.44039e-06	-0.542939	GM12878_Rao2014, HMEC_Rao2014, HUVEC_Rao2014, HeLa_Rao2014, IMR90_Rao2014, K562_Rao2014, KBM7_Rao2014, NHEK_Rao2014, Pancreas_Schmitt2016, Spleen_Schmitt2016	TRUE	0	75.92	Cells_EBV-transformed_lymphocytes	256.7	Cells_Transformed_fibroblasts	3.96
rs2292239	12	56482179	RPS26	ENSG00000197728.5	12	56435637	56438116	Prostate	1.85172e-15	3.17159e-12	-0.859889	GM12878_Rao2014, HeLa_Rao2014, Pancreas_Schmitt2016	TRUE	44063	444.3	Ovary	981	Brain_Hippocampus	132.3
rs2395029	6	31431779	MICB	ENSG00000204516.5	6	31462658	31478901	Prostate	1.76486e-06	0.00074811	-1.16869	GM12878_Rao2014, HMEC_Rao2014, HUVEC_Rao2014, HeLa_Rao2014, IMR90_Rao2014, K562_Rao2014, KBM7_Rao2014, NHEK_Rao2014, Pancreas_Schmitt2016, Spleen_Schmitt2016	TRUE	30879	1.94	Cells_EBV-transformed_lymphocytes	33.44	Muscle_Skeletal	0.43
rs2395029	6	31431779	XXbac-BPG181B23.7	ENSG00000272221.1	6	31362066	31363272	Prostate	3.1537e-05	0.00968555	-1.38401	GM12878_Rao2014, HUVEC_Rao2014, K562_Rao2014, KBM7_Rao2014, Pancreas_Schmitt2016, Spleen_Schmitt2016	TRUE	68507	8.75	Ovary	11.24	Brain_Hippocampus	0.84
rs2523989	6	30078274	ZFP57	ENSG00000204644.5	6	29640169	29648887	Prostate	4.98299e-06	0.00189007	0.903487	GM12878_Rao2014, HUVEC_Rao2014, K562_Rao2014	TRUE	429387	0.38	Brain_Spinal_cord_cervical_c-1	17.98	Liver	0.02
rs2524277	6	31407578	SKIV2L	ENSG00000204351.7	6	31926888	31937532	Prostate	0.000139703	0.0343917	0.686922	GM12878_Rao2014, HMEC_Rao2014, KBM7_Rao2014, NHEK_Rao2014	TRUE	519310	53.65	Pituitary	65.06	Brain_Amygdala	11.46
rs2524277	6	31407578	TRIM26	ENSG00000234127.4	6	30152232	30181204	Prostate	1.12431e-05	0.00390225	0.666945	GM12878_Rao2014, HeLa_Rao2014, IMR90_Rao2014, K562_Rao2014	FALSE	1226374	42.3	Cells_EBV-transformed_lymphocytes	63.95	Heart_Left_Ventricle	8.21
rs2542151	18	12779946	RP11-973H7.1	ENSG00000260302.1	18	12774650	12775922	Prostate	9.42846e-07	0.000428398	-0.772507	GM12878_Rao2014, HMEC_Rao2014, HUVEC_Rao2014, HeLa_Rao2014, IMR90_Rao2014, K562_Rao2014, KBM7_Rao2014, NHEK_Rao2014, Pancreas_Schmitt2016, Spleen_Schmitt2016	TRUE	4024	0.43	Testis	4.58	Brain_Putamen_basal_ganglia	0.04
rs2872507	17	38040762	CACNB1	ENSG00000067191.11	17	37329816	37353956	Prostate	5.43004e-05	0.015491	0.40581	GM12878_Rao2014, K562_Rao2014	TRUE	686806	11.46	Muscle_Skeletal	96.8	Liver	0.53
rs3129889	6	32413544	HLA-DRB6	ENSG00000229391.3	6	32520490	32527799	Prostate	5.25415e-11	5.15422e-08	1.07936	GM12878_Rao2014, HUVEC_Rao2014, HeLa_Rao2014, IMR90_Rao2014, K562_Rao2014, KBM7_Rao2014, Spleen_Schmitt2016	TRUE	106946	17.04	Cells_EBV-transformed_lymphocytes	145.35	Cells_Transformed_fibroblasts	0.1
rs3129889	6	32413544	HLA-DRB5	ENSG00000198502.5	6	32485120	32498064	Prostate	3.37019e-14	5.03954e-11	-1.13457	GM12878_Rao2014, K562_Rao2014, Pancreas_Schmitt2016	TRUE	71576	33.53	Cells_EBV-transformed_lymphocytes	433.05	Cells_Transformed_fibroblasts	0.28
rs3129889	6	32413544	HLA-DQB1	ENSG00000179344.12	6	32627244	32636160	Prostate	3.2085e-06	0.00127373	-0.754169	GM12878_Rao2014, HeLa_Rao2014, K562_Rao2014, KBM7_Rao2014, Pancreas_Schmitt2016, Spleen_Schmitt2016	TRUE	213700	24	Cells_EBV-transformed_lymphocytes	598.95	Cells_Transformed_fibroblasts	0.17
rs3129889	6	32413544	HLA-DQA2	ENSG00000237541.3	6	32709119	32714992	Prostate	1.62954e-05	0.00540943	0.778107	GM12878_Rao2014, HUVEC_Rao2014, HeLa_Rao2014, IMR90_Rao2014, K562_Rao2014, KBM7_Rao2014	TRUE	295575	2.84	Cells_EBV-transformed_lymphocytes	159.1	Brain_Cerebellum	0.14
rs3135002	6	32668438	HLA-DRB6	ENSG00000229391.3	6	32520490	32527799	Prostate	1.6606e-06	0.000707553	0.749575	GM12878_Rao2014	TRUE	140639	17.04	Cells_EBV-transformed_lymphocytes	145.35	Cells_Transformed_fibroblasts	0.1
rs3135002	6	32668438	HLA-DQB1	ENSG00000179344.12	6	32627244	32636160	Prostate	8.6312e-07	0.000395642	-0.721709	GM12878_Rao2014, HeLa_Rao2014, K562_Rao2014, KBM7_Rao2014, NHEK_Rao2014, Pancreas_Schmitt2016	TRUE	32278	24	Cells_EBV-transformed_lymphocytes	598.95	Cells_Transformed_fibroblasts	0.17
rs3135002	6	32668438	HLA-DQB2	ENSG00000232629.4	6	32723875	32731311	Prostate	2.52827e-06	0.00102569	0.744323	GM12878_Rao2014, HUVEC_Rao2014, IMR90_Rao2014, K562_Rao2014, KBM7_Rao2014, NHEK_Rao2014, Pancreas_Schmitt2016	TRUE	55437	2.21	Cells_EBV-transformed_lymphocytes	59.48	Brain_Cerebellum	0.11
rs3135002	6	32668438	HLA-DQB1-AS1	ENSG00000223534.1	6	32628132	32628506	Prostate	1.09228e-06	0.000487504	-0.576866	GM12878_Rao2014, NHEK_Rao2014	TRUE	39932	5.33	Spleen	28.16	Brain_Putamen_basal_ganglia	0.2
rs3135002	6	32668438	HLA-DQA2	ENSG00000237541.3	6	32709119	32714992	Prostate	0.000179769	0.04227	0.622128	GM12878_Rao2014, HUVEC_Rao2014, IMR90_Rao2014, K562_Rao2014, Pancreas_Schmitt2016	TRUE	40681	2.84	Cells_EBV-transformed_lymphocytes	159.1	Brain_Cerebellum	0.14
rs34593439	15	79234956	CTSH	ENSG00000103811.11	15	79213400	79241916	Prostate	8.91818e-08	5.12064e-05	-0.503903	GM12878_Rao2014, HMEC_Rao2014, HUVEC_Rao2014, HeLa_Rao2014, IMR90_Rao2014, K562_Rao2014, KBM7_Rao2014, NHEK_Rao2014, Pancreas_Schmitt2016, Spleen_Schmitt2016	TRUE	0	75.92	Cells_EBV-transformed_lymphocytes	256.7	Cells_Transformed_fibroblasts	3.96
rs3764021	12	9833627	CLECL1	ENSG00000184293.3	12	9868456	9885895	Prostate	2.2167e-08	1.42883e-05	-0.561844	GM12878_Rao2014, HMEC_Rao2014, HUVEC_Rao2014, HeLa_Rao2014, IMR90_Rao2014, K562_Rao2014, KBM7_Rao2014, NHEK_Rao2014, Spleen_Schmitt2016	TRUE	34829	0.34	Cells_EBV-transformed_lymphocytes	56.15	Brain_Anterior_cingulate_cortex_BA24	0.04
rs402072	19	47219121	GNG8	ENSG00000167414.4	19	47137333	47137942	Prostate	0.000141607	0.034799	-0.457495	GM12878_Rao2014, HeLa_Rao2014, Spleen_Schmitt2016	TRUE	81179	1.86	Brain_Hypothalamus	14.36	Adrenal_Gland	0.42
rs416603	16	11364078	RMI2	ENSG00000175643.7	16	11343506	11445619	Prostate	4.80918e-06	0.00183219	0.407088	GM12878_Rao2014, HMEC_Rao2014, HUVEC_Rao2014, HeLa_Rao2014, IMR90_Rao2014, K562_Rao2014, KBM7_Rao2014, NHEK_Rao2014, Pancreas_Schmitt2016, Spleen_Schmitt2016	TRUE	0	1.56	Cells_EBV-transformed_lymphocytes	28.63	Brain_Cerebellar_Hemisphere	0.18
rs416603	16	11364078	GRIN2A	ENSG00000183454.9	16	9852376	10276611	Prostate	0.000201703	0.0465405	-0.420211	GM12878_Rao2014, HUVEC_Rao2014, HeLa_Rao2014, K562_Rao2014, KBM7_Rao2014, Spleen_Schmitt2016	FALSE	1087467	0.13	Brain_Frontal_Cortex_BA9	10.47	Minor_Salivary_Gland	0.05
rs45450798	18	12792939	RP11-973H7.1	ENSG00000260302.1	18	12774650	12775922	Prostate	2.63129e-06	0.0010632	0.764244	GM12878_Rao2014, HMEC_Rao2014, IMR90_Rao2014, KBM7_Rao2014, NHEK_Rao2014, Pancreas_Schmitt2016, Spleen_Schmitt2016	TRUE	17017	0.43	Testis	4.58	Brain_Putamen_basal_ganglia	0.04
rs4759229	12	56474479	RPS26	ENSG00000197728.5	12	56435637	56438116	Prostate	3.23246e-13	4.25174e-10	-0.820475	GM12878_Rao2014, HUVEC_Rao2014, HeLa_Rao2014, IMR90_Rao2014, K562_Rao2014, KBM7_Rao2014, Spleen_Schmitt2016	TRUE	36363	444.3	Ovary	981	Brain_Hippocampus	132.3
rs4788084	16	28539847	RP11-1348G14.4	ENSG00000251417.1	16	28814097	28829149	Prostate	6.68147e-07	0.000315765	-0.463065	IMR90_Rao2014, K562_Rao2014, Spleen_Schmitt2016	TRUE	274250	1.48	Thyroid	2.32	Muscle_Skeletal	0.17
rs4788084	16	28539847	SULT1A1	ENSG00000196502.7	16	28616903	28634946	Prostate	2.47256e-06	0.00100579	-0.431467	GM12878_Rao2014, HMEC_Rao2014, IMR90_Rao2014, K562_Rao2014, KBM7_Rao2014, NHEK_Rao2014	TRUE	77056	12.72	Liver	61.62	Cells_EBV-transformed_lymphocytes	0.41
rs4788084	16	28539847	SULT1A2	ENSG00000197165.6	16	28603264	28608430	Prostate	1.21579e-11	1.29568e-08	0.721505	GM12878_Rao2014, HeLa_Rao2014, IMR90_Rao2014, K562_Rao2014, Pancreas_Schmitt2016, Spleen_Schmitt2016	TRUE	63417	0.93	Small_Intestine_Terminal_Ileum	21.35	Cells_Transformed_fibroblasts	0.06
rs4788084	16	28539847	NPIPB7	ENSG00000233232.2	16	28467693	28481868	Prostate	4.89527e-05	0.014175	-0.48877	Pancreas_Schmitt2016, Spleen_Schmitt2016	TRUE	57979	0.31	Testis	6.42	Cells_Transformed_fibroblasts	0.08
rs4869313	5	96223879	ERAP2	ENSG00000164308.12	5	96211643	96255420	Prostate	5.02643e-30	2.73394e-26	-1.01263	GM12878_Rao2014, HMEC_Rao2014, HUVEC_Rao2014, HeLa_Rao2014, IMR90_Rao2014, K562_Rao2014, KBM7_Rao2014, NHEK_Rao2014, Pancreas_Schmitt2016, Spleen_Schmitt2016	TRUE	0	9.1	Cells_EBV-transformed_lymphocytes	36.1	Brain_Cerebellar_Hemisphere	0.75
rs62447205	7	50465829	FIGNL1	ENSG00000132436.7	7	50511831	50518088	Prostate	2.5726e-05	0.00809133	-0.491476	GM12878_Rao2014, HMEC_Rao2014, IMR90_Rao2014, K562_Rao2014, KBM7_Rao2014, NHEK_Rao2014	TRUE	46002	4.24	Cells_EBV-transformed_lymphocytes	18.48	Whole_Blood	0.36
rs660895	6	32577379	HLA-DQA2	ENSG00000237541.3	6	32709119	32714992	Prostate	2.29156e-15	3.88096e-12	0.989054	GM12878_Rao2014, Pancreas_Schmitt2016	TRUE	131740	2.84	Cells_EBV-transformed_lymphocytes	159.1	Brain_Cerebellum	0.14
rs6934289	6	33044955	RPL32P1	ENSG00000224796.1	6	33047228	33047637	Prostate	6.219e-05	0.0174239	0.677284	GM12878_Rao2014, IMR90_Rao2014, K562_Rao2014, KBM7_Rao2014, Pancreas_Schmitt2016, Spleen_Schmitt2016	TRUE	2273	0.68	Lung	4.31	Heart_Atrial_Appendage	0.19
rs706778	10	6098948	PIP4K2A	ENSG00000150867.9	10	22823778	23003484	Prostate	0.000146816	0.0358026	-0.167086	GM12878_Rao2014, IMR90_Rao2014, Spleen_Schmitt2016	FALSE	16724830	14.59	Brain_Spinal_cord_cervical_c-1	269	Muscle_Skeletal	2.79
rs72848653	6	29836601	HLA-K	ENSG00000230795.2	6	29894955	29897009	Prostate	2.9442e-09	2.21222e-06	-1.00814	GM12878_Rao2014, HMEC_Rao2014, HeLa_Rao2014, IMR90_Rao2014, K562_Rao2014, NHEK_Rao2014	TRUE	58354	15.92	Ovary	28.52	Muscle_Skeletal	1.61
rs72848653	6	29836601	HLA-W	ENSG00000235290.1	6	29924373	29926347	Prostate	1.2323e-05	0.00424295	0.769946	GM12878_Rao2014	TRUE	87772	1.06	Whole_Blood	12	Brain_Putamen_basal_ganglia	0.11
rs72848653	6	29836601	HLA-U	ENSG00000228078.1	6	29901878	29902063	Prostate	0.000186727	0.0436234	0.705937	GM12878_Rao2014, K562_Rao2014, Spleen_Schmitt2016	TRUE	65277	6.33	Whole_Blood	40.1	Brain_Anterior_cingulate_cortex_BA24	0.95
rs72848653	6	29836601	HCG4P7	ENSG00000230521.1	6	29855071	29856045	Prostate	6.84134e-15	1.11093e-11	-1.27576	GM12878_Rao2014	TRUE	18470	3.59	Ovary	6.65	Muscle_Skeletal	0.25
rs72848653	6	29836601	SUPT3H	ENSG00000196284.9	6	44777054	45345690	Prostate	9.53503e-05	0.0250506	-0.473159	HUVEC_Rao2014, KBM7_Rao2014, Pancreas_Schmitt2016, Spleen_Schmitt2016	FALSE	14940453	7.07	Testis	16.33	Whole_Blood	0.77
rs7454108	6	32681482	HLA-DQA2	ENSG00000237541.3	6	32709119	32714992	Prostate	6.8926e-09	4.85053e-06	1.11989	GM12878_Rao2014, HMEC_Rao2014, HeLa_Rao2014, IMR90_Rao2014, K562_Rao2014, KBM7_Rao2014, NHEK_Rao2014, Spleen_Schmitt2016	TRUE	27637	2.84	Cells_EBV-transformed_lymphocytes	159.1	Brain_Cerebellum	0.14
rs886424	6	30782001	PPP1R18	ENSG00000146112.7	6	30644166	30655672	Prostate	3.02976e-05	0.00936198	-0.317609	GM12878_Rao2014, HMEC_Rao2014, HUVEC_Rao2014, HeLa_Rao2014, IMR90_Rao2014, K562_Rao2014, KBM7_Rao2014, NHEK_Rao2014, Spleen_Schmitt2016	TRUE	126329	33.98	Whole_Blood	241.1	Brain_Putamen_basal_ganglia	4.8
rs9260151	6	29911029	HLA-A	ENSG00000206503.7	6	29909037	29913661	Prostate	8.47615e-05	0.0226994	-0.506431	GM12878_Rao2014, HMEC_Rao2014, HUVEC_Rao2014, HeLa_Rao2014, IMR90_Rao2014, K562_Rao2014, KBM7_Rao2014, NHEK_Rao2014, Pancreas_Schmitt2016, Spleen_Schmitt2016	TRUE	0	709.35	Whole_Blood	3151	Pancreas	119.2
rs9268645	6	32408526	HLA-DQB1	ENSG00000179344.12	6	32627244	32636160	Prostate	0.000110271	0.0282425	-0.440478	GM12878_Rao2014, HMEC_Rao2014, KBM7_Rao2014, Spleen_Schmitt2016	TRUE	218718	24	Cells_EBV-transformed_lymphocytes	598.95	Cells_Transformed_fibroblasts	0.17
rs9268645	6	32408526	HLA-DQA2	ENSG00000237541.3	6	32709119	32714992	Prostate	9.91204e-08	5.63952e-05	0.652287	GM12878_Rao2014, HUVEC_Rao2014, IMR90_Rao2014, K562_Rao2014, Spleen_Schmitt2016	TRUE	300593	2.84	Cells_EBV-transformed_lymphocytes	159.1	Brain_Cerebellum	0.14
rs9271346	6	32583467	HLA-DQB1	ENSG00000179344.12	6	32627244	32636160	Prostate	1.87559e-06	0.000786592	-0.666751	GM12878_Rao2014, HeLa_Rao2014, K562_Rao2014, KBM7_Rao2014, NHEK_Rao2014, Spleen_Schmitt2016	TRUE	43777	24	Cells_EBV-transformed_lymphocytes	598.95	Cells_Transformed_fibroblasts	0.17
rs9271346	6	32583467	HLA-DRB6	ENSG00000229391.3	6	32520490	32527799	Prostate	9.71279e-12	1.04492e-08	0.962861	GM12878_Rao2014, HUVEC_Rao2014, HeLa_Rao2014	TRUE	55668	17.04	Cells_EBV-transformed_lymphocytes	145.35	Cells_Transformed_fibroblasts	0.1
rs9271346	6	32583467	HLA-DRB5	ENSG00000198502.5	6	32485120	32498064	Prostate	2.26636e-14	3.4582e-11	-0.987308	GM12878_Rao2014, HeLa_Rao2014, IMR90_Rao2014, KBM7_Rao2014	TRUE	85403	33.53	Cells_EBV-transformed_lymphocytes	433.05	Cells_Transformed_fibroblasts	0.28
rs9271346	6	32583467	HLA-DQB1-AS1	ENSG00000223534.1	6	32628132	32628506	Prostate	1.47692e-06	0.000637679	-0.542319	GM12878_Rao2014, HeLa_Rao2014, NHEK_Rao2014, Spleen_Schmitt2016	TRUE	44665	5.33	Spleen	28.16	Brain_Putamen_basal_ganglia	0.2
rs9271346	6	32583467	HLA-DQA2	ENSG00000237541.3	6	32709119	32714992	Prostate	2.45213e-05	0.00774736	0.660538	GM12878_Rao2014, HMEC_Rao2014, HUVEC_Rao2014, IMR90_Rao2014, K562_Rao2014	TRUE	125652	2.84	Cells_EBV-transformed_lymphocytes	159.1	Brain_Cerebellum	0.14
rs9275490	6	32673384	HLA-DQA2	ENSG00000237541.3	6	32709119	32714992	Prostate	6.8926e-09	4.85053e-06	1.11989	GM12878_Rao2014, HeLa_Rao2014, IMR90_Rao2014, K562_Rao2014, KBM7_Rao2014, NHEK_Rao2014, Pancreas_Schmitt2016	TRUE	35735	2.84	Cells_EBV-transformed_lymphocytes	159.1	Brain_Cerebellum	0.14
rs9388480	6	126648122	PHACTR1	ENSG00000112137.12	6	12717893	13288645	Prostate	1.71928e-07	9.28954e-05	-0.398261	GM12878_Rao2014, K562_Rao2014	FALSE	113359477	0.71	Cells_EBV-transformed_lymphocytes	13.01	Liver	0.17
rs10137082	14	23840032	SLC22A17	ENSG00000092096.10	14	23815515	23822121	Skin_Not_Sun_Exposed_Suprapubic	6.76809e-05	0.018728	0.190107	GM12878_Rao2014, HeLa_Rao2014, IMR90_Rao2014, Pancreas_Schmitt2016, Spleen_Schmitt2016	TRUE	17911	28.07	Brain_Cerebellum	539.7	Cells_EBV-transformed_lymphocytes	0.28
rs1015166	6	32798730	HLA-DOB	ENSG00000241106.2	6	32780540	32784825	Skin_Not_Sun_Exposed_Suprapubic	5.54702e-05	0.0157751	-0.291856	GM12878_Rao2014, HUVEC_Rao2014, HeLa_Rao2014, IMR90_Rao2014, K562_Rao2014, KBM7_Rao2014, Pancreas_Schmitt2016, Spleen_Schmitt2016	TRUE	13905	4.31	Spleen	89.56	Pancreas	0.34
rs10492166	12	9885998	CLECL1	ENSG00000184293.3	12	9868456	9885895	Skin_Not_Sun_Exposed_Suprapubic	1.60829e-18	3.64191e-15	-0.62027	GM12878_Rao2014, HMEC_Rao2014, HUVEC_Rao2014, HeLa_Rao2014, IMR90_Rao2014, K562_Rao2014, KBM7_Rao2014, NHEK_Rao2014, Pancreas_Schmitt2016, Spleen_Schmitt2016	TRUE	103	0.17	Cells_EBV-transformed_lymphocytes	56.15	Brain_Anterior_cingulate_cortex_BA24	0.04
rs1052553	17	44073888	CRHR1-IT1	ENSG00000204650.9	17	43697694	43725582	Skin_Not_Sun_Exposed_Suprapubic	1.17629e-97	7.11198e-93	1.05319	KBM7_Rao2014	TRUE	348306	8.06	Brain_Cerebellar_Hemisphere	25.55	Liver	0.7
rs1052553	17	44073888	KANSL1	ENSG00000120071.8	17	44107282	44302733	Skin_Not_Sun_Exposed_Suprapubic	3.32837e-06	0.00131585	0.232151	GM12878_Rao2014, HUVEC_Rao2014, HeLa_Rao2014, IMR90_Rao2014, K562_Rao2014, KBM7_Rao2014, Pancreas_Schmitt2016, Spleen_Schmitt2016	TRUE	33394	36.68	Brain_Cerebellar_Hemisphere	57.27	Heart_Left_Ventricle	6.8
rs1052553	17	44073888	KANSL1-AS1	ENSG00000214401.4	17	44270942	44274089	Skin_Not_Sun_Exposed_Suprapubic	9.1008e-80	3.36884e-75	1.24738	GM12878_Rao2014	TRUE	197054	4.43	Thyroid	7.89	Cells_EBV-transformed_lymphocytes	2.3
rs1052553	17	44073888	MAPT	ENSG00000186868.11	17	43971748	44105700	Skin_Not_Sun_Exposed_Suprapubic	2.77266e-08	1.75232e-05	0.304537	GM12878_Rao2014, HMEC_Rao2014, HUVEC_Rao2014, HeLa_Rao2014, IMR90_Rao2014, K562_Rao2014, KBM7_Rao2014, NHEK_Rao2014, Pancreas_Schmitt2016, Spleen_Schmitt2016	TRUE	0	4.23	Brain_Cerebellum	128.4	Whole_Blood	0.1
rs10947332	6	32677439	HLA-DRB1	ENSG00000196126.6	6	32546546	32557625	Skin_Not_Sun_Exposed_Suprapubic	9.90203e-08	5.63559e-05	0.341503	GM12878_Rao2014, NHEK_Rao2014	TRUE	119814	211.6	Cells_EBV-transformed_lymphocytes	1999.5	Cells_Transformed_fibroblasts	1.11
rs10947332	6	32677439	HLA-DQB1	ENSG00000179344.12	6	32627244	32636160	Skin_Not_Sun_Exposed_Suprapubic	4.59118e-10	3.9337e-07	0.599498	GM12878_Rao2014, HeLa_Rao2014, K562_Rao2014, KBM7_Rao2014, Pancreas_Schmitt2016, Spleen_Schmitt2016	TRUE	41279	41.93	Cells_EBV-transformed_lymphocytes	598.95	Cells_Transformed_fibroblasts	0.17
rs10947332	6	32677439	HLA-DQA1	ENSG00000196735.7	6	32595956	32611429	Skin_Not_Sun_Exposed_Suprapubic	0.000219986	0.0498523	0.285616	GM12878_Rao2014, HMEC_Rao2014, HeLa_Rao2014, K562_Rao2014, KBM7_Rao2014, NHEK_Rao2014, Spleen_Schmitt2016	TRUE	66010	16.68	Cells_EBV-transformed_lymphocytes	485.15	Cells_Transformed_fibroblasts	0.06
rs10947332	6	32677439	HLA-DQA2	ENSG00000237541.3	6	32709119	32714992	Skin_Not_Sun_Exposed_Suprapubic	2.65532e-08	1.68285e-05	-0.496028	GM12878_Rao2014, HeLa_Rao2014, K562_Rao2014, Spleen_Schmitt2016	TRUE	31680	12.38	Cells_EBV-transformed_lymphocytes	159.1	Brain_Cerebellum	0.14
rs11052552	12	9855957	CLECL1	ENSG00000184293.3	12	9868456	9885895	Skin_Not_Sun_Exposed_Suprapubic	1.74037e-09	1.36125e-06	0.446503	GM12878_Rao2014, HUVEC_Rao2014, HeLa_Rao2014, IMR90_Rao2014, K562_Rao2014, KBM7_Rao2014, NHEK_Rao2014, Spleen_Schmitt2016	TRUE	12499	0.17	Cells_EBV-transformed_lymphocytes	56.15	Brain_Anterior_cingulate_cortex_BA24	0.04
rs11171739	12	56470624	IKZF4	ENSG00000123411.10	12	56401443	56432219	Skin_Not_Sun_Exposed_Suprapubic	9.89636e-05	0.0258241	-0.174706	GM12878_Rao2014, HMEC_Rao2014, HUVEC_Rao2014, HeLa_Rao2014, IMR90_Rao2014, K562_Rao2014, KBM7_Rao2014, Pancreas_Schmitt2016, Spleen_Schmitt2016	TRUE	38405	3.83	Ovary	15.32	Whole_Blood	0.59
rs11171739	12	56470624	RPS26	ENSG00000197728.5	12	56435637	56438116	Skin_Not_Sun_Exposed_Suprapubic	4.61953e-116	5.58604e-111	-1.22695	GM12878_Rao2014, HUVEC_Rao2014, K562_Rao2014, KBM7_Rao2014, NHEK_Rao2014, Spleen_Schmitt2016	TRUE	32508	531.5	Ovary	981	Brain_Hippocampus	132.3
rs11171739	12	56470624	SUOX	ENSG00000139531.8	12	56390964	56400425	Skin_Not_Sun_Exposed_Suprapubic	2.06672e-22	6.45213e-19	0.353743	GM12878_Rao2014, HUVEC_Rao2014, KBM7_Rao2014, Pancreas_Schmitt2016, Spleen_Schmitt2016	TRUE	70199	8.49	Adrenal_Gland	30.88	Whole_Blood	3.89
rs116522341	6	32367696	HLA-DOB	ENSG00000241106.2	6	32780540	32784825	Skin_Not_Sun_Exposed_Suprapubic	7.0654e-08	4.12338e-05	1.00409	GM12878_Rao2014, IMR90_Rao2014, KBM7_Rao2014, Pancreas_Schmitt2016, Spleen_Schmitt2016	TRUE	412844	4.31	Spleen	89.56	Pancreas	0.34
rs116522341	6	32367696	HLA-DQA2	ENSG00000237541.3	6	32709119	32714992	Skin_Not_Sun_Exposed_Suprapubic	0.000113121	0.0288443	0.640475	GM12878_Rao2014, HUVEC_Rao2014, IMR90_Rao2014, K562_Rao2014, KBM7_Rao2014, NHEK_Rao2014, Spleen_Schmitt2016	TRUE	341423	12.38	Cells_EBV-transformed_lymphocytes	159.1	Brain_Cerebellum	0.14
rs116522341	6	32367696	HLA-DQA1	ENSG00000196735.7	6	32595956	32611429	Skin_Not_Sun_Exposed_Suprapubic	6.88311e-05	0.0190114	-0.563396	GM12878_Rao2014, HMEC_Rao2014, HeLa_Rao2014, K562_Rao2014, Pancreas_Schmitt2016, Spleen_Schmitt2016	TRUE	228260	16.68	Cells_EBV-transformed_lymphocytes	485.15	Cells_Transformed_fibroblasts	0.06
rs11741255	5	131811181	PDLIM4	ENSG00000131435.8	5	131593364	131609147	Skin_Not_Sun_Exposed_Suprapubic	0.000112556	0.0287263	-0.154217	GM12878_Rao2014, HUVEC_Rao2014, K562_Rao2014, KBM7_Rao2014, Pancreas_Schmitt2016, Spleen_Schmitt2016	TRUE	202034	53.45	Colon_Sigmoid	115	Whole_Blood	0.17
rs11741255	5	131811181	SLC22A5	ENSG00000197375.8	5	131705444	131731306	Skin_Not_Sun_Exposed_Suprapubic	7.87153e-18	1.67382e-14	-0.360235	GM12878_Rao2014, HUVEC_Rao2014, HeLa_Rao2014, IMR90_Rao2014, K562_Rao2014, KBM7_Rao2014, Pancreas_Schmitt2016, Spleen_Schmitt2016	TRUE	79875	16.94	Muscle_Skeletal	48.72	Whole_Blood	1.5
rs11741255	5	131811181	AC116366.6	ENSG00000234290.2	5	131804582	131808735	Skin_Not_Sun_Exposed_Suprapubic	1.36066e-05	0.00462434	0.218248	GM12878_Rao2014, HMEC_Rao2014, HeLa_Rao2014, IMR90_Rao2014, K562_Rao2014, KBM7_Rao2014, NHEK_Rao2014, Pancreas_Schmitt2016, Spleen_Schmitt2016	TRUE	2446	2.07	Spleen	8.48	Brain_Putamen_basal_ganglia	0.49
rs11741255	5	131811181	AC034220.3	ENSG00000233006.2	5	131646978	131705340	Skin_Not_Sun_Exposed_Suprapubic	9.13695e-05	0.0242011	0.188381	GM12878_Rao2014, HMEC_Rao2014, HUVEC_Rao2014, HeLa_Rao2014, IMR90_Rao2014, K562_Rao2014, NHEK_Rao2014, Pancreas_Schmitt2016, Spleen_Schmitt2016	TRUE	105841	1.82	Pituitary	15.68	Cells_Transformed_fibroblasts	0.25
rs12153924	6	29914088	HCG4	ENSG00000176998.3	6	29758816	29760213	Skin_Not_Sun_Exposed_Suprapubic	1.04266e-10	9.80919e-08	0.463712	GM12878_Rao2014, K562_Rao2014	TRUE	153875	2.08	Pituitary	15.15	Cells_EBV-transformed_lymphocytes	0.3
rs12153924	6	29914088	HLA-K	ENSG00000230795.2	6	29894955	29897009	Skin_Not_Sun_Exposed_Suprapubic	3.00534e-05	0.00929761	0.350635	GM12878_Rao2014, IMR90_Rao2014, K562_Rao2014, Spleen_Schmitt2016	TRUE	17079	8.1	Ovary	28.52	Muscle_Skeletal	1.61
rs12153924	6	29914088	HLA-J	ENSG00000204622.6	6	29975174	29977733	Skin_Not_Sun_Exposed_Suprapubic	5.37499e-10	4.56003e-07	0.489474	GM12878_Rao2014, IMR90_Rao2014, KBM7_Rao2014	TRUE	61086	4.52	Whole_Blood	17.38	Brain_Anterior_cingulate_cortex_BA24	0.71
rs12153924	6	29914088	HLA-A	ENSG00000206503.7	6	29909037	29913661	Skin_Not_Sun_Exposed_Suprapubic	1.87936e-08	1.22137e-05	0.255977	GM12878_Rao2014, HMEC_Rao2014, HUVEC_Rao2014, HeLa_Rao2014, IMR90_Rao2014, K562_Rao2014, KBM7_Rao2014, NHEK_Rao2014, Pancreas_Schmitt2016, Spleen_Schmitt2016	TRUE	427	1044	Whole_Blood	3151	Pancreas	119.2
rs12153924	6	29914088	HLA-U	ENSG00000228078.1	6	29901878	29902063	Skin_Not_Sun_Exposed_Suprapubic	1.0607e-06	0.000475515	-0.451055	GM12878_Rao2014, Spleen_Schmitt2016	TRUE	12025	8.1	Whole_Blood	40.1	Brain_Anterior_cingulate_cortex_BA24	0.95
rs12153924	6	29914088	IFITM4P	ENSG00000235821.1	6	29718506	29718925	Skin_Not_Sun_Exposed_Suprapubic	5.04461e-08	3.02838e-05	0.390067	GM12878_Rao2014, Spleen_Schmitt2016	TRUE	195163	0.35	Uterus	2.39	Brain_Anterior_cingulate_cortex_BA24	0.15
rs12153924	6	29914088	ZNRD1-AS1	ENSG00000204623.4	6	29968788	30029030	Skin_Not_Sun_Exposed_Suprapubic	0.000199353	0.0460922	0.129105	GM12878_Rao2014, HMEC_Rao2014, HUVEC_Rao2014, HeLa_Rao2014, IMR90_Rao2014, K562_Rao2014, KBM7_Rao2014, NHEK_Rao2014, Spleen_Schmitt2016	TRUE	54700	1.71	Testis	9.31	Whole_Blood	0.31
rs12153924	6	29914088	HCG4P5	ENSG00000227766.1	6	29909874	29910844	Skin_Not_Sun_Exposed_Suprapubic	1.60042e-08	1.05368e-05	0.365085	GM12878_Rao2014, HeLa_Rao2014, K562_Rao2014, Pancreas_Schmitt2016, Spleen_Schmitt2016	TRUE	3244	1	Spleen	2.09	Heart_Atrial_Appendage	0.25
rs12189871	6	31251923	MICB	ENSG00000204516.5	6	31462658	31478901	Skin_Not_Sun_Exposed_Suprapubic	3.62303e-06	0.00141965	-0.53801	GM12878_Rao2014, IMR90_Rao2014, KBM7_Rao2014	TRUE	210735	1.55	Cells_EBV-transformed_lymphocytes	33.44	Muscle_Skeletal	0.43
rs12189871	6	31251923	PSORS1C1	ENSG00000204540.6	6	31082527	31107869	Skin_Not_Sun_Exposed_Suprapubic	5.63817e-06	0.00211161	0.534695	GM12878_Rao2014, HMEC_Rao2014, HUVEC_Rao2014, HeLa_Rao2014, K562_Rao2014, KBM7_Rao2014, NHEK_Rao2014, Pancreas_Schmitt2016, Spleen_Schmitt2016	TRUE	144054	6.37	Testis	46.73	Liver	0.05
rs12189871	6	31251923	HLA-S	ENSG00000225851.1	6	31349851	31350065	Skin_Not_Sun_Exposed_Suprapubic	3.47529e-07	0.000174954	0.70938	GM12878_Rao2014, K562_Rao2014, KBM7_Rao2014, Pancreas_Schmitt2016, Spleen_Schmitt2016	TRUE	97928	1.72	Spleen	24.54	Pituitary	0.93
rs12189871	6	31251923	CDSN	ENSG00000204539.3	6	31082867	31088223	Skin_Not_Sun_Exposed_Suprapubic	0.000131558	0.0327152	0.239855	GM12878_Rao2014, HeLa_Rao2014, K562_Rao2014, KBM7_Rao2014	TRUE	163700	159.2	Skin_Sun_Exposed_Lower_leg	269.5	Vagina	0.5
rs12189871	6	31251923	HLA-L	ENSG00000243753.1	6	30227361	30234728	Skin_Not_Sun_Exposed_Suprapubic	9.00109e-20	2.29627e-16	1.15095	GM12878_Rao2014, HeLa_Rao2014	FALSE	1017195	1.84	Cells_EBV-transformed_lymphocytes	10.57	Muscle_Skeletal	0.47
rs12189871	6	31251923	HLA-V	ENSG00000181126.9	6	29758731	29765588	Skin_Not_Sun_Exposed_Suprapubic	2.50255e-05	0.00789153	0.496713	GM12878_Rao2014	FALSE	1486335	0.9	Testis	7.09	Heart_Left_Ventricle	0.03
rs12453507	17	38053206	ERBB2	ENSG00000141736.9	17	37844361	37886606	Skin_Not_Sun_Exposed_Suprapubic	6.88989e-05	0.0190265	-0.110105	GM12878_Rao2014, HUVEC_Rao2014, HeLa_Rao2014, IMR90_Rao2014, K562_Rao2014, KBM7_Rao2014, NHEK_Rao2014, Pancreas_Schmitt2016, Spleen_Schmitt2016	TRUE	166600	110.7	Nerve_Tibial	127.85	Whole_Blood	1.43
rs12527228	6	32679991	HLA-DQA2	ENSG00000237541.3	6	32709119	32714992	Skin_Not_Sun_Exposed_Suprapubic	9.9617e-05	0.025961	0.595326	GM12878_Rao2014, HMEC_Rao2014, HUVEC_Rao2014, HeLa_Rao2014, IMR90_Rao2014, K562_Rao2014, KBM7_Rao2014, NHEK_Rao2014, Spleen_Schmitt2016	TRUE	29128	12.38	Cells_EBV-transformed_lymphocytes	159.1	Brain_Cerebellum	0.14
rs12598357	16	28340944	SBK1	ENSG00000188322.4	16	28303840	28335170	Skin_Not_Sun_Exposed_Suprapubic	4.70769e-06	0.0017973	-0.197162	GM12878_Rao2014, HeLa_Rao2014, IMR90_Rao2014, K562_Rao2014, KBM7_Rao2014, NHEK_Rao2014, Pancreas_Schmitt2016, Spleen_Schmitt2016	TRUE	5774	1.71	Brain_Cerebellum	90.41	Cells_EBV-transformed_lymphocytes	0.14
rs12598357	16	28340944	SULT1A1	ENSG00000196502.7	16	28616903	28634946	Skin_Not_Sun_Exposed_Suprapubic	3.21741e-06	0.00127532	-0.198997	GM12878_Rao2014, HeLa_Rao2014, IMR90_Rao2014, K562_Rao2014, Pancreas_Schmitt2016	TRUE	275959	3.11	Liver	61.62	Cells_EBV-transformed_lymphocytes	0.41
rs12598357	16	28340944	SULT1A2	ENSG00000197165.6	16	28603264	28608430	Skin_Not_Sun_Exposed_Suprapubic	8.73303e-07	0.000399906	0.289058	GM12878_Rao2014, IMR90_Rao2014	TRUE	262320	0.28	Small_Intestine_Terminal_Ileum	21.35	Cells_Transformed_fibroblasts	0.06
rs1264813	6	29939899	TRIM10	ENSG00000204613.6	6	30119722	30128711	Skin_Not_Sun_Exposed_Suprapubic	1.92041e-05	0.00627509	0.281559	GM12878_Rao2014, IMR90_Rao2014, K562_Rao2014, Spleen_Schmitt2016	TRUE	179823	0.41	Colon_Transverse	2.59	Esophagus_Gastroesophageal_Junction	0.05
rs1264813	6	29939899	TRIM15	ENSG00000204610.8	6	30130993	30140473	Skin_Not_Sun_Exposed_Suprapubic	0.000123925	0.0311529	0.269429	GM12878_Rao2014, HMEC_Rao2014, K562_Rao2014, KBM7_Rao2014, Spleen_Schmitt2016	TRUE	191094	0.63	Small_Intestine_Terminal_Ileum	19.97	Pancreas	0.03
rs1264813	6	29939899	HLA-K	ENSG00000230795.2	6	29894955	29897009	Skin_Not_Sun_Exposed_Suprapubic	5.22791e-06	0.00197389	-0.478877	GM12878_Rao2014, HMEC_Rao2014, K562_Rao2014, Spleen_Schmitt2016	TRUE	42890	8.1	Ovary	28.52	Muscle_Skeletal	1.61
rs1264813	6	29939899	HLA-H	ENSG00000206341.6	6	29856244	29858259	Skin_Not_Sun_Exposed_Suprapubic	4.36868e-11	4.33009e-08	0.658556	GM12878_Rao2014, HMEC_Rao2014, HeLa_Rao2014, K562_Rao2014, Spleen_Schmitt2016	TRUE	81640	25.38	Whole_Blood	87.87	Brain_Frontal_Cortex_BA9	4.02
rs1264813	6	29939899	HLA-G	ENSG00000204632.7	6	29794744	29798902	Skin_Not_Sun_Exposed_Suprapubic	1.66874e-08	1.09429e-05	0.586452	GM12878_Rao2014, HUVEC_Rao2014, IMR90_Rao2014, K562_Rao2014, Pancreas_Schmitt2016	TRUE	140997	2.78	Pituitary	27.78	Brain_Cerebellar_Hemisphere	0.33
rs1264813	6	29939899	HLA-W	ENSG00000235290.1	6	29924373	29926347	Skin_Not_Sun_Exposed_Suprapubic	1.42031e-11	1.50216e-08	0.749825	GM12878_Rao2014, HMEC_Rao2014, HUVEC_Rao2014, HeLa_Rao2014, IMR90_Rao2014, K562_Rao2014, NHEK_Rao2014, Spleen_Schmitt2016	TRUE	13552	1.02	Whole_Blood	12	Brain_Putamen_basal_ganglia	0.11
rs1264813	6	29939899	HLA-U	ENSG00000228078.1	6	29901878	29902063	Skin_Not_Sun_Exposed_Suprapubic	5.83029e-06	0.00217865	0.527164	GM12878_Rao2014, K562_Rao2014, Pancreas_Schmitt2016	TRUE	37836	8.1	Whole_Blood	40.1	Brain_Anterior_cingulate_cortex_BA24	0.95
rs1264813	6	29939899	HCG4P3	ENSG00000237669.1	6	29973898	29974893	Skin_Not_Sun_Exposed_Suprapubic	6.9834e-06	0.00255378	0.392631	GM12878_Rao2014, IMR90_Rao2014	TRUE	33999	1.21	Testis	12.66	Muscle_Skeletal	0.2
rs1264813	6	29939899	HCG4P7	ENSG00000230521.1	6	29855071	29856045	Skin_Not_Sun_Exposed_Suprapubic	7.45464e-16	1.32955e-12	-0.807404	GM12878_Rao2014, Spleen_Schmitt2016	TRUE	83854	0.8	Ovary	6.65	Muscle_Skeletal	0.25
rs1270942	6	31918859	C4A	ENSG00000244731.3	6	31949801	31970458	Skin_Not_Sun_Exposed_Suprapubic	2.38443e-23	7.96494e-20	-1.19058	GM12878_Rao2014, HUVEC_Rao2014, K562_Rao2014, KBM7_Rao2014, Spleen_Schmitt2016	TRUE	30942	0.62	Liver	49.85	Muscle_Skeletal	0.21
rs1270942	6	31918859	C4B	ENSG00000224389.4	6	31982539	32003195	Skin_Not_Sun_Exposed_Suprapubic	3.4036e-16	6.24855e-13	0.911515	GM12878_Rao2014, Spleen_Schmitt2016	TRUE	63680	0.33	Adrenal_Gland	66.46	Whole_Blood	0.09
rs1270942	6	31918859	MICB	ENSG00000204516.5	6	31462658	31478901	Skin_Not_Sun_Exposed_Suprapubic	1.12892e-08	7.67206e-06	0.605488	GM12878_Rao2014, HeLa_Rao2014, IMR90_Rao2014, K562_Rao2014, KBM7_Rao2014	TRUE	439958	1.55	Cells_EBV-transformed_lymphocytes	33.44	Muscle_Skeletal	0.43
rs1270942	6	31918859	CYP21A2	ENSG00000231852.2	6	32006042	32009447	Skin_Not_Sun_Exposed_Suprapubic	5.39656e-14	7.88121e-11	0.920614	HeLa_Rao2014, K562_Rao2014, KBM7_Rao2014, Spleen_Schmitt2016	TRUE	87183	0.38	Adrenal_Gland	1639.5	Muscle_Skeletal	0.1
rs1270942	6	31918859	NOTCH4	ENSG00000204301.5	6	32162620	32191844	Skin_Not_Sun_Exposed_Suprapubic	3.34636e-05	0.0101773	-0.275677	GM12878_Rao2014, HMEC_Rao2014, HeLa_Rao2014, IMR90_Rao2014, K562_Rao2014, KBM7_Rao2014, NHEK_Rao2014, Pancreas_Schmitt2016, Spleen_Schmitt2016	TRUE	243761	9.16	Lung	70.71	Cells_Transformed_fibroblasts	0.41
rs1270942	6	31918859	HLA-DQB1	ENSG00000179344.12	6	32627244	32636160	Skin_Not_Sun_Exposed_Suprapubic	1.80231e-10	1.63864e-07	-0.74635	K562_Rao2014, KBM7_Rao2014	TRUE	708385	41.93	Cells_EBV-transformed_lymphocytes	598.95	Cells_Transformed_fibroblasts	0.17
rs1270942	6	31918859	RNF5	ENSG00000204308.6	6	32146131	32151657	Skin_Not_Sun_Exposed_Suprapubic	3.64116e-07	0.000182242	-0.280685	GM12878_Rao2014, HUVEC_Rao2014, IMR90_Rao2014, K562_Rao2014, KBM7_Rao2014	TRUE	227272	55	Nerve_Tibial	105.5	Pancreas	22.8
rs1270942	6	31918859	SKIV2L	ENSG00000204351.7	6	31926888	31937532	Skin_Not_Sun_Exposed_Suprapubic	0.000107799	0.0277622	-0.295214	GM12878_Rao2014, HMEC_Rao2014, HUVEC_Rao2014, HeLa_Rao2014, IMR90_Rao2014, K562_Rao2014, KBM7_Rao2014, NHEK_Rao2014, Spleen_Schmitt2016	TRUE	8029	32.53	Pituitary	65.06	Brain_Amygdala	11.46
rs1270942	6	31918859	HLA-DMA	ENSG00000204257.10	6	32916390	32936871	Skin_Not_Sun_Exposed_Suprapubic	4.36688e-07	0.000214616	0.407653	GM12878_Rao2014, HUVEC_Rao2014, IMR90_Rao2014, K562_Rao2014, Pancreas_Schmitt2016	TRUE	997531	35.46	Cells_EBV-transformed_lymphocytes	256.5	Brain_Cerebellum	5.44
rs1281935	6	32583819	HLA-DQA2	ENSG00000237541.3	6	32709119	32714992	Skin_Not_Sun_Exposed_Suprapubic	4.68877e-07	0.000228927	0.717049	GM12878_Rao2014, HUVEC_Rao2014, IMR90_Rao2014	TRUE	125300	12.38	Cells_EBV-transformed_lymphocytes	159.1	Brain_Cerebellum	0.14
rs12928404	16	28847245	ATP2A1	ENSG00000196296.9	16	28889726	28915741	Skin_Not_Sun_Exposed_Suprapubic	0.000125393	0.0314482	0.221596	GM12878_Rao2014, HMEC_Rao2014, HUVEC_Rao2014, HeLa_Rao2014, IMR90_Rao2014, K562_Rao2014, KBM7_Rao2014, NHEK_Rao2014, Pancreas_Schmitt2016, Spleen_Schmitt2016	TRUE	42481	1.51	Muscle_Skeletal	1349.5	Heart_Left_Ventricle	0.36
rs12928404	16	28847245	RP11-1348G14.4	ENSG00000251417.1	16	28814097	28829149	Skin_Not_Sun_Exposed_Suprapubic	1.2692e-09	1.01833e-06	-0.379533	GM12878_Rao2014, HMEC_Rao2014, HUVEC_Rao2014, HeLa_Rao2014, IMR90_Rao2014, K562_Rao2014, KBM7_Rao2014, NHEK_Rao2014, Pancreas_Schmitt2016, Spleen_Schmitt2016	TRUE	18096	0.41	Thyroid	2.32	Muscle_Skeletal	0.17
rs12928404	16	28847245	SBK1	ENSG00000188322.4	16	28303840	28335170	Skin_Not_Sun_Exposed_Suprapubic	2.82603e-06	0.00113431	-0.197377	GM12878_Rao2014, HMEC_Rao2014, HeLa_Rao2014, KBM7_Rao2014, NHEK_Rao2014, Spleen_Schmitt2016	TRUE	512075	1.71	Brain_Cerebellum	90.41	Cells_EBV-transformed_lymphocytes	0.14
rs12928404	16	28847245	SULT1A1	ENSG00000196502.7	16	28616903	28634946	Skin_Not_Sun_Exposed_Suprapubic	0.000209756	0.0479897	-0.156231	GM12878_Rao2014, HeLa_Rao2014, KBM7_Rao2014	TRUE	212299	3.11	Liver	61.62	Cells_EBV-transformed_lymphocytes	0.41
rs12928404	16	28847245	SULT1A2	ENSG00000197165.6	16	28603264	28608430	Skin_Not_Sun_Exposed_Suprapubic	7.77906e-05	0.0211045	0.229134	HeLa_Rao2014, KBM7_Rao2014, NHEK_Rao2014	TRUE	238815	0.28	Small_Intestine_Terminal_Ileum	21.35	Cells_Transformed_fibroblasts	0.06
rs12928404	16	28847245	APOBR	ENSG00000184730.6	16	28505970	28510291	Skin_Not_Sun_Exposed_Suprapubic	4.15981e-05	0.0123328	-0.141807	KBM7_Rao2014	TRUE	336954	3.73	Whole_Blood	170.2	Cells_Transformed_fibroblasts	0.09
rs12928404	16	28847245	NFATC2IP	ENSG00000176953.6	16	28962128	28978418	Skin_Not_Sun_Exposed_Suprapubic	5.26682e-06	0.00198693	0.160723	GM12878_Rao2014, HMEC_Rao2014, HUVEC_Rao2014, HeLa_Rao2014, IMR90_Rao2014, K562_Rao2014, KBM7_Rao2014, Pancreas_Schmitt2016, Spleen_Schmitt2016	TRUE	114883	28.26	Brain_Cerebellar_Hemisphere	61.83	Brain_Putamen_basal_ganglia	7.33
rs12928404	16	28847245	TUFM	ENSG00000178952.4	16	28853732	28857729	Skin_Not_Sun_Exposed_Suprapubic	1.88818e-19	4.666e-16	0.260074	GM12878_Rao2014, HMEC_Rao2014, HUVEC_Rao2014, HeLa_Rao2014, IMR90_Rao2014, K562_Rao2014, KBM7_Rao2014, NHEK_Rao2014, Pancreas_Schmitt2016, Spleen_Schmitt2016	TRUE	6487	142.3	Cells_Transformed_fibroblasts	222.7	Whole_Blood	58.89
rs12982646	19	499977	AC005775.2	ENSG00000266933.1	19	490046	501624	Skin_Not_Sun_Exposed_Suprapubic	7.17777e-11	6.91779e-08	0.556323	GM12878_Rao2014, HMEC_Rao2014, HUVEC_Rao2014, HeLa_Rao2014, IMR90_Rao2014, K562_Rao2014, KBM7_Rao2014, NHEK_Rao2014, Pancreas_Schmitt2016, Spleen_Schmitt2016	TRUE	0	0.51	Testis	4.04	Pancreas	0.2
rs1326934	10	97284080	EXOC6	ENSG00000138190.12	10	94590935	94819250	Skin_Not_Sun_Exposed_Suprapubic	3.28246e-05	0.0100199	0.173541	GM12878_Rao2014, IMR90_Rao2014, Spleen_Schmitt2016	FALSE	2464830	3.68	Thyroid	16.2	Cells_Transformed_fibroblasts	1.52
rs149663102	6	31344182	MICB	ENSG00000204516.5	6	31462658	31478901	Skin_Not_Sun_Exposed_Suprapubic	2.59969e-08	1.65221e-05	-1.07896	GM12878_Rao2014, HMEC_Rao2014, IMR90_Rao2014, K562_Rao2014, Pancreas_Schmitt2016, Spleen_Schmitt2016	TRUE	118476	1.55	Cells_EBV-transformed_lymphocytes	33.44	Muscle_Skeletal	0.43
rs149663102	6	31344182	XXbac-BPG181B23.7	ENSG00000272221.1	6	31362066	31363272	Skin_Not_Sun_Exposed_Suprapubic	3.32541e-05	0.0101225	-0.949903	GM12878_Rao2014, HUVEC_Rao2014, HeLa_Rao2014, K562_Rao2014, Pancreas_Schmitt2016, Spleen_Schmitt2016	TRUE	17884	3.34	Ovary	11.24	Brain_Hippocampus	0.84
rs149663102	6	31344182	HLA-L	ENSG00000243753.1	6	30227361	30234728	Skin_Not_Sun_Exposed_Suprapubic	4.55973e-07	0.000223288	1.12752	GM12878_Rao2014, K562_Rao2014, KBM7_Rao2014	FALSE	1109454	1.84	Cells_EBV-transformed_lymphocytes	10.57	Muscle_Skeletal	0.47
rs1678536	12	57979189	METTL21B	ENSG00000123427.11	12	58165389	58176324	Skin_Not_Sun_Exposed_Suprapubic	7.18258e-08	4.18772e-05	0.254772	GM12878_Rao2014, HMEC_Rao2014, HUVEC_Rao2014, IMR90_Rao2014, K562_Rao2014, KBM7_Rao2014, NHEK_Rao2014, Pancreas_Schmitt2016	TRUE	186200	10.44	Ovary	21.72	Whole_Blood	0.89
rs1689510	12	56396767	SUOX	ENSG00000139531.8	12	56390964	56400425	Skin_Not_Sun_Exposed_Suprapubic	9.85405e-16	1.73194e-12	-0.316126	GM12878_Rao2014, HMEC_Rao2014, HUVEC_Rao2014, HeLa_Rao2014, IMR90_Rao2014, K562_Rao2014, KBM7_Rao2014, NHEK_Rao2014, Pancreas_Schmitt2016, Spleen_Schmitt2016	TRUE	0	8.49	Adrenal_Gland	30.88	Whole_Blood	3.89
rs16956936	17	7633691	MPDU1	ENSG00000129255.10	17	7486847	7496011	Skin_Not_Sun_Exposed_Suprapubic	3.44555e-05	0.0104439	0.164284	GM12878_Rao2014, HMEC_Rao2014, HeLa_Rao2014, IMR90_Rao2014, K562_Rao2014, KBM7_Rao2014, Spleen_Schmitt2016	TRUE	137680	32.22	Cells_Transformed_fibroblasts	56.76	Muscle_Skeletal	11.22
rs1701704	12	56412486	RPS26	ENSG00000197728.5	12	56435637	56438116	Skin_Not_Sun_Exposed_Suprapubic	1.77456e-59	3.31831e-55	1.09181	GM12878_Rao2014, HUVEC_Rao2014, HeLa_Rao2014, IMR90_Rao2014, K562_Rao2014, Spleen_Schmitt2016	TRUE	23151	531.5	Ovary	981	Brain_Hippocampus	132.3
rs1701704	12	56412486	SUOX	ENSG00000139531.8	12	56390964	56400425	Skin_Not_Sun_Exposed_Suprapubic	1.03495e-16	1.98438e-13	-0.323071	GM12878_Rao2014, HMEC_Rao2014, HUVEC_Rao2014, HeLa_Rao2014, IMR90_Rao2014, K562_Rao2014, KBM7_Rao2014, NHEK_Rao2014, Pancreas_Schmitt2016, Spleen_Schmitt2016	TRUE	12061	8.49	Adrenal_Gland	30.88	Whole_Blood	3.89
rs17211699	6	32626036	SKIV2L	ENSG00000204351.7	6	31926888	31937532	Skin_Not_Sun_Exposed_Suprapubic	2.45053e-05	0.00774365	0.340821	GM12878_Rao2014, HeLa_Rao2014	TRUE	688504	32.53	Pituitary	65.06	Brain_Amygdala	11.46
rs17211699	6	32626036	HLA-DRB6	ENSG00000229391.3	6	32520490	32527799	Skin_Not_Sun_Exposed_Suprapubic	6.0568e-09	4.29813e-06	0.786314	GM12878_Rao2014, HUVEC_Rao2014, KBM7_Rao2014	TRUE	98237	19.68	Cells_EBV-transformed_lymphocytes	145.35	Cells_Transformed_fibroblasts	0.1
rs17211699	6	32626036	HLA-DQB1	ENSG00000179344.12	6	32627244	32636160	Skin_Not_Sun_Exposed_Suprapubic	1.72146e-05	0.00567923	-0.544717	GM12878_Rao2014, HMEC_Rao2014, HUVEC_Rao2014, HeLa_Rao2014, IMR90_Rao2014, K562_Rao2014, KBM7_Rao2014, NHEK_Rao2014, Pancreas_Schmitt2016, Spleen_Schmitt2016	TRUE	1208	41.93	Cells_EBV-transformed_lymphocytes	598.95	Cells_Transformed_fibroblasts	0.17
rs17211699	6	32626036	HLA-DQA2	ENSG00000237541.3	6	32709119	32714992	Skin_Not_Sun_Exposed_Suprapubic	4.53037e-05	0.0132795	0.476657	GM12878_Rao2014, HeLa_Rao2014, IMR90_Rao2014, K562_Rao2014, NHEK_Rao2014	TRUE	83083	12.38	Cells_EBV-transformed_lymphocytes	159.1	Brain_Cerebellum	0.14
rs17214657	6	33047172	HLA-DPB2	ENSG00000224557.3	6	33080228	33102442	Skin_Not_Sun_Exposed_Suprapubic	8.44496e-07	0.000387889	0.744822	GM12878_Rao2014, HMEC_Rao2014, HUVEC_Rao2014, HeLa_Rao2014, IMR90_Rao2014, K562_Rao2014, KBM7_Rao2014, NHEK_Rao2014, Pancreas_Schmitt2016, Spleen_Schmitt2016	TRUE	33056	0.06	Cells_EBV-transformed_lymphocytes	2.15	Skin_Not_Sun_Exposed_Suprapubic	0.06
rs17214657	6	33047172	HLA-DPA1	ENSG00000231389.3	6	33032346	33041549	Skin_Not_Sun_Exposed_Suprapubic	1.29271e-05	0.00441824	-0.385135	GM12878_Rao2014, HMEC_Rao2014, HUVEC_Rao2014, HeLa_Rao2014, IMR90_Rao2014, K562_Rao2014, KBM7_Rao2014, NHEK_Rao2014, Pancreas_Schmitt2016, Spleen_Schmitt2016	TRUE	5623	60.36	Cells_EBV-transformed_lymphocytes	873.2	Cells_Transformed_fibroblasts	3.46
rs17214657	6	33047172	RPL32P1	ENSG00000224796.1	6	33047228	33047637	Skin_Not_Sun_Exposed_Suprapubic	5.54879e-06	0.00208161	-0.512839	GM12878_Rao2014, HMEC_Rao2014, HUVEC_Rao2014, HeLa_Rao2014, IMR90_Rao2014, K562_Rao2014, KBM7_Rao2014, NHEK_Rao2014, Pancreas_Schmitt2016, Spleen_Schmitt2016	TRUE	56	1.66	Lung	4.31	Heart_Atrial_Appendage	0.19
rs17574546	15	38902475	RP11-102L12.2	ENSG00000259326.1	15	38795054	38797182	Skin_Not_Sun_Exposed_Suprapubic	3.49474e-11	3.52356e-08	0.393663	GM12878_Rao2014, K562_Rao2014, NHEK_Rao2014, Spleen_Schmitt2016	TRUE	105293	0.69	Brain_Cerebellum	3.48	Heart_Left_Ventricle	0.06
rs17574546	15	38902475	RASGRP1	ENSG00000172575.7	15	38780304	38857776	Skin_Not_Sun_Exposed_Suprapubic	6.75796e-57	1.13498e-52	0.825048	GM12878_Rao2014, HMEC_Rao2014, HUVEC_Rao2014, HeLa_Rao2014, IMR90_Rao2014, K562_Rao2014, KBM7_Rao2014, NHEK_Rao2014, Pancreas_Schmitt2016, Spleen_Schmitt2016	TRUE	44699	8.97	Brain_Cerebellar_Hemisphere	47.85	Heart_Left_Ventricle	0.11
rs17696736	12	112486817	ALDH2	ENSG00000111275.8	12	112204691	112247782	Skin_Not_Sun_Exposed_Suprapubic	4.4489e-09	3.2201e-06	0.248446	GM12878_Rao2014, HUVEC_Rao2014, HeLa_Rao2014, IMR90_Rao2014, K562_Rao2014, KBM7_Rao2014, NHEK_Rao2014, Pancreas_Schmitt2016, Spleen_Schmitt2016	TRUE	239035	282.2	Liver	811.6	Cells_EBV-transformed_lymphocytes	24.36
rs1794265	6	32674736	HLA-DQB1-AS1	ENSG00000223534.1	6	32628132	32628506	Skin_Not_Sun_Exposed_Suprapubic	6.61965e-05	0.0183874	0.66484	HeLa_Rao2014, K562_Rao2014, Spleen_Schmitt2016	TRUE	46230	9.31	Spleen	28.16	Brain_Putamen_basal_ganglia	0.2
rs1794265	6	32674736	HLA-DQA2	ENSG00000237541.3	6	32709119	32714992	Skin_Not_Sun_Exposed_Suprapubic	6.65396e-05	0.0184572	-0.836738	GM12878_Rao2014, HUVEC_Rao2014, IMR90_Rao2014, K562_Rao2014, KBM7_Rao2014, Spleen_Schmitt2016	TRUE	34383	12.38	Cells_EBV-transformed_lymphocytes	159.1	Brain_Cerebellum	0.14
rs1980493	6	32363214	MICB	ENSG00000204516.5	6	31462658	31478901	Skin_Not_Sun_Exposed_Suprapubic	4.5229e-08	2.74099e-05	0.480832	HMEC_Rao2014, KBM7_Rao2014	TRUE	884313	1.55	Cells_EBV-transformed_lymphocytes	33.44	Muscle_Skeletal	0.43
rs1980493	6	32363214	RNF5	ENSG00000204308.6	6	32146131	32151657	Skin_Not_Sun_Exposed_Suprapubic	7.0219e-06	0.00256734	-0.206096	GM12878_Rao2014, K562_Rao2014, NHEK_Rao2014	TRUE	211557	55	Nerve_Tibial	105.5	Pancreas	22.8
rs1980493	6	32363214	HLA-DMA	ENSG00000204257.10	6	32916390	32936871	Skin_Not_Sun_Exposed_Suprapubic	1.14345e-05	0.00396109	0.294485	GM12878_Rao2014, HUVEC_Rao2014, K562_Rao2014, KBM7_Rao2014	TRUE	553176	35.46	Cells_EBV-transformed_lymphocytes	256.5	Brain_Cerebellum	5.44
rs2075184	2	103080591	IL18R1	ENSG00000115604.6	2	102972389	103015218	Skin_Not_Sun_Exposed_Suprapubic	0.000140923	0.0346544	-0.1848	GM12878_Rao2014, HeLa_Rao2014, IMR90_Rao2014, KBM7_Rao2014, NHEK_Rao2014, Spleen_Schmitt2016	TRUE	65373	4.26	Lung	47.61	Brain_Cerebellar_Hemisphere	0.29
rs2251396	6	31364706	MICA	ENSG00000204520.8	6	31371356	31383092	Skin_Not_Sun_Exposed_Suprapubic	9.37027e-16	1.64851e-12	0.35418	GM12878_Rao2014, HMEC_Rao2014, HUVEC_Rao2014, HeLa_Rao2014, IMR90_Rao2014, K562_Rao2014, KBM7_Rao2014, NHEK_Rao2014, Pancreas_Schmitt2016, Spleen_Schmitt2016	TRUE	6650	34.98	Ovary	101.4	Brain_Hippocampus	6.07
rs2289702	15	79237292	CTSH	ENSG00000103811.11	15	79213400	79241916	Skin_Not_Sun_Exposed_Suprapubic	2.73083e-06	0.00109926	-0.33094	GM12878_Rao2014, HMEC_Rao2014, HUVEC_Rao2014, HeLa_Rao2014, IMR90_Rao2014, K562_Rao2014, KBM7_Rao2014, NHEK_Rao2014, Pancreas_Schmitt2016, Spleen_Schmitt2016	TRUE	0	51.07	Cells_EBV-transformed_lymphocytes	256.7	Cells_Transformed_fibroblasts	3.96
rs2292239	12	56482179	RPS26	ENSG00000197728.5	12	56435637	56438116	Skin_Not_Sun_Exposed_Suprapubic	1.85972e-57	3.18229e-53	-1.03455	GM12878_Rao2014, HeLa_Rao2014, Pancreas_Schmitt2016	TRUE	44063	531.5	Ovary	981	Brain_Hippocampus	132.3
rs2292239	12	56482179	SUOX	ENSG00000139531.8	12	56390964	56400425	Skin_Not_Sun_Exposed_Suprapubic	3.61095e-14	5.37298e-11	0.285179	GM12878_Rao2014, HeLa_Rao2014, IMR90_Rao2014, K562_Rao2014, Pancreas_Schmitt2016, Spleen_Schmitt2016	TRUE	81754	8.49	Adrenal_Gland	30.88	Whole_Blood	3.89
rs2395029	6	31431779	MICB	ENSG00000204516.5	6	31462658	31478901	Skin_Not_Sun_Exposed_Suprapubic	2.6619e-07	0.000138029	-0.963757	GM12878_Rao2014, HMEC_Rao2014, HUVEC_Rao2014, HeLa_Rao2014, IMR90_Rao2014, K562_Rao2014, KBM7_Rao2014, NHEK_Rao2014, Pancreas_Schmitt2016, Spleen_Schmitt2016	TRUE	30879	1.55	Cells_EBV-transformed_lymphocytes	33.44	Muscle_Skeletal	0.43
rs2395029	6	31431779	XXbac-BPG181B23.7	ENSG00000272221.1	6	31362066	31363272	Skin_Not_Sun_Exposed_Suprapubic	4.53583e-05	0.013289	-0.898915	GM12878_Rao2014, HUVEC_Rao2014, K562_Rao2014, KBM7_Rao2014, Pancreas_Schmitt2016, Spleen_Schmitt2016	TRUE	68507	3.34	Ovary	11.24	Brain_Hippocampus	0.84
rs2395029	6	31431779	HLA-L	ENSG00000243753.1	6	30227361	30234728	Skin_Not_Sun_Exposed_Suprapubic	9.51785e-07	0.000431919	1.0558	GM12878_Rao2014, K562_Rao2014	FALSE	1197051	1.84	Cells_EBV-transformed_lymphocytes	10.57	Muscle_Skeletal	0.47
rs2523989	6	30078274	HCG4	ENSG00000176998.3	6	29758816	29760213	Skin_Not_Sun_Exposed_Suprapubic	1.4454e-05	0.00487036	-0.40155	GM12878_Rao2014, Spleen_Schmitt2016	TRUE	318061	2.08	Pituitary	15.15	Cells_EBV-transformed_lymphocytes	0.3
rs2523989	6	30078274	HLA-K	ENSG00000230795.2	6	29894955	29897009	Skin_Not_Sun_Exposed_Suprapubic	2.68039e-05	0.00839831	-0.446069	GM12878_Rao2014, K562_Rao2014, Pancreas_Schmitt2016	TRUE	181265	8.1	Ovary	28.52	Muscle_Skeletal	1.61
rs2523989	6	30078274	ZFP57	ENSG00000204644.5	6	29640169	29648887	Skin_Not_Sun_Exposed_Suprapubic	3.56919e-05	0.0107822	0.470782	GM12878_Rao2014, HUVEC_Rao2014, K562_Rao2014	TRUE	429387	0.08	Brain_Spinal_cord_cervical_c-1	17.98	Liver	0.02
rs2523989	6	30078274	MICB	ENSG00000204516.5	6	31462658	31478901	Skin_Not_Sun_Exposed_Suprapubic	7.41066e-05	0.0202374	0.354272	GM12878_Rao2014, HUVEC_Rao2014	FALSE	1384384	1.55	Cells_EBV-transformed_lymphocytes	33.44	Muscle_Skeletal	0.43
rs2523989	6	30078274	HLA-DQB1	ENSG00000179344.12	6	32627244	32636160	Skin_Not_Sun_Exposed_Suprapubic	6.24335e-05	0.0174759	-0.397678	GM12878_Rao2014, KBM7_Rao2014	FALSE	2548970	41.93	Cells_EBV-transformed_lymphocytes	598.95	Cells_Transformed_fibroblasts	0.17
rs2524277	6	31407578	SKIV2L	ENSG00000204351.7	6	31926888	31937532	Skin_Not_Sun_Exposed_Suprapubic	4.65584e-05	0.0135858	0.404402	GM12878_Rao2014, HMEC_Rao2014, KBM7_Rao2014, NHEK_Rao2014	TRUE	519310	32.53	Pituitary	65.06	Brain_Amygdala	11.46
rs2524277	6	31407578	RPTOR	ENSG00000141564.9	17	78518619	78940038	Skin_Not_Sun_Exposed_Suprapubic	5.19043e-06	0.00196103	-0.370492	GM12878_Rao2014, HeLa_Rao2014	FALSE	NA	11	Esophagus_Muscularis	18.74	Whole_Blood	2.33
rs2664170	X	153945601	FAM3A	ENSG00000071889.12	X	153733350	153744566	Skin_Not_Sun_Exposed_Suprapubic	5.68271e-06	0.00212657	-0.132319	GM12878_Rao2014, HUVEC_Rao2014	TRUE	201035	31.98	Ovary	71.23	Whole_Blood	12.72
rs2664170	X	153945601	TMLHE	ENSG00000185973.6	X	154719776	154899605	Skin_Not_Sun_Exposed_Suprapubic	5.45044e-05	0.0155394	-0.14829	GM12878_Rao2014, HMEC_Rao2014, IMR90_Rao2014, K562_Rao2014, KBM7_Rao2014, NHEK_Rao2014, Pancreas_Schmitt2016	TRUE	774175	3.71	Cells_EBV-transformed_lymphocytes	7.7	Testis	1.6
rs2738774	20	62269337	STMN3	ENSG00000197457.5	20	62271061	62284780	Skin_Not_Sun_Exposed_Suprapubic	0.000143235	0.0351087	0.142944	GM12878_Rao2014, K562_Rao2014, Pancreas_Schmitt2016, Spleen_Schmitt2016	TRUE	1724	28.79	Brain_Frontal_Cortex_BA9	446.3	Liver	1.7
rs2857595	6	31568468	MSH5	ENSG00000204410.10	6	31707725	31730575	Skin_Not_Sun_Exposed_Suprapubic	0.000121195	0.0305783	-0.148519	GM12878_Rao2014, HUVEC_Rao2014, HeLa_Rao2014, IMR90_Rao2014, K562_Rao2014, KBM7_Rao2014, NHEK_Rao2014, Spleen_Schmitt2016	TRUE	139257	8.96	Testis	34.42	Heart_Left_Ventricle	0.85
rs2857595	6	31568468	HLA-DQB1	ENSG00000179344.12	6	32627244	32636160	Skin_Not_Sun_Exposed_Suprapubic	3.04824e-05	0.00940947	-0.363213	Pancreas_Schmitt2016, Spleen_Schmitt2016	FALSE	1058776	41.93	Cells_EBV-transformed_lymphocytes	598.95	Cells_Transformed_fibroblasts	0.17
rs2857595	6	31568468	PSMB9	ENSG00000240065.3	6	32821938	32827362	Skin_Not_Sun_Exposed_Suprapubic	2.2593e-05	0.00721859	0.221627	GM12878_Rao2014, KBM7_Rao2014	FALSE	1253470	34.65	Cells_EBV-transformed_lymphocytes	503.7	Brain_Cerebellar_Hemisphere	5.48
rs3129889	6	32413544	HLA-DRB9	ENSG00000196301.3	6	32427598	32441277	Skin_Not_Sun_Exposed_Suprapubic	7.58947e-06	0.00275431	0.505969	GM12878_Rao2014, HMEC_Rao2014, HUVEC_Rao2014, HeLa_Rao2014, IMR90_Rao2014, K562_Rao2014, KBM7_Rao2014, NHEK_Rao2014, Pancreas_Schmitt2016, Spleen_Schmitt2016	TRUE	14054	0.46	Cells_EBV-transformed_lymphocytes	3.7	Brain_Spinal_cord_cervical_c-1	0.27
rs3129889	6	32413544	HLA-DRB1	ENSG00000196126.6	6	32546546	32557625	Skin_Not_Sun_Exposed_Suprapubic	2.45789e-06	0.00100094	-0.319985	GM12878_Rao2014, K562_Rao2014, Pancreas_Schmitt2016, Spleen_Schmitt2016	TRUE	133002	211.6	Cells_EBV-transformed_lymphocytes	1999.5	Cells_Transformed_fibroblasts	1.11
rs3129889	6	32413544	HLA-DRB6	ENSG00000229391.3	6	32520490	32527799	Skin_Not_Sun_Exposed_Suprapubic	3.14966e-24	1.10716e-20	1.05418	GM12878_Rao2014, HUVEC_Rao2014, HeLa_Rao2014, IMR90_Rao2014, K562_Rao2014, KBM7_Rao2014, Spleen_Schmitt2016	TRUE	106946	19.68	Cells_EBV-transformed_lymphocytes	145.35	Cells_Transformed_fibroblasts	0.1
rs3129889	6	32413544	HLA-DRB5	ENSG00000198502.5	6	32485120	32498064	Skin_Not_Sun_Exposed_Suprapubic	5.47118e-39	4.81738e-35	-1.23639	GM12878_Rao2014, K562_Rao2014, Pancreas_Schmitt2016	TRUE	71576	40.88	Cells_EBV-transformed_lymphocytes	433.05	Cells_Transformed_fibroblasts	0.28
rs3129889	6	32413544	HLA-DQB1	ENSG00000179344.12	6	32627244	32636160	Skin_Not_Sun_Exposed_Suprapubic	4.01479e-13	5.2246e-10	-0.726836	GM12878_Rao2014, HeLa_Rao2014, K562_Rao2014, KBM7_Rao2014, Pancreas_Schmitt2016, Spleen_Schmitt2016	TRUE	213700	41.93	Cells_EBV-transformed_lymphocytes	598.95	Cells_Transformed_fibroblasts	0.17
rs3129889	6	32413544	NOTCH4	ENSG00000204301.5	6	32162620	32191844	Skin_Not_Sun_Exposed_Suprapubic	1.46343e-07	8.03882e-05	-0.299407	GM12878_Rao2014, HMEC_Rao2014, HUVEC_Rao2014, HeLa_Rao2014, IMR90_Rao2014, K562_Rao2014, KBM7_Rao2014, Spleen_Schmitt2016	TRUE	221700	9.16	Lung	70.71	Cells_Transformed_fibroblasts	0.41
rs3129889	6	32413544	HLA-DQA2	ENSG00000237541.3	6	32709119	32714992	Skin_Not_Sun_Exposed_Suprapubic	0.000193678	0.0450153	0.355538	GM12878_Rao2014, HUVEC_Rao2014, HeLa_Rao2014, IMR90_Rao2014, K562_Rao2014, KBM7_Rao2014	TRUE	295575	12.38	Cells_EBV-transformed_lymphocytes	159.1	Brain_Cerebellum	0.14
rs3135002	6	32668438	HLA-DRB6	ENSG00000229391.3	6	32520490	32527799	Skin_Not_Sun_Exposed_Suprapubic	1.1053e-17	2.31772e-14	0.815788	GM12878_Rao2014	TRUE	140639	19.68	Cells_EBV-transformed_lymphocytes	145.35	Cells_Transformed_fibroblasts	0.1
rs3135002	6	32668438	HLA-DQB1	ENSG00000179344.12	6	32627244	32636160	Skin_Not_Sun_Exposed_Suprapubic	6.84321e-25	2.5752e-21	-0.883122	GM12878_Rao2014, HeLa_Rao2014, K562_Rao2014, KBM7_Rao2014, NHEK_Rao2014, Pancreas_Schmitt2016	TRUE	32278	41.93	Cells_EBV-transformed_lymphocytes	598.95	Cells_Transformed_fibroblasts	0.17
rs3135002	6	32668438	HLA-DRB1	ENSG00000196126.6	6	32546546	32557625	Skin_Not_Sun_Exposed_Suprapubic	1.83484e-06	0.000772184	-0.289881	GM12878_Rao2014, HUVEC_Rao2014, K562_Rao2014, Spleen_Schmitt2016	TRUE	110813	211.6	Cells_EBV-transformed_lymphocytes	1999.5	Cells_Transformed_fibroblasts	1.11
rs3135002	6	32668438	HLA-DQB1-AS1	ENSG00000223534.1	6	32628132	32628506	Skin_Not_Sun_Exposed_Suprapubic	2.74028e-17	5.54115e-14	-0.545776	GM12878_Rao2014, NHEK_Rao2014	TRUE	39932	9.31	Spleen	28.16	Brain_Putamen_basal_ganglia	0.2
rs3135002	6	32668438	NOTCH4	ENSG00000204301.5	6	32162620	32191844	Skin_Not_Sun_Exposed_Suprapubic	8.58533e-06	0.0030745	-0.228417	GM12878_Rao2014, HMEC_Rao2014, HUVEC_Rao2014, IMR90_Rao2014, K562_Rao2014, KBM7_Rao2014, NHEK_Rao2014, Pancreas_Schmitt2016, Spleen_Schmitt2016	TRUE	476594	9.16	Lung	70.71	Cells_Transformed_fibroblasts	0.41
rs3135002	6	32668438	HLA-DQA1	ENSG00000196735.7	6	32595956	32611429	Skin_Not_Sun_Exposed_Suprapubic	1.45049e-08	9.63012e-06	-0.406688	GM12878_Rao2014, HMEC_Rao2014, HeLa_Rao2014, IMR90_Rao2014, KBM7_Rao2014, NHEK_Rao2014, Spleen_Schmitt2016	TRUE	57009	16.68	Cells_EBV-transformed_lymphocytes	485.15	Cells_Transformed_fibroblasts	0.06
rs3135002	6	32668438	HLA-DQA2	ENSG00000237541.3	6	32709119	32714992	Skin_Not_Sun_Exposed_Suprapubic	5.3545e-06	0.00201536	0.386231	GM12878_Rao2014, HUVEC_Rao2014, IMR90_Rao2014, K562_Rao2014, Pancreas_Schmitt2016	TRUE	40681	12.38	Cells_EBV-transformed_lymphocytes	159.1	Brain_Cerebellum	0.14
rs3184504	12	111884607	ALDH2	ENSG00000111275.8	12	112204691	112247782	Skin_Not_Sun_Exposed_Suprapubic	1.56618e-07	8.53859e-05	-0.223345	GM12878_Rao2014, HMEC_Rao2014, HUVEC_Rao2014, HeLa_Rao2014, IMR90_Rao2014, K562_Rao2014, KBM7_Rao2014, Spleen_Schmitt2016	TRUE	320084	282.2	Liver	811.6	Cells_EBV-transformed_lymphocytes	24.36
rs34593439	15	79234956	CTSH	ENSG00000103811.11	15	79213400	79241916	Skin_Not_Sun_Exposed_Suprapubic	4.5477e-06	0.00174209	-0.313015	GM12878_Rao2014, HMEC_Rao2014, HUVEC_Rao2014, HeLa_Rao2014, IMR90_Rao2014, K562_Rao2014, KBM7_Rao2014, NHEK_Rao2014, Pancreas_Schmitt2016, Spleen_Schmitt2016	TRUE	0	51.07	Cells_EBV-transformed_lymphocytes	256.7	Cells_Transformed_fibroblasts	3.96
rs34884278	1	172838847	RP1-15D23.2	ENSG00000224228.2	1	172745045	173033155	Skin_Not_Sun_Exposed_Suprapubic	7.89789e-05	0.0213813	0.276535	GM12878_Rao2014, HMEC_Rao2014, HUVEC_Rao2014, HeLa_Rao2014, IMR90_Rao2014, K562_Rao2014, KBM7_Rao2014, NHEK_Rao2014, Pancreas_Schmitt2016, Spleen_Schmitt2016	TRUE	0	0.11	Lung	0.65	Vagina	0.07
rs35667974	2	163124636	AGPS	ENSG00000018510.8	2	178257426	178408564	Skin_Not_Sun_Exposed_Suprapubic	0.000132125	0.0328333	-0.562488	GM12878_Rao2014	FALSE	15132790	6.48	Cells_Transformed_fibroblasts	21.81	Whole_Blood	2.95
rs36001488	2	234185266	ATG16L1	ENSG00000085978.17	2	234118697	234204320	Skin_Not_Sun_Exposed_Suprapubic	4.98004e-24	1.73045e-20	0.458849	GM12878_Rao2014, HMEC_Rao2014, HUVEC_Rao2014, HeLa_Rao2014, IMR90_Rao2014, K562_Rao2014, KBM7_Rao2014, NHEK_Rao2014, Pancreas_Schmitt2016, Spleen_Schmitt2016	TRUE	0	29.47	Brain_Cerebellar_Hemisphere	57.06	Brain_Amygdala	7.22
rs3761980	6	35993905	SLC26A8	ENSG00000112053.9	6	35911291	35992645	Skin_Not_Sun_Exposed_Suprapubic	3.03044e-12	3.51452e-09	0.699358	GM12878_Rao2014, HMEC_Rao2014, HUVEC_Rao2014, HeLa_Rao2014, IMR90_Rao2014, K562_Rao2014, KBM7_Rao2014, NHEK_Rao2014, Pancreas_Schmitt2016, Spleen_Schmitt2016	TRUE	1260	0.09	Testis	63.01	Heart_Atrial_Appendage	0.07
rs3764021	12	9833627	CLECL1	ENSG00000184293.3	12	9868456	9885895	Skin_Not_Sun_Exposed_Suprapubic	9.04778e-12	9.79187e-09	-0.485312	GM12878_Rao2014, HMEC_Rao2014, HUVEC_Rao2014, HeLa_Rao2014, IMR90_Rao2014, K562_Rao2014, KBM7_Rao2014, NHEK_Rao2014, Spleen_Schmitt2016	TRUE	34829	0.17	Cells_EBV-transformed_lymphocytes	56.15	Brain_Anterior_cingulate_cortex_BA24	0.04
rs402072	19	47219121	STRN4	ENSG00000090372.10	19	47222764	47250251	Skin_Not_Sun_Exposed_Suprapubic	1.1654e-05	0.0040302	0.189498	GM12878_Rao2014, HMEC_Rao2014, HUVEC_Rao2014, HeLa_Rao2014, IMR90_Rao2014, K562_Rao2014, KBM7_Rao2014, NHEK_Rao2014, Pancreas_Schmitt2016, Spleen_Schmitt2016	TRUE	3643	48.79	Testis	144	Liver	14.04
rs402072	19	47219121	FKRP	ENSG00000181027.6	19	47249303	47280231	Skin_Not_Sun_Exposed_Suprapubic	1.64022e-15	2.82266e-12	0.514423	GM12878_Rao2014, HMEC_Rao2014, HUVEC_Rao2014, HeLa_Rao2014, IMR90_Rao2014, K562_Rao2014, KBM7_Rao2014, NHEK_Rao2014, Pancreas_Schmitt2016, Spleen_Schmitt2016	TRUE	30182	6.46	Pituitary	19.84	Whole_Blood	3.12
rs416603	16	11364078	RP11-485G7.6	ENSG00000262703.1	16	11442000	11443178	Skin_Not_Sun_Exposed_Suprapubic	9.98773e-06	0.00350679	0.323754	GM12878_Rao2014, HMEC_Rao2014, HeLa_Rao2014, K562_Rao2014, KBM7_Rao2014, Pancreas_Schmitt2016	TRUE	77922	0.24	Cells_EBV-transformed_lymphocytes	1.54	Prostate	0.08
rs416603	16	11364078	RMI2	ENSG00000175643.7	16	11343506	11445619	Skin_Not_Sun_Exposed_Suprapubic	9.46728e-17	1.82876e-13	0.404337	GM12878_Rao2014, HMEC_Rao2014, HUVEC_Rao2014, HeLa_Rao2014, IMR90_Rao2014, K562_Rao2014, KBM7_Rao2014, NHEK_Rao2014, Pancreas_Schmitt2016, Spleen_Schmitt2016	TRUE	0	6.43	Cells_EBV-transformed_lymphocytes	28.63	Brain_Cerebellar_Hemisphere	0.18
rs425105	19	47208480	STRN4	ENSG00000090372.10	19	47222764	47250251	Skin_Not_Sun_Exposed_Suprapubic	1.21629e-05	0.0041926	0.182095	GM12878_Rao2014, HMEC_Rao2014, HUVEC_Rao2014, HeLa_Rao2014, IMR90_Rao2014, K562_Rao2014, KBM7_Rao2014, NHEK_Rao2014, Pancreas_Schmitt2016, Spleen_Schmitt2016	TRUE	14284	48.79	Testis	144	Liver	14.04
rs425105	19	47208480	FKRP	ENSG00000181027.6	19	47249303	47280231	Skin_Not_Sun_Exposed_Suprapubic	1.26252e-13	1.76019e-10	0.464156	GM12878_Rao2014, HeLa_Rao2014, IMR90_Rao2014, K562_Rao2014, KBM7_Rao2014, NHEK_Rao2014, Pancreas_Schmitt2016, Spleen_Schmitt2016	TRUE	40823	6.46	Pituitary	19.84	Whole_Blood	3.12
rs4625	3	49572139	IP6K2	ENSG00000068745.10	3	48725436	48777786	Skin_Not_Sun_Exposed_Suprapubic	5.87342e-06	0.00219161	-0.172912	GM12878_Rao2014, HUVEC_Rao2014, KBM7_Rao2014, Spleen_Schmitt2016	TRUE	794353	66.3	Brain_Cerebellum	92.76	Muscle_Skeletal	8.46
rs4625	3	49572139	MST1R	ENSG00000164078.8	3	49924435	49941277	Skin_Not_Sun_Exposed_Suprapubic	1.15042e-05	0.0039822	-0.158989	GM12878_Rao2014, HMEC_Rao2014, HUVEC_Rao2014, IMR90_Rao2014, K562_Rao2014, KBM7_Rao2014, NHEK_Rao2014, Spleen_Schmitt2016	TRUE	352296	31.73	Skin_Sun_Exposed_Lower_leg	34	Whole_Blood	0.09
rs4625	3	49572139	MST1	ENSG00000173531.11	3	49721397	49726931	Skin_Not_Sun_Exposed_Suprapubic	1.91716e-07	0.00010273	0.176158	GM12878_Rao2014, IMR90_Rao2014, K562_Rao2014, KBM7_Rao2014, Spleen_Schmitt2016	TRUE	149258	19.14	Liver	395.8	Heart_Left_Ventricle	1.47
rs4625	3	49572139	AMT	ENSG00000145020.10	3	49454211	49460186	Skin_Not_Sun_Exposed_Suprapubic	7.03284e-07	0.000330674	0.188045	GM12878_Rao2014, HMEC_Rao2014, HeLa_Rao2014, K562_Rao2014, KBM7_Rao2014, Spleen_Schmitt2016	TRUE	111953	25.53	Brain_Cerebellum	78.71	Whole_Blood	5.41
rs4625	3	49572139	UBA7	ENSG00000182179.6	3	49842640	49851379	Skin_Not_Sun_Exposed_Suprapubic	5.53506e-07	0.000265109	0.189035	GM12878_Rao2014, HMEC_Rao2014, HUVEC_Rao2014, IMR90_Rao2014, KBM7_Rao2014, Spleen_Schmitt2016	TRUE	270501	24.58	Spleen	147.75	Muscle_Skeletal	5.39
rs4625	3	49572139	RBM6	ENSG00000004534.10	3	49977440	50114683	Skin_Not_Sun_Exposed_Suprapubic	4.28012e-07	0.000210905	0.190879	GM12878_Rao2014, HUVEC_Rao2014, HeLa_Rao2014, IMR90_Rao2014, K562_Rao2014, KBM7_Rao2014, Pancreas_Schmitt2016, Spleen_Schmitt2016	TRUE	405301	71.79	Uterus	172.9	Muscle_Skeletal	26.32
rs4625	3	49572139	NICN1	ENSG00000145029.7	3	49460959	49466759	Skin_Not_Sun_Exposed_Suprapubic	1.22651e-05	0.00422462	0.170049	GM12878_Rao2014, HMEC_Rao2014, K562_Rao2014	TRUE	105380	18.8	Brain_Cerebellum	55.21	Whole_Blood	4.98
rs4759229	12	56474479	RPS26	ENSG00000197728.5	12	56435637	56438116	Skin_Not_Sun_Exposed_Suprapubic	3.68294e-54	5.61365e-50	-1.02434	GM12878_Rao2014, HUVEC_Rao2014, HeLa_Rao2014, IMR90_Rao2014, K562_Rao2014, KBM7_Rao2014, Spleen_Schmitt2016	TRUE	36363	531.5	Ovary	981	Brain_Hippocampus	132.3
rs4759229	12	56474479	SUOX	ENSG00000139531.8	12	56390964	56400425	Skin_Not_Sun_Exposed_Suprapubic	3.0262e-14	4.55521e-11	0.288588	GM12878_Rao2014, HMEC_Rao2014, HUVEC_Rao2014, HeLa_Rao2014, IMR90_Rao2014, K562_Rao2014, KBM7_Rao2014, Pancreas_Schmitt2016, Spleen_Schmitt2016	TRUE	74054	8.49	Adrenal_Gland	30.88	Whole_Blood	3.89
rs4763879	12	9910163	CLECL1	ENSG00000184293.3	12	9868456	9885895	Skin_Not_Sun_Exposed_Suprapubic	3.54797e-06	0.00139205	0.384025	GM12878_Rao2014, HMEC_Rao2014, HUVEC_Rao2014, HeLa_Rao2014, IMR90_Rao2014, K562_Rao2014, KBM7_Rao2014, Pancreas_Schmitt2016, Spleen_Schmitt2016	TRUE	24268	0.17	Cells_EBV-transformed_lymphocytes	56.15	Brain_Anterior_cingulate_cortex_BA24	0.04
rs478222	2	25301754	ADCY3	ENSG00000138031.10	2	25042038	25142708	Skin_Not_Sun_Exposed_Suprapubic	0.000119108	0.030123	0.120304	GM12878_Rao2014, HMEC_Rao2014, HUVEC_Rao2014, HeLa_Rao2014, IMR90_Rao2014, K562_Rao2014, KBM7_Rao2014, NHEK_Rao2014, Pancreas_Schmitt2016, Spleen_Schmitt2016	TRUE	159046	23.16	Nerve_Tibial	107.35	Liver	1.28
rs4788084	16	28539847	RP11-1348G14.4	ENSG00000251417.1	16	28814097	28829149	Skin_Not_Sun_Exposed_Suprapubic	4.27782e-10	3.67912e-07	-0.413978	IMR90_Rao2014, K562_Rao2014, Spleen_Schmitt2016	TRUE	274250	0.41	Thyroid	2.32	Muscle_Skeletal	0.17
rs4788084	16	28539847	SBK1	ENSG00000188322.4	16	28303840	28335170	Skin_Not_Sun_Exposed_Suprapubic	1.62582e-08	1.06808e-05	-0.25075	GM12878_Rao2014, HUVEC_Rao2014, HeLa_Rao2014, IMR90_Rao2014, K562_Rao2014, KBM7_Rao2014, NHEK_Rao2014, Spleen_Schmitt2016	TRUE	204677	1.71	Brain_Cerebellum	90.41	Cells_EBV-transformed_lymphocytes	0.14
rs4788084	16	28539847	SULT1A1	ENSG00000196502.7	16	28616903	28634946	Skin_Not_Sun_Exposed_Suprapubic	1.51883e-06	0.000653596	-0.213592	GM12878_Rao2014, HMEC_Rao2014, IMR90_Rao2014, K562_Rao2014, KBM7_Rao2014, NHEK_Rao2014	TRUE	77056	3.11	Liver	61.62	Cells_EBV-transformed_lymphocytes	0.41
rs4788084	16	28539847	SULT1A2	ENSG00000197165.6	16	28603264	28608430	Skin_Not_Sun_Exposed_Suprapubic	9.8141e-08	5.58906e-05	0.324806	GM12878_Rao2014, HeLa_Rao2014, IMR90_Rao2014, K562_Rao2014, Pancreas_Schmitt2016, Spleen_Schmitt2016	TRUE	63417	0.28	Small_Intestine_Terminal_Ileum	21.35	Cells_Transformed_fibroblasts	0.06
rs4788084	16	28539847	NPIPB7	ENSG00000233232.2	16	28467693	28481868	Skin_Not_Sun_Exposed_Suprapubic	3.4223e-12	3.93377e-09	-0.464033	Pancreas_Schmitt2016, Spleen_Schmitt2016	TRUE	57979	0.3	Testis	6.42	Cells_Transformed_fibroblasts	0.08
rs4788084	16	28539847	APOBR	ENSG00000184730.6	16	28505970	28510291	Skin_Not_Sun_Exposed_Suprapubic	7.70725e-06	0.00279258	-0.164	GM12878_Rao2014, HMEC_Rao2014, HeLa_Rao2014, IMR90_Rao2014, K562_Rao2014, KBM7_Rao2014, NHEK_Rao2014, Spleen_Schmitt2016	TRUE	29556	3.73	Whole_Blood	170.2	Cells_Transformed_fibroblasts	0.09
rs4788084	16	28539847	TUFM	ENSG00000178952.4	16	28853732	28857729	Skin_Not_Sun_Exposed_Suprapubic	8.68072e-11	8.23934e-08	0.205568	HeLa_Rao2014, K562_Rao2014, KBM7_Rao2014	TRUE	313885	142.3	Cells_Transformed_fibroblasts	222.7	Whole_Blood	58.89
rs4820830	22	30531090	UQCR10	ENSG00000184076.10	22	30163358	30166402	Skin_Not_Sun_Exposed_Suprapubic	1.61649e-05	0.00537201	-0.134229	GM12878_Rao2014, HeLa_Rao2014	TRUE	364688	73.65	Muscle_Skeletal	210.9	Pancreas	34.73
rs4869313	5	96223879	ERAP2	ENSG00000164308.12	5	96211643	96255420	Skin_Not_Sun_Exposed_Suprapubic	1.45841e-76	5.08714e-72	-0.985126	GM12878_Rao2014, HMEC_Rao2014, HUVEC_Rao2014, HeLa_Rao2014, IMR90_Rao2014, K562_Rao2014, KBM7_Rao2014, NHEK_Rao2014, Pancreas_Schmitt2016, Spleen_Schmitt2016	TRUE	0	5.13	Cells_EBV-transformed_lymphocytes	36.1	Brain_Cerebellar_Hemisphere	0.75
rs516246	19	49206171	RASIP1	ENSG00000105538.4	19	49223844	49243978	Skin_Not_Sun_Exposed_Suprapubic	3.06489e-10	2.70258e-07	0.277432	GM12878_Rao2014, HMEC_Rao2014, HUVEC_Rao2014, HeLa_Rao2014, IMR90_Rao2014, K562_Rao2014, KBM7_Rao2014, NHEK_Rao2014, Pancreas_Schmitt2016, Spleen_Schmitt2016	TRUE	17673	15.85	Lung	63.26	Cells_EBV-transformed_lymphocytes	0.14
rs516246	19	49206171	NTN5	ENSG00000142233.7	19	49164664	49176338	Skin_Not_Sun_Exposed_Suprapubic	1.97538e-13	2.67589e-10	0.347094	GM12878_Rao2014, HMEC_Rao2014, HUVEC_Rao2014, HeLa_Rao2014, IMR90_Rao2014, K562_Rao2014, KBM7_Rao2014, Pancreas_Schmitt2016	TRUE	29833	1.99	Pituitary	8.55	Cells_EBV-transformed_lymphocytes	0.1
rs516246	19	49206171	FUT2	ENSG00000176920.10	19	49199228	49209207	Skin_Not_Sun_Exposed_Suprapubic	5.03429e-30	2.73394e-26	-0.583026	GM12878_Rao2014, HMEC_Rao2014, HUVEC_Rao2014, HeLa_Rao2014, IMR90_Rao2014, K562_Rao2014, KBM7_Rao2014, NHEK_Rao2014, Pancreas_Schmitt2016, Spleen_Schmitt2016	TRUE	0	4.52	Minor_Salivary_Gland	74.34	Muscle_Skeletal	0.07
rs516246	19	49206171	SEC1P	ENSG00000232871.4	19	49141402	49184461	Skin_Not_Sun_Exposed_Suprapubic	5.45915e-07	0.000261957	0.347696	GM12878_Rao2014, HMEC_Rao2014, HUVEC_Rao2014, HeLa_Rao2014, IMR90_Rao2014, K562_Rao2014, KBM7_Rao2014, NHEK_Rao2014, Pancreas_Schmitt2016, Spleen_Schmitt2016	TRUE	21710	0.42	Testis	9.37	Liver	0.05
rs539514	13	76326281	LMO7	ENSG00000136153.15	13	76194570	76434004	Skin_Not_Sun_Exposed_Suprapubic	0.00013553	0.0335282	0.174002	GM12878_Rao2014, HMEC_Rao2014, HUVEC_Rao2014, HeLa_Rao2014, IMR90_Rao2014, K562_Rao2014, KBM7_Rao2014, NHEK_Rao2014, Pancreas_Schmitt2016, Spleen_Schmitt2016	TRUE	0	16.97	Esophagus_Mucosa	62.98	Whole_Blood	0.28
rs56994090	14	101306446	SETD3	ENSG00000183576.8	14	99864083	99947216	Skin_Not_Sun_Exposed_Suprapubic	0.000152696	0.036978	-0.112443	GM12878_Rao2014, IMR90_Rao2014, KBM7_Rao2014	FALSE	1359230	28.17	Testis	73.92	Whole_Blood	11.15
rs5753037	22	30581721	UQCR10	ENSG00000184076.10	22	30163358	30166402	Skin_Not_Sun_Exposed_Suprapubic	1.62621e-05	0.00539937	0.134065	GM12878_Rao2014, IMR90_Rao2014	TRUE	415319	73.65	Muscle_Skeletal	210.9	Pancreas	34.73
rs5763779	22	30504651	UQCR10	ENSG00000184076.10	22	30163358	30166402	Skin_Not_Sun_Exposed_Suprapubic	1.30711e-05	0.00446241	-0.138522	HUVEC_Rao2014, Pancreas_Schmitt2016	TRUE	338249	73.65	Muscle_Skeletal	210.9	Pancreas	34.73
rs602662	19	49206984	RASIP1	ENSG00000105538.4	19	49223844	49243978	Skin_Not_Sun_Exposed_Suprapubic	1.15087e-10	1.07825e-07	0.280359	GM12878_Rao2014, HMEC_Rao2014, HUVEC_Rao2014, HeLa_Rao2014, IMR90_Rao2014, K562_Rao2014, KBM7_Rao2014, NHEK_Rao2014, Pancreas_Schmitt2016, Spleen_Schmitt2016	TRUE	16860	15.85	Lung	63.26	Cells_EBV-transformed_lymphocytes	0.14
rs602662	19	49206984	NTN5	ENSG00000142233.7	19	49164664	49176338	Skin_Not_Sun_Exposed_Suprapubic	3.66369e-13	4.79807e-10	0.339627	GM12878_Rao2014, HMEC_Rao2014, HUVEC_Rao2014, IMR90_Rao2014, K562_Rao2014, KBM7_Rao2014, NHEK_Rao2014, Pancreas_Schmitt2016	TRUE	30646	1.99	Pituitary	8.55	Cells_EBV-transformed_lymphocytes	0.1
rs602662	19	49206984	SEC1P	ENSG00000232871.4	19	49141402	49184461	Skin_Not_Sun_Exposed_Suprapubic	3.34558e-07	0.000168987	0.349868	GM12878_Rao2014, HMEC_Rao2014, HUVEC_Rao2014, HeLa_Rao2014, IMR90_Rao2014, K562_Rao2014, KBM7_Rao2014, NHEK_Rao2014, Pancreas_Schmitt2016, Spleen_Schmitt2016	TRUE	22523	0.42	Testis	9.37	Liver	0.05
rs602662	19	49206984	FUT2	ENSG00000176920.10	19	49199228	49209207	Skin_Not_Sun_Exposed_Suprapubic	9.51698e-28	4.46052e-24	-0.557521	GM12878_Rao2014, HMEC_Rao2014, HUVEC_Rao2014, HeLa_Rao2014, IMR90_Rao2014, K562_Rao2014, KBM7_Rao2014, NHEK_Rao2014, Pancreas_Schmitt2016, Spleen_Schmitt2016	TRUE	0	4.52	Minor_Salivary_Gland	74.34	Muscle_Skeletal	0.07
rs60888743	10	90051316	DGKG	ENSG00000058866.10	3	185864990	186080026	Skin_Not_Sun_Exposed_Suprapubic	0.000200911	0.0463873	0.212314	GM12878_Rao2014, Spleen_Schmitt2016	FALSE	NA	0.99	Brain_Cerebellar_Hemisphere	60.23	Pancreas	0.27
rs62406889	6	32672213	HLA-DQA1	ENSG00000196735.7	6	32595956	32611429	Skin_Not_Sun_Exposed_Suprapubic	8.19171e-05	0.0220255	0.529907	GM12878_Rao2014, HeLa_Rao2014, Spleen_Schmitt2016	TRUE	60784	16.68	Cells_EBV-transformed_lymphocytes	485.15	Cells_Transformed_fibroblasts	0.06
rs62406889	6	32672213	HLA-DQB1	ENSG00000179344.12	6	32627244	32636160	Skin_Not_Sun_Exposed_Suprapubic	7.12495e-05	0.019584	0.679581	GM12878_Rao2014, HeLa_Rao2014, IMR90_Rao2014, K562_Rao2014, KBM7_Rao2014, Pancreas_Schmitt2016	TRUE	36053	41.93	Cells_EBV-transformed_lymphocytes	598.95	Cells_Transformed_fibroblasts	0.17
rs62447205	7	50465829	FIGNL1	ENSG00000132436.7	7	50511831	50518088	Skin_Not_Sun_Exposed_Suprapubic	1.57148e-08	1.03726e-05	-0.347815	GM12878_Rao2014, HMEC_Rao2014, IMR90_Rao2014, K562_Rao2014, KBM7_Rao2014, NHEK_Rao2014	TRUE	46002	4.21	Cells_EBV-transformed_lymphocytes	18.48	Whole_Blood	0.36
rs6518350	21	45621816	ICOSLG	ENSG00000160223.12	21	45642874	45660849	Skin_Not_Sun_Exposed_Suprapubic	1.6944e-09	1.33104e-06	0.35367	GM12878_Rao2014, HMEC_Rao2014, HUVEC_Rao2014, HeLa_Rao2014, IMR90_Rao2014, K562_Rao2014, KBM7_Rao2014, NHEK_Rao2014, Pancreas_Schmitt2016, Spleen_Schmitt2016	TRUE	21058	12.08	Cells_EBV-transformed_lymphocytes	29.11	Cells_Transformed_fibroblasts	0.65
rs653178	12	112007755	ALDH2	ENSG00000111275.8	12	112204691	112247782	Skin_Not_Sun_Exposed_Suprapubic	2.73036e-07	0.000141296	-0.218851	GM12878_Rao2014, HMEC_Rao2014, HUVEC_Rao2014, HeLa_Rao2014, IMR90_Rao2014, K562_Rao2014, KBM7_Rao2014, NHEK_Rao2014, Pancreas_Schmitt2016, Spleen_Schmitt2016	TRUE	196936	282.2	Liver	811.6	Cells_EBV-transformed_lymphocytes	24.36
rs6547853	2	28646800	RP11-373D23.3	ENSG00000270210.1	2	28648812	28649586	Skin_Not_Sun_Exposed_Suprapubic	7.51117e-07	0.000350683	0.272176	GM12878_Rao2014, HUVEC_Rao2014, HeLa_Rao2014, IMR90_Rao2014, K562_Rao2014, KBM7_Rao2014, NHEK_Rao2014, Pancreas_Schmitt2016, Spleen_Schmitt2016	TRUE	2012	4.16	Artery_Tibial	29.81	Liver	0.25
rs657152	9	136139264	ABO	ENSG00000175164.9	9	136130951	136150617	Skin_Not_Sun_Exposed_Suprapubic	1.55268e-15	2.68475e-12	0.557935	GM12878_Rao2014, HMEC_Rao2014, HUVEC_Rao2014, HeLa_Rao2014, IMR90_Rao2014, K562_Rao2014, KBM7_Rao2014, NHEK_Rao2014, Pancreas_Schmitt2016, Spleen_Schmitt2016	TRUE	0	3.25	Ovary	39.23	Liver	0.07
rs660895	6	32577379	HLA-DRB6	ENSG00000229391.3	6	32520490	32527799	Skin_Not_Sun_Exposed_Suprapubic	2.00146e-06	0.000833597	0.412433	GM12878_Rao2014	TRUE	49580	19.68	Cells_EBV-transformed_lymphocytes	145.35	Cells_Transformed_fibroblasts	0.1
rs660895	6	32577379	HLA-DQB1	ENSG00000179344.12	6	32627244	32636160	Skin_Not_Sun_Exposed_Suprapubic	1.38206e-07	7.63905e-05	-0.420786	GM12878_Rao2014, HMEC_Rao2014, HeLa_Rao2014, IMR90_Rao2014, K562_Rao2014, KBM7_Rao2014, Pancreas_Schmitt2016, Spleen_Schmitt2016	TRUE	49865	41.93	Cells_EBV-transformed_lymphocytes	598.95	Cells_Transformed_fibroblasts	0.17
rs660895	6	32577379	HLA-DRB1	ENSG00000196126.6	6	32546546	32557625	Skin_Not_Sun_Exposed_Suprapubic	8.98303e-13	1.12061e-09	-0.369349	GM12878_Rao2014, HMEC_Rao2014, HUVEC_Rao2014, HeLa_Rao2014, K562_Rao2014, Spleen_Schmitt2016	TRUE	19754	211.6	Cells_EBV-transformed_lymphocytes	1999.5	Cells_Transformed_fibroblasts	1.11
rs660895	6	32577379	HLA-DQA1	ENSG00000196735.7	6	32595956	32611429	Skin_Not_Sun_Exposed_Suprapubic	1.5959e-14	2.46988e-11	-0.469469	GM12878_Rao2014, HMEC_Rao2014, HUVEC_Rao2014, HeLa_Rao2014, IMR90_Rao2014, K562_Rao2014, KBM7_Rao2014, Pancreas_Schmitt2016, Spleen_Schmitt2016	TRUE	18577	16.68	Cells_EBV-transformed_lymphocytes	485.15	Cells_Transformed_fibroblasts	0.06
rs660895	6	32577379	HLA-DQA2	ENSG00000237541.3	6	32709119	32714992	Skin_Not_Sun_Exposed_Suprapubic	8.8487e-30	4.70677e-26	0.765643	GM12878_Rao2014, Pancreas_Schmitt2016	TRUE	131740	12.38	Cells_EBV-transformed_lymphocytes	159.1	Brain_Cerebellum	0.14
rs7111341	11	2213165	TH	ENSG00000180176.10	11	2185159	2193107	Skin_Not_Sun_Exposed_Suprapubic	2.21177e-05	0.0070842	-0.305102	GM12878_Rao2014, HUVEC_Rao2014, HeLa_Rao2014, IMR90_Rao2014, K562_Rao2014, KBM7_Rao2014, NHEK_Rao2014, Pancreas_Schmitt2016, Spleen_Schmitt2016	TRUE	20058	0.55	Brain_Substantia_nigra	78.69	Brain_Spinal_cord_cervical_c-1	0.09
rs7171171	15	38907040	RP11-102L12.2	ENSG00000259326.1	15	38795054	38797182	Skin_Not_Sun_Exposed_Suprapubic	3.49656e-09	2.58519e-06	0.345428	GM12878_Rao2014, HUVEC_Rao2014, K562_Rao2014, NHEK_Rao2014	TRUE	109858	0.69	Brain_Cerebellum	3.48	Heart_Left_Ventricle	0.06
rs7171171	15	38907040	RASGRP1	ENSG00000172575.7	15	38780304	38857776	Skin_Not_Sun_Exposed_Suprapubic	8.60522e-57	1.43197e-52	0.805157	GM12878_Rao2014, HMEC_Rao2014, HUVEC_Rao2014, HeLa_Rao2014, IMR90_Rao2014, K562_Rao2014, KBM7_Rao2014, NHEK_Rao2014, Pancreas_Schmitt2016, Spleen_Schmitt2016	TRUE	49264	8.97	Brain_Cerebellar_Hemisphere	47.85	Heart_Left_Ventricle	0.11
rs7202877	16	75247244	TMEM170A	ENSG00000166822.8	16	75476952	75499395	Skin_Not_Sun_Exposed_Suprapubic	2.73282e-07	0.000141383	-0.359939	GM12878_Rao2014, HUVEC_Rao2014, HeLa_Rao2014, IMR90_Rao2014, K562_Rao2014, KBM7_Rao2014, NHEK_Rao2014, Pancreas_Schmitt2016, Spleen_Schmitt2016	TRUE	229708	5.59	Cells_EBV-transformed_lymphocytes	18.88	Muscle_Skeletal	1.44
rs7221109	17	38770285	SMARCE1	ENSG00000073584.14	17	38781214	38804760	Skin_Not_Sun_Exposed_Suprapubic	9.54029e-11	9.00807e-08	-0.206816	GM12878_Rao2014, HMEC_Rao2014, HUVEC_Rao2014, HeLa_Rao2014, IMR90_Rao2014, K562_Rao2014, KBM7_Rao2014, NHEK_Rao2014, Pancreas_Schmitt2016, Spleen_Schmitt2016	TRUE	10929	25.5	Uterus	56.04	Whole_Blood	7.45
rs72727394	15	38847021	RP11-102L12.2	ENSG00000259326.1	15	38795054	38797182	Skin_Not_Sun_Exposed_Suprapubic	4.04115e-07	0.000200218	0.317949	GM12878_Rao2014, HeLa_Rao2014, IMR90_Rao2014, K562_Rao2014, KBM7_Rao2014, NHEK_Rao2014, Spleen_Schmitt2016	TRUE	49839	0.69	Brain_Cerebellum	3.48	Heart_Left_Ventricle	0.06
rs72727394	15	38847021	RASGRP1	ENSG00000172575.7	15	38780304	38857776	Skin_Not_Sun_Exposed_Suprapubic	3.48008e-42	3.41205e-38	0.773424	GM12878_Rao2014, HMEC_Rao2014, HUVEC_Rao2014, HeLa_Rao2014, IMR90_Rao2014, K562_Rao2014, KBM7_Rao2014, NHEK_Rao2014, Pancreas_Schmitt2016, Spleen_Schmitt2016	TRUE	0	8.97	Brain_Cerebellar_Hemisphere	47.85	Heart_Left_Ventricle	0.11
rs72743477	15	67464290	TCF12	ENSG00000140262.13	15	57210821	57591479	Skin_Not_Sun_Exposed_Suprapubic	2.187e-05	0.00701603	0.117711	HUVEC_Rao2014, IMR90_Rao2014, KBM7_Rao2014	FALSE	9872811	16.35	Cells_Transformed_fibroblasts	36.25	Whole_Blood	2.57
rs72848653	6	29836601	HLA-K	ENSG00000230795.2	6	29894955	29897009	Skin_Not_Sun_Exposed_Suprapubic	5.15914e-07	0.000249143	-0.54913	GM12878_Rao2014, HMEC_Rao2014, HeLa_Rao2014, IMR90_Rao2014, K562_Rao2014, NHEK_Rao2014	TRUE	58354	8.1	Ovary	28.52	Muscle_Skeletal	1.61
rs72848653	6	29836601	HLA-H	ENSG00000206341.6	6	29856244	29858259	Skin_Not_Sun_Exposed_Suprapubic	3.18022e-18	6.98352e-15	0.883787	GM12878_Rao2014, HMEC_Rao2014, HUVEC_Rao2014, IMR90_Rao2014, K562_Rao2014, NHEK_Rao2014	TRUE	19643	25.38	Whole_Blood	87.87	Brain_Frontal_Cortex_BA9	4.02
rs72848653	6	29836601	HLA-G	ENSG00000204632.7	6	29794744	29798902	Skin_Not_Sun_Exposed_Suprapubic	1.7054e-09	1.33794e-06	0.651372	GM12878_Rao2014, HUVEC_Rao2014, HeLa_Rao2014, IMR90_Rao2014, K562_Rao2014, Spleen_Schmitt2016	TRUE	37699	2.78	Pituitary	27.78	Brain_Cerebellar_Hemisphere	0.33
rs72848653	6	29836601	HLA-W	ENSG00000235290.1	6	29924373	29926347	Skin_Not_Sun_Exposed_Suprapubic	8.4024e-15	1.33806e-11	0.888631	GM12878_Rao2014	TRUE	87772	1.02	Whole_Blood	12	Brain_Putamen_basal_ganglia	0.11
rs72848653	6	29836601	HLA-U	ENSG00000228078.1	6	29901878	29902063	Skin_Not_Sun_Exposed_Suprapubic	6.763e-08	3.95964e-05	0.650846	GM12878_Rao2014, K562_Rao2014, Spleen_Schmitt2016	TRUE	65277	8.1	Whole_Blood	40.1	Brain_Anterior_cingulate_cortex_BA24	0.95
rs72848653	6	29836601	HCG4P3	ENSG00000237669.1	6	29973898	29974893	Skin_Not_Sun_Exposed_Suprapubic	1.3772e-05	0.00466569	0.397192	GM12878_Rao2014, Pancreas_Schmitt2016	TRUE	137297	1.21	Testis	12.66	Muscle_Skeletal	0.2
rs72848653	6	29836601	HCG4P7	ENSG00000230521.1	6	29855071	29856045	Skin_Not_Sun_Exposed_Suprapubic	6.83884e-19	1.61098e-15	-0.917806	GM12878_Rao2014	TRUE	18470	0.8	Ovary	6.65	Muscle_Skeletal	0.25
rs72853903	11	2198664	TH	ENSG00000180176.10	11	2185159	2193107	Skin_Not_Sun_Exposed_Suprapubic	1.45849e-10	1.34083e-07	-0.445574	GM12878_Rao2014, HMEC_Rao2014, HUVEC_Rao2014, HeLa_Rao2014, IMR90_Rao2014, K562_Rao2014, KBM7_Rao2014, Pancreas_Schmitt2016, Spleen_Schmitt2016	TRUE	5557	0.55	Brain_Substantia_nigra	78.69	Brain_Spinal_cord_cervical_c-1	0.09
rs73018809	3	13370673	OSBPL10	ENSG00000144645.9	3	31699382	32119072	Skin_Not_Sun_Exposed_Suprapubic	0.000165417	0.0394632	0.554484	GM12878_Rao2014, Pancreas_Schmitt2016, Spleen_Schmitt2016	FALSE	18328709	3.62	Testis	20.87	Cells_EBV-transformed_lymphocytes	0.06
rs7454108	6	32681482	HLA-DRB1	ENSG00000196126.6	6	32546546	32557625	Skin_Not_Sun_Exposed_Suprapubic	3.82492e-09	2.79862e-06	-0.417351	GM12878_Rao2014, HUVEC_Rao2014, HeLa_Rao2014, IMR90_Rao2014, K562_Rao2014	TRUE	123857	211.6	Cells_EBV-transformed_lymphocytes	1999.5	Cells_Transformed_fibroblasts	1.11
rs7454108	6	32681482	HLA-DRB6	ENSG00000229391.3	6	32520490	32527799	Skin_Not_Sun_Exposed_Suprapubic	2.00742e-10	1.8106e-07	0.734271	GM12878_Rao2014, HUVEC_Rao2014, HeLa_Rao2014	TRUE	153683	19.68	Cells_EBV-transformed_lymphocytes	145.35	Cells_Transformed_fibroblasts	0.1
rs7454108	6	32681482	HLA-DQB1	ENSG00000179344.12	6	32627244	32636160	Skin_Not_Sun_Exposed_Suprapubic	2.25267e-05	0.00720757	-0.461393	GM12878_Rao2014, HMEC_Rao2014, HUVEC_Rao2014, HeLa_Rao2014, K562_Rao2014, KBM7_Rao2014, Spleen_Schmitt2016	TRUE	45322	41.93	Cells_EBV-transformed_lymphocytes	598.95	Cells_Transformed_fibroblasts	0.17
rs7454108	6	32681482	HLA-DOB	ENSG00000241106.2	6	32780540	32784825	Skin_Not_Sun_Exposed_Suprapubic	1.76587e-09	1.37704e-06	0.67497	GM12878_Rao2014, HMEC_Rao2014, HUVEC_Rao2014, HeLa_Rao2014, IMR90_Rao2014, K562_Rao2014	TRUE	99058	4.31	Spleen	89.56	Pancreas	0.34
rs7454108	6	32681482	HLA-DQA1	ENSG00000196735.7	6	32595956	32611429	Skin_Not_Sun_Exposed_Suprapubic	4.39889e-18	9.55552e-15	-0.706231	GM12878_Rao2014, HeLa_Rao2014, IMR90_Rao2014, K562_Rao2014, KBM7_Rao2014, NHEK_Rao2014, Spleen_Schmitt2016	TRUE	70053	16.68	Cells_EBV-transformed_lymphocytes	485.15	Cells_Transformed_fibroblasts	0.06
rs7454108	6	32681482	HLA-DQA2	ENSG00000237541.3	6	32709119	32714992	Skin_Not_Sun_Exposed_Suprapubic	5.12345e-16	9.21933e-13	0.779874	GM12878_Rao2014, HMEC_Rao2014, HeLa_Rao2014, IMR90_Rao2014, K562_Rao2014, KBM7_Rao2014, NHEK_Rao2014, Spleen_Schmitt2016	TRUE	27637	12.38	Cells_EBV-transformed_lymphocytes	159.1	Brain_Cerebellum	0.14
rs75658393	6	32395516	HLA-DRB9	ENSG00000196301.3	6	32427598	32441277	Skin_Not_Sun_Exposed_Suprapubic	2.04582e-05	0.0066335	1.02208	GM12878_Rao2014, HMEC_Rao2014, HeLa_Rao2014, IMR90_Rao2014, K562_Rao2014, KBM7_Rao2014, NHEK_Rao2014, Pancreas_Schmitt2016	TRUE	32082	0.46	Cells_EBV-transformed_lymphocytes	3.7	Brain_Spinal_cord_cervical_c-1	0.27
rs75658393	6	32395516	HLA-DRB6	ENSG00000229391.3	6	32520490	32527799	Skin_Not_Sun_Exposed_Suprapubic	2.32344e-08	1.48916e-05	1.3064	GM12878_Rao2014, HeLa_Rao2014	TRUE	124974	19.68	Cells_EBV-transformed_lymphocytes	145.35	Cells_Transformed_fibroblasts	0.1
rs75658393	6	32395516	HLA-DQA1	ENSG00000196735.7	6	32595956	32611429	Skin_Not_Sun_Exposed_Suprapubic	0.000161383	0.0386942	-0.651091	GM12878_Rao2014, HMEC_Rao2014, HUVEC_Rao2014, HeLa_Rao2014, K562_Rao2014, KBM7_Rao2014, NHEK_Rao2014	TRUE	200440	16.68	Cells_EBV-transformed_lymphocytes	485.15	Cells_Transformed_fibroblasts	0.06
rs75658393	6	32395516	HLA-DQA2	ENSG00000237541.3	6	32709119	32714992	Skin_Not_Sun_Exposed_Suprapubic	2.10064e-06	0.000871304	0.951743	GM12878_Rao2014, HMEC_Rao2014, IMR90_Rao2014, K562_Rao2014, KBM7_Rao2014, NHEK_Rao2014, Pancreas_Schmitt2016	TRUE	313603	12.38	Cells_EBV-transformed_lymphocytes	159.1	Brain_Cerebellum	0.14
rs757411	17	38775149	SMARCE1	ENSG00000073584.14	17	38781214	38804760	Skin_Not_Sun_Exposed_Suprapubic	1.0952e-10	1.02875e-07	-0.197828	GM12878_Rao2014, HUVEC_Rao2014, HeLa_Rao2014, IMR90_Rao2014, Pancreas_Schmitt2016, Spleen_Schmitt2016	TRUE	6065	25.5	Uterus	56.04	Whole_Blood	7.45
rs7574865	2	191964632	BAZ2B	ENSG00000123636.13	2	160175490	160472071	Skin_Not_Sun_Exposed_Suprapubic	0.000217736	0.0494413	0.135518	GM12878_Rao2014, HUVEC_Rao2014, Pancreas_Schmitt2016	FALSE	31492561	7.32	Ovary	16.79	Heart_Left_Ventricle	2.33
rs80028505	6	35998387	SLC26A8	ENSG00000112053.9	6	35911291	35992645	Skin_Not_Sun_Exposed_Suprapubic	1.79171e-13	2.44903e-10	0.757801	GM12878_Rao2014, HUVEC_Rao2014, HeLa_Rao2014, IMR90_Rao2014, K562_Rao2014, NHEK_Rao2014, Pancreas_Schmitt2016, Spleen_Schmitt2016	TRUE	5742	0.09	Testis	63.01	Heart_Atrial_Appendage	0.07
rs8035957	15	38838263	RP11-102L12.2	ENSG00000259326.1	15	38795054	38797182	Skin_Not_Sun_Exposed_Suprapubic	9.3028e-05	0.0245543	0.22556	GM12878_Rao2014, HeLa_Rao2014, IMR90_Rao2014, K562_Rao2014, KBM7_Rao2014, NHEK_Rao2014, Pancreas_Schmitt2016	TRUE	41081	0.69	Brain_Cerebellum	3.48	Heart_Left_Ventricle	0.06
rs8035957	15	38838263	RASGRP1	ENSG00000172575.7	15	38780304	38857776	Skin_Not_Sun_Exposed_Suprapubic	1.12251e-26	4.96597e-23	0.586382	GM12878_Rao2014, HMEC_Rao2014, HUVEC_Rao2014, HeLa_Rao2014, IMR90_Rao2014, K562_Rao2014, KBM7_Rao2014, NHEK_Rao2014, Pancreas_Schmitt2016, Spleen_Schmitt2016	TRUE	0	8.97	Brain_Cerebellar_Hemisphere	47.85	Heart_Left_Ventricle	0.11
rs8056814	16	75252326	TMEM170A	ENSG00000166822.8	16	75476952	75499395	Skin_Not_Sun_Exposed_Suprapubic	6.19341e-05	0.0173629	-0.290209	GM12878_Rao2014, HMEC_Rao2014, HUVEC_Rao2014, HeLa_Rao2014, IMR90_Rao2014, K562_Rao2014, KBM7_Rao2014, NHEK_Rao2014, Pancreas_Schmitt2016, Spleen_Schmitt2016	TRUE	224626	5.59	Cells_EBV-transformed_lymphocytes	18.88	Muscle_Skeletal	1.44
rs886424	6	30782001	MICB	ENSG00000204516.5	6	31462658	31478901	Skin_Not_Sun_Exposed_Suprapubic	2.40876e-06	0.000983365	0.506828	GM12878_Rao2014, IMR90_Rao2014	TRUE	680657	1.55	Cells_EBV-transformed_lymphocytes	33.44	Muscle_Skeletal	0.43
rs886424	6	30782001	XXbac-BPG27H4.8	ENSG00000237923.1	6	30807303	30815936	Skin_Not_Sun_Exposed_Suprapubic	1.68844e-06	0.000718403	0.569633	GM12878_Rao2014, HMEC_Rao2014, HUVEC_Rao2014, HeLa_Rao2014, IMR90_Rao2014, K562_Rao2014, KBM7_Rao2014, NHEK_Rao2014, Spleen_Schmitt2016	TRUE	25302	0.71	Skin_Not_Sun_Exposed_Suprapubic	0.71	Esophagus_Mucosa	0.14
rs886424	6	30782001	VARS2	ENSG00000137411.12	6	30881982	30894236	Skin_Not_Sun_Exposed_Suprapubic	4.92526e-07	0.000239378	-0.497857	GM12878_Rao2014, HUVEC_Rao2014, HeLa_Rao2014, IMR90_Rao2014, K562_Rao2014, KBM7_Rao2014, Spleen_Schmitt2016	TRUE	99981	19.42	Brain_Cerebellum	100.5	Whole_Blood	6.29
rs886424	6	30782001	CCHCR1	ENSG00000204536.9	6	31110216	31126015	Skin_Not_Sun_Exposed_Suprapubic	3.94898e-05	0.0117654	0.36838	GM12878_Rao2014, HeLa_Rao2014, K562_Rao2014, KBM7_Rao2014, Pancreas_Schmitt2016	TRUE	328215	18.82	Testis	191.1	Whole_Blood	4.18
rs886424	6	30782001	HLA-DQB1	ENSG00000179344.12	6	32627244	32636160	Skin_Not_Sun_Exposed_Suprapubic	1.93752e-07	0.000103637	-0.619147	GM12878_Rao2014, Spleen_Schmitt2016	FALSE	1845243	41.93	Cells_EBV-transformed_lymphocytes	598.95	Cells_Transformed_fibroblasts	0.17
rs886424	6	30782001	BTN3A2	ENSG00000186470.9	6	26365387	26378546	Skin_Not_Sun_Exposed_Suprapubic	2.4652e-07	0.00012849	-0.462654	GM12878_Rao2014, KBM7_Rao2014	FALSE	4403455	18.66	Spleen	95.36	Muscle_Skeletal	2.54
rs917911	12	9905850	CLECL1	ENSG00000184293.3	12	9868456	9885895	Skin_Not_Sun_Exposed_Suprapubic	1.01035e-06	0.00045556	0.406578	GM12878_Rao2014, HMEC_Rao2014, HUVEC_Rao2014, HeLa_Rao2014, IMR90_Rao2014, K562_Rao2014, KBM7_Rao2014, NHEK_Rao2014, Pancreas_Schmitt2016, Spleen_Schmitt2016	TRUE	19955	0.17	Cells_EBV-transformed_lymphocytes	56.15	Brain_Anterior_cingulate_cortex_BA24	0.04
rs917997	2	103070567	IL18R1	ENSG00000115604.6	2	102972389	103015218	Skin_Not_Sun_Exposed_Suprapubic	0.000150067	0.0364582	-0.183941	GM12878_Rao2014, HMEC_Rao2014, HUVEC_Rao2014, HeLa_Rao2014, IMR90_Rao2014, K562_Rao2014, KBM7_Rao2014, NHEK_Rao2014, Pancreas_Schmitt2016, Spleen_Schmitt2016	TRUE	55349	4.26	Lung	47.61	Brain_Cerebellar_Hemisphere	0.29
rs9259118	6	29850908	HLA-H	ENSG00000206341.6	6	29856244	29858259	Skin_Not_Sun_Exposed_Suprapubic	1.15526e-19	2.91035e-16	0.842802	GM12878_Rao2014, K562_Rao2014, Spleen_Schmitt2016	TRUE	5336	25.38	Whole_Blood	87.87	Brain_Frontal_Cortex_BA9	4.02
rs9259118	6	29850908	ABCF1	ENSG00000204574.8	6	30539153	30564956	Skin_Not_Sun_Exposed_Suprapubic	5.52865e-05	0.0157352	0.150094	Pancreas_Schmitt2016, Spleen_Schmitt2016	TRUE	688245	57.42	Cells_EBV-transformed_lymphocytes	78.94	Brain_Amygdala	12.94
rs9260151	6	29911029	HLA-A	ENSG00000206503.7	6	29909037	29913661	Skin_Not_Sun_Exposed_Suprapubic	7.54495e-06	0.00273925	-0.26877	GM12878_Rao2014, HMEC_Rao2014, HUVEC_Rao2014, HeLa_Rao2014, IMR90_Rao2014, K562_Rao2014, KBM7_Rao2014, NHEK_Rao2014, Pancreas_Schmitt2016, Spleen_Schmitt2016	TRUE	0	1044	Whole_Blood	3151	Pancreas	119.2
rs9260151	6	29911029	ZNRD1-AS1	ENSG00000204623.4	6	29968788	30029030	Skin_Not_Sun_Exposed_Suprapubic	7.36058e-07	0.000344272	-0.222229	GM12878_Rao2014, HMEC_Rao2014, HUVEC_Rao2014, HeLa_Rao2014, IMR90_Rao2014, K562_Rao2014, KBM7_Rao2014, NHEK_Rao2014, Spleen_Schmitt2016	TRUE	57759	1.71	Testis	9.31	Whole_Blood	0.31
rs9260151	6	29911029	ZNRD1	ENSG00000066379.10	6	30029418	30032686	Skin_Not_Sun_Exposed_Suprapubic	2.18449e-05	0.0070092	0.247167	GM12878_Rao2014, Spleen_Schmitt2016	TRUE	118389	40.47	Cells_EBV-transformed_lymphocytes	109.1	Brain_Amygdala	12.58
rs9260151	6	29911029	HLA-V	ENSG00000181126.9	6	29758731	29765588	Skin_Not_Sun_Exposed_Suprapubic	2.04524e-09	1.57861e-06	0.549666	GM12878_Rao2014, HMEC_Rao2014, HUVEC_Rao2014, IMR90_Rao2014, NHEK_Rao2014	TRUE	145441	0.9	Testis	7.09	Heart_Left_Ventricle	0.03
rs9260151	6	29911029	HCG4P5	ENSG00000227766.1	6	29909874	29910844	Skin_Not_Sun_Exposed_Suprapubic	3.90165e-06	0.00151855	0.392955	GM12878_Rao2014, HMEC_Rao2014, HUVEC_Rao2014, HeLa_Rao2014, IMR90_Rao2014, K562_Rao2014, KBM7_Rao2014, NHEK_Rao2014, Pancreas_Schmitt2016, Spleen_Schmitt2016	TRUE	185	1	Spleen	2.09	Heart_Atrial_Appendage	0.25
rs9268645	6	32408526	HLA-DQB1	ENSG00000179344.12	6	32627244	32636160	Skin_Not_Sun_Exposed_Suprapubic	4.1986e-09	3.056e-06	-0.411343	GM12878_Rao2014, HMEC_Rao2014, KBM7_Rao2014, Spleen_Schmitt2016	TRUE	218718	41.93	Cells_EBV-transformed_lymphocytes	598.95	Cells_Transformed_fibroblasts	0.17
rs9268645	6	32408526	HLA-DRB1	ENSG00000196126.6	6	32546546	32557625	Skin_Not_Sun_Exposed_Suprapubic	1.7861e-10	1.62472e-07	-0.293258	GM12878_Rao2014, IMR90_Rao2014, Pancreas_Schmitt2016	TRUE	138020	211.6	Cells_EBV-transformed_lymphocytes	1999.5	Cells_Transformed_fibroblasts	1.11
rs9268645	6	32408526	HLA-DRB6	ENSG00000229391.3	6	32520490	32527799	Skin_Not_Sun_Exposed_Suprapubic	8.09463e-10	6.66772e-07	0.463713	GM12878_Rao2014, HUVEC_Rao2014, Pancreas_Schmitt2016, Spleen_Schmitt2016	TRUE	111964	19.68	Cells_EBV-transformed_lymphocytes	145.35	Cells_Transformed_fibroblasts	0.1
rs9268645	6	32408526	PRRT1	ENSG00000204314.6	6	32116136	32121621	Skin_Not_Sun_Exposed_Suprapubic	5.74914e-05	0.0162734	0.196968	GM12878_Rao2014, K562_Rao2014, Spleen_Schmitt2016	TRUE	286905	5.46	Brain_Cerebellum	166.3	Cells_EBV-transformed_lymphocytes	0.36
rs9268645	6	32408526	HLA-DQA1	ENSG00000196735.7	6	32595956	32611429	Skin_Not_Sun_Exposed_Suprapubic	6.83056e-10	5.69632e-07	-0.338518	GM12878_Rao2014, IMR90_Rao2014, K562_Rao2014, Pancreas_Schmitt2016, Spleen_Schmitt2016	TRUE	187430	16.68	Cells_EBV-transformed_lymphocytes	485.15	Cells_Transformed_fibroblasts	0.06
rs9268645	6	32408526	HLA-DQA2	ENSG00000237541.3	6	32709119	32714992	Skin_Not_Sun_Exposed_Suprapubic	1.02452e-10	9.64354e-08	0.413957	GM12878_Rao2014, HUVEC_Rao2014, IMR90_Rao2014, K562_Rao2014, Spleen_Schmitt2016	TRUE	300593	12.38	Cells_EBV-transformed_lymphocytes	159.1	Brain_Cerebellum	0.14
rs9271346	6	32583467	HLA-DQB1	ENSG00000179344.12	6	32627244	32636160	Skin_Not_Sun_Exposed_Suprapubic	2.00569e-20	5.40563e-17	-0.837209	GM12878_Rao2014, HeLa_Rao2014, K562_Rao2014, KBM7_Rao2014, NHEK_Rao2014, Spleen_Schmitt2016	TRUE	43777	41.93	Cells_EBV-transformed_lymphocytes	598.95	Cells_Transformed_fibroblasts	0.17
rs9271346	6	32583467	HLA-DRB9	ENSG00000196301.3	6	32427598	32441277	Skin_Not_Sun_Exposed_Suprapubic	5.59814e-05	0.0158931	0.424039	GM12878_Rao2014, HMEC_Rao2014, HeLa_Rao2014, IMR90_Rao2014, K562_Rao2014, KBM7_Rao2014, NHEK_Rao2014	TRUE	142190	0.46	Cells_EBV-transformed_lymphocytes	3.7	Brain_Spinal_cord_cervical_c-1	0.27
rs9271346	6	32583467	HLA-DRB1	ENSG00000196126.6	6	32546546	32557625	Skin_Not_Sun_Exposed_Suprapubic	1.35272e-06	0.000589243	-0.304225	GM12878_Rao2014, HUVEC_Rao2014, HeLa_Rao2014, K562_Rao2014, KBM7_Rao2014, Spleen_Schmitt2016	TRUE	25842	211.6	Cells_EBV-transformed_lymphocytes	1999.5	Cells_Transformed_fibroblasts	1.11
rs9271346	6	32583467	HLA-DRB6	ENSG00000229391.3	6	32520490	32527799	Skin_Not_Sun_Exposed_Suprapubic	3.64085e-29	1.88145e-25	1.06003	GM12878_Rao2014, HUVEC_Rao2014, HeLa_Rao2014	TRUE	55668	19.68	Cells_EBV-transformed_lymphocytes	145.35	Cells_Transformed_fibroblasts	0.1
rs9271346	6	32583467	HLA-DRB5	ENSG00000198502.5	6	32485120	32498064	Skin_Not_Sun_Exposed_Suprapubic	1.20516e-28	6.05529e-25	-1.01345	GM12878_Rao2014, HeLa_Rao2014, IMR90_Rao2014, KBM7_Rao2014	TRUE	85403	40.88	Cells_EBV-transformed_lymphocytes	433.05	Cells_Transformed_fibroblasts	0.28
rs9271346	6	32583467	HLA-DQB1-AS1	ENSG00000223534.1	6	32628132	32628506	Skin_Not_Sun_Exposed_Suprapubic	4.06836e-17	8.08251e-14	-0.563118	GM12878_Rao2014, HeLa_Rao2014, NHEK_Rao2014, Spleen_Schmitt2016	TRUE	44665	9.31	Spleen	28.16	Brain_Putamen_basal_ganglia	0.2
rs9271346	6	32583467	NOTCH4	ENSG00000204301.5	6	32162620	32191844	Skin_Not_Sun_Exposed_Suprapubic	6.10501e-06	0.0022673	-0.240543	GM12878_Rao2014, HMEC_Rao2014, HUVEC_Rao2014, K562_Rao2014, KBM7_Rao2014	TRUE	391623	9.16	Lung	70.71	Cells_Transformed_fibroblasts	0.41
rs9271346	6	32583467	HLA-DQA2	ENSG00000237541.3	6	32709119	32714992	Skin_Not_Sun_Exposed_Suprapubic	1.01283e-08	6.94558e-06	0.498814	GM12878_Rao2014, HMEC_Rao2014, HUVEC_Rao2014, IMR90_Rao2014, K562_Rao2014	TRUE	125652	12.38	Cells_EBV-transformed_lymphocytes	159.1	Brain_Cerebellum	0.14
rs9273369	6	32626483	HLA-DRB5	ENSG00000198502.5	6	32485120	32498064	Skin_Not_Sun_Exposed_Suprapubic	1.40183e-07	7.73794e-05	-0.566193	GM12878_Rao2014, IMR90_Rao2014, KBM7_Rao2014, NHEK_Rao2014, Spleen_Schmitt2016	TRUE	128419	40.88	Cells_EBV-transformed_lymphocytes	433.05	Cells_Transformed_fibroblasts	0.28
rs9273369	6	32626483	HLA-DQB1	ENSG00000179344.12	6	32627244	32636160	Skin_Not_Sun_Exposed_Suprapubic	4.06666e-15	6.7672e-12	-0.787308	GM12878_Rao2014, HMEC_Rao2014, HUVEC_Rao2014, HeLa_Rao2014, IMR90_Rao2014, K562_Rao2014, KBM7_Rao2014, NHEK_Rao2014, Pancreas_Schmitt2016, Spleen_Schmitt2016	TRUE	761	41.93	Cells_EBV-transformed_lymphocytes	598.95	Cells_Transformed_fibroblasts	0.17
rs9273369	6	32626483	HLA-DQB1-AS1	ENSG00000223534.1	6	32628132	32628506	Skin_Not_Sun_Exposed_Suprapubic	1.20068e-07	6.72379e-05	-0.399537	GM12878_Rao2014, HMEC_Rao2014, HUVEC_Rao2014, HeLa_Rao2014, IMR90_Rao2014, K562_Rao2014, KBM7_Rao2014, Pancreas_Schmitt2016, Spleen_Schmitt2016	TRUE	1649	9.31	Spleen	28.16	Brain_Putamen_basal_ganglia	0.2
rs9273369	6	32626483	NOTCH4	ENSG00000204301.5	6	32162620	32191844	Skin_Not_Sun_Exposed_Suprapubic	0.00011489	0.0292084	-0.224007	GM12878_Rao2014, HUVEC_Rao2014, HeLa_Rao2014, IMR90_Rao2014, K562_Rao2014, KBM7_Rao2014	TRUE	434639	9.16	Lung	70.71	Cells_Transformed_fibroblasts	0.41
rs9273369	6	32626483	HLA-DMA	ENSG00000204257.10	6	32916390	32936871	Skin_Not_Sun_Exposed_Suprapubic	7.59887e-08	4.412e-05	0.377278	GM12878_Rao2014, HUVEC_Rao2014, IMR90_Rao2014, K562_Rao2014, KBM7_Rao2014, Spleen_Schmitt2016	TRUE	289907	35.46	Cells_EBV-transformed_lymphocytes	256.5	Brain_Cerebellum	5.44
rs9273369	6	32626483	BTN3A2	ENSG00000186470.9	6	26365387	26378546	Skin_Not_Sun_Exposed_Suprapubic	6.59678e-05	0.0183323	-0.313592	GM12878_Rao2014, KBM7_Rao2014	FALSE	6247937	18.66	Spleen	95.36	Muscle_Skeletal	2.54
rs9275490	6	32673384	HLA-DRB1	ENSG00000196126.6	6	32546546	32557625	Skin_Not_Sun_Exposed_Suprapubic	3.82492e-09	2.79862e-06	-0.417351	GM12878_Rao2014, K562_Rao2014, KBM7_Rao2014, Spleen_Schmitt2016	TRUE	115759	211.6	Cells_EBV-transformed_lymphocytes	1999.5	Cells_Transformed_fibroblasts	1.11
rs9275490	6	32673384	HLA-DRB6	ENSG00000229391.3	6	32520490	32527799	Skin_Not_Sun_Exposed_Suprapubic	2.00742e-10	1.8106e-07	0.734271	GM12878_Rao2014, KBM7_Rao2014	TRUE	145585	19.68	Cells_EBV-transformed_lymphocytes	145.35	Cells_Transformed_fibroblasts	0.1
rs9275490	6	32673384	HLA-DQB1	ENSG00000179344.12	6	32627244	32636160	Skin_Not_Sun_Exposed_Suprapubic	2.25267e-05	0.00720757	-0.461393	GM12878_Rao2014, HUVEC_Rao2014, HeLa_Rao2014, K562_Rao2014, KBM7_Rao2014, NHEK_Rao2014, Pancreas_Schmitt2016	TRUE	37224	41.93	Cells_EBV-transformed_lymphocytes	598.95	Cells_Transformed_fibroblasts	0.17
rs9275490	6	32673384	HLA-DOB	ENSG00000241106.2	6	32780540	32784825	Skin_Not_Sun_Exposed_Suprapubic	1.76587e-09	1.37704e-06	0.67497	GM12878_Rao2014, HeLa_Rao2014, IMR90_Rao2014, K562_Rao2014, KBM7_Rao2014, NHEK_Rao2014, Spleen_Schmitt2016	TRUE	107156	4.31	Spleen	89.56	Pancreas	0.34
rs9275490	6	32673384	HLA-DQA2	ENSG00000237541.3	6	32709119	32714992	Skin_Not_Sun_Exposed_Suprapubic	5.12345e-16	9.21933e-13	0.779874	GM12878_Rao2014, HeLa_Rao2014, IMR90_Rao2014, K562_Rao2014, KBM7_Rao2014, NHEK_Rao2014, Pancreas_Schmitt2016	TRUE	35735	12.38	Cells_EBV-transformed_lymphocytes	159.1	Brain_Cerebellum	0.14
rs9275490	6	32673384	HLA-DQA1	ENSG00000196735.7	6	32595956	32611429	Skin_Not_Sun_Exposed_Suprapubic	4.39889e-18	9.55552e-15	-0.706231	GM12878_Rao2014, HMEC_Rao2014, IMR90_Rao2014, K562_Rao2014, KBM7_Rao2014, Spleen_Schmitt2016	TRUE	61955	16.68	Cells_EBV-transformed_lymphocytes	485.15	Cells_Transformed_fibroblasts	0.06
rs9378176	6	33049308	HLA-DPA1	ENSG00000231389.3	6	33032346	33041549	Skin_Not_Sun_Exposed_Suprapubic	9.47619e-05	0.0249105	-0.732904	GM12878_Rao2014, HMEC_Rao2014, HUVEC_Rao2014, HeLa_Rao2014, IMR90_Rao2014, K562_Rao2014, KBM7_Rao2014, NHEK_Rao2014, Pancreas_Schmitt2016, Spleen_Schmitt2016	TRUE	7759	60.36	Cells_EBV-transformed_lymphocytes	873.2	Cells_Transformed_fibroblasts	3.46
rs10137082	14	23840032	SLC22A17	ENSG00000092096.10	14	23815515	23822121	Skin_Sun_Exposed_Lower_leg	2.846e-06	0.00114182	0.165338	GM12878_Rao2014, HeLa_Rao2014, IMR90_Rao2014, Pancreas_Schmitt2016, Spleen_Schmitt2016	TRUE	17911	29.31	Brain_Cerebellum	539.7	Cells_EBV-transformed_lymphocytes	0.28
rs1015166	6	32798730	HLA-DMA	ENSG00000204257.10	6	32916390	32936871	Skin_Sun_Exposed_Lower_leg	0.000129395	0.0322924	0.148321	GM12878_Rao2014, HMEC_Rao2014, HUVEC_Rao2014, HeLa_Rao2014, IMR90_Rao2014, K562_Rao2014, KBM7_Rao2014, NHEK_Rao2014, Spleen_Schmitt2016	TRUE	117660	39.34	Cells_EBV-transformed_lymphocytes	256.5	Brain_Cerebellum	5.44
rs10492166	12	9885998	CLECL1	ENSG00000184293.3	12	9868456	9885895	Skin_Sun_Exposed_Lower_leg	1.48958e-09	1.1814e-06	-0.420187	GM12878_Rao2014, HMEC_Rao2014, HUVEC_Rao2014, HeLa_Rao2014, IMR90_Rao2014, K562_Rao2014, KBM7_Rao2014, NHEK_Rao2014, Pancreas_Schmitt2016, Spleen_Schmitt2016	TRUE	103	0.17	Cells_EBV-transformed_lymphocytes	56.15	Brain_Anterior_cingulate_cortex_BA24	0.04
rs1052553	17	44073888	CRHR1-IT1	ENSG00000204650.9	17	43697694	43725582	Skin_Sun_Exposed_Lower_leg	1.466e-137	6.6477e-132	1.10757	KBM7_Rao2014	TRUE	348306	7.52	Brain_Cerebellar_Hemisphere	25.55	Liver	0.7
rs1052553	17	44073888	KANSL1	ENSG00000120071.8	17	44107282	44302733	Skin_Sun_Exposed_Lower_leg	4.25792e-13	5.53235e-10	0.334014	GM12878_Rao2014, HUVEC_Rao2014, HeLa_Rao2014, IMR90_Rao2014, K562_Rao2014, KBM7_Rao2014, Pancreas_Schmitt2016, Spleen_Schmitt2016	TRUE	33394	40.17	Brain_Cerebellar_Hemisphere	57.27	Heart_Left_Ventricle	6.8
rs1052553	17	44073888	KANSL1-AS1	ENSG00000214401.4	17	44270942	44274089	Skin_Sun_Exposed_Lower_leg	7.99969e-89	3.92165e-84	1.21109	GM12878_Rao2014	TRUE	197054	4.8	Thyroid	7.89	Cells_EBV-transformed_lymphocytes	2.3
rs1052553	17	44073888	MAPT	ENSG00000186868.11	17	43971748	44105700	Skin_Sun_Exposed_Lower_leg	4.90798e-16	8.85797e-13	0.464954	GM12878_Rao2014, HMEC_Rao2014, HUVEC_Rao2014, HeLa_Rao2014, IMR90_Rao2014, K562_Rao2014, KBM7_Rao2014, NHEK_Rao2014, Pancreas_Schmitt2016, Spleen_Schmitt2016	TRUE	0	5.14	Brain_Cerebellum	128.4	Whole_Blood	0.1
rs10786436	10	100300181	HPSE2	ENSG00000172987.8	10	100218875	100995619	Skin_Sun_Exposed_Lower_leg	8.64951e-09	5.98123e-06	-0.246436	GM12878_Rao2014, HMEC_Rao2014, HUVEC_Rao2014, HeLa_Rao2014, IMR90_Rao2014, K562_Rao2014, KBM7_Rao2014, NHEK_Rao2014, Pancreas_Schmitt2016, Spleen_Schmitt2016	TRUE	0	1.85	Esophagus_Muscularis	31.57	Spleen	0.05
rs10947332	6	32677439	HLA-DRB1	ENSG00000196126.6	6	32546546	32557625	Skin_Sun_Exposed_Lower_leg	3.04728e-07	0.00015558	0.308105	GM12878_Rao2014, NHEK_Rao2014	TRUE	119814	232.5	Cells_EBV-transformed_lymphocytes	1999.5	Cells_Transformed_fibroblasts	1.11
rs10947332	6	32677439	HLA-DQB1	ENSG00000179344.12	6	32627244	32636160	Skin_Sun_Exposed_Lower_leg	1.36196e-10	1.25719e-07	0.647933	GM12878_Rao2014, HeLa_Rao2014, K562_Rao2014, KBM7_Rao2014, Pancreas_Schmitt2016, Spleen_Schmitt2016	TRUE	41279	45.75	Cells_EBV-transformed_lymphocytes	598.95	Cells_Transformed_fibroblasts	0.17
rs10947332	6	32677439	HLA-DQA2	ENSG00000237541.3	6	32709119	32714992	Skin_Sun_Exposed_Lower_leg	2.48571e-09	1.89281e-06	-0.556072	GM12878_Rao2014, HeLa_Rao2014, K562_Rao2014, Spleen_Schmitt2016	TRUE	31680	11.47	Cells_EBV-transformed_lymphocytes	159.1	Brain_Cerebellum	0.14
rs10988542	9	132657263	USP20	ENSG00000136878.8	9	132596977	132644107	Skin_Sun_Exposed_Lower_leg	0.000182906	0.0428854	-0.17297	GM12878_Rao2014, HUVEC_Rao2014, HeLa_Rao2014, IMR90_Rao2014, K562_Rao2014, KBM7_Rao2014, NHEK_Rao2014, Pancreas_Schmitt2016, Spleen_Schmitt2016	TRUE	13156	26.38	Thyroid	54.78	Heart_Left_Ventricle	5.68
rs11052552	12	9855957	CLECL1	ENSG00000184293.3	12	9868456	9885895	Skin_Sun_Exposed_Lower_leg	1.64551e-09	1.29487e-06	0.43305	GM12878_Rao2014, HUVEC_Rao2014, HeLa_Rao2014, IMR90_Rao2014, K562_Rao2014, KBM7_Rao2014, NHEK_Rao2014, Spleen_Schmitt2016	TRUE	12499	0.17	Cells_EBV-transformed_lymphocytes	56.15	Brain_Anterior_cingulate_cortex_BA24	0.04
rs11145763	9	139263595	PMPCA	ENSG00000165688.7	9	139305110	139318213	Skin_Sun_Exposed_Lower_leg	0.000140671	0.0346018	0.0910847	GM12878_Rao2014, HMEC_Rao2014, IMR90_Rao2014, K562_Rao2014, KBM7_Rao2014	TRUE	41515	30.96	Cells_EBV-transformed_lymphocytes	46.1	Whole_Blood	6.71
rs11171739	12	56470624	RPS26	ENSG00000197728.5	12	56435637	56438116	Skin_Sun_Exposed_Lower_leg	1.3904e-152	2.52195e-146	-1.10004	GM12878_Rao2014, HUVEC_Rao2014, K562_Rao2014, KBM7_Rao2014, NHEK_Rao2014, Spleen_Schmitt2016	TRUE	32508	486.8	Ovary	981	Brain_Hippocampus	132.3
rs11171739	12	56470624	SUOX	ENSG00000139531.8	12	56390964	56400425	Skin_Sun_Exposed_Lower_leg	2.13425e-37	1.73595e-33	0.425777	GM12878_Rao2014, HUVEC_Rao2014, KBM7_Rao2014, Pancreas_Schmitt2016, Spleen_Schmitt2016	TRUE	70199	8.19	Adrenal_Gland	30.88	Whole_Blood	3.89
rs113010081	3	46457411	ALS2CL	ENSG00000178038.12	3	46710679	46735194	Skin_Sun_Exposed_Lower_leg	0.000117809	0.0298199	0.200279	GM12878_Rao2014, HMEC_Rao2014, HeLa_Rao2014, IMR90_Rao2014, K562_Rao2014, KBM7_Rao2014	TRUE	253268	81.26	Esophagus_Mucosa	117	Cells_EBV-transformed_lymphocytes	0.11
rs113010081	3	46457411	TDGF1	ENSG00000241186.3	3	46616045	46668033	Skin_Sun_Exposed_Lower_leg	9.51032e-06	0.00335802	-0.492104	GM12878_Rao2014, HMEC_Rao2014, HUVEC_Rao2014, HeLa_Rao2014, IMR90_Rao2014, K562_Rao2014, KBM7_Rao2014, NHEK_Rao2014, Pancreas_Schmitt2016, Spleen_Schmitt2016	TRUE	158634	0.05	Spleen	8.29	Esophagus_Mucosa	0.04
rs116522341	6	32367696	HLA-DRB1	ENSG00000196126.6	6	32546546	32557625	Skin_Sun_Exposed_Lower_leg	4.18341e-05	0.0123906	-0.408051	GM12878_Rao2014, HMEC_Rao2014, K562_Rao2014, KBM7_Rao2014, Pancreas_Schmitt2016	TRUE	178850	232.5	Cells_EBV-transformed_lymphocytes	1999.5	Cells_Transformed_fibroblasts	1.11
rs116522341	6	32367696	HLA-DOB	ENSG00000241106.2	6	32780540	32784825	Skin_Sun_Exposed_Lower_leg	4.77923e-07	0.000232843	0.814181	GM12878_Rao2014, IMR90_Rao2014, KBM7_Rao2014, Pancreas_Schmitt2016, Spleen_Schmitt2016	TRUE	412844	4.27	Spleen	89.56	Pancreas	0.34
rs116522341	6	32367696	HLA-DQA2	ENSG00000237541.3	6	32709119	32714992	Skin_Sun_Exposed_Lower_leg	1.62337e-07	8.81594e-05	0.8078	GM12878_Rao2014, HUVEC_Rao2014, IMR90_Rao2014, K562_Rao2014, KBM7_Rao2014, NHEK_Rao2014, Spleen_Schmitt2016	TRUE	341423	11.47	Cells_EBV-transformed_lymphocytes	159.1	Brain_Cerebellum	0.14
rs116522341	6	32367696	HLA-DQA1	ENSG00000196735.7	6	32595956	32611429	Skin_Sun_Exposed_Lower_leg	1.94093e-09	1.50348e-06	-0.784418	GM12878_Rao2014, HMEC_Rao2014, HeLa_Rao2014, K562_Rao2014, Pancreas_Schmitt2016, Spleen_Schmitt2016	TRUE	228260	18.96	Cells_EBV-transformed_lymphocytes	485.15	Cells_Transformed_fibroblasts	0.06
rs11705721	3	58400413	KCTD6	ENSG00000168301.8	3	58477841	58488087	Skin_Sun_Exposed_Lower_leg	1.9662e-06	0.000821015	-0.19742	GM12878_Rao2014, HUVEC_Rao2014, HeLa_Rao2014, IMR90_Rao2014, K562_Rao2014, NHEK_Rao2014, Pancreas_Schmitt2016, Spleen_Schmitt2016	TRUE	77428	5.27	Brain_Cerebellar_Hemisphere	44.51	Whole_Blood	1.66
rs11741255	5	131811181	PDLIM4	ENSG00000131435.8	5	131593364	131609147	Skin_Sun_Exposed_Lower_leg	9.80591e-15	1.55068e-11	-0.241661	GM12878_Rao2014, HUVEC_Rao2014, K562_Rao2014, KBM7_Rao2014, Pancreas_Schmitt2016, Spleen_Schmitt2016	TRUE	202034	66.34	Colon_Sigmoid	115	Whole_Blood	0.17
rs11741255	5	131811181	SLC22A5	ENSG00000197375.8	5	131705444	131731306	Skin_Sun_Exposed_Lower_leg	6.58634e-28	3.11107e-24	-0.401052	GM12878_Rao2014, HUVEC_Rao2014, HeLa_Rao2014, IMR90_Rao2014, K562_Rao2014, KBM7_Rao2014, Pancreas_Schmitt2016, Spleen_Schmitt2016	TRUE	79875	16.18	Muscle_Skeletal	48.72	Whole_Blood	1.5
rs12153924	6	29914088	HCG4	ENSG00000176998.3	6	29758816	29760213	Skin_Sun_Exposed_Lower_leg	2.18393e-13	2.93646e-10	0.518207	GM12878_Rao2014, K562_Rao2014	TRUE	153875	1.85	Pituitary	15.15	Cells_EBV-transformed_lymphocytes	0.3
rs12153924	6	29914088	HLA-J	ENSG00000204622.6	6	29975174	29977733	Skin_Sun_Exposed_Lower_leg	6.55984e-10	5.50091e-07	0.437521	GM12878_Rao2014, IMR90_Rao2014, KBM7_Rao2014	TRUE	61086	4.29	Whole_Blood	17.38	Brain_Anterior_cingulate_cortex_BA24	0.71
rs12153924	6	29914088	HLA-A	ENSG00000206503.7	6	29909037	29913661	Skin_Sun_Exposed_Lower_leg	4.77772e-10	4.08388e-07	0.272158	GM12878_Rao2014, HMEC_Rao2014, HUVEC_Rao2014, HeLa_Rao2014, IMR90_Rao2014, K562_Rao2014, KBM7_Rao2014, NHEK_Rao2014, Pancreas_Schmitt2016, Spleen_Schmitt2016	TRUE	427	975	Whole_Blood	3151	Pancreas	119.2
rs12153924	6	29914088	HLA-F	ENSG00000204642.9	6	29690552	29706305	Skin_Sun_Exposed_Lower_leg	2.73135e-05	0.00853586	-0.225919	GM12878_Rao2014, KBM7_Rao2014, NHEK_Rao2014, Spleen_Schmitt2016	TRUE	207783	30.09	Spleen	239.6	Cells_Transformed_fibroblasts	3.3
rs12153924	6	29914088	IFITM4P	ENSG00000235821.1	6	29718506	29718925	Skin_Sun_Exposed_Lower_leg	6.31049e-10	5.29916e-07	0.386769	GM12878_Rao2014, Spleen_Schmitt2016	TRUE	195163	0.34	Uterus	2.39	Brain_Anterior_cingulate_cortex_BA24	0.15
rs12153924	6	29914088	HCG4P5	ENSG00000227766.1	6	29909874	29910844	Skin_Sun_Exposed_Lower_leg	2.32392e-09	1.77857e-06	0.39422	GM12878_Rao2014, HeLa_Rao2014, K562_Rao2014, Pancreas_Schmitt2016, Spleen_Schmitt2016	TRUE	3244	0.69	Spleen	2.09	Heart_Atrial_Appendage	0.25
rs12189871	6	31251923	MICB	ENSG00000204516.5	6	31462658	31478901	Skin_Sun_Exposed_Lower_leg	2.54288e-08	1.61894e-05	-0.498824	GM12878_Rao2014, IMR90_Rao2014, KBM7_Rao2014	TRUE	210735	1.74	Cells_EBV-transformed_lymphocytes	33.44	Muscle_Skeletal	0.43
rs12189871	6	31251923	HLA-S	ENSG00000225851.1	6	31349851	31350065	Skin_Sun_Exposed_Lower_leg	1.64427e-12	1.99761e-09	0.780836	GM12878_Rao2014, K562_Rao2014, KBM7_Rao2014, Pancreas_Schmitt2016, Spleen_Schmitt2016	TRUE	97928	2.44	Spleen	24.54	Pituitary	0.93
rs12189871	6	31251923	CDSN	ENSG00000204539.3	6	31082867	31088223	Skin_Sun_Exposed_Lower_leg	9.98437e-08	5.67889e-05	0.231684	GM12878_Rao2014, HeLa_Rao2014, K562_Rao2014, KBM7_Rao2014	TRUE	163700	269.5	Skin_Sun_Exposed_Lower_leg	269.5	Vagina	0.5
rs12189871	6	31251923	HLA-L	ENSG00000243753.1	6	30227361	30234728	Skin_Sun_Exposed_Lower_leg	9.16992e-22	2.70451e-18	0.88767	GM12878_Rao2014, HeLa_Rao2014	FALSE	1017195	1.96	Cells_EBV-transformed_lymphocytes	10.57	Muscle_Skeletal	0.47
rs12189871	6	31251923	HLA-V	ENSG00000181126.9	6	29758731	29765588	Skin_Sun_Exposed_Lower_leg	1.04672e-05	0.00366096	0.430953	GM12878_Rao2014	FALSE	1486335	0.64	Testis	7.09	Heart_Left_Ventricle	0.03
rs12232497	17	38040118	ORMDL3	ENSG00000172057.5	17	38077294	38083854	Skin_Sun_Exposed_Lower_leg	0.000131709	0.0327437	-0.119054	GM12878_Rao2014, HUVEC_Rao2014, IMR90_Rao2014, K562_Rao2014, NHEK_Rao2014, Pancreas_Schmitt2016, Spleen_Schmitt2016	TRUE	37176	39.5	Liver	89.31	Muscle_Skeletal	13.57
rs12232497	17	38040118	RP11-387H17.4	ENSG00000264968.1	17	38083995	38095854	Skin_Sun_Exposed_Lower_leg	1.96044e-05	0.00638634	0.297393	GM12878_Rao2014, HMEC_Rao2014, HUVEC_Rao2014, HeLa_Rao2014, IMR90_Rao2014, K562_Rao2014, KBM7_Rao2014, NHEK_Rao2014, Spleen_Schmitt2016	TRUE	43877	0.29	Testis	9.67	Adrenal_Gland	0.07
rs12453507	17	38053206	GSDMB	ENSG00000073605.14	17	38060848	38074903	Skin_Sun_Exposed_Lower_leg	8.4957e-06	0.00304481	-0.120748	GM12878_Rao2014, HMEC_Rao2014, HUVEC_Rao2014, HeLa_Rao2014, IMR90_Rao2014, K562_Rao2014, KBM7_Rao2014, NHEK_Rao2014, Pancreas_Schmitt2016, Spleen_Schmitt2016	TRUE	7642	18.46	Small_Intestine_Terminal_Ileum	86.94	Muscle_Skeletal	2.02
rs12453507	17	38053206	ORMDL3	ENSG00000172057.5	17	38077294	38083854	Skin_Sun_Exposed_Lower_leg	0.000186316	0.0435554	-0.113266	GM12878_Rao2014, HUVEC_Rao2014, IMR90_Rao2014, KBM7_Rao2014, NHEK_Rao2014, Pancreas_Schmitt2016, Spleen_Schmitt2016	TRUE	24088	39.5	Liver	89.31	Muscle_Skeletal	13.57
rs12453507	17	38053206	RP11-387H17.4	ENSG00000264968.1	17	38083995	38095854	Skin_Sun_Exposed_Lower_leg	1.27672e-05	0.00437349	0.295584	GM12878_Rao2014, HMEC_Rao2014, HeLa_Rao2014, K562_Rao2014, KBM7_Rao2014, Pancreas_Schmitt2016, Spleen_Schmitt2016	TRUE	30789	0.29	Testis	9.67	Adrenal_Gland	0.07
rs12598357	16	28340944	SBK1	ENSG00000188322.4	16	28303840	28335170	Skin_Sun_Exposed_Lower_leg	4.19395e-07	0.00020694	-0.171575	GM12878_Rao2014, HeLa_Rao2014, IMR90_Rao2014, K562_Rao2014, KBM7_Rao2014, NHEK_Rao2014, Pancreas_Schmitt2016, Spleen_Schmitt2016	TRUE	5774	1.97	Brain_Cerebellum	90.41	Cells_EBV-transformed_lymphocytes	0.14
rs12598357	16	28340944	SULT1A1	ENSG00000196502.7	16	28616903	28634946	Skin_Sun_Exposed_Lower_leg	5.66563e-05	0.0160646	-0.185427	GM12878_Rao2014, HeLa_Rao2014, IMR90_Rao2014, K562_Rao2014, Pancreas_Schmitt2016	TRUE	275959	3.43	Liver	61.62	Cells_EBV-transformed_lymphocytes	0.41
rs12598357	16	28340944	SULT1A2	ENSG00000197165.6	16	28603264	28608430	Skin_Sun_Exposed_Lower_leg	2.9544e-13	3.90582e-10	0.438865	GM12878_Rao2014, IMR90_Rao2014	TRUE	262320	0.3	Small_Intestine_Terminal_Ileum	21.35	Cells_Transformed_fibroblasts	0.06
rs1264813	6	29939899	HCG4	ENSG00000176998.3	6	29758816	29760213	Skin_Sun_Exposed_Lower_leg	0.000147011	0.0358405	0.368974	GM12878_Rao2014, HMEC_Rao2014	TRUE	179686	1.85	Pituitary	15.15	Cells_EBV-transformed_lymphocytes	0.3
rs1264813	6	29939899	HLA-K	ENSG00000230795.2	6	29894955	29897009	Skin_Sun_Exposed_Lower_leg	2.15532e-06	0.000890928	-0.496566	GM12878_Rao2014, HMEC_Rao2014, K562_Rao2014, Spleen_Schmitt2016	TRUE	42890	7.29	Ovary	28.52	Muscle_Skeletal	1.61
rs1264813	6	29939899	HLA-H	ENSG00000206341.6	6	29856244	29858259	Skin_Sun_Exposed_Lower_leg	1.18245e-13	1.65236e-10	0.714889	GM12878_Rao2014, HMEC_Rao2014, HeLa_Rao2014, K562_Rao2014, Spleen_Schmitt2016	TRUE	81640	26.52	Whole_Blood	87.87	Brain_Frontal_Cortex_BA9	4.02
rs1264813	6	29939899	HLA-G	ENSG00000204632.7	6	29794744	29798902	Skin_Sun_Exposed_Lower_leg	6.10516e-08	3.59421e-05	0.49331	GM12878_Rao2014, HUVEC_Rao2014, IMR90_Rao2014, K562_Rao2014, Pancreas_Schmitt2016	TRUE	140997	3.04	Pituitary	27.78	Brain_Cerebellar_Hemisphere	0.33
rs1264813	6	29939899	HLA-W	ENSG00000235290.1	6	29924373	29926347	Skin_Sun_Exposed_Lower_leg	4.12785e-12	4.67076e-09	0.748836	GM12878_Rao2014, HMEC_Rao2014, HUVEC_Rao2014, HeLa_Rao2014, IMR90_Rao2014, K562_Rao2014, NHEK_Rao2014, Spleen_Schmitt2016	TRUE	13552	0.97	Whole_Blood	12	Brain_Putamen_basal_ganglia	0.11
rs1264813	6	29939899	HLA-U	ENSG00000228078.1	6	29901878	29902063	Skin_Sun_Exposed_Lower_leg	2.97846e-08	1.8731e-05	0.599592	GM12878_Rao2014, K562_Rao2014, Pancreas_Schmitt2016	TRUE	37836	8.37	Whole_Blood	40.1	Brain_Anterior_cingulate_cortex_BA24	0.95
rs1264813	6	29939899	HCG4P3	ENSG00000237669.1	6	29973898	29974893	Skin_Sun_Exposed_Lower_leg	4.24922e-09	3.09037e-06	0.466212	GM12878_Rao2014, IMR90_Rao2014	TRUE	33999	0.96	Testis	12.66	Muscle_Skeletal	0.2
rs1264813	6	29939899	HCG4P7	ENSG00000230521.1	6	29855071	29856045	Skin_Sun_Exposed_Lower_leg	2.90914e-16	5.3789e-13	-0.76269	GM12878_Rao2014, Spleen_Schmitt2016	TRUE	83854	0.98	Ovary	6.65	Muscle_Skeletal	0.25
rs1270942	6	31918859	APOM	ENSG00000204444.6	6	31623248	31625987	Skin_Sun_Exposed_Lower_leg	2.72623e-05	0.00852133	-0.261124	GM12878_Rao2014, HUVEC_Rao2014, HeLa_Rao2014, KBM7_Rao2014, Spleen_Schmitt2016	TRUE	292872	4.81	Liver	127.3	Heart_Left_Ventricle	0.94
rs1270942	6	31918859	C4A	ENSG00000244731.3	6	31949801	31970458	Skin_Sun_Exposed_Lower_leg	1.63747e-23	5.55159e-20	-0.965855	GM12878_Rao2014, HUVEC_Rao2014, K562_Rao2014, KBM7_Rao2014, Spleen_Schmitt2016	TRUE	30942	0.66	Liver	49.85	Muscle_Skeletal	0.21
rs1270942	6	31918859	C4B	ENSG00000224389.4	6	31982539	32003195	Skin_Sun_Exposed_Lower_leg	2.47361e-24	8.78027e-21	1.05535	GM12878_Rao2014, Spleen_Schmitt2016	TRUE	63680	0.31	Adrenal_Gland	66.46	Whole_Blood	0.09
rs1270942	6	31918859	MICB	ENSG00000204516.5	6	31462658	31478901	Skin_Sun_Exposed_Lower_leg	8.35422e-10	6.83807e-07	0.609896	GM12878_Rao2014, HeLa_Rao2014, IMR90_Rao2014, K562_Rao2014, KBM7_Rao2014	TRUE	439958	1.74	Cells_EBV-transformed_lymphocytes	33.44	Muscle_Skeletal	0.43
rs1270942	6	31918859	CYP21A2	ENSG00000231852.2	6	32006042	32009447	Skin_Sun_Exposed_Lower_leg	6.63767e-17	1.29598e-13	1.04403	HeLa_Rao2014, K562_Rao2014, KBM7_Rao2014, Spleen_Schmitt2016	TRUE	87183	0.45	Adrenal_Gland	1639.5	Muscle_Skeletal	0.1
rs1270942	6	31918859	NOTCH4	ENSG00000204301.5	6	32162620	32191844	Skin_Sun_Exposed_Lower_leg	7.25619e-10	6.02634e-07	-0.331391	GM12878_Rao2014, HMEC_Rao2014, HeLa_Rao2014, IMR90_Rao2014, K562_Rao2014, KBM7_Rao2014, NHEK_Rao2014, Pancreas_Schmitt2016, Spleen_Schmitt2016	TRUE	243761	9.06	Lung	70.71	Cells_Transformed_fibroblasts	0.41
rs1270942	6	31918859	HCP5	ENSG00000206337.6	6	31368479	31445283	Skin_Sun_Exposed_Lower_leg	1.03709e-08	7.1012e-06	-0.386267	GM12878_Rao2014, HUVEC_Rao2014, HeLa_Rao2014, IMR90_Rao2014, K562_Rao2014, KBM7_Rao2014, Spleen_Schmitt2016	TRUE	473576	37.33	Cells_EBV-transformed_lymphocytes	123.15	Cells_Transformed_fibroblasts	0.37
rs1270942	6	31918859	HLA-DQB1	ENSG00000179344.12	6	32627244	32636160	Skin_Sun_Exposed_Lower_leg	2.49691e-06	0.0010141	-0.596902	K562_Rao2014, KBM7_Rao2014	TRUE	708385	45.75	Cells_EBV-transformed_lymphocytes	598.95	Cells_Transformed_fibroblasts	0.17
rs1270942	6	31918859	RNF5	ENSG00000204308.6	6	32146131	32151657	Skin_Sun_Exposed_Lower_leg	5.89325e-05	0.0166268	-0.19374	GM12878_Rao2014, HUVEC_Rao2014, IMR90_Rao2014, K562_Rao2014, KBM7_Rao2014	TRUE	227272	55.38	Nerve_Tibial	105.5	Pancreas	22.8
rs1270942	6	31918859	SKIV2L	ENSG00000204351.7	6	31926888	31937532	Skin_Sun_Exposed_Lower_leg	0.000205249	0.0471967	-0.249527	GM12878_Rao2014, HMEC_Rao2014, HUVEC_Rao2014, HeLa_Rao2014, IMR90_Rao2014, K562_Rao2014, KBM7_Rao2014, NHEK_Rao2014, Spleen_Schmitt2016	TRUE	8029	32.26	Pituitary	65.06	Brain_Amygdala	11.46
rs1270942	6	31918859	HLA-DMA	ENSG00000204257.10	6	32916390	32936871	Skin_Sun_Exposed_Lower_leg	2.00058e-13	2.708e-10	0.516211	GM12878_Rao2014, HUVEC_Rao2014, IMR90_Rao2014, K562_Rao2014, Pancreas_Schmitt2016	TRUE	997531	39.34	Cells_EBV-transformed_lymphocytes	256.5	Brain_Cerebellum	5.44
rs1270942	6	31918859	LINC00243	ENSG00000214894.2	6	30766431	30798436	Skin_Sun_Exposed_Lower_leg	0.00013907	0.0342729	0.477934	HUVEC_Rao2014, KBM7_Rao2014	FALSE	1120423	0.07	Whole_Blood	0.97	Liver	0.04
rs12720356	19	10469974	KRI1	ENSG00000129347.15	19	10664095	10676713	Skin_Sun_Exposed_Lower_leg	4.19295e-06	0.00162126	-0.267098	GM12878_Rao2014, K562_Rao2014, KBM7_Rao2014, Spleen_Schmitt2016	TRUE	194121	41.31	Testis	77.92	Heart_Left_Ventricle	9.46
rs1281934	6	32584381	HLA-DQA2	ENSG00000237541.3	6	32709119	32714992	Skin_Sun_Exposed_Lower_leg	3.59149e-07	0.000180154	0.973192	GM12878_Rao2014, HUVEC_Rao2014, IMR90_Rao2014	TRUE	124738	11.47	Cells_EBV-transformed_lymphocytes	159.1	Brain_Cerebellum	0.14
rs1281935	6	32583819	HLA-DRB6	ENSG00000229391.3	6	32520490	32527799	Skin_Sun_Exposed_Lower_leg	6.17375e-05	0.0173212	0.547978	GM12878_Rao2014, HeLa_Rao2014, K562_Rao2014	TRUE	56020	21.53	Cells_EBV-transformed_lymphocytes	145.35	Cells_Transformed_fibroblasts	0.1
rs1281935	6	32583819	NOTCH4	ENSG00000204301.5	6	32162620	32191844	Skin_Sun_Exposed_Lower_leg	1.36886e-05	0.00464496	0.263925	GM12878_Rao2014, HeLa_Rao2014, K562_Rao2014	TRUE	391975	9.06	Lung	70.71	Cells_Transformed_fibroblasts	0.41
rs1281935	6	32583819	HLA-DQA2	ENSG00000237541.3	6	32709119	32714992	Skin_Sun_Exposed_Lower_leg	2.92293e-12	3.40289e-09	0.889733	GM12878_Rao2014, HUVEC_Rao2014, IMR90_Rao2014	TRUE	125300	11.47	Cells_EBV-transformed_lymphocytes	159.1	Brain_Cerebellum	0.14
rs12928404	16	28847245	ATP2A1	ENSG00000196296.9	16	28889726	28915741	Skin_Sun_Exposed_Lower_leg	0.000206037	0.0473088	0.182636	GM12878_Rao2014, HMEC_Rao2014, HUVEC_Rao2014, HeLa_Rao2014, IMR90_Rao2014, K562_Rao2014, KBM7_Rao2014, NHEK_Rao2014, Pancreas_Schmitt2016, Spleen_Schmitt2016	TRUE	42481	1.71	Muscle_Skeletal	1349.5	Heart_Left_Ventricle	0.36
rs12928404	16	28847245	RP11-1348G14.4	ENSG00000251417.1	16	28814097	28829149	Skin_Sun_Exposed_Lower_leg	1.98022e-17	4.03572e-14	-0.526	GM12878_Rao2014, HMEC_Rao2014, HUVEC_Rao2014, HeLa_Rao2014, IMR90_Rao2014, K562_Rao2014, KBM7_Rao2014, NHEK_Rao2014, Pancreas_Schmitt2016, Spleen_Schmitt2016	TRUE	18096	0.49	Thyroid	2.32	Muscle_Skeletal	0.17
rs12928404	16	28847245	SBK1	ENSG00000188322.4	16	28303840	28335170	Skin_Sun_Exposed_Lower_leg	4.34063e-08	2.64378e-05	-0.182564	GM12878_Rao2014, HMEC_Rao2014, HeLa_Rao2014, KBM7_Rao2014, NHEK_Rao2014, Spleen_Schmitt2016	TRUE	512075	1.97	Brain_Cerebellum	90.41	Cells_EBV-transformed_lymphocytes	0.14
rs12928404	16	28847245	RP11-22P6.2	ENSG00000261766.1	16	28873487	28873851	Skin_Sun_Exposed_Lower_leg	0.000102535	0.0266106	-0.249316	GM12878_Rao2014, HUVEC_Rao2014, IMR90_Rao2014, K562_Rao2014, Spleen_Schmitt2016	TRUE	26242	1.14	Brain_Cerebellum	4.02	Liver	0.38
rs12928404	16	28847245	SULT1A1	ENSG00000196502.7	16	28616903	28634946	Skin_Sun_Exposed_Lower_leg	4.22454e-05	0.0124941	-0.185908	GM12878_Rao2014, HeLa_Rao2014, KBM7_Rao2014	TRUE	212299	3.43	Liver	61.62	Cells_EBV-transformed_lymphocytes	0.41
rs12928404	16	28847245	SULT1A2	ENSG00000197165.6	16	28603264	28608430	Skin_Sun_Exposed_Lower_leg	1.76037e-09	1.37393e-06	0.361322	HeLa_Rao2014, KBM7_Rao2014, NHEK_Rao2014	TRUE	238815	0.3	Small_Intestine_Terminal_Ileum	21.35	Cells_Transformed_fibroblasts	0.06
rs12928404	16	28847245	TUFM	ENSG00000178952.4	16	28853732	28857729	Skin_Sun_Exposed_Lower_leg	2.49241e-44	2.64375e-40	0.309707	GM12878_Rao2014, HMEC_Rao2014, HUVEC_Rao2014, HeLa_Rao2014, IMR90_Rao2014, K562_Rao2014, KBM7_Rao2014, NHEK_Rao2014, Pancreas_Schmitt2016, Spleen_Schmitt2016	TRUE	6487	152.9	Cells_Transformed_fibroblasts	222.7	Whole_Blood	58.89
rs12982646	19	499977	SHC2	ENSG00000129946.6	19	416583	460996	Skin_Sun_Exposed_Lower_leg	3.09494e-11	3.13966e-08	0.376275	GM12878_Rao2014, HMEC_Rao2014, HUVEC_Rao2014, HeLa_Rao2014, IMR90_Rao2014, K562_Rao2014, KBM7_Rao2014, NHEK_Rao2014, Spleen_Schmitt2016	TRUE	38981	21.27	Pituitary	136.9	Cells_EBV-transformed_lymphocytes	0.14
rs12982646	19	499977	AC005775.2	ENSG00000266933.1	19	490046	501624	Skin_Sun_Exposed_Lower_leg	1.33764e-09	1.06836e-06	0.476468	GM12878_Rao2014, HMEC_Rao2014, HUVEC_Rao2014, HeLa_Rao2014, IMR90_Rao2014, K562_Rao2014, KBM7_Rao2014, NHEK_Rao2014, Pancreas_Schmitt2016, Spleen_Schmitt2016	TRUE	0	0.62	Testis	4.04	Pancreas	0.2
rs12982646	19	499977	ODF3L2	ENSG00000181781.5	19	463346	474983	Skin_Sun_Exposed_Lower_leg	1.62172e-05	0.00538841	0.350885	GM12878_Rao2014, HUVEC_Rao2014, HeLa_Rao2014, IMR90_Rao2014, K562_Rao2014, KBM7_Rao2014, NHEK_Rao2014, Pancreas_Schmitt2016, Spleen_Schmitt2016	TRUE	24994	0.19	Testis	68.32	Pancreas	0.07
rs12982646	19	499977	LRRC4B	ENSG00000131409.8	19	51020149	51071302	Skin_Sun_Exposed_Lower_leg	0.00016589	0.03955	0.183604	GM12878_Rao2014, KBM7_Rao2014	FALSE	50520172	1.58	Brain_Cerebellum	135.3	Whole_Blood	0.15
rs149663102	6	31344182	MICB	ENSG00000204516.5	6	31462658	31478901	Skin_Sun_Exposed_Lower_leg	5.15752e-13	6.63938e-10	-0.972458	GM12878_Rao2014, HMEC_Rao2014, IMR90_Rao2014, K562_Rao2014, Pancreas_Schmitt2016, Spleen_Schmitt2016	TRUE	118476	1.74	Cells_EBV-transformed_lymphocytes	33.44	Muscle_Skeletal	0.43
rs149663102	6	31344182	HLA-B	ENSG00000234745.5	6	31321649	31324219	Skin_Sun_Exposed_Lower_leg	0.000155034	0.0374478	0.374155	GM12878_Rao2014, HeLa_Rao2014, IMR90_Rao2014, K562_Rao2014, KBM7_Rao2014, Pancreas_Schmitt2016, Spleen_Schmitt2016	TRUE	19963	1915	Whole_Blood	8644	Brain_Anterior_cingulate_cortex_BA24	157.7
rs149663102	6	31344182	HLA-S	ENSG00000225851.1	6	31349851	31350065	Skin_Sun_Exposed_Lower_leg	9.91567e-07	0.000448178	0.841234	GM12878_Rao2014, HeLa_Rao2014, IMR90_Rao2014, K562_Rao2014, Pancreas_Schmitt2016, Spleen_Schmitt2016	TRUE	5669	2.44	Spleen	24.54	Pituitary	0.93
rs149663102	6	31344182	CDSN	ENSG00000204539.3	6	31082867	31088223	Skin_Sun_Exposed_Lower_leg	4.42667e-05	0.01301	0.273409	GM12878_Rao2014, HeLa_Rao2014, IMR90_Rao2014, K562_Rao2014	TRUE	255959	269.5	Skin_Sun_Exposed_Lower_leg	269.5	Vagina	0.5
rs149663102	6	31344182	XXbac-BPG181B23.7	ENSG00000272221.1	6	31362066	31363272	Skin_Sun_Exposed_Lower_leg	1.56621e-06	0.000671595	-0.821894	GM12878_Rao2014, HUVEC_Rao2014, HeLa_Rao2014, K562_Rao2014, Pancreas_Schmitt2016, Spleen_Schmitt2016	TRUE	17884	3.94	Ovary	11.24	Brain_Hippocampus	0.84
rs149663102	6	31344182	HLA-L	ENSG00000243753.1	6	30227361	30234728	Skin_Sun_Exposed_Lower_leg	1.96201e-08	1.27326e-05	0.828012	GM12878_Rao2014, K562_Rao2014, KBM7_Rao2014	FALSE	1109454	1.96	Cells_EBV-transformed_lymphocytes	10.57	Muscle_Skeletal	0.47
rs151234	16	28505659	TUFM	ENSG00000178952.4	16	28853732	28857729	Skin_Sun_Exposed_Lower_leg	4.99982e-05	0.0144385	-0.153261	GM12878_Rao2014, HMEC_Rao2014, IMR90_Rao2014	TRUE	348073	152.9	Cells_Transformed_fibroblasts	222.7	Whole_Blood	58.89
rs1678536	12	57979189	CYP27B1	ENSG00000111012.5	12	58156122	58161034	Skin_Sun_Exposed_Lower_leg	2.31554e-05	0.00737231	-0.190077	GM12878_Rao2014, HeLa_Rao2014, IMR90_Rao2014, K562_Rao2014, KBM7_Rao2014, NHEK_Rao2014	TRUE	176933	1.55	Thyroid	6.55	Whole_Blood	0.07
rs1678536	12	57979189	METTL21B	ENSG00000123427.11	12	58165389	58176324	Skin_Sun_Exposed_Lower_leg	1.93752e-10	1.75279e-07	0.304876	GM12878_Rao2014, HMEC_Rao2014, HUVEC_Rao2014, IMR90_Rao2014, K562_Rao2014, KBM7_Rao2014, NHEK_Rao2014, Pancreas_Schmitt2016	TRUE	186200	11.94	Ovary	21.72	Whole_Blood	0.89
rs16822632	6	32411711	HLA-DRB5	ENSG00000198502.5	6	32485120	32498064	Skin_Sun_Exposed_Lower_leg	0.000117284	0.0297114	-1.12704	GM12878_Rao2014, IMR90_Rao2014	TRUE	73409	45.99	Cells_EBV-transformed_lymphocytes	433.05	Cells_Transformed_fibroblasts	0.28
rs1689510	12	56396767	SUOX	ENSG00000139531.8	12	56390964	56400425	Skin_Sun_Exposed_Lower_leg	9.99184e-28	4.64706e-24	-0.392141	GM12878_Rao2014, HMEC_Rao2014, HUVEC_Rao2014, HeLa_Rao2014, IMR90_Rao2014, K562_Rao2014, KBM7_Rao2014, NHEK_Rao2014, Pancreas_Schmitt2016, Spleen_Schmitt2016	TRUE	0	8.19	Adrenal_Gland	30.88	Whole_Blood	3.89
rs16956936	17	7633691	EFNB3	ENSG00000108947.4	17	7608520	7614696	Skin_Sun_Exposed_Lower_leg	1.08918e-06	0.00048624	0.286562	GM12878_Rao2014, HMEC_Rao2014, HUVEC_Rao2014, HeLa_Rao2014, IMR90_Rao2014, K562_Rao2014, KBM7_Rao2014, NHEK_Rao2014, Pancreas_Schmitt2016, Spleen_Schmitt2016	TRUE	18995	7.86	Brain_Nucleus_accumbens_basal_ganglia	57.09	Cells_EBV-transformed_lymphocytes	0.07
rs1701704	12	56412486	RPS26	ENSG00000197728.5	12	56435637	56438116	Skin_Sun_Exposed_Lower_leg	1.49336e-69	4.04285e-65	0.949691	GM12878_Rao2014, HUVEC_Rao2014, HeLa_Rao2014, IMR90_Rao2014, K562_Rao2014, Spleen_Schmitt2016	TRUE	23151	486.8	Ovary	981	Brain_Hippocampus	132.3
rs1701704	12	56412486	SUOX	ENSG00000139531.8	12	56390964	56400425	Skin_Sun_Exposed_Lower_leg	1.31193e-26	5.74788e-23	-0.383568	GM12878_Rao2014, HMEC_Rao2014, HUVEC_Rao2014, HeLa_Rao2014, IMR90_Rao2014, K562_Rao2014, KBM7_Rao2014, NHEK_Rao2014, Pancreas_Schmitt2016, Spleen_Schmitt2016	TRUE	12061	8.19	Adrenal_Gland	30.88	Whole_Blood	3.89
rs17211699	6	32626036	SKIV2L	ENSG00000204351.7	6	31926888	31937532	Skin_Sun_Exposed_Lower_leg	8.24475e-05	0.022155	0.248137	GM12878_Rao2014, HeLa_Rao2014	TRUE	688504	32.26	Pituitary	65.06	Brain_Amygdala	11.46
rs17211699	6	32626036	HLA-DRB1	ENSG00000196126.6	6	32546546	32557625	Skin_Sun_Exposed_Lower_leg	3.35665e-06	0.00132558	-0.326441	GM12878_Rao2014, HUVEC_Rao2014, HeLa_Rao2014, KBM7_Rao2014, Spleen_Schmitt2016	TRUE	68411	232.5	Cells_EBV-transformed_lymphocytes	1999.5	Cells_Transformed_fibroblasts	1.11
rs17211699	6	32626036	HLA-DRB6	ENSG00000229391.3	6	32520490	32527799	Skin_Sun_Exposed_Lower_leg	4.41526e-10	3.78834e-07	0.708191	GM12878_Rao2014, HUVEC_Rao2014, KBM7_Rao2014	TRUE	98237	21.53	Cells_EBV-transformed_lymphocytes	145.35	Cells_Transformed_fibroblasts	0.1
rs17211699	6	32626036	HLA-DQB1	ENSG00000179344.12	6	32627244	32636160	Skin_Sun_Exposed_Lower_leg	3.26767e-06	0.00129382	-0.554031	GM12878_Rao2014, HMEC_Rao2014, HUVEC_Rao2014, HeLa_Rao2014, IMR90_Rao2014, K562_Rao2014, KBM7_Rao2014, NHEK_Rao2014, Pancreas_Schmitt2016, Spleen_Schmitt2016	TRUE	1208	45.75	Cells_EBV-transformed_lymphocytes	598.95	Cells_Transformed_fibroblasts	0.17
rs17211699	6	32626036	HLA-DQB1-AS1	ENSG00000223534.1	6	32628132	32628506	Skin_Sun_Exposed_Lower_leg	4.51284e-05	0.0132409	-0.383492	GM12878_Rao2014, HMEC_Rao2014, HUVEC_Rao2014, HeLa_Rao2014, IMR90_Rao2014, K562_Rao2014, KBM7_Rao2014, Pancreas_Schmitt2016, Spleen_Schmitt2016	TRUE	2096	9.44	Spleen	28.16	Brain_Putamen_basal_ganglia	0.2
rs17211699	6	32626036	HLA-DQA1	ENSG00000196735.7	6	32595956	32611429	Skin_Sun_Exposed_Lower_leg	9.03649e-06	0.0032126	-0.415304	GM12878_Rao2014, HMEC_Rao2014, HUVEC_Rao2014, HeLa_Rao2014, IMR90_Rao2014, K562_Rao2014, KBM7_Rao2014, NHEK_Rao2014, Pancreas_Schmitt2016, Spleen_Schmitt2016	TRUE	14607	18.96	Cells_EBV-transformed_lymphocytes	485.15	Cells_Transformed_fibroblasts	0.06
rs17214657	6	33047172	HLA-DPB2	ENSG00000224557.3	6	33080228	33102442	Skin_Sun_Exposed_Lower_leg	1.33229e-05	0.00453983	0.621839	GM12878_Rao2014, HMEC_Rao2014, HUVEC_Rao2014, HeLa_Rao2014, IMR90_Rao2014, K562_Rao2014, KBM7_Rao2014, NHEK_Rao2014, Pancreas_Schmitt2016, Spleen_Schmitt2016	TRUE	33056	0.06	Cells_EBV-transformed_lymphocytes	2.15	Skin_Not_Sun_Exposed_Suprapubic	0.06
rs17214657	6	33047172	HLA-DPA1	ENSG00000231389.3	6	33032346	33041549	Skin_Sun_Exposed_Lower_leg	1.0157e-07	5.76984e-05	-0.443319	GM12878_Rao2014, HMEC_Rao2014, HUVEC_Rao2014, HeLa_Rao2014, IMR90_Rao2014, K562_Rao2014, KBM7_Rao2014, NHEK_Rao2014, Pancreas_Schmitt2016, Spleen_Schmitt2016	TRUE	5623	64.6	Cells_EBV-transformed_lymphocytes	873.2	Cells_Transformed_fibroblasts	3.46
rs17214657	6	33047172	RPL32P1	ENSG00000224796.1	6	33047228	33047637	Skin_Sun_Exposed_Lower_leg	0.000206835	0.0474351	-0.452934	GM12878_Rao2014, HMEC_Rao2014, HUVEC_Rao2014, HeLa_Rao2014, IMR90_Rao2014, K562_Rao2014, KBM7_Rao2014, NHEK_Rao2014, Pancreas_Schmitt2016, Spleen_Schmitt2016	TRUE	56	1.57	Lung	4.31	Heart_Atrial_Appendage	0.19
rs17214657	6	33047172	HLA-DMA	ENSG00000204257.10	6	32916390	32936871	Skin_Sun_Exposed_Lower_leg	5.91901e-05	0.0166865	0.327714	GM12878_Rao2014, HUVEC_Rao2014, HeLa_Rao2014, IMR90_Rao2014, K562_Rao2014, KBM7_Rao2014, Pancreas_Schmitt2016, Spleen_Schmitt2016	TRUE	110301	39.34	Cells_EBV-transformed_lymphocytes	256.5	Brain_Cerebellum	5.44
rs17574546	15	38902475	RP11-102L12.2	ENSG00000259326.1	15	38795054	38797182	Skin_Sun_Exposed_Lower_leg	2.63961e-14	3.99317e-11	0.420256	GM12878_Rao2014, K562_Rao2014, NHEK_Rao2014, Spleen_Schmitt2016	TRUE	105293	0.88	Brain_Cerebellum	3.48	Heart_Left_Ventricle	0.06
rs17574546	15	38902475	RASGRP1	ENSG00000172575.7	15	38780304	38857776	Skin_Sun_Exposed_Lower_leg	5.05748e-69	1.34903e-64	0.818561	GM12878_Rao2014, HMEC_Rao2014, HUVEC_Rao2014, HeLa_Rao2014, IMR90_Rao2014, K562_Rao2014, KBM7_Rao2014, NHEK_Rao2014, Pancreas_Schmitt2016, Spleen_Schmitt2016	TRUE	44699	10.49	Brain_Cerebellar_Hemisphere	47.85	Heart_Left_Ventricle	0.11
rs17696736	12	112486817	ALDH2	ENSG00000111275.8	12	112204691	112247782	Skin_Sun_Exposed_Lower_leg	1.17416e-07	6.58748e-05	0.163295	GM12878_Rao2014, HUVEC_Rao2014, HeLa_Rao2014, IMR90_Rao2014, K562_Rao2014, KBM7_Rao2014, NHEK_Rao2014, Pancreas_Schmitt2016, Spleen_Schmitt2016	TRUE	239035	332.5	Liver	811.6	Cells_EBV-transformed_lymphocytes	24.36
rs1794265	6	32674736	HLA-DQB1	ENSG00000179344.12	6	32627244	32636160	Skin_Sun_Exposed_Lower_leg	1.63694e-05	0.00542804	1.02013	GM12878_Rao2014, HeLa_Rao2014, IMR90_Rao2014, K562_Rao2014, KBM7_Rao2014, NHEK_Rao2014, Pancreas_Schmitt2016, Spleen_Schmitt2016	TRUE	38576	45.75	Cells_EBV-transformed_lymphocytes	598.95	Cells_Transformed_fibroblasts	0.17
rs1794265	6	32674736	HLA-DQB1-AS1	ENSG00000223534.1	6	32628132	32628506	Skin_Sun_Exposed_Lower_leg	3.49759e-09	2.58519e-06	1.08723	HeLa_Rao2014, K562_Rao2014, Spleen_Schmitt2016	TRUE	46230	9.44	Spleen	28.16	Brain_Putamen_basal_ganglia	0.2
rs193778	16	11351210	RP11-485G7.6	ENSG00000262703.1	16	11442000	11443178	Skin_Sun_Exposed_Lower_leg	7.10687e-05	0.019542	-0.319246	GM12878_Rao2014, HUVEC_Rao2014, HeLa_Rao2014, IMR90_Rao2014, K562_Rao2014, KBM7_Rao2014, Spleen_Schmitt2016	TRUE	90790	0.27	Cells_EBV-transformed_lymphocytes	1.54	Prostate	0.08
rs1980493	6	32363214	HCP5	ENSG00000206337.6	6	31368479	31445283	Skin_Sun_Exposed_Lower_leg	2.65652e-06	0.00107244	-0.246892	GM12878_Rao2014, HMEC_Rao2014, HeLa_Rao2014, K562_Rao2014, KBM7_Rao2014	TRUE	917931	37.33	Cells_EBV-transformed_lymphocytes	123.15	Cells_Transformed_fibroblasts	0.37
rs1980493	6	32363214	MICB	ENSG00000204516.5	6	31462658	31478901	Skin_Sun_Exposed_Lower_leg	4.1171e-08	2.51948e-05	0.42378	HMEC_Rao2014, KBM7_Rao2014	TRUE	884313	1.74	Cells_EBV-transformed_lymphocytes	33.44	Muscle_Skeletal	0.43
rs1980493	6	32363214	RNF5	ENSG00000204308.6	6	32146131	32151657	Skin_Sun_Exposed_Lower_leg	0.000143351	0.0351087	-0.141979	GM12878_Rao2014, K562_Rao2014, NHEK_Rao2014	TRUE	211557	55.38	Nerve_Tibial	105.5	Pancreas	22.8
rs1980493	6	32363214	NOTCH4	ENSG00000204301.5	6	32162620	32191844	Skin_Sun_Exposed_Lower_leg	5.03911e-08	3.02653e-05	-0.228038	GM12878_Rao2014, HMEC_Rao2014, HUVEC_Rao2014, HeLa_Rao2014, IMR90_Rao2014, K562_Rao2014, KBM7_Rao2014, NHEK_Rao2014, Pancreas_Schmitt2016, Spleen_Schmitt2016	TRUE	171370	9.06	Lung	70.71	Cells_Transformed_fibroblasts	0.41
rs1980493	6	32363214	HLA-DMA	ENSG00000204257.10	6	32916390	32936871	Skin_Sun_Exposed_Lower_leg	1.31182e-07	7.28098e-05	0.292007	GM12878_Rao2014, HUVEC_Rao2014, K562_Rao2014, KBM7_Rao2014	TRUE	553176	39.34	Cells_EBV-transformed_lymphocytes	256.5	Brain_Cerebellum	5.44
rs2075184	2	103080591	IL18R1	ENSG00000115604.6	2	102972389	103015218	Skin_Sun_Exposed_Lower_leg	4.62509e-06	0.00176912	-0.206593	GM12878_Rao2014, HeLa_Rao2014, IMR90_Rao2014, KBM7_Rao2014, NHEK_Rao2014, Spleen_Schmitt2016	TRUE	65373	4.63	Lung	47.61	Brain_Cerebellar_Hemisphere	0.29
rs2251396	6	31364706	MICA	ENSG00000204520.8	6	31371356	31383092	Skin_Sun_Exposed_Lower_leg	7.03936e-19	1.65606e-15	0.455327	GM12878_Rao2014, HMEC_Rao2014, HUVEC_Rao2014, HeLa_Rao2014, IMR90_Rao2014, K562_Rao2014, KBM7_Rao2014, NHEK_Rao2014, Pancreas_Schmitt2016, Spleen_Schmitt2016	TRUE	6650	36.69	Ovary	101.4	Brain_Hippocampus	6.07
rs2251396	6	31364706	XXbac-BPG181B23.7	ENSG00000272221.1	6	31362066	31363272	Skin_Sun_Exposed_Lower_leg	2.16194e-06	0.000892767	0.352956	GM12878_Rao2014, HMEC_Rao2014, HUVEC_Rao2014, HeLa_Rao2014, IMR90_Rao2014, K562_Rao2014, KBM7_Rao2014, NHEK_Rao2014, Pancreas_Schmitt2016, Spleen_Schmitt2016	TRUE	1434	3.94	Ovary	11.24	Brain_Hippocampus	0.84
rs2251396	6	31364706	PSORS1C1	ENSG00000204540.6	6	31082527	31107869	Skin_Sun_Exposed_Lower_leg	4.51778e-05	0.0132507	-0.235852	GM12878_Rao2014, HUVEC_Rao2014, HeLa_Rao2014, IMR90_Rao2014, K562_Rao2014, KBM7_Rao2014, NHEK_Rao2014, Spleen_Schmitt2016	TRUE	256837	7.79	Testis	46.73	Liver	0.05
rs2251396	6	31364706	NOTCH4	ENSG00000204301.5	6	32162620	32191844	Skin_Sun_Exposed_Lower_leg	3.30786e-05	0.0100754	-0.135025	GM12878_Rao2014, HUVEC_Rao2014, IMR90_Rao2014, K562_Rao2014, KBM7_Rao2014	TRUE	797914	9.06	Lung	70.71	Cells_Transformed_fibroblasts	0.41
rs2251396	6	31364706	CCT3	ENSG00000163468.10	1	156278759	156337664	Skin_Sun_Exposed_Lower_leg	8.01293e-05	0.0216539	-0.0937161	HMEC_Rao2014, Spleen_Schmitt2016	FALSE	NA	100.5	Cells_EBV-transformed_lymphocytes	233	Whole_Blood	33.68
rs2289702	15	79237292	CTSH	ENSG00000103811.11	15	79213400	79241916	Skin_Sun_Exposed_Lower_leg	2.01147e-11	2.10044e-08	-0.458785	GM12878_Rao2014, HMEC_Rao2014, HUVEC_Rao2014, HeLa_Rao2014, IMR90_Rao2014, K562_Rao2014, KBM7_Rao2014, NHEK_Rao2014, Pancreas_Schmitt2016, Spleen_Schmitt2016	TRUE	0	57.39	Cells_EBV-transformed_lymphocytes	256.7	Cells_Transformed_fibroblasts	3.96
rs2290400	17	38066239	GSDMB	ENSG00000073605.14	17	38060848	38074903	Skin_Sun_Exposed_Lower_leg	1.70977e-05	0.0056458	-0.118117	GM12878_Rao2014, HMEC_Rao2014, HUVEC_Rao2014, HeLa_Rao2014, IMR90_Rao2014, K562_Rao2014, KBM7_Rao2014, NHEK_Rao2014, Pancreas_Schmitt2016, Spleen_Schmitt2016	TRUE	0	18.46	Small_Intestine_Terminal_Ileum	86.94	Muscle_Skeletal	2.02
rs2290400	17	38066239	ERBB2	ENSG00000141736.9	17	37844361	37886606	Skin_Sun_Exposed_Lower_leg	0.000179489	0.0422316	-0.0682355	GM12878_Rao2014, HUVEC_Rao2014, HeLa_Rao2014, IMR90_Rao2014, K562_Rao2014, KBM7_Rao2014, NHEK_Rao2014, Pancreas_Schmitt2016, Spleen_Schmitt2016	TRUE	179633	116.6	Nerve_Tibial	127.85	Whole_Blood	1.43
rs2290400	17	38066239	ORMDL3	ENSG00000172057.5	17	38077294	38083854	Skin_Sun_Exposed_Lower_leg	5.53326e-07	0.000265093	-0.152358	GM12878_Rao2014, HUVEC_Rao2014, HeLa_Rao2014, IMR90_Rao2014, K562_Rao2014, NHEK_Rao2014, Pancreas_Schmitt2016, Spleen_Schmitt2016	TRUE	11055	39.5	Liver	89.31	Muscle_Skeletal	13.57
rs2290400	17	38066239	RP11-387H17.4	ENSG00000264968.1	17	38083995	38095854	Skin_Sun_Exposed_Lower_leg	1.04298e-07	5.91555e-05	0.362177	GM12878_Rao2014, HMEC_Rao2014, HUVEC_Rao2014, HeLa_Rao2014, IMR90_Rao2014, K562_Rao2014, KBM7_Rao2014, NHEK_Rao2014, Pancreas_Schmitt2016, Spleen_Schmitt2016	TRUE	17756	0.29	Testis	9.67	Adrenal_Gland	0.07
rs2292239	12	56482179	RPS26	ENSG00000197728.5	12	56435637	56438116	Skin_Sun_Exposed_Lower_leg	1.76104e-66	4.14836e-62	-0.908268	GM12878_Rao2014, HeLa_Rao2014, Pancreas_Schmitt2016	TRUE	44063	486.8	Ovary	981	Brain_Hippocampus	132.3
rs2292239	12	56482179	SUOX	ENSG00000139531.8	12	56390964	56400425	Skin_Sun_Exposed_Lower_leg	3.13493e-23	1.04144e-19	0.349792	GM12878_Rao2014, HeLa_Rao2014, IMR90_Rao2014, K562_Rao2014, Pancreas_Schmitt2016, Spleen_Schmitt2016	TRUE	81754	8.19	Adrenal_Gland	30.88	Whole_Blood	3.89
rs2304256	19	10475651	TYK2	ENSG00000105397.9	19	10461209	10491352	Skin_Sun_Exposed_Lower_leg	1.28992e-07	7.1704e-05	0.134651	GM12878_Rao2014, HMEC_Rao2014, HUVEC_Rao2014, HeLa_Rao2014, IMR90_Rao2014, K562_Rao2014, KBM7_Rao2014, NHEK_Rao2014, Pancreas_Schmitt2016, Spleen_Schmitt2016	TRUE	0	41.18	Spleen	104.45	Brain_Putamen_basal_ganglia	12.71
rs2395029	6	31431779	MICB	ENSG00000204516.5	6	31462658	31478901	Skin_Sun_Exposed_Lower_leg	1.28227e-12	1.58112e-09	-0.915567	GM12878_Rao2014, HMEC_Rao2014, HUVEC_Rao2014, HeLa_Rao2014, IMR90_Rao2014, K562_Rao2014, KBM7_Rao2014, NHEK_Rao2014, Pancreas_Schmitt2016, Spleen_Schmitt2016	TRUE	30879	1.74	Cells_EBV-transformed_lymphocytes	33.44	Muscle_Skeletal	0.43
rs2395029	6	31431779	MICA	ENSG00000204520.8	6	31371356	31383092	Skin_Sun_Exposed_Lower_leg	6.43502e-05	0.0179349	-0.4713	GM12878_Rao2014, HMEC_Rao2014, HUVEC_Rao2014, HeLa_Rao2014, IMR90_Rao2014, K562_Rao2014, KBM7_Rao2014, NHEK_Rao2014, Pancreas_Schmitt2016, Spleen_Schmitt2016	TRUE	48687	36.69	Ovary	101.4	Brain_Hippocampus	6.07
rs2395029	6	31431779	CDSN	ENSG00000204539.3	6	31082867	31088223	Skin_Sun_Exposed_Lower_leg	3.65832e-05	0.0110111	0.264368	GM12878_Rao2014, HeLa_Rao2014, K562_Rao2014	TRUE	343556	269.5	Skin_Sun_Exposed_Lower_leg	269.5	Vagina	0.5
rs2395029	6	31431779	HLA-S	ENSG00000225851.1	6	31349851	31350065	Skin_Sun_Exposed_Lower_leg	2.41727e-06	0.000986395	0.77656	GM12878_Rao2014, HMEC_Rao2014, HeLa_Rao2014, IMR90_Rao2014, K562_Rao2014, KBM7_Rao2014, Spleen_Schmitt2016	TRUE	81714	2.44	Spleen	24.54	Pituitary	0.93
rs2395029	6	31431779	XXbac-BPG181B23.7	ENSG00000272221.1	6	31362066	31363272	Skin_Sun_Exposed_Lower_leg	1.62493e-06	0.000694639	-0.78527	GM12878_Rao2014, HUVEC_Rao2014, K562_Rao2014, KBM7_Rao2014, Pancreas_Schmitt2016, Spleen_Schmitt2016	TRUE	68507	3.94	Ovary	11.24	Brain_Hippocampus	0.84
rs2395029	6	31431779	HLA-L	ENSG00000243753.1	6	30227361	30234728	Skin_Sun_Exposed_Lower_leg	1.00176e-07	5.69599e-05	0.75322	GM12878_Rao2014, K562_Rao2014	FALSE	1197051	1.96	Cells_EBV-transformed_lymphocytes	10.57	Muscle_Skeletal	0.47
rs2523989	6	30078274	HCG4	ENSG00000176998.3	6	29758816	29760213	Skin_Sun_Exposed_Lower_leg	1.88761e-08	1.22629e-05	-0.523204	GM12878_Rao2014, Spleen_Schmitt2016	TRUE	318061	1.85	Pituitary	15.15	Cells_EBV-transformed_lymphocytes	0.3
rs2523989	6	30078274	HLA-K	ENSG00000230795.2	6	29894955	29897009	Skin_Sun_Exposed_Lower_leg	0.000135192	0.0334537	-0.389899	GM12878_Rao2014, K562_Rao2014, Pancreas_Schmitt2016	TRUE	181265	7.29	Ovary	28.52	Muscle_Skeletal	1.61
rs2523989	6	30078274	TRIM31	ENSG00000204616.6	6	30070674	30080883	Skin_Sun_Exposed_Lower_leg	0.000162893	0.0389739	-0.259625	GM12878_Rao2014, HMEC_Rao2014, HUVEC_Rao2014, HeLa_Rao2014, IMR90_Rao2014, K562_Rao2014, KBM7_Rao2014, NHEK_Rao2014, Pancreas_Schmitt2016, Spleen_Schmitt2016	TRUE	0	0.52	Colon_Transverse	17.86	Adipose_Visceral_Omentum	0.05
rs2523989	6	30078274	HLA-A	ENSG00000206503.7	6	29909037	29913661	Skin_Sun_Exposed_Lower_leg	2.83199e-08	1.78732e-05	-0.316542	GM12878_Rao2014, HMEC_Rao2014	TRUE	164613	975	Whole_Blood	3151	Pancreas	119.2
rs2523989	6	30078274	ZNRD1-AS1	ENSG00000204623.4	6	29968788	30029030	Skin_Sun_Exposed_Lower_leg	1.02396e-06	0.000460867	-0.18106	GM12878_Rao2014, HMEC_Rao2014, HUVEC_Rao2014, HeLa_Rao2014, IMR90_Rao2014, K562_Rao2014, KBM7_Rao2014, NHEK_Rao2014, Pancreas_Schmitt2016, Spleen_Schmitt2016	TRUE	49244	1.8	Testis	9.31	Whole_Blood	0.31
rs2523989	6	30078274	ZFP57	ENSG00000204644.5	6	29640169	29648887	Skin_Sun_Exposed_Lower_leg	1.37425e-06	0.000597045	0.490216	GM12878_Rao2014, HUVEC_Rao2014, K562_Rao2014	TRUE	429387	0.19	Brain_Spinal_cord_cervical_c-1	17.98	Liver	0.02
rs2523989	6	30078274	HCG4P3	ENSG00000237669.1	6	29973898	29974893	Skin_Sun_Exposed_Lower_leg	0.000194193	0.0450932	0.290915	GM12878_Rao2014, HMEC_Rao2014	TRUE	103381	0.96	Testis	12.66	Muscle_Skeletal	0.2
rs2523989	6	30078274	HLA-DQB1	ENSG00000179344.12	6	32627244	32636160	Skin_Sun_Exposed_Lower_leg	9.90891e-05	0.0258532	-0.389523	GM12878_Rao2014, KBM7_Rao2014	FALSE	2548970	45.75	Cells_EBV-transformed_lymphocytes	598.95	Cells_Transformed_fibroblasts	0.17
rs2524277	6	31407578	SKIV2L	ENSG00000204351.7	6	31926888	31937532	Skin_Sun_Exposed_Lower_leg	1.10618e-06	0.000492858	0.383921	GM12878_Rao2014, HMEC_Rao2014, KBM7_Rao2014, NHEK_Rao2014	TRUE	519310	32.26	Pituitary	65.06	Brain_Amygdala	11.46
rs2524277	6	31407578	TCF19	ENSG00000137310.7	6	31126319	31131992	Skin_Sun_Exposed_Lower_leg	0.000159828	0.0383925	0.361819	GM12878_Rao2014, K562_Rao2014, NHEK_Rao2014	TRUE	275586	15.52	Cells_EBV-transformed_lymphocytes	64.92	Liver	0.8
rs2664170	X	153945601	TMLHE	ENSG00000185973.6	X	154719776	154899605	Skin_Sun_Exposed_Lower_leg	8.08747e-07	0.000373455	-0.20491	GM12878_Rao2014, HMEC_Rao2014, IMR90_Rao2014, K562_Rao2014, KBM7_Rao2014, NHEK_Rao2014, Pancreas_Schmitt2016	TRUE	774175	3.89	Cells_EBV-transformed_lymphocytes	7.7	Testis	1.6
rs2738774	20	62269337	STMN3	ENSG00000197457.5	20	62271061	62284780	Skin_Sun_Exposed_Lower_leg	4.69845e-06	0.0017949	0.134204	GM12878_Rao2014, K562_Rao2014, Pancreas_Schmitt2016, Spleen_Schmitt2016	TRUE	1724	30	Brain_Frontal_Cortex_BA9	446.3	Liver	1.7
rs2738774	20	62269337	LIME1	ENSG00000203896.5	20	62367635	62370456	Skin_Sun_Exposed_Lower_leg	3.54516e-07	0.000178126	0.18099	Spleen_Schmitt2016	TRUE	98298	13.1	Brain_Cerebellum	83.98	Heart_Left_Ventricle	3.52
rs2857595	6	31568468	NOTCH4	ENSG00000204301.5	6	32162620	32191844	Skin_Sun_Exposed_Lower_leg	1.43467e-06	0.000620618	-0.184634	GM12878_Rao2014, HeLa_Rao2014, Pancreas_Schmitt2016, Spleen_Schmitt2016	TRUE	594152	9.06	Lung	70.71	Cells_Transformed_fibroblasts	0.41
rs2872507	17	38040762	ORMDL3	ENSG00000172057.5	17	38077294	38083854	Skin_Sun_Exposed_Lower_leg	0.00013808	0.0340569	-0.115088	GM12878_Rao2014, HMEC_Rao2014, HeLa_Rao2014, IMR90_Rao2014, K562_Rao2014, KBM7_Rao2014, NHEK_Rao2014, Pancreas_Schmitt2016, Spleen_Schmitt2016	TRUE	36532	39.5	Liver	89.31	Muscle_Skeletal	13.57
rs2872507	17	38040762	RP11-387H17.4	ENSG00000264968.1	17	38083995	38095854	Skin_Sun_Exposed_Lower_leg	1.28555e-05	0.00439957	0.294473	GM12878_Rao2014, HMEC_Rao2014, HUVEC_Rao2014, HeLa_Rao2014, IMR90_Rao2014, K562_Rao2014, KBM7_Rao2014, NHEK_Rao2014, Spleen_Schmitt2016	TRUE	43233	0.29	Testis	9.67	Adrenal_Gland	0.07
rs3129889	6	32413544	HLA-DRB1	ENSG00000196126.6	6	32546546	32557625	Skin_Sun_Exposed_Lower_leg	4.15334e-08	2.53909e-05	-0.351666	GM12878_Rao2014, K562_Rao2014, Pancreas_Schmitt2016, Spleen_Schmitt2016	TRUE	133002	232.5	Cells_EBV-transformed_lymphocytes	1999.5	Cells_Transformed_fibroblasts	1.11
rs3129889	6	32413544	HLA-DRB6	ENSG00000229391.3	6	32520490	32527799	Skin_Sun_Exposed_Lower_leg	1.47514e-32	9.03939e-29	1.15439	GM12878_Rao2014, HUVEC_Rao2014, HeLa_Rao2014, IMR90_Rao2014, K562_Rao2014, KBM7_Rao2014, Spleen_Schmitt2016	TRUE	106946	21.53	Cells_EBV-transformed_lymphocytes	145.35	Cells_Transformed_fibroblasts	0.1
rs3129889	6	32413544	HLA-DRB5	ENSG00000198502.5	6	32485120	32498064	Skin_Sun_Exposed_Lower_leg	7.55583e-43	7.65644e-39	-1.33479	GM12878_Rao2014, K562_Rao2014, Pancreas_Schmitt2016	TRUE	71576	45.99	Cells_EBV-transformed_lymphocytes	433.05	Cells_Transformed_fibroblasts	0.28
rs3129889	6	32413544	HLA-DQB1	ENSG00000179344.12	6	32627244	32636160	Skin_Sun_Exposed_Lower_leg	3.72199e-13	4.8709e-10	-0.777183	GM12878_Rao2014, HeLa_Rao2014, K562_Rao2014, KBM7_Rao2014, Pancreas_Schmitt2016, Spleen_Schmitt2016	TRUE	213700	45.75	Cells_EBV-transformed_lymphocytes	598.95	Cells_Transformed_fibroblasts	0.17
rs3129889	6	32413544	HLA-DQA1	ENSG00000196735.7	6	32595956	32611429	Skin_Sun_Exposed_Lower_leg	0.00010821	0.0278525	-0.333799	GM12878_Rao2014, HUVEC_Rao2014, HeLa_Rao2014, IMR90_Rao2014, KBM7_Rao2014, NHEK_Rao2014, Spleen_Schmitt2016	TRUE	182412	18.96	Cells_EBV-transformed_lymphocytes	485.15	Cells_Transformed_fibroblasts	0.06
rs3129889	6	32413544	HLA-DQA2	ENSG00000237541.3	6	32709119	32714992	Skin_Sun_Exposed_Lower_leg	2.36682e-06	0.000967986	0.474803	GM12878_Rao2014, HUVEC_Rao2014, HeLa_Rao2014, IMR90_Rao2014, K562_Rao2014, KBM7_Rao2014	TRUE	295575	11.47	Cells_EBV-transformed_lymphocytes	159.1	Brain_Cerebellum	0.14
rs3135002	6	32668438	HLA-DRB9	ENSG00000196301.3	6	32427598	32441277	Skin_Sun_Exposed_Lower_leg	0.000124518	0.0312645	0.335582	GM12878_Rao2014, HMEC_Rao2014, K562_Rao2014, KBM7_Rao2014, NHEK_Rao2014, Spleen_Schmitt2016	TRUE	227161	0.48	Cells_EBV-transformed_lymphocytes	3.7	Brain_Spinal_cord_cervical_c-1	0.27
rs3135002	6	32668438	HLA-DRB6	ENSG00000229391.3	6	32520490	32527799	Skin_Sun_Exposed_Lower_leg	1.38885e-20	3.79389e-17	0.758632	GM12878_Rao2014	TRUE	140639	21.53	Cells_EBV-transformed_lymphocytes	145.35	Cells_Transformed_fibroblasts	0.1
rs3135002	6	32668438	HLA-DQB1	ENSG00000179344.12	6	32627244	32636160	Skin_Sun_Exposed_Lower_leg	1.31935e-26	5.76646e-23	-0.885294	GM12878_Rao2014, HeLa_Rao2014, K562_Rao2014, KBM7_Rao2014, NHEK_Rao2014, Pancreas_Schmitt2016	TRUE	32278	45.75	Cells_EBV-transformed_lymphocytes	598.95	Cells_Transformed_fibroblasts	0.17
rs3135002	6	32668438	HLA-DRB1	ENSG00000196126.6	6	32546546	32557625	Skin_Sun_Exposed_Lower_leg	5.75427e-07	0.000274521	-0.260207	GM12878_Rao2014, HUVEC_Rao2014, K562_Rao2014, Spleen_Schmitt2016	TRUE	110813	232.5	Cells_EBV-transformed_lymphocytes	1999.5	Cells_Transformed_fibroblasts	1.11
rs3135002	6	32668438	HLA-DQB1-AS1	ENSG00000223534.1	6	32628132	32628506	Skin_Sun_Exposed_Lower_leg	7.27538e-28	3.42762e-24	-0.71102	GM12878_Rao2014, NHEK_Rao2014	TRUE	39932	9.44	Spleen	28.16	Brain_Putamen_basal_ganglia	0.2
rs3135002	6	32668438	HLA-DQA1	ENSG00000196735.7	6	32595956	32611429	Skin_Sun_Exposed_Lower_leg	2.2083e-12	2.62655e-09	-0.477784	GM12878_Rao2014, HMEC_Rao2014, HeLa_Rao2014, IMR90_Rao2014, KBM7_Rao2014, NHEK_Rao2014, Spleen_Schmitt2016	TRUE	57009	18.96	Cells_EBV-transformed_lymphocytes	485.15	Cells_Transformed_fibroblasts	0.06
rs3135002	6	32668438	HLA-DQA2	ENSG00000237541.3	6	32709119	32714992	Skin_Sun_Exposed_Lower_leg	1.89486e-09	1.4713e-06	0.483971	GM12878_Rao2014, HUVEC_Rao2014, IMR90_Rao2014, K562_Rao2014, Pancreas_Schmitt2016	TRUE	40681	11.47	Cells_EBV-transformed_lymphocytes	159.1	Brain_Cerebellum	0.14
rs317865	4	16156665	TAPT1-AS1	ENSG00000263327.2	4	16228286	16321763	Skin_Sun_Exposed_Lower_leg	0.000127722	0.0319364	-0.143441	GM12878_Rao2014, HMEC_Rao2014, HUVEC_Rao2014, HeLa_Rao2014, IMR90_Rao2014, K562_Rao2014, KBM7_Rao2014, NHEK_Rao2014, Pancreas_Schmitt2016, Spleen_Schmitt2016	TRUE	71621	2	Pituitary	6.53	Muscle_Skeletal	0.3
rs3184504	12	111884607	ALDH2	ENSG00000111275.8	12	112204691	112247782	Skin_Sun_Exposed_Lower_leg	5.10299e-07	0.000246694	-0.157576	GM12878_Rao2014, HMEC_Rao2014, HUVEC_Rao2014, HeLa_Rao2014, IMR90_Rao2014, K562_Rao2014, KBM7_Rao2014, Spleen_Schmitt2016	TRUE	320084	332.5	Liver	811.6	Cells_EBV-transformed_lymphocytes	24.36
rs3184504	12	111884607	FAM216A	ENSG00000204856.7	12	110906181	110928190	Skin_Sun_Exposed_Lower_leg	0.000165209	0.0394396	-0.166607	GM12878_Rao2014, HeLa_Rao2014, K562_Rao2014, KBM7_Rao2014	TRUE	956417	3.45	Testis	79.69	Pancreas	1.7
rs34593439	15	79234956	CTSH	ENSG00000103811.11	15	79213400	79241916	Skin_Sun_Exposed_Lower_leg	1.28737e-09	1.03139e-06	-0.401688	GM12878_Rao2014, HMEC_Rao2014, HUVEC_Rao2014, HeLa_Rao2014, IMR90_Rao2014, K562_Rao2014, KBM7_Rao2014, NHEK_Rao2014, Pancreas_Schmitt2016, Spleen_Schmitt2016	TRUE	0	57.39	Cells_EBV-transformed_lymphocytes	256.7	Cells_Transformed_fibroblasts	3.96
rs36001488	2	234185266	ATG16L1	ENSG00000085978.17	2	234118697	234204320	Skin_Sun_Exposed_Lower_leg	1.95766e-25	7.70254e-22	0.349593	GM12878_Rao2014, HMEC_Rao2014, HUVEC_Rao2014, HeLa_Rao2014, IMR90_Rao2014, K562_Rao2014, KBM7_Rao2014, NHEK_Rao2014, Pancreas_Schmitt2016, Spleen_Schmitt2016	TRUE	0	33.16	Brain_Cerebellar_Hemisphere	57.06	Brain_Amygdala	7.22
rs3761980	6	35993905	SLC26A8	ENSG00000112053.9	6	35911291	35992645	Skin_Sun_Exposed_Lower_leg	4.0153e-13	5.2246e-10	0.74294	GM12878_Rao2014, HMEC_Rao2014, HUVEC_Rao2014, HeLa_Rao2014, IMR90_Rao2014, K562_Rao2014, KBM7_Rao2014, NHEK_Rao2014, Pancreas_Schmitt2016, Spleen_Schmitt2016	TRUE	1260	0.11	Testis	63.01	Heart_Atrial_Appendage	0.07
rs3764021	12	9833627	CLECL1	ENSG00000184293.3	12	9868456	9885895	Skin_Sun_Exposed_Lower_leg	7.49442e-09	5.23436e-06	-0.396327	GM12878_Rao2014, HMEC_Rao2014, HUVEC_Rao2014, HeLa_Rao2014, IMR90_Rao2014, K562_Rao2014, KBM7_Rao2014, NHEK_Rao2014, Spleen_Schmitt2016	TRUE	34829	0.17	Cells_EBV-transformed_lymphocytes	56.15	Brain_Anterior_cingulate_cortex_BA24	0.04
rs3764021	12	9833627	RP11-75L1.2	ENSG00000213443.2	12	9848414	9848823	Skin_Sun_Exposed_Lower_leg	6.71461e-05	0.0185942	-0.169037	GM12878_Rao2014, HMEC_Rao2014, IMR90_Rao2014, K562_Rao2014, KBM7_Rao2014, Spleen_Schmitt2016	TRUE	14787	10.19	Cells_EBV-transformed_lymphocytes	140.45	Muscle_Skeletal	2.25
rs3842727	11	2184847	PPFIA1	ENSG00000131626.11	11	70116806	70230509	Skin_Sun_Exposed_Lower_leg	3.29053e-05	0.0100412	0.170104	GM12878_Rao2014	FALSE	67931959	16.72	Testis	30.33	Heart_Left_Ventricle	5.51
rs402072	19	47219121	STRN4	ENSG00000090372.10	19	47222764	47250251	Skin_Sun_Exposed_Lower_leg	6.37163e-05	0.0177856	0.123572	GM12878_Rao2014, HMEC_Rao2014, HUVEC_Rao2014, HeLa_Rao2014, IMR90_Rao2014, K562_Rao2014, KBM7_Rao2014, NHEK_Rao2014, Pancreas_Schmitt2016, Spleen_Schmitt2016	TRUE	3643	52.6	Testis	144	Liver	14.04
rs402072	19	47219121	FKRP	ENSG00000181027.6	19	47249303	47280231	Skin_Sun_Exposed_Lower_leg	3.26212e-12	3.76396e-09	0.399114	GM12878_Rao2014, HMEC_Rao2014, HUVEC_Rao2014, HeLa_Rao2014, IMR90_Rao2014, K562_Rao2014, KBM7_Rao2014, NHEK_Rao2014, Pancreas_Schmitt2016, Spleen_Schmitt2016	TRUE	30182	6.42	Pituitary	19.84	Whole_Blood	3.12
rs416603	16	11364078	RP11-485G7.6	ENSG00000262703.1	16	11442000	11443178	Skin_Sun_Exposed_Lower_leg	2.09293e-08	1.35628e-05	0.366738	GM12878_Rao2014, HMEC_Rao2014, HeLa_Rao2014, K562_Rao2014, KBM7_Rao2014, Pancreas_Schmitt2016	TRUE	77922	0.27	Cells_EBV-transformed_lymphocytes	1.54	Prostate	0.08
rs416603	16	11364078	RMI2	ENSG00000175643.7	16	11343506	11445619	Skin_Sun_Exposed_Lower_leg	1.83418e-10	1.66511e-07	0.238521	GM12878_Rao2014, HMEC_Rao2014, HUVEC_Rao2014, HeLa_Rao2014, IMR90_Rao2014, K562_Rao2014, KBM7_Rao2014, NHEK_Rao2014, Pancreas_Schmitt2016, Spleen_Schmitt2016	TRUE	0	6.84	Cells_EBV-transformed_lymphocytes	28.63	Brain_Cerebellar_Hemisphere	0.18
rs425105	19	47208480	STRN4	ENSG00000090372.10	19	47222764	47250251	Skin_Sun_Exposed_Lower_leg	6.15124e-05	0.0172607	0.120484	GM12878_Rao2014, HMEC_Rao2014, HUVEC_Rao2014, HeLa_Rao2014, IMR90_Rao2014, K562_Rao2014, KBM7_Rao2014, NHEK_Rao2014, Pancreas_Schmitt2016, Spleen_Schmitt2016	TRUE	14284	52.6	Testis	144	Liver	14.04
rs425105	19	47208480	FKRP	ENSG00000181027.6	19	47249303	47280231	Skin_Sun_Exposed_Lower_leg	5.6652e-11	5.54546e-08	0.366735	GM12878_Rao2014, HeLa_Rao2014, IMR90_Rao2014, K562_Rao2014, KBM7_Rao2014, NHEK_Rao2014, Pancreas_Schmitt2016, Spleen_Schmitt2016	TRUE	40823	6.42	Pituitary	19.84	Whole_Blood	3.12
rs428595	22	22016390	RP11-23D24.2	ENSG00000238755.3	3	153102723	153697975	Skin_Sun_Exposed_Lower_leg	1.64229e-05	0.00544478	0.884172	KBM7_Rao2014, Spleen_Schmitt2016	FALSE	NA	0.1	Esophagus_Mucosa	1.04	Skin_Not_Sun_Exposed_Suprapubic	0.05
rs4625	3	49572139	MST1	ENSG00000173531.11	3	49721397	49726931	Skin_Sun_Exposed_Lower_leg	6.69951e-10	5.60766e-07	0.188655	GM12878_Rao2014, IMR90_Rao2014, K562_Rao2014, KBM7_Rao2014, Spleen_Schmitt2016	TRUE	149258	17.15	Liver	395.8	Heart_Left_Ventricle	1.47
rs4625	3	49572139	AMT	ENSG00000145020.10	3	49454211	49460186	Skin_Sun_Exposed_Lower_leg	8.20181e-08	4.73479e-05	0.154955	GM12878_Rao2014, HMEC_Rao2014, HeLa_Rao2014, K562_Rao2014, KBM7_Rao2014, Spleen_Schmitt2016	TRUE	111953	22.53	Brain_Cerebellum	78.71	Whole_Blood	5.41
rs4625	3	49572139	UBA7	ENSG00000182179.6	3	49842640	49851379	Skin_Sun_Exposed_Lower_leg	1.6815e-06	0.000715905	0.124255	GM12878_Rao2014, HMEC_Rao2014, HUVEC_Rao2014, IMR90_Rao2014, KBM7_Rao2014, Spleen_Schmitt2016	TRUE	270501	20.87	Spleen	147.75	Muscle_Skeletal	5.39
rs4625	3	49572139	RBM6	ENSG00000004534.10	3	49977440	50114683	Skin_Sun_Exposed_Lower_leg	8.90474e-14	1.26284e-10	0.240142	GM12878_Rao2014, HUVEC_Rao2014, HeLa_Rao2014, IMR90_Rao2014, K562_Rao2014, KBM7_Rao2014, Pancreas_Schmitt2016, Spleen_Schmitt2016	TRUE	405301	65.35	Uterus	172.9	Muscle_Skeletal	26.32
rs4625	3	49572139	WDR6	ENSG00000178252.13	3	49044588	49053236	Skin_Sun_Exposed_Lower_leg	0.000134613	0.0333566	0.206797	GM12878_Rao2014, KBM7_Rao2014	TRUE	518903	37.05	Ovary	287.9	Whole_Blood	20.95
rs4625	3	49572139	QRICH1	ENSG00000198218.6	3	49067140	49131796	Skin_Sun_Exposed_Lower_leg	0.000103292	0.0267802	-0.10356	GM12878_Rao2014, HUVEC_Rao2014, HeLa_Rao2014, K562_Rao2014, KBM7_Rao2014, NHEK_Rao2014, Pancreas_Schmitt2016, Spleen_Schmitt2016	TRUE	440343	61.73	Testis	79.21	Brain_Amygdala	12.35
rs4625	3	49572139	NICN1	ENSG00000145029.7	3	49460959	49466759	Skin_Sun_Exposed_Lower_leg	7.70072e-05	0.0209373	0.125908	GM12878_Rao2014, HMEC_Rao2014, K562_Rao2014	TRUE	105380	16.96	Brain_Cerebellum	55.21	Whole_Blood	4.98
rs4625	3	49572139	KLHDC8B	ENSG00000185909.10	3	49209044	49213917	Skin_Sun_Exposed_Lower_leg	2.33426e-07	0.000122319	-0.181178	GM12878_Rao2014, KBM7_Rao2014	TRUE	358222	54.07	Ovary	202.1	Cells_EBV-transformed_lymphocytes	3.98
rs4625	3	49572139	NME6	ENSG00000172113.4	3	48334754	48343175	Skin_Sun_Exposed_Lower_leg	4.10405e-05	0.0121854	-0.184932	GM12878_Rao2014, Pancreas_Schmitt2016, Spleen_Schmitt2016	FALSE	1228964	7.49	Cells_EBV-transformed_lymphocytes	16.95	Brain_Putamen_basal_ganglia	2.21
rs4625	3	49572139	DOCK3	ENSG00000088538.12	3	50712672	51421629	Skin_Sun_Exposed_Lower_leg	3.42409e-11	3.45617e-08	-0.30404	GM12878_Rao2014, HUVEC_Rao2014, HeLa_Rao2014, KBM7_Rao2014, NHEK_Rao2014, Pancreas_Schmitt2016, Spleen_Schmitt2016	FALSE	1140533	4.53	Brain_Cerebellar_Hemisphere	52.97	Liver	0.11
rs4676410	2	241563738	NCOA1	ENSG00000084676.11	2	24714783	24993571	Skin_Sun_Exposed_Lower_leg	0.000179039	0.0421476	0.142174	GM12878_Rao2014	FALSE	216570167	27.21	Nerve_Tibial	46.74	Liver	6.8
rs4759229	12	56474479	RPS26	ENSG00000197728.5	12	56435637	56438116	Skin_Sun_Exposed_Lower_leg	1.90905e-65	4.32837e-61	-0.910809	GM12878_Rao2014, HUVEC_Rao2014, HeLa_Rao2014, IMR90_Rao2014, K562_Rao2014, KBM7_Rao2014, Spleen_Schmitt2016	TRUE	36363	486.8	Ovary	981	Brain_Hippocampus	132.3
rs4759229	12	56474479	SUOX	ENSG00000139531.8	12	56390964	56400425	Skin_Sun_Exposed_Lower_leg	1.19219e-25	4.80541e-22	0.368989	GM12878_Rao2014, HMEC_Rao2014, HUVEC_Rao2014, HeLa_Rao2014, IMR90_Rao2014, K562_Rao2014, KBM7_Rao2014, Pancreas_Schmitt2016, Spleen_Schmitt2016	TRUE	74054	8.19	Adrenal_Gland	30.88	Whole_Blood	3.89
rs4763879	12	9910163	CLECL1	ENSG00000184293.3	12	9868456	9885895	Skin_Sun_Exposed_Lower_leg	3.0295e-05	0.00936198	0.312014	GM12878_Rao2014, HMEC_Rao2014, HUVEC_Rao2014, HeLa_Rao2014, IMR90_Rao2014, K562_Rao2014, KBM7_Rao2014, Pancreas_Schmitt2016, Spleen_Schmitt2016	TRUE	24268	0.17	Cells_EBV-transformed_lymphocytes	56.15	Brain_Anterior_cingulate_cortex_BA24	0.04
rs4788084	16	28539847	ATP2A1	ENSG00000196296.9	16	28889726	28915741	Skin_Sun_Exposed_Lower_leg	3.05854e-05	0.00943965	0.213353	GM12878_Rao2014, HUVEC_Rao2014, HeLa_Rao2014, IMR90_Rao2014, K562_Rao2014, Spleen_Schmitt2016	TRUE	349879	1.71	Muscle_Skeletal	1349.5	Heart_Left_Ventricle	0.36
rs4788084	16	28539847	RP11-1348G14.4	ENSG00000251417.1	16	28814097	28829149	Skin_Sun_Exposed_Lower_leg	5.90942e-16	1.06021e-12	-0.524819	IMR90_Rao2014, K562_Rao2014, Spleen_Schmitt2016	TRUE	274250	0.49	Thyroid	2.32	Muscle_Skeletal	0.17
rs4788084	16	28539847	SBK1	ENSG00000188322.4	16	28303840	28335170	Skin_Sun_Exposed_Lower_leg	5.51635e-08	3.28125e-05	-0.188935	GM12878_Rao2014, HUVEC_Rao2014, HeLa_Rao2014, IMR90_Rao2014, K562_Rao2014, KBM7_Rao2014, NHEK_Rao2014, Spleen_Schmitt2016	TRUE	204677	1.97	Brain_Cerebellum	90.41	Cells_EBV-transformed_lymphocytes	0.14
rs4788084	16	28539847	SULT1A1	ENSG00000196502.7	16	28616903	28634946	Skin_Sun_Exposed_Lower_leg	8.73729e-07	0.0004	-0.23158	GM12878_Rao2014, HMEC_Rao2014, IMR90_Rao2014, K562_Rao2014, KBM7_Rao2014, NHEK_Rao2014	TRUE	77056	3.43	Liver	61.62	Cells_EBV-transformed_lymphocytes	0.41
rs4788084	16	28539847	SULT1A2	ENSG00000197165.6	16	28603264	28608430	Skin_Sun_Exposed_Lower_leg	7.26578e-15	1.17355e-11	0.478715	GM12878_Rao2014, HeLa_Rao2014, IMR90_Rao2014, K562_Rao2014, Pancreas_Schmitt2016, Spleen_Schmitt2016	TRUE	63417	0.3	Small_Intestine_Terminal_Ileum	21.35	Cells_Transformed_fibroblasts	0.06
rs4788084	16	28539847	NPIPB7	ENSG00000233232.2	16	28467693	28481868	Skin_Sun_Exposed_Lower_leg	1.6656e-22	5.20883e-19	-0.617892	Pancreas_Schmitt2016, Spleen_Schmitt2016	TRUE	57979	0.53	Testis	6.42	Cells_Transformed_fibroblasts	0.08
rs4788084	16	28539847	TUFM	ENSG00000178952.4	16	28853732	28857729	Skin_Sun_Exposed_Lower_leg	4.8961e-29	2.50161e-25	0.270922	HeLa_Rao2014, K562_Rao2014, KBM7_Rao2014	TRUE	313885	152.9	Cells_Transformed_fibroblasts	222.7	Whole_Blood	58.89
rs4820830	22	30531090	CABP7	ENSG00000100314.3	22	30116073	30127828	Skin_Sun_Exposed_Lower_leg	9.53502e-05	0.0250506	-0.267313	GM12878_Rao2014, KBM7_Rao2014	TRUE	403262	0.24	Brain_Hippocampus	29.9	Heart_Left_Ventricle	0.08
rs4820830	22	30531090	UQCR10	ENSG00000184076.10	22	30163358	30166402	Skin_Sun_Exposed_Lower_leg	1.58234e-07	8.61117e-05	-0.128742	GM12878_Rao2014, HeLa_Rao2014	TRUE	364688	71.77	Muscle_Skeletal	210.9	Pancreas	34.73
rs4820830	22	30531090	ZMAT5	ENSG00000100319.11	22	30134319	30162969	Skin_Sun_Exposed_Lower_leg	1.126e-06	0.00049997	-0.174708	GM12878_Rao2014, HMEC_Rao2014, HUVEC_Rao2014, HeLa_Rao2014, IMR90_Rao2014, K562_Rao2014, KBM7_Rao2014, NHEK_Rao2014, Pancreas_Schmitt2016, Spleen_Schmitt2016	TRUE	368121	26.72	Nerve_Tibial	47.09	Pancreas	12.63
rs4869313	5	96223879	ERAP2	ENSG00000164308.12	5	96211643	96255420	Skin_Sun_Exposed_Lower_leg	6.37168e-108	5.25326e-103	-1.0178	GM12878_Rao2014, HMEC_Rao2014, HUVEC_Rao2014, HeLa_Rao2014, IMR90_Rao2014, K562_Rao2014, KBM7_Rao2014, NHEK_Rao2014, Pancreas_Schmitt2016, Spleen_Schmitt2016	TRUE	0	4.86	Cells_EBV-transformed_lymphocytes	36.1	Brain_Cerebellar_Hemisphere	0.75
rs516246	19	49206171	RASIP1	ENSG00000105538.4	19	49223844	49243978	Skin_Sun_Exposed_Lower_leg	4.89158e-14	7.17841e-11	0.32554	GM12878_Rao2014, HMEC_Rao2014, HUVEC_Rao2014, HeLa_Rao2014, IMR90_Rao2014, K562_Rao2014, KBM7_Rao2014, NHEK_Rao2014, Pancreas_Schmitt2016, Spleen_Schmitt2016	TRUE	17673	15.07	Lung	63.26	Cells_EBV-transformed_lymphocytes	0.14
rs516246	19	49206171	NTN5	ENSG00000142233.7	19	49164664	49176338	Skin_Sun_Exposed_Lower_leg	9.60568e-18	2.01847e-14	0.361301	GM12878_Rao2014, HMEC_Rao2014, HUVEC_Rao2014, HeLa_Rao2014, IMR90_Rao2014, K562_Rao2014, KBM7_Rao2014, Pancreas_Schmitt2016	TRUE	29833	1.95	Pituitary	8.55	Cells_EBV-transformed_lymphocytes	0.1
rs516246	19	49206171	FAM83E	ENSG00000105523.3	19	49104067	49118111	Skin_Sun_Exposed_Lower_leg	3.77774e-06	0.00147518	0.178481	GM12878_Rao2014, HUVEC_Rao2014, HeLa_Rao2014, IMR90_Rao2014, K562_Rao2014, KBM7_Rao2014, Spleen_Schmitt2016	TRUE	88060	3	Colon_Transverse	51.21	Adipose_Subcutaneous	0.05
rs516246	19	49206171	FUT2	ENSG00000176920.10	19	49199228	49209207	Skin_Sun_Exposed_Lower_leg	1.45681e-25	5.82029e-22	-0.408576	GM12878_Rao2014, HMEC_Rao2014, HUVEC_Rao2014, HeLa_Rao2014, IMR90_Rao2014, K562_Rao2014, KBM7_Rao2014, NHEK_Rao2014, Pancreas_Schmitt2016, Spleen_Schmitt2016	TRUE	0	5.33	Minor_Salivary_Gland	74.34	Muscle_Skeletal	0.07
rs516246	19	49206171	SEC1P	ENSG00000232871.4	19	49141402	49184461	Skin_Sun_Exposed_Lower_leg	5.65812e-07	0.000270361	0.332667	GM12878_Rao2014, HMEC_Rao2014, HUVEC_Rao2014, HeLa_Rao2014, IMR90_Rao2014, K562_Rao2014, KBM7_Rao2014, NHEK_Rao2014, Pancreas_Schmitt2016, Spleen_Schmitt2016	TRUE	21710	0.42	Testis	9.37	Liver	0.05
rs539514	13	76326281	LMO7	ENSG00000136153.15	13	76194570	76434004	Skin_Sun_Exposed_Lower_leg	3.24154e-05	0.00991169	0.171614	GM12878_Rao2014, HMEC_Rao2014, HUVEC_Rao2014, HeLa_Rao2014, IMR90_Rao2014, K562_Rao2014, KBM7_Rao2014, NHEK_Rao2014, Pancreas_Schmitt2016, Spleen_Schmitt2016	TRUE	0	16.57	Esophagus_Mucosa	62.98	Whole_Blood	0.28
rs5753037	22	30581721	CABP7	ENSG00000100314.3	22	30116073	30127828	Skin_Sun_Exposed_Lower_leg	0.000114516	0.0291404	0.264308	GM12878_Rao2014, HUVEC_Rao2014, IMR90_Rao2014	TRUE	453893	0.24	Brain_Hippocampus	29.9	Heart_Left_Ventricle	0.08
rs5753037	22	30581721	UQCR10	ENSG00000184076.10	22	30163358	30166402	Skin_Sun_Exposed_Lower_leg	2.07541e-07	0.000110265	0.127547	GM12878_Rao2014, IMR90_Rao2014	TRUE	415319	71.77	Muscle_Skeletal	210.9	Pancreas	34.73
rs5753037	22	30581721	ZMAT5	ENSG00000100319.11	22	30134319	30162969	Skin_Sun_Exposed_Lower_leg	1.11118e-06	0.000494384	0.174786	GM12878_Rao2014, HMEC_Rao2014, HUVEC_Rao2014, HeLa_Rao2014, IMR90_Rao2014, K562_Rao2014, KBM7_Rao2014, Pancreas_Schmitt2016	TRUE	418752	26.72	Nerve_Tibial	47.09	Pancreas	12.63
rs5763779	22	30504651	CABP7	ENSG00000100314.3	22	30116073	30127828	Skin_Sun_Exposed_Lower_leg	0.000116535	0.0295511	-0.269996	GM12878_Rao2014, HUVEC_Rao2014, IMR90_Rao2014, K562_Rao2014, KBM7_Rao2014, NHEK_Rao2014	TRUE	376823	0.24	Brain_Hippocampus	29.9	Heart_Left_Ventricle	0.08
rs5763779	22	30504651	UQCR10	ENSG00000184076.10	22	30163358	30166402	Skin_Sun_Exposed_Lower_leg	1.05302e-06	0.000472773	-0.122895	HUVEC_Rao2014, Pancreas_Schmitt2016	TRUE	338249	71.77	Muscle_Skeletal	210.9	Pancreas	34.73
rs5763779	22	30504651	ZMAT5	ENSG00000100319.11	22	30134319	30162969	Skin_Sun_Exposed_Lower_leg	4.12686e-06	0.00159843	-0.169286	GM12878_Rao2014, HMEC_Rao2014, HUVEC_Rao2014, HeLa_Rao2014, IMR90_Rao2014, K562_Rao2014, KBM7_Rao2014, NHEK_Rao2014, Pancreas_Schmitt2016	TRUE	341682	26.72	Nerve_Tibial	47.09	Pancreas	12.63
rs579459	9	136154167	SURF1	ENSG00000148290.5	9	136218610	136223552	Skin_Sun_Exposed_Lower_leg	1.16313e-05	0.00402389	-0.219536	GM12878_Rao2014, IMR90_Rao2014, K562_Rao2014, KBM7_Rao2014, Spleen_Schmitt2016	TRUE	64443	44.22	Thyroid	66.29	Brain_Cerebellum	25.92
rs602662	19	49206984	RASIP1	ENSG00000105538.4	19	49223844	49243978	Skin_Sun_Exposed_Lower_leg	5.70857e-13	7.32277e-10	0.308106	GM12878_Rao2014, HMEC_Rao2014, HUVEC_Rao2014, HeLa_Rao2014, IMR90_Rao2014, K562_Rao2014, KBM7_Rao2014, NHEK_Rao2014, Pancreas_Schmitt2016, Spleen_Schmitt2016	TRUE	16860	15.07	Lung	63.26	Cells_EBV-transformed_lymphocytes	0.14
rs602662	19	49206984	NTN5	ENSG00000142233.7	19	49164664	49176338	Skin_Sun_Exposed_Lower_leg	9.18186e-14	1.29909e-10	0.313432	GM12878_Rao2014, HMEC_Rao2014, HUVEC_Rao2014, IMR90_Rao2014, K562_Rao2014, KBM7_Rao2014, NHEK_Rao2014, Pancreas_Schmitt2016	TRUE	30646	1.95	Pituitary	8.55	Cells_EBV-transformed_lymphocytes	0.1
rs602662	19	49206984	SEC1P	ENSG00000232871.4	19	49141402	49184461	Skin_Sun_Exposed_Lower_leg	1.64839e-05	0.00546301	0.283799	GM12878_Rao2014, HMEC_Rao2014, HUVEC_Rao2014, HeLa_Rao2014, IMR90_Rao2014, K562_Rao2014, KBM7_Rao2014, NHEK_Rao2014, Pancreas_Schmitt2016, Spleen_Schmitt2016	TRUE	22523	0.42	Testis	9.37	Liver	0.05
rs602662	19	49206984	FAM83E	ENSG00000105523.3	19	49104067	49118111	Skin_Sun_Exposed_Lower_leg	6.11107e-05	0.0171613	0.153177	GM12878_Rao2014, IMR90_Rao2014, K562_Rao2014, KBM7_Rao2014, Spleen_Schmitt2016	TRUE	88873	3	Colon_Transverse	51.21	Adipose_Subcutaneous	0.05
rs602662	19	49206984	FUT2	ENSG00000176920.10	19	49199228	49209207	Skin_Sun_Exposed_Lower_leg	4.55236e-22	1.3785e-18	-0.376436	GM12878_Rao2014, HMEC_Rao2014, HUVEC_Rao2014, HeLa_Rao2014, IMR90_Rao2014, K562_Rao2014, KBM7_Rao2014, NHEK_Rao2014, Pancreas_Schmitt2016, Spleen_Schmitt2016	TRUE	0	5.33	Minor_Salivary_Gland	74.34	Muscle_Skeletal	0.07
rs614226	12	120974509	MSI1	ENSG00000135097.2	12	120779133	120806983	Skin_Sun_Exposed_Lower_leg	4.6862e-05	0.013659	0.241052	GM12878_Rao2014, HMEC_Rao2014, HUVEC_Rao2014, HeLa_Rao2014, IMR90_Rao2014, K562_Rao2014, KBM7_Rao2014, NHEK_Rao2014, Spleen_Schmitt2016	TRUE	167526	0.72	Testis	37.11	Artery_Tibial	0.06
rs62131887	19	10587595	TYK2	ENSG00000105397.9	19	10461209	10491352	Skin_Sun_Exposed_Lower_leg	5.87793e-05	0.0165887	0.102622	GM12878_Rao2014, HMEC_Rao2014, K562_Rao2014, Spleen_Schmitt2016	TRUE	96243	41.18	Spleen	104.45	Brain_Putamen_basal_ganglia	12.71
rs62131887	19	10587595	S1PR5	ENSG00000180739.12	19	10623623	10628607	Skin_Sun_Exposed_Lower_leg	5.82257e-05	0.0164539	0.115395	Pancreas_Schmitt2016, Spleen_Schmitt2016	TRUE	36028	16.54	Brain_Spinal_cord_cervical_c-1	53.26	Esophagus_Gastroesophageal_Junction	0.1
rs62406889	6	32672213	HLA-DQA1	ENSG00000196735.7	6	32595956	32611429	Skin_Sun_Exposed_Lower_leg	2.44359e-07	0.000127437	0.606514	GM12878_Rao2014, HeLa_Rao2014, Spleen_Schmitt2016	TRUE	60784	18.96	Cells_EBV-transformed_lymphocytes	485.15	Cells_Transformed_fibroblasts	0.06
rs62406889	6	32672213	HLA-DQB1	ENSG00000179344.12	6	32627244	32636160	Skin_Sun_Exposed_Lower_leg	6.36664e-07	0.000301751	0.746639	GM12878_Rao2014, HeLa_Rao2014, IMR90_Rao2014, K562_Rao2014, KBM7_Rao2014, Pancreas_Schmitt2016	TRUE	36053	45.75	Cells_EBV-transformed_lymphocytes	598.95	Cells_Transformed_fibroblasts	0.17
rs62447205	7	50465829	FIGNL1	ENSG00000132436.7	7	50511831	50518088	Skin_Sun_Exposed_Lower_leg	2.44216e-09	1.86277e-06	-0.321269	GM12878_Rao2014, HMEC_Rao2014, IMR90_Rao2014, K562_Rao2014, KBM7_Rao2014, NHEK_Rao2014	TRUE	46002	3.78	Cells_EBV-transformed_lymphocytes	18.48	Whole_Blood	0.36
rs6518350	21	45621816	ICOSLG	ENSG00000160223.12	21	45642874	45660849	Skin_Sun_Exposed_Lower_leg	2.33701e-11	2.41261e-08	0.355178	GM12878_Rao2014, HMEC_Rao2014, HUVEC_Rao2014, HeLa_Rao2014, IMR90_Rao2014, K562_Rao2014, KBM7_Rao2014, NHEK_Rao2014, Pancreas_Schmitt2016, Spleen_Schmitt2016	TRUE	21058	11.97	Cells_EBV-transformed_lymphocytes	29.11	Cells_Transformed_fibroblasts	0.65
rs653178	12	112007755	ALDH2	ENSG00000111275.8	12	112204691	112247782	Skin_Sun_Exposed_Lower_leg	1.3744e-07	7.60272e-05	-0.163599	GM12878_Rao2014, HMEC_Rao2014, HUVEC_Rao2014, HeLa_Rao2014, IMR90_Rao2014, K562_Rao2014, KBM7_Rao2014, NHEK_Rao2014, Pancreas_Schmitt2016, Spleen_Schmitt2016	TRUE	196936	332.5	Liver	811.6	Cells_EBV-transformed_lymphocytes	24.36
rs653178	12	112007755	FAM216A	ENSG00000204856.7	12	110906181	110928190	Skin_Sun_Exposed_Lower_leg	0.000206254	0.0473343	-0.162791	HMEC_Rao2014, HUVEC_Rao2014, K562_Rao2014	FALSE	1079565	3.45	Testis	79.69	Pancreas	1.7
rs657152	9	136139264	OBP2B	ENSG00000171102.10	9	136080664	136084630	Skin_Sun_Exposed_Lower_leg	1.70616e-07	9.22137e-05	-0.264795	GM12878_Rao2014, IMR90_Rao2014, Pancreas_Schmitt2016, Spleen_Schmitt2016	TRUE	54634	3.5	Testis	15.91	Heart_Left_Ventricle	0.08
rs657152	9	136139264	ABO	ENSG00000175164.9	9	136130951	136150617	Skin_Sun_Exposed_Lower_leg	7.88626e-16	1.40102e-12	0.504708	GM12878_Rao2014, HMEC_Rao2014, HUVEC_Rao2014, HeLa_Rao2014, IMR90_Rao2014, K562_Rao2014, KBM7_Rao2014, NHEK_Rao2014, Pancreas_Schmitt2016, Spleen_Schmitt2016	TRUE	0	2.92	Ovary	39.23	Liver	0.07
rs660895	6	32577379	HLA-DRB6	ENSG00000229391.3	6	32520490	32527799	Skin_Sun_Exposed_Lower_leg	1.80548e-12	2.17453e-09	0.539598	GM12878_Rao2014	TRUE	49580	21.53	Cells_EBV-transformed_lymphocytes	145.35	Cells_Transformed_fibroblasts	0.1
rs660895	6	32577379	HLA-DQB1	ENSG00000179344.12	6	32627244	32636160	Skin_Sun_Exposed_Lower_leg	1.18194e-08	7.99345e-06	-0.45779	GM12878_Rao2014, HMEC_Rao2014, HeLa_Rao2014, IMR90_Rao2014, K562_Rao2014, KBM7_Rao2014, Pancreas_Schmitt2016, Spleen_Schmitt2016	TRUE	49865	45.75	Cells_EBV-transformed_lymphocytes	598.95	Cells_Transformed_fibroblasts	0.17
rs660895	6	32577379	HLA-DRB1	ENSG00000196126.6	6	32546546	32557625	Skin_Sun_Exposed_Lower_leg	1.39957e-11	1.48195e-08	-0.317072	GM12878_Rao2014, HMEC_Rao2014, HUVEC_Rao2014, HeLa_Rao2014, K562_Rao2014, Spleen_Schmitt2016	TRUE	19754	232.5	Cells_EBV-transformed_lymphocytes	1999.5	Cells_Transformed_fibroblasts	1.11
rs660895	6	32577379	HLA-DQA1	ENSG00000196735.7	6	32595956	32611429	Skin_Sun_Exposed_Lower_leg	9.61988e-19	2.22279e-15	-0.539284	GM12878_Rao2014, HMEC_Rao2014, HUVEC_Rao2014, HeLa_Rao2014, IMR90_Rao2014, K562_Rao2014, KBM7_Rao2014, Pancreas_Schmitt2016, Spleen_Schmitt2016	TRUE	18577	18.96	Cells_EBV-transformed_lymphocytes	485.15	Cells_Transformed_fibroblasts	0.06
rs660895	6	32577379	HLA-DQA2	ENSG00000237541.3	6	32709119	32714992	Skin_Sun_Exposed_Lower_leg	1.71289e-51	2.37168e-47	0.977357	GM12878_Rao2014, Pancreas_Schmitt2016	TRUE	131740	11.47	Cells_EBV-transformed_lymphocytes	159.1	Brain_Cerebellum	0.14
rs6691977	1	200814958	RP11-92G12.3	ENSG00000260088.1	1	200638635	200663378	Skin_Sun_Exposed_Lower_leg	4.84516e-05	0.0140568	0.307192	GM12878_Rao2014, HMEC_Rao2014, HUVEC_Rao2014, HeLa_Rao2014, IMR90_Rao2014, K562_Rao2014, KBM7_Rao2014, NHEK_Rao2014	TRUE	151580	0.33	Brain_Nucleus_accumbens_basal_ganglia	2.89	Liver	0.09
rs689	11	2182223	PPFIA1	ENSG00000131626.11	11	70116806	70230509	Skin_Sun_Exposed_Lower_leg	7.34737e-05	0.0200858	0.164919	HeLa_Rao2014, K562_Rao2014	FALSE	67934583	16.72	Testis	30.33	Heart_Left_Ventricle	5.51
rs6934289	6	33044955	RPL32P1	ENSG00000224796.1	6	33047228	33047637	Skin_Sun_Exposed_Lower_leg	8.79197e-07	0.000402097	0.427552	GM12878_Rao2014, IMR90_Rao2014, K562_Rao2014, KBM7_Rao2014, Pancreas_Schmitt2016, Spleen_Schmitt2016	TRUE	2273	1.57	Lung	4.31	Heart_Atrial_Appendage	0.19
rs7111341	11	2213165	MUC5B	ENSG00000117983.13	11	1244296	1283406	Skin_Sun_Exposed_Lower_leg	0.000183283	0.0429515	0.22315	GM12878_Rao2014, HUVEC_Rao2014, K562_Rao2014, KBM7_Rao2014, Spleen_Schmitt2016	TRUE	929759	0.22	Minor_Salivary_Gland	463.3	Brain_Cerebellar_Hemisphere	0.06
rs7111341	11	2213165	TH	ENSG00000180176.10	11	2185159	2193107	Skin_Sun_Exposed_Lower_leg	1.04972e-05	0.00367075	-0.279819	GM12878_Rao2014, HUVEC_Rao2014, HeLa_Rao2014, IMR90_Rao2014, K562_Rao2014, KBM7_Rao2014, NHEK_Rao2014, Pancreas_Schmitt2016, Spleen_Schmitt2016	TRUE	20058	0.47	Brain_Substantia_nigra	78.69	Brain_Spinal_cord_cervical_c-1	0.09
rs7171171	15	38907040	RP11-102L12.2	ENSG00000259326.1	15	38795054	38797182	Skin_Sun_Exposed_Lower_leg	1.65879e-15	2.84921e-12	0.424838	GM12878_Rao2014, HUVEC_Rao2014, K562_Rao2014, NHEK_Rao2014	TRUE	109858	0.88	Brain_Cerebellum	3.48	Heart_Left_Ventricle	0.06
rs7171171	15	38907040	RASGRP1	ENSG00000172575.7	15	38780304	38857776	Skin_Sun_Exposed_Lower_leg	3.3351e-74	1.08024e-69	0.812335	GM12878_Rao2014, HMEC_Rao2014, HUVEC_Rao2014, HeLa_Rao2014, IMR90_Rao2014, K562_Rao2014, KBM7_Rao2014, NHEK_Rao2014, Pancreas_Schmitt2016, Spleen_Schmitt2016	TRUE	49264	10.49	Brain_Cerebellar_Hemisphere	47.85	Heart_Left_Ventricle	0.11
rs7202877	16	75247244	TMEM170A	ENSG00000166822.8	16	75476952	75499395	Skin_Sun_Exposed_Lower_leg	9.37881e-09	6.46092e-06	-0.318689	GM12878_Rao2014, HUVEC_Rao2014, HeLa_Rao2014, IMR90_Rao2014, K562_Rao2014, KBM7_Rao2014, NHEK_Rao2014, Pancreas_Schmitt2016, Spleen_Schmitt2016	TRUE	229708	5.3	Cells_EBV-transformed_lymphocytes	18.88	Muscle_Skeletal	1.44
rs7202877	16	75247244	CFDP1	ENSG00000153774.4	16	75327596	75467383	Skin_Sun_Exposed_Lower_leg	2.10373e-07	0.000111541	0.190362	GM12878_Rao2014, HMEC_Rao2014, HUVEC_Rao2014, HeLa_Rao2014, IMR90_Rao2014, K562_Rao2014, KBM7_Rao2014, NHEK_Rao2014, Pancreas_Schmitt2016, Spleen_Schmitt2016	TRUE	80352	34.46	Ovary	84.75	Whole_Blood	8.26
rs7221109	17	38770285	SMARCE1	ENSG00000073584.14	17	38781214	38804760	Skin_Sun_Exposed_Lower_leg	6.40349e-21	1.79797e-17	-0.268391	GM12878_Rao2014, HMEC_Rao2014, HUVEC_Rao2014, HeLa_Rao2014, IMR90_Rao2014, K562_Rao2014, KBM7_Rao2014, NHEK_Rao2014, Pancreas_Schmitt2016, Spleen_Schmitt2016	TRUE	10929	27.49	Uterus	56.04	Whole_Blood	7.45
rs72727394	15	38847021	RP11-102L12.2	ENSG00000259326.1	15	38795054	38797182	Skin_Sun_Exposed_Lower_leg	2.62346e-10	2.32804e-07	0.357295	GM12878_Rao2014, HeLa_Rao2014, IMR90_Rao2014, K562_Rao2014, KBM7_Rao2014, NHEK_Rao2014, Spleen_Schmitt2016	TRUE	49839	0.88	Brain_Cerebellum	3.48	Heart_Left_Ventricle	0.06
rs72727394	15	38847021	RASGRP1	ENSG00000172575.7	15	38780304	38857776	Skin_Sun_Exposed_Lower_leg	1.08146e-45	1.18884e-41	0.715992	GM12878_Rao2014, HMEC_Rao2014, HUVEC_Rao2014, HeLa_Rao2014, IMR90_Rao2014, K562_Rao2014, KBM7_Rao2014, NHEK_Rao2014, Pancreas_Schmitt2016, Spleen_Schmitt2016	TRUE	0	10.49	Brain_Cerebellar_Hemisphere	47.85	Heart_Left_Ventricle	0.11
rs72727394	15	38847021	NIPA1	ENSG00000170113.11	15	23043277	23099780	Skin_Sun_Exposed_Lower_leg	0.000165402	0.0394632	0.173805	GM12878_Rao2014	FALSE	15747241	5.1	Brain_Spinal_cord_cervical_c-1	66.65	Whole_Blood	0.66
rs72848653	6	29836601	TRIM10	ENSG00000204613.6	6	30119722	30128711	Skin_Sun_Exposed_Lower_leg	0.000159853	0.0383934	0.269209	GM12878_Rao2014, K562_Rao2014, KBM7_Rao2014, Pancreas_Schmitt2016, Spleen_Schmitt2016	TRUE	283121	0.71	Colon_Transverse	2.59	Esophagus_Gastroesophageal_Junction	0.05
rs72848653	6	29836601	HCG4	ENSG00000176998.3	6	29758816	29760213	Skin_Sun_Exposed_Lower_leg	8.81066e-05	0.0234464	0.399396	GM12878_Rao2014, HUVEC_Rao2014, Pancreas_Schmitt2016, Spleen_Schmitt2016	TRUE	76388	1.85	Pituitary	15.15	Cells_EBV-transformed_lymphocytes	0.3
rs72848653	6	29836601	HLA-K	ENSG00000230795.2	6	29894955	29897009	Skin_Sun_Exposed_Lower_leg	2.05542e-06	0.000853524	-0.521736	GM12878_Rao2014, HMEC_Rao2014, HeLa_Rao2014, IMR90_Rao2014, K562_Rao2014, NHEK_Rao2014	TRUE	58354	7.29	Ovary	28.52	Muscle_Skeletal	1.61
rs72848653	6	29836601	HLA-H	ENSG00000206341.6	6	29856244	29858259	Skin_Sun_Exposed_Lower_leg	4.99858e-23	1.63068e-19	0.969388	GM12878_Rao2014, HMEC_Rao2014, HUVEC_Rao2014, IMR90_Rao2014, K562_Rao2014, NHEK_Rao2014	TRUE	19643	26.52	Whole_Blood	87.87	Brain_Frontal_Cortex_BA9	4.02
rs72848653	6	29836601	HLA-G	ENSG00000204632.7	6	29794744	29798902	Skin_Sun_Exposed_Lower_leg	2.75546e-08	1.74205e-05	0.530149	GM12878_Rao2014, HUVEC_Rao2014, HeLa_Rao2014, IMR90_Rao2014, K562_Rao2014, Spleen_Schmitt2016	TRUE	37699	3.04	Pituitary	27.78	Brain_Cerebellar_Hemisphere	0.33
rs72848653	6	29836601	HLA-W	ENSG00000235290.1	6	29924373	29926347	Skin_Sun_Exposed_Lower_leg	1.90782e-17	3.89254e-14	0.946518	GM12878_Rao2014	TRUE	87772	0.97	Whole_Blood	12	Brain_Putamen_basal_ganglia	0.11
rs72848653	6	29836601	HLA-U	ENSG00000228078.1	6	29901878	29902063	Skin_Sun_Exposed_Lower_leg	3.73758e-13	4.88778e-10	0.811341	GM12878_Rao2014, K562_Rao2014, Spleen_Schmitt2016	TRUE	65277	8.37	Whole_Blood	40.1	Brain_Anterior_cingulate_cortex_BA24	0.95
rs72848653	6	29836601	HCG4P3	ENSG00000237669.1	6	29973898	29974893	Skin_Sun_Exposed_Lower_leg	6.32955e-08	3.71786e-05	0.451869	GM12878_Rao2014, Pancreas_Schmitt2016	TRUE	137297	0.96	Testis	12.66	Muscle_Skeletal	0.2
rs72848653	6	29836601	HCG4P7	ENSG00000230521.1	6	29855071	29856045	Skin_Sun_Exposed_Lower_leg	1.43609e-19	3.57806e-16	-0.875906	GM12878_Rao2014	TRUE	18470	0.98	Ovary	6.65	Muscle_Skeletal	0.25
rs72853903	11	2198664	TH	ENSG00000180176.10	11	2185159	2193107	Skin_Sun_Exposed_Lower_leg	1.91859e-07	0.000102776	-0.326221	GM12878_Rao2014, HMEC_Rao2014, HUVEC_Rao2014, HeLa_Rao2014, IMR90_Rao2014, K562_Rao2014, KBM7_Rao2014, Pancreas_Schmitt2016, Spleen_Schmitt2016	TRUE	5557	0.47	Brain_Substantia_nigra	78.69	Brain_Spinal_cord_cervical_c-1	0.09
rs72871627	2	163136941	SPAG16	ENSG00000144451.14	2	214149113	215275225	Skin_Sun_Exposed_Lower_leg	0.000146096	0.035666	-0.423876	IMR90_Rao2014, Spleen_Schmitt2016	FALSE	51012172	4.81	Testis	14.14	Whole_Blood	0.09
rs7454108	6	32681482	HLA-DRB1	ENSG00000196126.6	6	32546546	32557625	Skin_Sun_Exposed_Lower_leg	2.48725e-08	1.58742e-05	-0.351384	GM12878_Rao2014, HUVEC_Rao2014, HeLa_Rao2014, IMR90_Rao2014, K562_Rao2014	TRUE	123857	232.5	Cells_EBV-transformed_lymphocytes	1999.5	Cells_Transformed_fibroblasts	1.11
rs7454108	6	32681482	HLA-DRB6	ENSG00000229391.3	6	32520490	32527799	Skin_Sun_Exposed_Lower_leg	1.92957e-11	2.01841e-08	0.685415	GM12878_Rao2014, HUVEC_Rao2014, HeLa_Rao2014	TRUE	153683	21.53	Cells_EBV-transformed_lymphocytes	145.35	Cells_Transformed_fibroblasts	0.1
rs7454108	6	32681482	HLA-DQB1	ENSG00000179344.12	6	32627244	32636160	Skin_Sun_Exposed_Lower_leg	3.68388e-06	0.00144175	-0.498027	GM12878_Rao2014, HMEC_Rao2014, HUVEC_Rao2014, HeLa_Rao2014, K562_Rao2014, KBM7_Rao2014, Spleen_Schmitt2016	TRUE	45322	45.75	Cells_EBV-transformed_lymphocytes	598.95	Cells_Transformed_fibroblasts	0.17
rs7454108	6	32681482	HLA-DOB	ENSG00000241106.2	6	32780540	32784825	Skin_Sun_Exposed_Lower_leg	4.85824e-09	3.49545e-06	0.60127	GM12878_Rao2014, HMEC_Rao2014, HUVEC_Rao2014, HeLa_Rao2014, IMR90_Rao2014, K562_Rao2014	TRUE	99058	4.27	Spleen	89.56	Pancreas	0.34
rs7454108	6	32681482	HLA-DQA1	ENSG00000196735.7	6	32595956	32611429	Skin_Sun_Exposed_Lower_leg	2.3079e-19	5.64932e-16	-0.72851	GM12878_Rao2014, HeLa_Rao2014, IMR90_Rao2014, K562_Rao2014, KBM7_Rao2014, NHEK_Rao2014, Spleen_Schmitt2016	TRUE	70053	18.96	Cells_EBV-transformed_lymphocytes	485.15	Cells_Transformed_fibroblasts	0.06
rs7454108	6	32681482	HLA-DQA2	ENSG00000237541.3	6	32709119	32714992	Skin_Sun_Exposed_Lower_leg	3.40881e-25	1.31834e-21	0.966955	GM12878_Rao2014, HMEC_Rao2014, HeLa_Rao2014, IMR90_Rao2014, K562_Rao2014, KBM7_Rao2014, NHEK_Rao2014, Spleen_Schmitt2016	TRUE	27637	11.47	Cells_EBV-transformed_lymphocytes	159.1	Brain_Cerebellum	0.14
rs7454108	6	32681482	MLIP	ENSG00000146147.10	6	53794780	54131078	Skin_Sun_Exposed_Lower_leg	0.000205708	0.0472782	0.278972	HeLa_Rao2014, KBM7_Rao2014	FALSE	21113298	1.45	Nerve_Tibial	85.7	Whole_Blood	0.04
rs75658393	6	32395516	HLA-DRB6	ENSG00000229391.3	6	32520490	32527799	Skin_Sun_Exposed_Lower_leg	1.2316e-07	6.87571e-05	1.22039	GM12878_Rao2014, HeLa_Rao2014	TRUE	124974	21.53	Cells_EBV-transformed_lymphocytes	145.35	Cells_Transformed_fibroblasts	0.1
rs75658393	6	32395516	HLA-DQA1	ENSG00000196735.7	6	32595956	32611429	Skin_Sun_Exposed_Lower_leg	6.5568e-05	0.0182407	-0.755313	GM12878_Rao2014, HMEC_Rao2014, HUVEC_Rao2014, HeLa_Rao2014, K562_Rao2014, KBM7_Rao2014, NHEK_Rao2014	TRUE	200440	18.96	Cells_EBV-transformed_lymphocytes	485.15	Cells_Transformed_fibroblasts	0.06
rs75658393	6	32395516	HECTD4	ENSG00000173064.6	12	112597992	112819896	Skin_Sun_Exposed_Lower_leg	4.10823e-05	0.0121958	-0.376999	HeLa_Rao2014	FALSE	NA	17.89	Brain_Cerebellum	85.72	Whole_Blood	2.98
rs757411	17	38775149	SMARCE1	ENSG00000073584.14	17	38781214	38804760	Skin_Sun_Exposed_Lower_leg	2.02149e-21	5.85726e-18	-0.265341	GM12878_Rao2014, HUVEC_Rao2014, HeLa_Rao2014, IMR90_Rao2014, Pancreas_Schmitt2016, Spleen_Schmitt2016	TRUE	6065	27.49	Uterus	56.04	Whole_Blood	7.45
rs80028505	6	35998387	SLC26A8	ENSG00000112053.9	6	35911291	35992645	Skin_Sun_Exposed_Lower_leg	2.2787e-14	3.47326e-11	0.790107	GM12878_Rao2014, HUVEC_Rao2014, HeLa_Rao2014, IMR90_Rao2014, K562_Rao2014, NHEK_Rao2014, Pancreas_Schmitt2016, Spleen_Schmitt2016	TRUE	5742	0.11	Testis	63.01	Heart_Atrial_Appendage	0.07
rs8035957	15	38838263	RP11-102L12.2	ENSG00000259326.1	15	38795054	38797182	Skin_Sun_Exposed_Lower_leg	2.27421e-07	0.000119462	0.273153	GM12878_Rao2014, HeLa_Rao2014, IMR90_Rao2014, K562_Rao2014, KBM7_Rao2014, NHEK_Rao2014, Pancreas_Schmitt2016	TRUE	41081	0.88	Brain_Cerebellum	3.48	Heart_Left_Ventricle	0.06
rs8035957	15	38838263	RASGRP1	ENSG00000172575.7	15	38780304	38857776	Skin_Sun_Exposed_Lower_leg	1.51406e-29	7.96016e-26	0.553314	GM12878_Rao2014, HMEC_Rao2014, HUVEC_Rao2014, HeLa_Rao2014, IMR90_Rao2014, K562_Rao2014, KBM7_Rao2014, NHEK_Rao2014, Pancreas_Schmitt2016, Spleen_Schmitt2016	TRUE	0	10.49	Brain_Cerebellar_Hemisphere	47.85	Heart_Left_Ventricle	0.11
rs8056814	16	75252326	TMEM170A	ENSG00000166822.8	16	75476952	75499395	Skin_Sun_Exposed_Lower_leg	1.63346e-06	0.000697752	-0.276448	GM12878_Rao2014, HMEC_Rao2014, HUVEC_Rao2014, HeLa_Rao2014, IMR90_Rao2014, K562_Rao2014, KBM7_Rao2014, NHEK_Rao2014, Pancreas_Schmitt2016, Spleen_Schmitt2016	TRUE	224626	5.3	Cells_EBV-transformed_lymphocytes	18.88	Muscle_Skeletal	1.44
rs8056814	16	75252326	CFDP1	ENSG00000153774.4	16	75327596	75467383	Skin_Sun_Exposed_Lower_leg	1.25191e-06	0.00054993	0.183847	GM12878_Rao2014, HMEC_Rao2014, HUVEC_Rao2014, HeLa_Rao2014, IMR90_Rao2014, K562_Rao2014, KBM7_Rao2014, NHEK_Rao2014, Pancreas_Schmitt2016, Spleen_Schmitt2016	TRUE	75270	34.46	Ovary	84.75	Whole_Blood	8.26
rs886424	6	30782001	MICB	ENSG00000204516.5	6	31462658	31478901	Skin_Sun_Exposed_Lower_leg	1.98379e-05	0.00645429	0.389051	GM12878_Rao2014, IMR90_Rao2014	TRUE	680657	1.74	Cells_EBV-transformed_lymphocytes	33.44	Muscle_Skeletal	0.43
rs886424	6	30782001	C6orf15	ENSG00000204542.2	6	31079000	31080336	Skin_Sun_Exposed_Lower_leg	8.08713e-05	0.0217995	0.277579	GM12878_Rao2014	TRUE	296999	9.45	Skin_Sun_Exposed_Lower_leg	9.45	Vagina	0.06
rs886424	6	30782001	HLA-C	ENSG00000204525.10	6	31236526	31239882	Skin_Sun_Exposed_Lower_leg	0.000159031	0.0382263	0.327899	GM12878_Rao2014, Spleen_Schmitt2016	TRUE	454525	883.9	Whole_Blood	5046	Brain_Cerebellar_Hemisphere	88.72
rs886424	6	30782001	HCP5	ENSG00000206337.6	6	31368479	31445283	Skin_Sun_Exposed_Lower_leg	0.000143332	0.0351087	-0.235256	GM12878_Rao2014, HUVEC_Rao2014, HeLa_Rao2014, IMR90_Rao2014, K562_Rao2014, KBM7_Rao2014, Spleen_Schmitt2016	TRUE	586478	37.33	Cells_EBV-transformed_lymphocytes	123.15	Cells_Transformed_fibroblasts	0.37
rs886424	6	30782001	XXbac-BPG27H4.8	ENSG00000237923.1	6	30807303	30815936	Skin_Sun_Exposed_Lower_leg	7.97588e-07	0.000369341	0.508945	GM12878_Rao2014, HMEC_Rao2014, HUVEC_Rao2014, HeLa_Rao2014, IMR90_Rao2014, K562_Rao2014, KBM7_Rao2014, NHEK_Rao2014, Spleen_Schmitt2016	TRUE	25302	0.67	Skin_Not_Sun_Exposed_Suprapubic	0.71	Esophagus_Mucosa	0.14
rs886424	6	30782001	FLOT1	ENSG00000137312.10	6	30695486	30710510	Skin_Sun_Exposed_Lower_leg	5.06287e-05	0.0145951	0.115127	GM12878_Rao2014, HMEC_Rao2014, HUVEC_Rao2014, HeLa_Rao2014, IMR90_Rao2014, K562_Rao2014, KBM7_Rao2014, NHEK_Rao2014, Pancreas_Schmitt2016, Spleen_Schmitt2016	TRUE	71491	80.66	Whole_Blood	442.9	Pancreas	56.09
rs886424	6	30782001	VARS2	ENSG00000137411.12	6	30881982	30894236	Skin_Sun_Exposed_Lower_leg	8.84437e-14	1.25526e-10	-0.670072	GM12878_Rao2014, HUVEC_Rao2014, HeLa_Rao2014, IMR90_Rao2014, K562_Rao2014, KBM7_Rao2014, Spleen_Schmitt2016	TRUE	99981	20.1	Brain_Cerebellum	100.5	Whole_Blood	6.29
rs886424	6	30782001	CCHCR1	ENSG00000204536.9	6	31110216	31126015	Skin_Sun_Exposed_Lower_leg	8.3443e-10	6.83304e-07	0.426249	GM12878_Rao2014, HeLa_Rao2014, K562_Rao2014, KBM7_Rao2014, Pancreas_Schmitt2016	TRUE	328215	18.77	Testis	191.1	Whole_Blood	4.18
rs886424	6	30782001	LINC00243	ENSG00000214894.2	6	30766431	30798436	Skin_Sun_Exposed_Lower_leg	0.000104218	0.0269856	0.440409	GM12878_Rao2014, HMEC_Rao2014, HUVEC_Rao2014, HeLa_Rao2014, IMR90_Rao2014, K562_Rao2014, KBM7_Rao2014, NHEK_Rao2014, Pancreas_Schmitt2016, Spleen_Schmitt2016	TRUE	0	0.07	Whole_Blood	0.97	Liver	0.04
rs886424	6	30782001	BTN3A2	ENSG00000186470.9	6	26365387	26378546	Skin_Sun_Exposed_Lower_leg	7.95574e-15	1.27364e-11	-0.653321	GM12878_Rao2014, KBM7_Rao2014	FALSE	4403455	13.85	Spleen	95.36	Muscle_Skeletal	2.54
rs917911	12	9905850	CLECL1	ENSG00000184293.3	12	9868456	9885895	Skin_Sun_Exposed_Lower_leg	4.7877e-05	0.0139079	0.304237	GM12878_Rao2014, HMEC_Rao2014, HUVEC_Rao2014, HeLa_Rao2014, IMR90_Rao2014, K562_Rao2014, KBM7_Rao2014, NHEK_Rao2014, Pancreas_Schmitt2016, Spleen_Schmitt2016	TRUE	19955	0.17	Cells_EBV-transformed_lymphocytes	56.15	Brain_Anterior_cingulate_cortex_BA24	0.04
rs917997	2	103070567	IL18R1	ENSG00000115604.6	2	102972389	103015218	Skin_Sun_Exposed_Lower_leg	2.88478e-06	0.0011561	-0.210585	GM12878_Rao2014, HMEC_Rao2014, HUVEC_Rao2014, HeLa_Rao2014, IMR90_Rao2014, K562_Rao2014, KBM7_Rao2014, NHEK_Rao2014, Pancreas_Schmitt2016, Spleen_Schmitt2016	TRUE	55349	4.63	Lung	47.61	Brain_Cerebellar_Hemisphere	0.29
rs9259118	6	29850908	HLA-H	ENSG00000206341.6	6	29856244	29858259	Skin_Sun_Exposed_Lower_leg	1.42045e-13	1.96977e-10	0.673389	GM12878_Rao2014, K562_Rao2014, Spleen_Schmitt2016	TRUE	5336	26.52	Whole_Blood	87.87	Brain_Frontal_Cortex_BA9	4.02
rs9259118	6	29850908	ABCF1	ENSG00000204574.8	6	30539153	30564956	Skin_Sun_Exposed_Lower_leg	1.42878e-05	0.00482153	0.142154	Pancreas_Schmitt2016, Spleen_Schmitt2016	TRUE	688245	58.46	Cells_EBV-transformed_lymphocytes	78.94	Brain_Amygdala	12.94
rs9259118	6	29850908	HLA-F	ENSG00000204642.9	6	29690552	29706305	Skin_Sun_Exposed_Lower_leg	3.13823e-05	0.00964923	-0.283546	HeLa_Rao2014, K562_Rao2014	TRUE	144603	30.09	Spleen	239.6	Cells_Transformed_fibroblasts	3.3
rs9260151	6	29911029	MICE	ENSG00000273340.1	6	29709508	29713011	Skin_Sun_Exposed_Lower_leg	2.97847e-05	0.00922865	0.328643	GM12878_Rao2014, HMEC_Rao2014, K562_Rao2014, Spleen_Schmitt2016	TRUE	198018	0.81	Uterus	2.61	Brain_Putamen_basal_ganglia	0.11
rs9260151	6	29911029	HLA-U	ENSG00000228078.1	6	29901878	29902063	Skin_Sun_Exposed_Lower_leg	0.000207714	0.0476186	-0.383669	K562_Rao2014, Spleen_Schmitt2016	TRUE	8966	8.37	Whole_Blood	40.1	Brain_Anterior_cingulate_cortex_BA24	0.95
rs9260151	6	29911029	HLA-A	ENSG00000206503.7	6	29909037	29913661	Skin_Sun_Exposed_Lower_leg	2.12045e-10	1.90403e-07	-0.350609	GM12878_Rao2014, HMEC_Rao2014, HUVEC_Rao2014, HeLa_Rao2014, IMR90_Rao2014, K562_Rao2014, KBM7_Rao2014, NHEK_Rao2014, Pancreas_Schmitt2016, Spleen_Schmitt2016	TRUE	0	975	Whole_Blood	3151	Pancreas	119.2
rs9260151	6	29911029	ZNRD1-AS1	ENSG00000204623.4	6	29968788	30029030	Skin_Sun_Exposed_Lower_leg	2.0612e-07	0.000109639	-0.187115	GM12878_Rao2014, HMEC_Rao2014, HUVEC_Rao2014, HeLa_Rao2014, IMR90_Rao2014, K562_Rao2014, KBM7_Rao2014, NHEK_Rao2014, Spleen_Schmitt2016	TRUE	57759	1.8	Testis	9.31	Whole_Blood	0.31
rs9260151	6	29911029	ZNRD1	ENSG00000066379.10	6	30029418	30032686	Skin_Sun_Exposed_Lower_leg	5.48508e-05	0.0156284	0.197143	GM12878_Rao2014, Spleen_Schmitt2016	TRUE	118389	41.5	Cells_EBV-transformed_lymphocytes	109.1	Brain_Amygdala	12.58
rs9260151	6	29911029	HLA-V	ENSG00000181126.9	6	29758731	29765588	Skin_Sun_Exposed_Lower_leg	8.10527e-08	4.68353e-05	0.444613	GM12878_Rao2014, HMEC_Rao2014, HUVEC_Rao2014, IMR90_Rao2014, NHEK_Rao2014	TRUE	145441	0.64	Testis	7.09	Heart_Left_Ventricle	0.03
rs9260151	6	29911029	HCG4P5	ENSG00000227766.1	6	29909874	29910844	Skin_Sun_Exposed_Lower_leg	5.70749e-09	4.06456e-06	0.486567	GM12878_Rao2014, HMEC_Rao2014, HUVEC_Rao2014, HeLa_Rao2014, IMR90_Rao2014, K562_Rao2014, KBM7_Rao2014, NHEK_Rao2014, Pancreas_Schmitt2016, Spleen_Schmitt2016	TRUE	185	0.69	Spleen	2.09	Heart_Atrial_Appendage	0.25
rs9260151	6	29911029	HCG4P7	ENSG00000230521.1	6	29855071	29856045	Skin_Sun_Exposed_Lower_leg	3.30021e-05	0.0100606	0.378853	GM12878_Rao2014, Pancreas_Schmitt2016, Spleen_Schmitt2016	TRUE	54984	0.98	Ovary	6.65	Muscle_Skeletal	0.25
rs9268645	6	32408526	HLA-DQB1	ENSG00000179344.12	6	32627244	32636160	Skin_Sun_Exposed_Lower_leg	1.55606e-08	1.02783e-05	-0.36691	GM12878_Rao2014, HMEC_Rao2014, KBM7_Rao2014, Spleen_Schmitt2016	TRUE	218718	45.75	Cells_EBV-transformed_lymphocytes	598.95	Cells_Transformed_fibroblasts	0.17
rs9268645	6	32408526	HLA-DRB1	ENSG00000196126.6	6	32546546	32557625	Skin_Sun_Exposed_Lower_leg	2.38359e-11	2.45929e-08	-0.25339	GM12878_Rao2014, IMR90_Rao2014, Pancreas_Schmitt2016	TRUE	138020	232.5	Cells_EBV-transformed_lymphocytes	1999.5	Cells_Transformed_fibroblasts	1.11
rs9268645	6	32408526	HLA-DRB6	ENSG00000229391.3	6	32520490	32527799	Skin_Sun_Exposed_Lower_leg	1.20404e-07	6.73844e-05	0.332386	GM12878_Rao2014, HUVEC_Rao2014, Pancreas_Schmitt2016, Spleen_Schmitt2016	TRUE	111964	21.53	Cells_EBV-transformed_lymphocytes	145.35	Cells_Transformed_fibroblasts	0.1
rs9268645	6	32408526	HLA-DQA1	ENSG00000196735.7	6	32595956	32611429	Skin_Sun_Exposed_Lower_leg	1.58955e-09	1.2541e-06	-0.306274	GM12878_Rao2014, IMR90_Rao2014, K562_Rao2014, Pancreas_Schmitt2016, Spleen_Schmitt2016	TRUE	187430	18.96	Cells_EBV-transformed_lymphocytes	485.15	Cells_Transformed_fibroblasts	0.06
rs9268645	6	32408526	HLA-DQA2	ENSG00000237541.3	6	32709119	32714992	Skin_Sun_Exposed_Lower_leg	2.4959e-15	4.21915e-12	0.462472	GM12878_Rao2014, HUVEC_Rao2014, IMR90_Rao2014, K562_Rao2014, Spleen_Schmitt2016	TRUE	300593	11.47	Cells_EBV-transformed_lymphocytes	159.1	Brain_Cerebellum	0.14
rs9271346	6	32583467	AGER	ENSG00000204305.9	6	32148745	32152101	Skin_Sun_Exposed_Lower_leg	0.000193137	0.0449069	0.19746	GM12878_Rao2014	TRUE	431366	9.34	Lung	1093	Muscle_Skeletal	2.04
rs9271346	6	32583467	HLA-DQB1	ENSG00000179344.12	6	32627244	32636160	Skin_Sun_Exposed_Lower_leg	2.83556e-22	8.76864e-19	-0.842335	GM12878_Rao2014, HeLa_Rao2014, K562_Rao2014, KBM7_Rao2014, NHEK_Rao2014, Spleen_Schmitt2016	TRUE	43777	45.75	Cells_EBV-transformed_lymphocytes	598.95	Cells_Transformed_fibroblasts	0.17
rs9271346	6	32583467	HLA-DRB1	ENSG00000196126.6	6	32546546	32557625	Skin_Sun_Exposed_Lower_leg	4.19795e-10	3.61557e-07	-0.332342	GM12878_Rao2014, HUVEC_Rao2014, HeLa_Rao2014, K562_Rao2014, KBM7_Rao2014, Spleen_Schmitt2016	TRUE	25842	232.5	Cells_EBV-transformed_lymphocytes	1999.5	Cells_Transformed_fibroblasts	1.11
rs9271346	6	32583467	HLA-DRB6	ENSG00000229391.3	6	32520490	32527799	Skin_Sun_Exposed_Lower_leg	1.50846e-49	1.90007e-45	1.14048	GM12878_Rao2014, HUVEC_Rao2014, HeLa_Rao2014	TRUE	55668	21.53	Cells_EBV-transformed_lymphocytes	145.35	Cells_Transformed_fibroblasts	0.1
rs9271346	6	32583467	HLA-DRB5	ENSG00000198502.5	6	32485120	32498064	Skin_Sun_Exposed_Lower_leg	4.15652e-37	3.36573e-33	-1.05195	GM12878_Rao2014, HeLa_Rao2014, IMR90_Rao2014, KBM7_Rao2014	TRUE	85403	45.99	Cells_EBV-transformed_lymphocytes	433.05	Cells_Transformed_fibroblasts	0.28
rs9271346	6	32583467	HLA-DQB1-AS1	ENSG00000223534.1	6	32628132	32628506	Skin_Sun_Exposed_Lower_leg	1.294e-30	7.28913e-27	-0.765104	GM12878_Rao2014, HeLa_Rao2014, NHEK_Rao2014, Spleen_Schmitt2016	TRUE	44665	9.44	Spleen	28.16	Brain_Putamen_basal_ganglia	0.2
rs9271346	6	32583467	HLA-DQA2	ENSG00000237541.3	6	32709119	32714992	Skin_Sun_Exposed_Lower_leg	3.75245e-12	4.2861e-09	0.572888	GM12878_Rao2014, HMEC_Rao2014, HUVEC_Rao2014, IMR90_Rao2014, K562_Rao2014	TRUE	125652	11.47	Cells_EBV-transformed_lymphocytes	159.1	Brain_Cerebellum	0.14
rs9271346	6	32583467	HLA-DQA1	ENSG00000196735.7	6	32595956	32611429	Skin_Sun_Exposed_Lower_leg	0.000214561	0.0488672	-0.266717	GM12878_Rao2014, HMEC_Rao2014, HUVEC_Rao2014, HeLa_Rao2014, IMR90_Rao2014, K562_Rao2014, KBM7_Rao2014, NHEK_Rao2014, Pancreas_Schmitt2016	TRUE	12489	18.96	Cells_EBV-transformed_lymphocytes	485.15	Cells_Transformed_fibroblasts	0.06
rs9273369	6	32626483	HLA-DRB5	ENSG00000198502.5	6	32485120	32498064	Skin_Sun_Exposed_Lower_leg	2.36318e-07	0.000123635	-0.551464	GM12878_Rao2014, IMR90_Rao2014, KBM7_Rao2014, NHEK_Rao2014, Spleen_Schmitt2016	TRUE	128419	45.99	Cells_EBV-transformed_lymphocytes	433.05	Cells_Transformed_fibroblasts	0.28
rs9273369	6	32626483	RNF5	ENSG00000204308.6	6	32146131	32151657	Skin_Sun_Exposed_Lower_leg	4.49376e-05	0.0131913	-0.166595	GM12878_Rao2014, HeLa_Rao2014, K562_Rao2014	TRUE	474826	55.38	Nerve_Tibial	105.5	Pancreas	22.8
rs9273369	6	32626483	HLA-DQB1	ENSG00000179344.12	6	32627244	32636160	Skin_Sun_Exposed_Lower_leg	9.04775e-13	1.12791e-09	-0.751445	GM12878_Rao2014, HMEC_Rao2014, HUVEC_Rao2014, HeLa_Rao2014, IMR90_Rao2014, K562_Rao2014, KBM7_Rao2014, NHEK_Rao2014, Pancreas_Schmitt2016, Spleen_Schmitt2016	TRUE	761	45.75	Cells_EBV-transformed_lymphocytes	598.95	Cells_Transformed_fibroblasts	0.17
rs9273369	6	32626483	NOTCH4	ENSG00000204301.5	6	32162620	32191844	Skin_Sun_Exposed_Lower_leg	4.3677e-08	2.65759e-05	-0.250839	GM12878_Rao2014, HUVEC_Rao2014, HeLa_Rao2014, IMR90_Rao2014, K562_Rao2014, KBM7_Rao2014	TRUE	434639	9.06	Lung	70.71	Cells_Transformed_fibroblasts	0.41
rs9273369	6	32626483	HLA-DMA	ENSG00000204257.10	6	32916390	32936871	Skin_Sun_Exposed_Lower_leg	1.1024e-11	1.17899e-08	0.406297	GM12878_Rao2014, HUVEC_Rao2014, IMR90_Rao2014, K562_Rao2014, KBM7_Rao2014, Spleen_Schmitt2016	TRUE	289907	39.34	Cells_EBV-transformed_lymphocytes	256.5	Brain_Cerebellum	5.44
rs9273369	6	32626483	HCP5	ENSG00000206337.6	6	31368479	31445283	Skin_Sun_Exposed_Lower_leg	2.57832e-07	0.00013404	-0.29569	GM12878_Rao2014, HMEC_Rao2014, K562_Rao2014, KBM7_Rao2014, NHEK_Rao2014	FALSE	1181200	37.33	Cells_EBV-transformed_lymphocytes	123.15	Cells_Transformed_fibroblasts	0.37
rs9275490	6	32673384	HLA-DRB1	ENSG00000196126.6	6	32546546	32557625	Skin_Sun_Exposed_Lower_leg	2.48725e-08	1.58742e-05	-0.351384	GM12878_Rao2014, K562_Rao2014, KBM7_Rao2014, Spleen_Schmitt2016	TRUE	115759	232.5	Cells_EBV-transformed_lymphocytes	1999.5	Cells_Transformed_fibroblasts	1.11
rs9275490	6	32673384	HLA-DRB6	ENSG00000229391.3	6	32520490	32527799	Skin_Sun_Exposed_Lower_leg	1.92957e-11	2.01841e-08	0.685415	GM12878_Rao2014, KBM7_Rao2014	TRUE	145585	21.53	Cells_EBV-transformed_lymphocytes	145.35	Cells_Transformed_fibroblasts	0.1
rs9275490	6	32673384	HLA-DQB1	ENSG00000179344.12	6	32627244	32636160	Skin_Sun_Exposed_Lower_leg	3.68388e-06	0.00144175	-0.498027	GM12878_Rao2014, HUVEC_Rao2014, HeLa_Rao2014, K562_Rao2014, KBM7_Rao2014, NHEK_Rao2014, Pancreas_Schmitt2016	TRUE	37224	45.75	Cells_EBV-transformed_lymphocytes	598.95	Cells_Transformed_fibroblasts	0.17
rs9275490	6	32673384	HLA-DOB	ENSG00000241106.2	6	32780540	32784825	Skin_Sun_Exposed_Lower_leg	4.85824e-09	3.49545e-06	0.60127	GM12878_Rao2014, HeLa_Rao2014, IMR90_Rao2014, K562_Rao2014, KBM7_Rao2014, NHEK_Rao2014, Spleen_Schmitt2016	TRUE	107156	4.27	Spleen	89.56	Pancreas	0.34
rs9275490	6	32673384	HLA-DQA2	ENSG00000237541.3	6	32709119	32714992	Skin_Sun_Exposed_Lower_leg	3.40881e-25	1.31834e-21	0.966955	GM12878_Rao2014, HeLa_Rao2014, IMR90_Rao2014, K562_Rao2014, KBM7_Rao2014, NHEK_Rao2014, Pancreas_Schmitt2016	TRUE	35735	11.47	Cells_EBV-transformed_lymphocytes	159.1	Brain_Cerebellum	0.14
rs9275490	6	32673384	HLA-DQA1	ENSG00000196735.7	6	32595956	32611429	Skin_Sun_Exposed_Lower_leg	2.3079e-19	5.64932e-16	-0.72851	GM12878_Rao2014, HMEC_Rao2014, IMR90_Rao2014, K562_Rao2014, KBM7_Rao2014, Spleen_Schmitt2016	TRUE	61955	18.96	Cells_EBV-transformed_lymphocytes	485.15	Cells_Transformed_fibroblasts	0.06
rs9275490	6	32673384	MLIP	ENSG00000146147.10	6	53794780	54131078	Skin_Sun_Exposed_Lower_leg	0.000205708	0.0472782	0.278972	IMR90_Rao2014, Pancreas_Schmitt2016	FALSE	21121396	1.45	Nerve_Tibial	85.7	Whole_Blood	0.04
rs9378176	6	33049308	HLA-DPA1	ENSG00000231389.3	6	33032346	33041549	Skin_Sun_Exposed_Lower_leg	1.75978e-05	0.00579091	-0.594034	GM12878_Rao2014, HMEC_Rao2014, HUVEC_Rao2014, HeLa_Rao2014, IMR90_Rao2014, K562_Rao2014, KBM7_Rao2014, NHEK_Rao2014, Pancreas_Schmitt2016, Spleen_Schmitt2016	TRUE	7759	64.6	Cells_EBV-transformed_lymphocytes	873.2	Cells_Transformed_fibroblasts	3.46
rs10492166	12	9885998	CLECL1	ENSG00000184293.3	12	9868456	9885895	Small_Intestine_Terminal_Ileum	0.000202141	0.046618	-0.179503	GM12878_Rao2014, HMEC_Rao2014, HUVEC_Rao2014, HeLa_Rao2014, IMR90_Rao2014, K562_Rao2014, KBM7_Rao2014, NHEK_Rao2014, Pancreas_Schmitt2016, Spleen_Schmitt2016	TRUE	103	2.44	Cells_EBV-transformed_lymphocytes	56.15	Brain_Anterior_cingulate_cortex_BA24	0.04
rs1052553	17	44073888	CRHR1-IT1	ENSG00000204650.9	17	43697694	43725582	Small_Intestine_Terminal_Ileum	8.73444e-36	6.46646e-32	0.72083	KBM7_Rao2014	TRUE	348306	4.18	Brain_Cerebellar_Hemisphere	25.55	Liver	0.7
rs1052553	17	44073888	KANSL1	ENSG00000120071.8	17	44107282	44302733	Small_Intestine_Terminal_Ileum	5.39942e-05	0.0154109	0.372185	GM12878_Rao2014, HUVEC_Rao2014, HeLa_Rao2014, IMR90_Rao2014, K562_Rao2014, KBM7_Rao2014, Pancreas_Schmitt2016, Spleen_Schmitt2016	TRUE	33394	26.5	Brain_Cerebellar_Hemisphere	57.27	Heart_Left_Ventricle	6.8
rs1052553	17	44073888	KANSL1-AS1	ENSG00000214401.4	17	44270942	44274089	Small_Intestine_Terminal_Ileum	1.23784e-28	6.18522e-25	1.17203	GM12878_Rao2014	TRUE	197054	5.11	Thyroid	7.89	Cells_EBV-transformed_lymphocytes	2.3
rs10947332	6	32677439	HLA-DQB2	ENSG00000232629.4	6	32723875	32731311	Small_Intestine_Terminal_Ileum	3.93429e-11	3.93176e-08	-0.720346	GM12878_Rao2014, HMEC_Rao2014, HUVEC_Rao2014, K562_Rao2014, KBM7_Rao2014, Pancreas_Schmitt2016, Spleen_Schmitt2016	TRUE	46436	5.81	Cells_EBV-transformed_lymphocytes	59.48	Brain_Cerebellum	0.11
rs10947332	6	32677439	HLA-DQA2	ENSG00000237541.3	6	32709119	32714992	Small_Intestine_Terminal_Ileum	1.63211e-05	0.00541598	-0.637931	GM12878_Rao2014, HeLa_Rao2014, K562_Rao2014, Spleen_Schmitt2016	TRUE	31680	8.35	Cells_EBV-transformed_lymphocytes	159.1	Brain_Cerebellum	0.14
rs10947332	6	32677439	BTBD9	ENSG00000183826.12	6	38136227	38607924	Small_Intestine_Terminal_Ileum	0.000121398	0.0306254	-0.22569	GM12878_Rao2014, HUVEC_Rao2014, IMR90_Rao2014, Pancreas_Schmitt2016	FALSE	5458788	5.85	Brain_Cortex	17.18	Liver	1.36
rs10988542	9	132657263	FBLN1	ENSG00000077942.13	22	45898118	45997015	Small_Intestine_Terminal_Ileum	1.41474e-05	0.00477861	0.323179	GM12878_Rao2014, Spleen_Schmitt2016	FALSE	NA	81.78	Cells_Transformed_fibroblasts	897	Whole_Blood	0.46
rs11171739	12	56470624	RPS26	ENSG00000197728.5	12	56435637	56438116	Small_Intestine_Terminal_Ileum	1.5793e-35	1.15508e-31	-1.06235	GM12878_Rao2014, HUVEC_Rao2014, K562_Rao2014, KBM7_Rao2014, NHEK_Rao2014, Spleen_Schmitt2016	TRUE	32508	418.5	Ovary	981	Brain_Hippocampus	132.3
rs11171739	12	56470624	SUOX	ENSG00000139531.8	12	56390964	56400425	Small_Intestine_Terminal_Ileum	4.79392e-09	3.45192e-06	0.426904	GM12878_Rao2014, HUVEC_Rao2014, KBM7_Rao2014, Pancreas_Schmitt2016, Spleen_Schmitt2016	TRUE	70199	13.93	Adrenal_Gland	30.88	Whole_Blood	3.89
rs11705721	3	58400413	RP11-359I18.5	ENSG00000272360.1	3	58476557	58477018	Small_Intestine_Terminal_Ileum	0.000107833	0.0277671	0.525751	GM12878_Rao2014, HMEC_Rao2014, IMR90_Rao2014, Pancreas_Schmitt2016	TRUE	76144	0.26	Testis	22	Pancreas	0.18
rs12153924	6	29914088	MICD	ENSG00000229390.1	6	29938578	29940241	Small_Intestine_Terminal_Ileum	8.59765e-07	0.000394204	0.731368	GM12878_Rao2014, HUVEC_Rao2014, IMR90_Rao2014, K562_Rao2014, KBM7_Rao2014, Spleen_Schmitt2016	TRUE	24490	0.27	Spleen	0.44	Cells_EBV-transformed_lymphocytes	0.12
rs12153924	6	29914088	HCG4	ENSG00000176998.3	6	29758816	29760213	Small_Intestine_Terminal_Ileum	1.35241e-07	7.48793e-05	0.681975	GM12878_Rao2014, K562_Rao2014	TRUE	153875	1	Pituitary	15.15	Cells_EBV-transformed_lymphocytes	0.3
rs12153924	6	29914088	HLA-J	ENSG00000204622.6	6	29975174	29977733	Small_Intestine_Terminal_Ileum	0.000216147	0.0491358	0.38948	GM12878_Rao2014, IMR90_Rao2014, KBM7_Rao2014	TRUE	61086	9.67	Whole_Blood	17.38	Brain_Anterior_cingulate_cortex_BA24	0.71
rs12153924	6	29914088	IFITM4P	ENSG00000235821.1	6	29718506	29718925	Small_Intestine_Terminal_Ileum	7.11227e-06	0.00259619	0.548754	GM12878_Rao2014, Spleen_Schmitt2016	TRUE	195163	0.74	Uterus	2.39	Brain_Anterior_cingulate_cortex_BA24	0.15
rs12189871	6	31251923	HLA-L	ENSG00000243753.1	6	30227361	30234728	Small_Intestine_Terminal_Ileum	3.63991e-05	0.0109671	0.977946	GM12878_Rao2014, HeLa_Rao2014	FALSE	1017195	3.85	Cells_EBV-transformed_lymphocytes	10.57	Muscle_Skeletal	0.47
rs12189871	6	31251923	TRIM26	ENSG00000234127.4	6	30152232	30181204	Small_Intestine_Terminal_Ileum	8.80045e-05	0.0234296	-0.542187	GM12878_Rao2014, HMEC_Rao2014, K562_Rao2014, Spleen_Schmitt2016	FALSE	1070719	39.01	Cells_EBV-transformed_lymphocytes	63.95	Heart_Left_Ventricle	8.21
rs12232497	17	38040118	GSDMB	ENSG00000073605.14	17	38060848	38074903	Small_Intestine_Terminal_Ileum	3.36215e-09	2.49627e-06	-0.298069	GM12878_Rao2014, HMEC_Rao2014, HUVEC_Rao2014, HeLa_Rao2014, IMR90_Rao2014, K562_Rao2014, KBM7_Rao2014, NHEK_Rao2014, Pancreas_Schmitt2016	TRUE	20730	86.94	Small_Intestine_Terminal_Ileum	86.94	Muscle_Skeletal	2.02
rs12453507	17	38053206	GSDMB	ENSG00000073605.14	17	38060848	38074903	Small_Intestine_Terminal_Ileum	1.50254e-08	9.95383e-06	-0.271663	GM12878_Rao2014, HMEC_Rao2014, HUVEC_Rao2014, HeLa_Rao2014, IMR90_Rao2014, K562_Rao2014, KBM7_Rao2014, NHEK_Rao2014, Pancreas_Schmitt2016, Spleen_Schmitt2016	TRUE	7642	86.94	Small_Intestine_Terminal_Ileum	86.94	Muscle_Skeletal	2.02
rs1264813	6	29939899	HLA-K	ENSG00000230795.2	6	29894955	29897009	Small_Intestine_Terminal_Ileum	1.2677e-06	0.000555544	-0.70324	GM12878_Rao2014, HMEC_Rao2014, K562_Rao2014, Spleen_Schmitt2016	TRUE	42890	22.16	Ovary	28.52	Muscle_Skeletal	1.61
rs1264813	6	29939899	HCG4P7	ENSG00000230521.1	6	29855071	29856045	Small_Intestine_Terminal_Ileum	2.59245e-15	4.37014e-12	-1.28895	GM12878_Rao2014, Spleen_Schmitt2016	TRUE	83854	3.71	Ovary	6.65	Muscle_Skeletal	0.25
rs12708716	16	11179872	NEO1	ENSG00000067141.12	15	73344051	73597547	Small_Intestine_Terminal_Ileum	0.000131775	0.0327557	0.159342	GM12878_Rao2014, K562_Rao2014	FALSE	NA	28.15	Artery_Aorta	49.09	Cells_EBV-transformed_lymphocytes	0.54
rs1270942	6	31918859	C4A	ENSG00000244731.3	6	31949801	31970458	Small_Intestine_Terminal_Ileum	1.84027e-09	1.43198e-06	-0.780011	GM12878_Rao2014, HUVEC_Rao2014, K562_Rao2014, KBM7_Rao2014, Spleen_Schmitt2016	TRUE	30942	4.82	Liver	49.85	Muscle_Skeletal	0.21
rs1270942	6	31918859	LY6G5B	ENSG00000240053.8	6	31637944	31641553	Small_Intestine_Terminal_Ileum	1.93956e-05	0.00632741	0.384238	GM12878_Rao2014, IMR90_Rao2014, KBM7_Rao2014, Spleen_Schmitt2016	TRUE	277306	39.6	Brain_Cerebellum	90.13	Heart_Left_Ventricle	7.42
rs1270942	6	31918859	CCHCR1	ENSG00000204536.9	6	31110216	31126015	Small_Intestine_Terminal_Ileum	3.74201e-05	0.0112262	0.536433	GM12878_Rao2014, HUVEC_Rao2014, K562_Rao2014, Pancreas_Schmitt2016	TRUE	792844	16.01	Testis	191.1	Whole_Blood	4.18
rs1270942	6	31918859	PSMB9	ENSG00000240065.3	6	32821938	32827362	Small_Intestine_Terminal_Ileum	0.000205217	0.0471967	0.464928	HeLa_Rao2014, KBM7_Rao2014, Pancreas_Schmitt2016, Spleen_Schmitt2016	TRUE	903079	101.1	Cells_EBV-transformed_lymphocytes	503.7	Brain_Cerebellar_Hemisphere	5.48
rs1281935	6	32583819	HLA-DQA2	ENSG00000237541.3	6	32709119	32714992	Small_Intestine_Terminal_Ileum	1.05588e-06	0.000473823	1.19035	GM12878_Rao2014, HUVEC_Rao2014, IMR90_Rao2014	TRUE	125300	8.35	Cells_EBV-transformed_lymphocytes	159.1	Brain_Cerebellum	0.14
rs12928404	16	28847245	RP11-1348G14.4	ENSG00000251417.1	16	28814097	28829149	Small_Intestine_Terminal_Ileum	1.39513e-08	9.30686e-06	-0.533936	GM12878_Rao2014, HMEC_Rao2014, HUVEC_Rao2014, HeLa_Rao2014, IMR90_Rao2014, K562_Rao2014, KBM7_Rao2014, NHEK_Rao2014, Pancreas_Schmitt2016, Spleen_Schmitt2016	TRUE	18096	1.06	Thyroid	2.32	Muscle_Skeletal	0.17
rs12928404	16	28847245	TUFM	ENSG00000178952.4	16	28853732	28857729	Small_Intestine_Terminal_Ileum	3.81451e-08	2.35176e-05	0.165596	GM12878_Rao2014, HMEC_Rao2014, HUVEC_Rao2014, HeLa_Rao2014, IMR90_Rao2014, K562_Rao2014, KBM7_Rao2014, NHEK_Rao2014, Pancreas_Schmitt2016, Spleen_Schmitt2016	TRUE	6487	152.7	Cells_Transformed_fibroblasts	222.7	Whole_Blood	58.89
rs1332099	10	101298450	RP11-129J12.2	ENSG00000257582.1	10	101286107	101290934	Small_Intestine_Terminal_Ileum	8.13661e-08	4.70015e-05	-0.604408	GM12878_Rao2014, HMEC_Rao2014, HUVEC_Rao2014, HeLa_Rao2014, IMR90_Rao2014, K562_Rao2014, KBM7_Rao2014, NHEK_Rao2014, Pancreas_Schmitt2016, Spleen_Schmitt2016	TRUE	7516	1.12	Minor_Salivary_Gland	2.34	Colon_Transverse	1.01
rs1332099	10	101298450	RP11-129J12.1	ENSG00000228778.1	10	101286838	101288018	Small_Intestine_Terminal_Ileum	3.24615e-05	0.00992077	-0.491127	GM12878_Rao2014, HMEC_Rao2014, HUVEC_Rao2014, HeLa_Rao2014, K562_Rao2014, KBM7_Rao2014, NHEK_Rao2014, Pancreas_Schmitt2016, Spleen_Schmitt2016	TRUE	10432	0.8	Spleen	1.46	Colon_Transverse	0.73
rs149663102	6	31344182	MICB	ENSG00000204516.5	6	31462658	31478901	Small_Intestine_Terminal_Ileum	3.2113e-05	0.00983913	-0.649466	GM12878_Rao2014, HMEC_Rao2014, IMR90_Rao2014, K562_Rao2014, Pancreas_Schmitt2016, Spleen_Schmitt2016	TRUE	118476	5.53	Cells_EBV-transformed_lymphocytes	33.44	Muscle_Skeletal	0.43
rs149663102	6	31344182	C2	ENSG00000166278.10	6	31865562	31913426	Small_Intestine_Terminal_Ileum	9.41423e-05	0.0247907	-0.801923	GM12878_Rao2014, HeLa_Rao2014, IMR90_Rao2014	TRUE	521380	29.69	Liver	191.9	Cells_EBV-transformed_lymphocytes	0.36
rs149663102	6	31344182	XXbac-BPG181B23.7	ENSG00000272221.1	6	31362066	31363272	Small_Intestine_Terminal_Ileum	0.000112494	0.0287186	-1.52619	GM12878_Rao2014, HUVEC_Rao2014, HeLa_Rao2014, K562_Rao2014, Pancreas_Schmitt2016, Spleen_Schmitt2016	TRUE	17884	7.68	Ovary	11.24	Brain_Hippocampus	0.84
rs1615504	18	67526643	DOK6	ENSG00000206052.6	18	67068291	67516323	Small_Intestine_Terminal_Ileum	1.48044e-05	0.00497181	-0.360599	GM12878_Rao2014, HMEC_Rao2014, HUVEC_Rao2014, HeLa_Rao2014, IMR90_Rao2014, K562_Rao2014, KBM7_Rao2014, NHEK_Rao2014, Pancreas_Schmitt2016, Spleen_Schmitt2016	TRUE	10320	0.36	Brain_Anterior_cingulate_cortex_BA24	21.39	Muscle_Skeletal	0.07
rs1701704	12	56412486	RPS26	ENSG00000197728.5	12	56435637	56438116	Small_Intestine_Terminal_Ileum	9.22685e-15	1.46293e-11	0.842327	GM12878_Rao2014, HUVEC_Rao2014, HeLa_Rao2014, IMR90_Rao2014, K562_Rao2014, Spleen_Schmitt2016	TRUE	23151	418.5	Ovary	981	Brain_Hippocampus	132.3
rs1701704	12	56412486	SUOX	ENSG00000139531.8	12	56390964	56400425	Small_Intestine_Terminal_Ileum	0.000135979	0.0336164	-0.305236	GM12878_Rao2014, HMEC_Rao2014, HUVEC_Rao2014, HeLa_Rao2014, IMR90_Rao2014, K562_Rao2014, KBM7_Rao2014, NHEK_Rao2014, Pancreas_Schmitt2016, Spleen_Schmitt2016	TRUE	12061	13.93	Adrenal_Gland	30.88	Whole_Blood	3.89
rs17211699	6	32626036	HLA-DRB1	ENSG00000196126.6	6	32546546	32557625	Small_Intestine_Terminal_Ileum	0.000134699	0.0333636	-0.56459	GM12878_Rao2014, HUVEC_Rao2014, HeLa_Rao2014, KBM7_Rao2014, Spleen_Schmitt2016	TRUE	68411	607.7	Cells_EBV-transformed_lymphocytes	1999.5	Cells_Transformed_fibroblasts	1.11
rs1980493	6	32363214	PSMB9	ENSG00000240065.3	6	32821938	32827362	Small_Intestine_Terminal_Ileum	0.000193881	0.045051	0.416296	GM12878_Rao2014, K562_Rao2014, Spleen_Schmitt2016	TRUE	458724	101.1	Cells_EBV-transformed_lymphocytes	503.7	Brain_Cerebellar_Hemisphere	5.48
rs2251396	6	31364706	MICA	ENSG00000204520.8	6	31371356	31383092	Small_Intestine_Terminal_Ileum	2.34708e-08	1.50378e-05	0.60823	GM12878_Rao2014, HMEC_Rao2014, HUVEC_Rao2014, HeLa_Rao2014, IMR90_Rao2014, K562_Rao2014, KBM7_Rao2014, NHEK_Rao2014, Pancreas_Schmitt2016, Spleen_Schmitt2016	TRUE	6650	38.22	Ovary	101.4	Brain_Hippocampus	6.07
rs2289702	15	79237292	CTSH	ENSG00000103811.11	15	79213400	79241916	Small_Intestine_Terminal_Ileum	0.000174434	0.0412616	-0.566592	GM12878_Rao2014, HMEC_Rao2014, HUVEC_Rao2014, HeLa_Rao2014, IMR90_Rao2014, K562_Rao2014, KBM7_Rao2014, NHEK_Rao2014, Pancreas_Schmitt2016, Spleen_Schmitt2016	TRUE	0	52.03	Cells_EBV-transformed_lymphocytes	256.7	Cells_Transformed_fibroblasts	3.96
rs2290400	17	38066239	GSDMB	ENSG00000073605.14	17	38060848	38074903	Small_Intestine_Terminal_Ileum	2.72323e-11	2.78281e-08	-0.320081	GM12878_Rao2014, HMEC_Rao2014, HUVEC_Rao2014, HeLa_Rao2014, IMR90_Rao2014, K562_Rao2014, KBM7_Rao2014, NHEK_Rao2014, Pancreas_Schmitt2016, Spleen_Schmitt2016	TRUE	0	86.94	Small_Intestine_Terminal_Ileum	86.94	Muscle_Skeletal	2.02
rs2292239	12	56482179	RPS26	ENSG00000197728.5	12	56435637	56438116	Small_Intestine_Terminal_Ileum	5.14286e-13	6.62521e-10	-0.792602	GM12878_Rao2014, HeLa_Rao2014, Pancreas_Schmitt2016	TRUE	44063	418.5	Ovary	981	Brain_Hippocampus	132.3
rs2395029	6	31431779	MICB	ENSG00000204516.5	6	31462658	31478901	Small_Intestine_Terminal_Ileum	3.2113e-05	0.00983913	-0.649466	GM12878_Rao2014, HMEC_Rao2014, HUVEC_Rao2014, HeLa_Rao2014, IMR90_Rao2014, K562_Rao2014, KBM7_Rao2014, NHEK_Rao2014, Pancreas_Schmitt2016, Spleen_Schmitt2016	TRUE	30879	5.53	Cells_EBV-transformed_lymphocytes	33.44	Muscle_Skeletal	0.43
rs2395029	6	31431779	C2	ENSG00000166278.10	6	31865562	31913426	Small_Intestine_Terminal_Ileum	9.41423e-05	0.0247907	-0.801923	GM12878_Rao2014, HMEC_Rao2014, HeLa_Rao2014, IMR90_Rao2014, KBM7_Rao2014, Pancreas_Schmitt2016, Spleen_Schmitt2016	TRUE	433783	29.69	Liver	191.9	Cells_EBV-transformed_lymphocytes	0.36
rs2395029	6	31431779	XXbac-BPG181B23.7	ENSG00000272221.1	6	31362066	31363272	Small_Intestine_Terminal_Ileum	0.000112494	0.0287186	-1.52619	GM12878_Rao2014, HUVEC_Rao2014, K562_Rao2014, KBM7_Rao2014, Pancreas_Schmitt2016, Spleen_Schmitt2016	TRUE	68507	7.68	Ovary	11.24	Brain_Hippocampus	0.84
rs2542151	18	12779946	RP11-973H7.1	ENSG00000260302.1	18	12774650	12775922	Small_Intestine_Terminal_Ileum	9.47281e-06	0.00334738	-0.662213	GM12878_Rao2014, HMEC_Rao2014, HUVEC_Rao2014, HeLa_Rao2014, IMR90_Rao2014, K562_Rao2014, KBM7_Rao2014, NHEK_Rao2014, Pancreas_Schmitt2016, Spleen_Schmitt2016	TRUE	4024	0.26	Testis	4.58	Brain_Putamen_basal_ganglia	0.04
rs2664170	X	153945601	TMLHE	ENSG00000185973.6	X	154719776	154899605	Small_Intestine_Terminal_Ileum	3.56537e-05	0.0107737	-0.343558	GM12878_Rao2014, HMEC_Rao2014, IMR90_Rao2014, K562_Rao2014, KBM7_Rao2014, NHEK_Rao2014, Pancreas_Schmitt2016	TRUE	774175	4.03	Cells_EBV-transformed_lymphocytes	7.7	Testis	1.6
rs2857595	6	31568468	CCHCR1	ENSG00000204536.9	6	31110216	31126015	Small_Intestine_Terminal_Ileum	0.000185451	0.0433895	0.377056	GM12878_Rao2014, IMR90_Rao2014, K562_Rao2014	TRUE	442453	16.01	Testis	191.1	Whole_Blood	4.18
rs2872507	17	38040762	GSDMB	ENSG00000073605.14	17	38060848	38074903	Small_Intestine_Terminal_Ileum	5.04706e-08	3.02838e-05	-0.26638	GM12878_Rao2014, HMEC_Rao2014, HUVEC_Rao2014, HeLa_Rao2014, IMR90_Rao2014, K562_Rao2014, KBM7_Rao2014, NHEK_Rao2014, Pancreas_Schmitt2016	TRUE	20086	86.94	Small_Intestine_Terminal_Ileum	86.94	Muscle_Skeletal	2.02
rs2903692	16	11238782	PLXNA4	ENSG00000221866.5	7	131808091	132333447	Small_Intestine_Terminal_Ileum	0.000146089	0.035666	-0.251025	GM12878_Rao2014	FALSE	NA	0.68	Adipose_Subcutaneous	13.51	Liver	0.11
rs3129889	6	32413544	HLA-DRB9	ENSG00000196301.3	6	32427598	32441277	Small_Intestine_Terminal_Ileum	1.30171e-07	7.22929e-05	0.97678	GM12878_Rao2014, HMEC_Rao2014, HUVEC_Rao2014, HeLa_Rao2014, IMR90_Rao2014, K562_Rao2014, KBM7_Rao2014, NHEK_Rao2014, Pancreas_Schmitt2016, Spleen_Schmitt2016	TRUE	14054	0.48	Cells_EBV-transformed_lymphocytes	3.7	Brain_Spinal_cord_cervical_c-1	0.27
rs3129889	6	32413544	HLA-DRB6	ENSG00000229391.3	6	32520490	32527799	Small_Intestine_Terminal_Ileum	6.50061e-11	6.30307e-08	1.05113	GM12878_Rao2014, HUVEC_Rao2014, HeLa_Rao2014, IMR90_Rao2014, K562_Rao2014, KBM7_Rao2014, Spleen_Schmitt2016	TRUE	106946	46.66	Cells_EBV-transformed_lymphocytes	145.35	Cells_Transformed_fibroblasts	0.1
rs3129889	6	32413544	HLA-DRB5	ENSG00000198502.5	6	32485120	32498064	Small_Intestine_Terminal_Ileum	4.14815e-15	6.89016e-12	-1.14927	GM12878_Rao2014, K562_Rao2014, Pancreas_Schmitt2016	TRUE	71576	120.2	Cells_EBV-transformed_lymphocytes	433.05	Cells_Transformed_fibroblasts	0.28
rs3129889	6	32413544	HLA-DQB1	ENSG00000179344.12	6	32627244	32636160	Small_Intestine_Terminal_Ileum	1.16895e-08	7.91445e-06	-0.84692	GM12878_Rao2014, HeLa_Rao2014, K562_Rao2014, KBM7_Rao2014, Pancreas_Schmitt2016, Spleen_Schmitt2016	TRUE	213700	69.39	Cells_EBV-transformed_lymphocytes	598.95	Cells_Transformed_fibroblasts	0.17
rs3129889	6	32413544	XXbac-BPG254F23.6	ENSG00000241287.1	6	32630131	32630227	Small_Intestine_Terminal_Ileum	1.16188e-09	9.37064e-07	-0.988308	KBM7_Rao2014, Pancreas_Schmitt2016	TRUE	216587	0.64	Cells_EBV-transformed_lymphocytes	3.86	Breast_Mammary_Tissue	0.61
rs3135002	6	32668438	HLA-DRB9	ENSG00000196301.3	6	32427598	32441277	Small_Intestine_Terminal_Ileum	9.85432e-06	0.00346196	0.708921	GM12878_Rao2014, HMEC_Rao2014, K562_Rao2014, KBM7_Rao2014, NHEK_Rao2014, Spleen_Schmitt2016	TRUE	227161	0.48	Cells_EBV-transformed_lymphocytes	3.7	Brain_Spinal_cord_cervical_c-1	0.27
rs3135002	6	32668438	HLA-DRB6	ENSG00000229391.3	6	32520490	32527799	Small_Intestine_Terminal_Ileum	2.0794e-06	0.000862691	0.680522	GM12878_Rao2014	TRUE	140639	46.66	Cells_EBV-transformed_lymphocytes	145.35	Cells_Transformed_fibroblasts	0.1
rs3135002	6	32668438	HLA-DQB1	ENSG00000179344.12	6	32627244	32636160	Small_Intestine_Terminal_Ileum	6.02279e-15	9.90421e-12	-0.921565	GM12878_Rao2014, HeLa_Rao2014, K562_Rao2014, KBM7_Rao2014, NHEK_Rao2014, Pancreas_Schmitt2016	TRUE	32278	69.39	Cells_EBV-transformed_lymphocytes	598.95	Cells_Transformed_fibroblasts	0.17
rs3135002	6	32668438	HLA-DQB1-AS1	ENSG00000223534.1	6	32628132	32628506	Small_Intestine_Terminal_Ileum	6.26918e-13	7.97983e-10	-0.646722	GM12878_Rao2014, NHEK_Rao2014	TRUE	39932	7.54	Spleen	28.16	Brain_Putamen_basal_ganglia	0.2
rs4759229	12	56474479	RPS26	ENSG00000197728.5	12	56435637	56438116	Small_Intestine_Terminal_Ileum	3.13285e-13	4.1267e-10	-0.806386	GM12878_Rao2014, HUVEC_Rao2014, HeLa_Rao2014, IMR90_Rao2014, K562_Rao2014, KBM7_Rao2014, Spleen_Schmitt2016	TRUE	36363	418.5	Ovary	981	Brain_Hippocampus	132.3
rs4759229	12	56474479	SUOX	ENSG00000139531.8	12	56390964	56400425	Small_Intestine_Terminal_Ileum	0.000160239	0.038456	0.302791	GM12878_Rao2014, HMEC_Rao2014, HUVEC_Rao2014, HeLa_Rao2014, IMR90_Rao2014, K562_Rao2014, KBM7_Rao2014, Pancreas_Schmitt2016, Spleen_Schmitt2016	TRUE	74054	13.93	Adrenal_Gland	30.88	Whole_Blood	3.89
rs4788084	16	28539847	RP11-1348G14.4	ENSG00000251417.1	16	28814097	28829149	Small_Intestine_Terminal_Ileum	3.90072e-08	2.40002e-05	-0.532731	IMR90_Rao2014, K562_Rao2014, Spleen_Schmitt2016	TRUE	274250	1.06	Thyroid	2.32	Muscle_Skeletal	0.17
rs4788084	16	28539847	TUFM	ENSG00000178952.4	16	28853732	28857729	Small_Intestine_Terminal_Ileum	7.97598e-07	0.000369341	0.15456	HeLa_Rao2014, K562_Rao2014, KBM7_Rao2014	TRUE	313885	152.7	Cells_Transformed_fibroblasts	222.7	Whole_Blood	58.89
rs4849135	2	111615078	IL1R1	ENSG00000115594.7	2	102681004	102796334	Small_Intestine_Terminal_Ileum	7.57329e-05	0.0206195	0.269166	HeLa_Rao2014, IMR90_Rao2014, NHEK_Rao2014	FALSE	8818744	35.65	Cells_Transformed_fibroblasts	187.4	Brain_Cerebellar_Hemisphere	1.39
rs4869313	5	96223879	ERAP2	ENSG00000164308.12	5	96211643	96255420	Small_Intestine_Terminal_Ileum	1.55946e-34	1.06338e-30	-0.984464	GM12878_Rao2014, HMEC_Rao2014, HUVEC_Rao2014, HeLa_Rao2014, IMR90_Rao2014, K562_Rao2014, KBM7_Rao2014, NHEK_Rao2014, Pancreas_Schmitt2016, Spleen_Schmitt2016	TRUE	0	18.89	Cells_EBV-transformed_lymphocytes	36.1	Brain_Cerebellar_Hemisphere	0.75
rs4869313	5	96223879	CTD-2260A17.1	ENSG00000248734.2	5	96120481	96121703	Small_Intestine_Terminal_Ileum	2.62539e-05	0.00824878	-0.374469	GM12878_Rao2014, IMR90_Rao2014	TRUE	102176	5.43	Testis	8.79	Brain_Amygdala	0.25
rs516246	19	49206171	FUT2	ENSG00000176920.10	19	49199228	49209207	Small_Intestine_Terminal_Ileum	2.8862e-10	2.55246e-07	-0.351328	GM12878_Rao2014, HMEC_Rao2014, HUVEC_Rao2014, HeLa_Rao2014, IMR90_Rao2014, K562_Rao2014, KBM7_Rao2014, NHEK_Rao2014, Pancreas_Schmitt2016, Spleen_Schmitt2016	TRUE	0	15.15	Minor_Salivary_Gland	74.34	Muscle_Skeletal	0.07
rs602662	19	49206984	FUT2	ENSG00000176920.10	19	49199228	49209207	Small_Intestine_Terminal_Ileum	3.07632e-10	2.71002e-07	-0.341502	GM12878_Rao2014, HMEC_Rao2014, HUVEC_Rao2014, HeLa_Rao2014, IMR90_Rao2014, K562_Rao2014, KBM7_Rao2014, NHEK_Rao2014, Pancreas_Schmitt2016, Spleen_Schmitt2016	TRUE	0	15.15	Minor_Salivary_Gland	74.34	Muscle_Skeletal	0.07
rs657152	9	136139264	ABO	ENSG00000175164.9	9	136130951	136150617	Small_Intestine_Terminal_Ileum	3.30926e-05	0.010078	0.262014	GM12878_Rao2014, HMEC_Rao2014, HUVEC_Rao2014, HeLa_Rao2014, IMR90_Rao2014, K562_Rao2014, KBM7_Rao2014, NHEK_Rao2014, Pancreas_Schmitt2016, Spleen_Schmitt2016	TRUE	0	31.24	Ovary	39.23	Liver	0.07
rs660895	6	32577379	HLA-DQB2	ENSG00000232629.4	6	32723875	32731311	Small_Intestine_Terminal_Ileum	4.96743e-05	0.0143587	0.417547	GM12878_Rao2014, HeLa_Rao2014, IMR90_Rao2014, K562_Rao2014, KBM7_Rao2014, Pancreas_Schmitt2016, Spleen_Schmitt2016	TRUE	146496	5.81	Cells_EBV-transformed_lymphocytes	59.48	Brain_Cerebellum	0.11
rs660895	6	32577379	HLA-DQA2	ENSG00000237541.3	6	32709119	32714992	Small_Intestine_Terminal_Ileum	2.37585e-16	4.41085e-13	0.958415	GM12878_Rao2014, Pancreas_Schmitt2016	TRUE	131740	8.35	Cells_EBV-transformed_lymphocytes	159.1	Brain_Cerebellum	0.14
rs72848653	6	29836601	HLA-K	ENSG00000230795.2	6	29894955	29897009	Small_Intestine_Terminal_Ileum	3.62799e-07	0.000181683	-0.754241	GM12878_Rao2014, HMEC_Rao2014, HeLa_Rao2014, IMR90_Rao2014, K562_Rao2014, NHEK_Rao2014	TRUE	58354	22.16	Ovary	28.52	Muscle_Skeletal	1.61
rs72848653	6	29836601	HCG4P7	ENSG00000230521.1	6	29855071	29856045	Small_Intestine_Terminal_Ileum	2.27683e-17	4.61945e-14	-1.39022	GM12878_Rao2014	TRUE	18470	3.71	Ovary	6.65	Muscle_Skeletal	0.25
rs73043122	6	167383266	C6orf123	ENSG00000146521.5	6	168185217	168191773	Small_Intestine_Terminal_Ileum	2.72504e-06	0.00109738	1.16422	GM12878_Rao2014, K562_Rao2014	TRUE	801951	2.59	Liver	9.13	Brain_Amygdala	0.05
rs7454108	6	32681482	TAP2	ENSG00000204267.9	6	32789610	32806557	Small_Intestine_Terminal_Ileum	0.000182007	0.0427022	-0.4436	GM12878_Rao2014, HUVEC_Rao2014, HeLa_Rao2014, IMR90_Rao2014, K562_Rao2014, KBM7_Rao2014, Pancreas_Schmitt2016, Spleen_Schmitt2016	TRUE	108128	38.51	Cells_EBV-transformed_lymphocytes	78.48	Pancreas	5.01
rs7454108	6	32681482	HLA-DQA2	ENSG00000237541.3	6	32709119	32714992	Small_Intestine_Terminal_Ileum	1.86156e-09	1.4473e-06	1.09009	GM12878_Rao2014, HMEC_Rao2014, HeLa_Rao2014, IMR90_Rao2014, K562_Rao2014, KBM7_Rao2014, NHEK_Rao2014, Spleen_Schmitt2016	TRUE	27637	8.35	Cells_EBV-transformed_lymphocytes	159.1	Brain_Cerebellum	0.14
rs763361	18	67531641	DOK6	ENSG00000206052.6	18	67068291	67516323	Small_Intestine_Terminal_Ileum	8.91409e-06	0.00317344	-0.361871	GM12878_Rao2014, HMEC_Rao2014, HUVEC_Rao2014, HeLa_Rao2014, IMR90_Rao2014, K562_Rao2014, KBM7_Rao2014, NHEK_Rao2014, Pancreas_Schmitt2016, Spleen_Schmitt2016	TRUE	15318	0.36	Brain_Anterior_cingulate_cortex_BA24	21.39	Muscle_Skeletal	0.07
rs886424	6	30782001	VARS2	ENSG00000137411.12	6	30881982	30894236	Small_Intestine_Terminal_Ileum	2.09814e-05	0.00677307	-0.681292	GM12878_Rao2014, HUVEC_Rao2014, HeLa_Rao2014, IMR90_Rao2014, K562_Rao2014, KBM7_Rao2014, Spleen_Schmitt2016	TRUE	99981	22.95	Brain_Cerebellum	100.5	Whole_Blood	6.29
rs886424	6	30782001	CCHCR1	ENSG00000204536.9	6	31110216	31126015	Small_Intestine_Terminal_Ileum	4.28724e-06	0.00165454	0.626543	GM12878_Rao2014, HeLa_Rao2014, K562_Rao2014, KBM7_Rao2014, Pancreas_Schmitt2016	TRUE	328215	16.01	Testis	191.1	Whole_Blood	4.18
rs9259118	6	29850908	HLA-H	ENSG00000206341.6	6	29856244	29858259	Small_Intestine_Terminal_Ileum	0.000116537	0.0295511	0.392948	GM12878_Rao2014, K562_Rao2014, Spleen_Schmitt2016	TRUE	5336	50.62	Whole_Blood	87.87	Brain_Frontal_Cortex_BA9	4.02
rs9260151	6	29911029	HLA-V	ENSG00000181126.9	6	29758731	29765588	Small_Intestine_Terminal_Ileum	1.44442e-05	0.00486796	0.773794	GM12878_Rao2014, HMEC_Rao2014, HUVEC_Rao2014, IMR90_Rao2014, NHEK_Rao2014	TRUE	145441	0.19	Testis	7.09	Heart_Left_Ventricle	0.03
rs9268645	6	32408526	HLA-DQB2	ENSG00000232629.4	6	32723875	32731311	Small_Intestine_Terminal_Ileum	9.04696e-06	0.00321569	0.400903	GM12878_Rao2014, IMR90_Rao2014, NHEK_Rao2014, Pancreas_Schmitt2016, Spleen_Schmitt2016	TRUE	315349	5.81	Cells_EBV-transformed_lymphocytes	59.48	Brain_Cerebellum	0.11
rs9268645	6	32408526	BTNL2	ENSG00000204290.6	6	32361740	32374905	Small_Intestine_Terminal_Ileum	0.000140387	0.0345366	0.427581	GM12878_Rao2014, HMEC_Rao2014, IMR90_Rao2014, K562_Rao2014, Pancreas_Schmitt2016, Spleen_Schmitt2016	TRUE	33621	0.4	Ovary	0.8	Colon_Transverse	0.05
rs9268645	6	32408526	HLA-DQA2	ENSG00000237541.3	6	32709119	32714992	Small_Intestine_Terminal_Ileum	5.19062e-06	0.00196103	0.524929	GM12878_Rao2014, HUVEC_Rao2014, IMR90_Rao2014, K562_Rao2014, Spleen_Schmitt2016	TRUE	300593	8.35	Cells_EBV-transformed_lymphocytes	159.1	Brain_Cerebellum	0.14
rs9271346	6	32583467	HLA-DQB1	ENSG00000179344.12	6	32627244	32636160	Small_Intestine_Terminal_Ileum	2.80007e-09	2.11707e-06	-0.804819	GM12878_Rao2014, HeLa_Rao2014, K562_Rao2014, KBM7_Rao2014, NHEK_Rao2014, Spleen_Schmitt2016	TRUE	43777	69.39	Cells_EBV-transformed_lymphocytes	598.95	Cells_Transformed_fibroblasts	0.17
rs9271346	6	32583467	HLA-DRB9	ENSG00000196301.3	6	32427598	32441277	Small_Intestine_Terminal_Ileum	7.82239e-08	4.52873e-05	0.910407	GM12878_Rao2014, HMEC_Rao2014, HeLa_Rao2014, IMR90_Rao2014, K562_Rao2014, KBM7_Rao2014, NHEK_Rao2014	TRUE	142190	0.48	Cells_EBV-transformed_lymphocytes	3.7	Brain_Spinal_cord_cervical_c-1	0.27
rs9271346	6	32583467	HLA-DRB6	ENSG00000229391.3	6	32520490	32527799	Small_Intestine_Terminal_Ileum	7.96446e-14	1.13571e-10	1.07087	GM12878_Rao2014, HUVEC_Rao2014, HeLa_Rao2014	TRUE	55668	46.66	Cells_EBV-transformed_lymphocytes	145.35	Cells_Transformed_fibroblasts	0.1
rs9271346	6	32583467	HLA-DRB5	ENSG00000198502.5	6	32485120	32498064	Small_Intestine_Terminal_Ileum	8.19507e-12	8.93299e-09	-0.9506	GM12878_Rao2014, HeLa_Rao2014, IMR90_Rao2014, KBM7_Rao2014	TRUE	85403	120.2	Cells_EBV-transformed_lymphocytes	433.05	Cells_Transformed_fibroblasts	0.28
rs9271346	6	32583467	HLA-DQB1-AS1	ENSG00000223534.1	6	32628132	32628506	Small_Intestine_Terminal_Ileum	3.81141e-11	3.81316e-08	-0.65444	GM12878_Rao2014, HeLa_Rao2014, NHEK_Rao2014, Spleen_Schmitt2016	TRUE	44665	7.54	Spleen	28.16	Brain_Putamen_basal_ganglia	0.2
rs9271346	6	32583467	HLA-DQA2	ENSG00000237541.3	6	32709119	32714992	Small_Intestine_Terminal_Ileum	1.5377e-05	0.00514126	0.72822	GM12878_Rao2014, HMEC_Rao2014, HUVEC_Rao2014, IMR90_Rao2014, K562_Rao2014	TRUE	125652	8.35	Cells_EBV-transformed_lymphocytes	159.1	Brain_Cerebellum	0.14
rs9273369	6	32626483	HLA-DQB1	ENSG00000179344.12	6	32627244	32636160	Small_Intestine_Terminal_Ileum	9.19172e-05	0.0243166	-0.529212	GM12878_Rao2014, HMEC_Rao2014, HUVEC_Rao2014, HeLa_Rao2014, IMR90_Rao2014, K562_Rao2014, KBM7_Rao2014, NHEK_Rao2014, Pancreas_Schmitt2016, Spleen_Schmitt2016	TRUE	761	69.39	Cells_EBV-transformed_lymphocytes	598.95	Cells_Transformed_fibroblasts	0.17
rs9275490	6	32673384	TAP2	ENSG00000204267.9	6	32789610	32806557	Small_Intestine_Terminal_Ileum	0.000182007	0.0427022	-0.4436	GM12878_Rao2014, HMEC_Rao2014, HeLa_Rao2014, K562_Rao2014, KBM7_Rao2014, Pancreas_Schmitt2016, Spleen_Schmitt2016	TRUE	116226	38.51	Cells_EBV-transformed_lymphocytes	78.48	Pancreas	5.01
rs9275490	6	32673384	HLA-DQA2	ENSG00000237541.3	6	32709119	32714992	Small_Intestine_Terminal_Ileum	1.86156e-09	1.4473e-06	1.09009	GM12878_Rao2014, HeLa_Rao2014, IMR90_Rao2014, K562_Rao2014, KBM7_Rao2014, NHEK_Rao2014, Pancreas_Schmitt2016	TRUE	35735	8.35	Cells_EBV-transformed_lymphocytes	159.1	Brain_Cerebellum	0.14
rs10492166	12	9885998	CLECL1	ENSG00000184293.3	12	9868456	9885895	Spleen	1.06816e-10	1.00435e-07	-0.477045	GM12878_Rao2014, HMEC_Rao2014, HUVEC_Rao2014, HeLa_Rao2014, IMR90_Rao2014, K562_Rao2014, KBM7_Rao2014, NHEK_Rao2014, Pancreas_Schmitt2016, Spleen_Schmitt2016	TRUE	103	8.05	Cells_EBV-transformed_lymphocytes	56.15	Brain_Anterior_cingulate_cortex_BA24	0.04
rs1052553	17	44073888	CRHR1-IT1	ENSG00000204650.9	17	43697694	43725582	Spleen	2.67467e-40	2.4879e-36	1.22449	KBM7_Rao2014	TRUE	348306	4.44	Brain_Cerebellar_Hemisphere	25.55	Liver	0.7
rs1052553	17	44073888	KANSL1-AS1	ENSG00000214401.4	17	44270942	44274089	Spleen	6.60688e-25	2.50183e-21	1.09046	GM12878_Rao2014	TRUE	197054	6.37	Thyroid	7.89	Cells_EBV-transformed_lymphocytes	2.3
rs10947332	6	32677439	HLA-DQB2	ENSG00000232629.4	6	32723875	32731311	Spleen	5.97599e-06	0.00222348	-0.655352	GM12878_Rao2014, HMEC_Rao2014, HUVEC_Rao2014, K562_Rao2014, KBM7_Rao2014, Pancreas_Schmitt2016, Spleen_Schmitt2016	TRUE	46436	21.41	Cells_EBV-transformed_lymphocytes	59.48	Brain_Cerebellum	0.11
rs10947332	6	32677439	XXbac-BPG254F23.6	ENSG00000241287.1	6	32630131	32630227	Spleen	6.8352e-05	0.0188964	-0.681643	K562_Rao2014, Pancreas_Schmitt2016, Spleen_Schmitt2016	TRUE	47212	2.08	Cells_EBV-transformed_lymphocytes	3.86	Breast_Mammary_Tissue	0.61
rs11052552	12	9855957	CLEC1B	ENSG00000165682.10	12	10138241	10166023	Spleen	3.23244e-05	0.00989239	-0.447992	GM12878_Rao2014, Pancreas_Schmitt2016	TRUE	282284	1.62	Liver	2.24	Skin_Sun_Exposed_Lower_leg	0.04
rs11052552	12	9855957	CLECL1	ENSG00000184293.3	12	9868456	9885895	Spleen	7.31084e-09	5.11402e-06	0.442664	GM12878_Rao2014, HUVEC_Rao2014, HeLa_Rao2014, IMR90_Rao2014, K562_Rao2014, KBM7_Rao2014, NHEK_Rao2014, Spleen_Schmitt2016	TRUE	12499	8.05	Cells_EBV-transformed_lymphocytes	56.15	Brain_Anterior_cingulate_cortex_BA24	0.04
rs11171739	12	56470624	RPS26	ENSG00000197728.5	12	56435637	56438116	Spleen	1.64234e-50	2.19039e-46	-1.09781	GM12878_Rao2014, HUVEC_Rao2014, K562_Rao2014, KBM7_Rao2014, NHEK_Rao2014, Spleen_Schmitt2016	TRUE	32508	590.6	Ovary	981	Brain_Hippocampus	132.3
rs11171739	12	56470624	SUOX	ENSG00000139531.8	12	56390964	56400425	Spleen	2.9372e-10	2.59376e-07	0.544807	GM12878_Rao2014, HUVEC_Rao2014, KBM7_Rao2014, Pancreas_Schmitt2016, Spleen_Schmitt2016	TRUE	70199	14.58	Adrenal_Gland	30.88	Whole_Blood	3.89
rs11594656	10	6122008	IL2RA	ENSG00000134460.11	10	6052652	6104288	Spleen	9.30479e-06	0.00329057	0.380945	GM12878_Rao2014, HMEC_Rao2014, HUVEC_Rao2014, HeLa_Rao2014, IMR90_Rao2014, K562_Rao2014, KBM7_Rao2014, NHEK_Rao2014, Pancreas_Schmitt2016, Spleen_Schmitt2016	TRUE	17720	10.32	Spleen	10.32	Brain_Hypothalamus	0.03
rs116522341	6	32367696	HLA-DOB	ENSG00000241106.2	6	32780540	32784825	Spleen	4.11066e-07	0.000203218	0.717577	GM12878_Rao2014, IMR90_Rao2014, KBM7_Rao2014, Pancreas_Schmitt2016, Spleen_Schmitt2016	TRUE	412844	89.56	Spleen	89.56	Pancreas	0.34
rs11705721	3	58400413	ABHD6	ENSG00000163686.9	3	58223233	58281420	Spleen	1.25703e-05	0.00431619	0.369676	GM12878_Rao2014, HUVEC_Rao2014, HeLa_Rao2014, IMR90_Rao2014, K562_Rao2014, KBM7_Rao2014, NHEK_Rao2014, Spleen_Schmitt2016	TRUE	118993	27.83	Brain_Cerebellar_Hemisphere	33.56	Pancreas	1.27
rs11705721	3	58400413	RP11-802O23.3	ENSG00000272182.1	3	58413982	58414542	Spleen	9.66133e-06	0.00340273	-0.480835	GM12878_Rao2014, HMEC_Rao2014, IMR90_Rao2014, KBM7_Rao2014, Pancreas_Schmitt2016, Spleen_Schmitt2016	TRUE	13569	4.73	Brain_Spinal_cord_cervical_c-1	10.43	Heart_Left_Ventricle	0.46
rs11705721	3	58400413	PXK	ENSG00000168297.11	3	58318607	58411748	Spleen	4.94707e-07	0.00024031	-0.41834	GM12878_Rao2014, HMEC_Rao2014, HUVEC_Rao2014, HeLa_Rao2014, IMR90_Rao2014, K562_Rao2014, KBM7_Rao2014, NHEK_Rao2014, Pancreas_Schmitt2016, Spleen_Schmitt2016	TRUE	0	19.05	Brain_Spinal_cord_cervical_c-1	80.07	Heart_Left_Ventricle	3.45
rs11705721	3	58400413	RPP14	ENSG00000163684.7	3	58291974	58310422	Spleen	1.96944e-06	0.00082196	0.478388	GM12878_Rao2014, HMEC_Rao2014, HUVEC_Rao2014, HeLa_Rao2014, IMR90_Rao2014, K562_Rao2014, KBM7_Rao2014, NHEK_Rao2014, Pancreas_Schmitt2016, Spleen_Schmitt2016	TRUE	89991	7.61	Brain_Cerebellar_Hemisphere	14.65	Whole_Blood	1.75
rs11705721	3	58400413	ASB14	ENSG00000239388.4	3	57302375	57326710	Spleen	9.92743e-05	0.025894	-0.384654	IMR90_Rao2014, K562_Rao2014, KBM7_Rao2014	FALSE	1073703	1.18	Muscle_Skeletal	3.47	Whole_Blood	0.21
rs11741255	5	131811181	SLC22A5	ENSG00000197375.8	5	131705444	131731306	Spleen	2.54077e-05	0.00800371	-0.525639	GM12878_Rao2014, HUVEC_Rao2014, HeLa_Rao2014, IMR90_Rao2014, K562_Rao2014, KBM7_Rao2014, Pancreas_Schmitt2016, Spleen_Schmitt2016	TRUE	79875	7.7	Muscle_Skeletal	48.72	Whole_Blood	1.5
rs12153924	6	29914088	MICD	ENSG00000229390.1	6	29938578	29940241	Spleen	2.16513e-07	0.000114462	0.670293	GM12878_Rao2014, HUVEC_Rao2014, IMR90_Rao2014, K562_Rao2014, KBM7_Rao2014, Spleen_Schmitt2016	TRUE	24490	0.44	Spleen	0.44	Cells_EBV-transformed_lymphocytes	0.12
rs12153924	6	29914088	HCG4	ENSG00000176998.3	6	29758816	29760213	Spleen	1.0602e-09	8.59261e-07	0.768642	GM12878_Rao2014, K562_Rao2014	TRUE	153875	2.5	Pituitary	15.15	Cells_EBV-transformed_lymphocytes	0.3
rs12153924	6	29914088	HLA-K	ENSG00000230795.2	6	29894955	29897009	Spleen	0.000206547	0.0473811	0.481241	GM12878_Rao2014, IMR90_Rao2014, K562_Rao2014, Spleen_Schmitt2016	TRUE	17079	22.62	Ovary	28.52	Muscle_Skeletal	1.61
rs12153924	6	29914088	IFITM4P	ENSG00000235821.1	6	29718506	29718925	Spleen	5.61711e-10	4.75432e-07	0.754583	GM12878_Rao2014, Spleen_Schmitt2016	TRUE	195163	2.08	Uterus	2.39	Brain_Anterior_cingulate_cortex_BA24	0.15
rs12153924	6	29914088	XXbac-BPG170G13.32	ENSG00000272236.1	6	29719742	29719984	Spleen	0.000179578	0.0422416	0.498039	GM12878_Rao2014, HeLa_Rao2014, Spleen_Schmitt2016	TRUE	194104	0.92	Uterus	1.07	Small_Intestine_Terminal_Ileum	0.39
rs12189871	6	31251923	MICB	ENSG00000204516.5	6	31462658	31478901	Spleen	2.46049e-06	0.00100155	-0.868155	GM12878_Rao2014, IMR90_Rao2014, KBM7_Rao2014	TRUE	210735	18.46	Cells_EBV-transformed_lymphocytes	33.44	Muscle_Skeletal	0.43
rs12189871	6	31251923	HLA-S	ENSG00000225851.1	6	31349851	31350065	Spleen	8.27648e-05	0.0222172	0.896768	GM12878_Rao2014, K562_Rao2014, KBM7_Rao2014, Pancreas_Schmitt2016, Spleen_Schmitt2016	TRUE	97928	24.54	Spleen	24.54	Pituitary	0.93
rs12189871	6	31251923	CCHCR1	ENSG00000204536.9	6	31110216	31126015	Spleen	4.53401e-05	0.013288	0.690949	GM12878_Rao2014, HMEC_Rao2014, HUVEC_Rao2014, HeLa_Rao2014, IMR90_Rao2014, K562_Rao2014, KBM7_Rao2014, Pancreas_Schmitt2016, Spleen_Schmitt2016	TRUE	125908	16.35	Testis	191.1	Whole_Blood	4.18
rs12189871	6	31251923	HLA-L	ENSG00000243753.1	6	30227361	30234728	Spleen	3.86245e-06	0.00150501	1.06267	GM12878_Rao2014, HeLa_Rao2014	FALSE	1017195	6.01	Cells_EBV-transformed_lymphocytes	10.57	Muscle_Skeletal	0.47
rs12232497	17	38040118	GSDMB	ENSG00000073605.14	17	38060848	38074903	Spleen	4.60258e-15	7.62403e-12	-0.502122	GM12878_Rao2014, HMEC_Rao2014, HUVEC_Rao2014, HeLa_Rao2014, IMR90_Rao2014, K562_Rao2014, KBM7_Rao2014, NHEK_Rao2014, Pancreas_Schmitt2016	TRUE	20730	35.38	Small_Intestine_Terminal_Ileum	86.94	Muscle_Skeletal	2.02
rs12232497	17	38040118	ZPBP2	ENSG00000186075.8	17	38024417	38034149	Spleen	6.25001e-05	0.0174873	0.380741	GM12878_Rao2014, HMEC_Rao2014, HUVEC_Rao2014, HeLa_Rao2014, IMR90_Rao2014, K562_Rao2014, KBM7_Rao2014, NHEK_Rao2014, Pancreas_Schmitt2016, Spleen_Schmitt2016	TRUE	5969	0.21	Testis	150.1	Prostate	0.05
rs12232497	17	38040118	ORMDL3	ENSG00000172057.5	17	38077294	38083854	Spleen	5.03865e-20	1.31123e-16	-0.64917	GM12878_Rao2014, HUVEC_Rao2014, IMR90_Rao2014, K562_Rao2014, NHEK_Rao2014, Pancreas_Schmitt2016, Spleen_Schmitt2016	TRUE	37176	38.91	Liver	89.31	Muscle_Skeletal	13.57
rs12453507	17	38053206	GSDMB	ENSG00000073605.14	17	38060848	38074903	Spleen	8.85574e-18	1.87213e-14	-0.552994	GM12878_Rao2014, HMEC_Rao2014, HUVEC_Rao2014, HeLa_Rao2014, IMR90_Rao2014, K562_Rao2014, KBM7_Rao2014, NHEK_Rao2014, Pancreas_Schmitt2016, Spleen_Schmitt2016	TRUE	7642	35.38	Small_Intestine_Terminal_Ileum	86.94	Muscle_Skeletal	2.02
rs12453507	17	38053206	ZPBP2	ENSG00000186075.8	17	38024417	38034149	Spleen	1.96087e-06	0.000819326	0.459182	GM12878_Rao2014, HeLa_Rao2014, IMR90_Rao2014, KBM7_Rao2014, Spleen_Schmitt2016	TRUE	19057	0.21	Testis	150.1	Prostate	0.05
rs12453507	17	38053206	ORMDL3	ENSG00000172057.5	17	38077294	38083854	Spleen	4.68208e-20	1.22019e-16	-0.667835	GM12878_Rao2014, HUVEC_Rao2014, IMR90_Rao2014, KBM7_Rao2014, NHEK_Rao2014, Pancreas_Schmitt2016, Spleen_Schmitt2016	TRUE	24088	38.91	Liver	89.31	Muscle_Skeletal	13.57
rs12598357	16	28340944	SULT1A1	ENSG00000196502.7	16	28616903	28634946	Spleen	9.54412e-05	0.0250673	-0.362935	GM12878_Rao2014, HeLa_Rao2014, IMR90_Rao2014, K562_Rao2014, Pancreas_Schmitt2016	TRUE	275959	53.55	Liver	61.62	Cells_EBV-transformed_lymphocytes	0.41
rs12598357	16	28340944	SULT1A2	ENSG00000197165.6	16	28603264	28608430	Spleen	1.22282e-08	8.2392e-06	0.459851	GM12878_Rao2014, IMR90_Rao2014	TRUE	262320	5.42	Small_Intestine_Terminal_Ileum	21.35	Cells_Transformed_fibroblasts	0.06
rs1264813	6	29939899	HCG4P7	ENSG00000230521.1	6	29855071	29856045	Spleen	3.00255e-07	0.000153672	-0.823105	GM12878_Rao2014, Spleen_Schmitt2016	TRUE	83854	3.29	Ovary	6.65	Muscle_Skeletal	0.25
rs1270942	6	31918859	C4A	ENSG00000244731.3	6	31949801	31970458	Spleen	8.57037e-12	9.30852e-09	-1.19056	GM12878_Rao2014, HUVEC_Rao2014, K562_Rao2014, KBM7_Rao2014, Spleen_Schmitt2016	TRUE	30942	6.81	Liver	49.85	Muscle_Skeletal	0.21
rs1270942	6	31918859	CCHCR1	ENSG00000204536.9	6	31110216	31126015	Spleen	5.79521e-05	0.0163859	0.590463	GM12878_Rao2014, HUVEC_Rao2014, K562_Rao2014, Pancreas_Schmitt2016	TRUE	792844	16.35	Testis	191.1	Whole_Blood	4.18
rs12928404	16	28847245	RP11-1348G14.4	ENSG00000251417.1	16	28814097	28829149	Spleen	7.76752e-10	6.42746e-07	-0.61872	GM12878_Rao2014, HMEC_Rao2014, HUVEC_Rao2014, HeLa_Rao2014, IMR90_Rao2014, K562_Rao2014, KBM7_Rao2014, NHEK_Rao2014, Pancreas_Schmitt2016, Spleen_Schmitt2016	TRUE	18096	1.62	Thyroid	2.32	Muscle_Skeletal	0.17
rs12928404	16	28847245	SULT1A2	ENSG00000197165.6	16	28603264	28608430	Spleen	3.75156e-11	3.76141e-08	0.506731	HeLa_Rao2014, KBM7_Rao2014, NHEK_Rao2014	TRUE	238815	5.42	Small_Intestine_Terminal_Ileum	21.35	Cells_Transformed_fibroblasts	0.06
rs12928404	16	28847245	TUFM	ENSG00000178952.4	16	28853732	28857729	Spleen	1.93549e-10	1.75183e-07	0.345725	GM12878_Rao2014, HMEC_Rao2014, HUVEC_Rao2014, HeLa_Rao2014, IMR90_Rao2014, K562_Rao2014, KBM7_Rao2014, NHEK_Rao2014, Pancreas_Schmitt2016, Spleen_Schmitt2016	TRUE	6487	160.25	Cells_Transformed_fibroblasts	222.7	Whole_Blood	58.89
rs12971201	18	12830537	RP11-973H7.4	ENSG00000267654.1	18	12739489	12749420	Spleen	1.93476e-05	0.00631289	-0.422823	GM12878_Rao2014, HMEC_Rao2014, HUVEC_Rao2014, IMR90_Rao2014, K562_Rao2014, Pancreas_Schmitt2016, Spleen_Schmitt2016	TRUE	81117	1.45	Testis	4.13	Brain_Frontal_Cortex_BA9	0.09
rs1332099	10	101298450	RP11-129J12.2	ENSG00000257582.1	10	101286107	101290934	Spleen	1.54175e-14	2.38811e-11	-0.682458	GM12878_Rao2014, HMEC_Rao2014, HUVEC_Rao2014, HeLa_Rao2014, IMR90_Rao2014, K562_Rao2014, KBM7_Rao2014, NHEK_Rao2014, Pancreas_Schmitt2016, Spleen_Schmitt2016	TRUE	7516	1.95	Minor_Salivary_Gland	2.34	Colon_Transverse	1.01
rs1332099	10	101298450	RP11-129J12.1	ENSG00000228778.1	10	101286838	101288018	Spleen	3.52543e-05	0.0106647	-0.409698	GM12878_Rao2014, HMEC_Rao2014, HUVEC_Rao2014, HeLa_Rao2014, K562_Rao2014, KBM7_Rao2014, NHEK_Rao2014, Pancreas_Schmitt2016, Spleen_Schmitt2016	TRUE	10432	1.46	Spleen	1.46	Colon_Transverse	0.73
rs144530872	6	29863886	HLA-K	ENSG00000230795.2	6	29894955	29897009	Spleen	6.25429e-05	0.0174948	0.677887	GM12878_Rao2014, K562_Rao2014, NHEK_Rao2014, Spleen_Schmitt2016	TRUE	31069	22.62	Ovary	28.52	Muscle_Skeletal	1.61
rs144530872	6	29863886	HCG18	ENSG00000231074.4	6	30255174	30294927	Spleen	1.11308e-05	0.00386622	0.455325	GM12878_Rao2014	TRUE	391288	5.3	Pituitary	11.04	Whole_Blood	1.39
rs149663102	6	31344182	MICB	ENSG00000204516.5	6	31462658	31478901	Spleen	2.28707e-14	3.48017e-11	-1.88276	GM12878_Rao2014, HMEC_Rao2014, IMR90_Rao2014, K562_Rao2014, Pancreas_Schmitt2016, Spleen_Schmitt2016	TRUE	118476	18.46	Cells_EBV-transformed_lymphocytes	33.44	Muscle_Skeletal	0.43
rs151234	16	28505659	SULT1A2	ENSG00000197165.6	16	28603264	28608430	Spleen	8.78815e-06	0.00313599	-0.526734	GM12878_Rao2014, HUVEC_Rao2014, HeLa_Rao2014, IMR90_Rao2014, K562_Rao2014, KBM7_Rao2014, Pancreas_Schmitt2016	TRUE	97605	5.42	Small_Intestine_Terminal_Ileum	21.35	Cells_Transformed_fibroblasts	0.06
rs151234	16	28505659	ZNF423	ENSG00000102935.7	16	49521435	49891830	Spleen	3.10186e-05	0.00955222	-0.446841	GM12878_Rao2014, KBM7_Rao2014	FALSE	21015776	1.05	Uterus	8.43	Liver	0.15
rs1538171	6	126752883	CENPW	ENSG00000203760.4	6	126661320	126670021	Spleen	5.79416e-06	0.00216604	-0.231668	GM12878_Rao2014, HMEC_Rao2014, HUVEC_Rao2014, K562_Rao2014, KBM7_Rao2014, NHEK_Rao2014	TRUE	82862	6.86	Testis	58.04	Heart_Left_Ventricle	0.42
rs1615504	18	67526643	DOK6	ENSG00000206052.6	18	67068291	67516323	Spleen	4.41735e-08	2.6833e-05	-0.399533	GM12878_Rao2014, HMEC_Rao2014, HUVEC_Rao2014, HeLa_Rao2014, IMR90_Rao2014, K562_Rao2014, KBM7_Rao2014, NHEK_Rao2014, Pancreas_Schmitt2016, Spleen_Schmitt2016	TRUE	10320	0.55	Brain_Anterior_cingulate_cortex_BA24	21.39	Muscle_Skeletal	0.07
rs1678536	12	57979189	PIP4K2C	ENSG00000166908.13	12	57984957	57997198	Spleen	4.48827e-05	0.0131774	-0.447009	GM12878_Rao2014, HMEC_Rao2014, HUVEC_Rao2014, HeLa_Rao2014, IMR90_Rao2014, K562_Rao2014, KBM7_Rao2014, NHEK_Rao2014, Pancreas_Schmitt2016, Spleen_Schmitt2016	TRUE	5768	24.28	Artery_Tibial	72.22	Heart_Left_Ventricle	8.4
rs1689510	12	56396767	SUOX	ENSG00000139531.8	12	56390964	56400425	Spleen	2.29245e-08	1.47138e-05	-0.567994	GM12878_Rao2014, HMEC_Rao2014, HUVEC_Rao2014, HeLa_Rao2014, IMR90_Rao2014, K562_Rao2014, KBM7_Rao2014, NHEK_Rao2014, Pancreas_Schmitt2016, Spleen_Schmitt2016	TRUE	0	14.58	Adrenal_Gland	30.88	Whole_Blood	3.89
rs1701704	12	56412486	RPS26	ENSG00000197728.5	12	56435637	56438116	Spleen	3.03429e-21	8.68091e-18	0.978312	GM12878_Rao2014, HUVEC_Rao2014, HeLa_Rao2014, IMR90_Rao2014, K562_Rao2014, Spleen_Schmitt2016	TRUE	23151	590.6	Ovary	981	Brain_Hippocampus	132.3
rs1701704	12	56412486	SUOX	ENSG00000139531.8	12	56390964	56400425	Spleen	4.94207e-08	2.97528e-05	-0.545401	GM12878_Rao2014, HMEC_Rao2014, HUVEC_Rao2014, HeLa_Rao2014, IMR90_Rao2014, K562_Rao2014, KBM7_Rao2014, NHEK_Rao2014, Pancreas_Schmitt2016, Spleen_Schmitt2016	TRUE	12061	14.58	Adrenal_Gland	30.88	Whole_Blood	3.89
rs17211699	6	32626036	SKIV2L	ENSG00000204351.7	6	31926888	31937532	Spleen	6.52911e-07	0.000308887	0.761101	GM12878_Rao2014, HeLa_Rao2014	TRUE	688504	64.25	Pituitary	65.06	Brain_Amygdala	11.46
rs17211699	6	32626036	HLA-DRB6	ENSG00000229391.3	6	32520490	32527799	Spleen	1.78004e-06	0.000753137	0.954059	GM12878_Rao2014, HUVEC_Rao2014, KBM7_Rao2014	TRUE	98237	133.8	Cells_EBV-transformed_lymphocytes	145.35	Cells_Transformed_fibroblasts	0.1
rs17214657	6	33047172	HLA-DPB2	ENSG00000224557.3	6	33080228	33102442	Spleen	1.02964e-06	0.000463045	0.846145	GM12878_Rao2014, HMEC_Rao2014, HUVEC_Rao2014, HeLa_Rao2014, IMR90_Rao2014, K562_Rao2014, KBM7_Rao2014, NHEK_Rao2014, Pancreas_Schmitt2016, Spleen_Schmitt2016	TRUE	33056	0.86	Cells_EBV-transformed_lymphocytes	2.15	Skin_Not_Sun_Exposed_Suprapubic	0.06
rs1794265	6	32674736	HLA-DQB1-AS1	ENSG00000223534.1	6	32628132	32628506	Spleen	6.27879e-08	3.68924e-05	1.77115	HeLa_Rao2014, K562_Rao2014, Spleen_Schmitt2016	TRUE	46230	28.16	Spleen	28.16	Brain_Putamen_basal_ganglia	0.2
rs1980493	6	32363214	HLA-DQB1	ENSG00000179344.12	6	32627244	32636160	Spleen	0.000164464	0.0392927	-0.578546	GM12878_Rao2014, HUVEC_Rao2014, HeLa_Rao2014, K562_Rao2014, KBM7_Rao2014, Pancreas_Schmitt2016, Spleen_Schmitt2016	TRUE	264030	207.15	Cells_EBV-transformed_lymphocytes	598.95	Cells_Transformed_fibroblasts	0.17
rs2251396	6	31364706	MICA	ENSG00000204520.8	6	31371356	31383092	Spleen	1.73182e-09	1.35623e-06	0.626137	GM12878_Rao2014, HMEC_Rao2014, HUVEC_Rao2014, HeLa_Rao2014, IMR90_Rao2014, K562_Rao2014, KBM7_Rao2014, NHEK_Rao2014, Pancreas_Schmitt2016, Spleen_Schmitt2016	TRUE	6650	49.51	Ovary	101.4	Brain_Hippocampus	6.07
rs2289702	15	79237292	CTSH	ENSG00000103811.11	15	79213400	79241916	Spleen	2.74424e-11	2.8027e-08	-0.897665	GM12878_Rao2014, HMEC_Rao2014, HUVEC_Rao2014, HeLa_Rao2014, IMR90_Rao2014, K562_Rao2014, KBM7_Rao2014, NHEK_Rao2014, Pancreas_Schmitt2016, Spleen_Schmitt2016	TRUE	0	81.78	Cells_EBV-transformed_lymphocytes	256.7	Cells_Transformed_fibroblasts	3.96
rs2290400	17	38066239	GSDMB	ENSG00000073605.14	17	38060848	38074903	Spleen	6.7239e-25	2.53556e-21	-0.6243	GM12878_Rao2014, HMEC_Rao2014, HUVEC_Rao2014, HeLa_Rao2014, IMR90_Rao2014, K562_Rao2014, KBM7_Rao2014, NHEK_Rao2014, Pancreas_Schmitt2016, Spleen_Schmitt2016	TRUE	0	35.38	Small_Intestine_Terminal_Ileum	86.94	Muscle_Skeletal	2.02
rs2290400	17	38066239	ZPBP2	ENSG00000186075.8	17	38024417	38034149	Spleen	0.000113271	0.0288722	0.37712	GM12878_Rao2014, HUVEC_Rao2014, HeLa_Rao2014, IMR90_Rao2014, K562_Rao2014, KBM7_Rao2014, Pancreas_Schmitt2016	TRUE	32090	0.21	Testis	150.1	Prostate	0.05
rs2290400	17	38066239	ORMDL3	ENSG00000172057.5	17	38077294	38083854	Spleen	1.25086e-24	4.5651e-21	-0.716725	GM12878_Rao2014, HUVEC_Rao2014, HeLa_Rao2014, IMR90_Rao2014, K562_Rao2014, NHEK_Rao2014, Pancreas_Schmitt2016, Spleen_Schmitt2016	TRUE	11055	38.91	Liver	89.31	Muscle_Skeletal	13.57
rs2292239	12	56482179	RPS26	ENSG00000197728.5	12	56435637	56438116	Spleen	4.24772e-20	1.11178e-16	-0.869931	GM12878_Rao2014, HeLa_Rao2014, Pancreas_Schmitt2016	TRUE	44063	590.6	Ovary	981	Brain_Hippocampus	132.3
rs2292239	12	56482179	SUOX	ENSG00000139531.8	12	56390964	56400425	Spleen	6.36372e-05	0.017773	0.372998	GM12878_Rao2014, HeLa_Rao2014, IMR90_Rao2014, K562_Rao2014, Pancreas_Schmitt2016, Spleen_Schmitt2016	TRUE	81754	14.58	Adrenal_Gland	30.88	Whole_Blood	3.89
rs2395029	6	31431779	MICB	ENSG00000204516.5	6	31462658	31478901	Spleen	2.28707e-14	3.48017e-11	-1.88276	GM12878_Rao2014, HMEC_Rao2014, HUVEC_Rao2014, HeLa_Rao2014, IMR90_Rao2014, K562_Rao2014, KBM7_Rao2014, NHEK_Rao2014, Pancreas_Schmitt2016, Spleen_Schmitt2016	TRUE	30879	18.46	Cells_EBV-transformed_lymphocytes	33.44	Muscle_Skeletal	0.43
rs2523989	6	30078274	HCG4	ENSG00000176998.3	6	29758816	29760213	Spleen	2.41205e-06	0.000984487	-0.780346	GM12878_Rao2014, Spleen_Schmitt2016	TRUE	318061	2.5	Pituitary	15.15	Cells_EBV-transformed_lymphocytes	0.3
rs2523989	6	30078274	ZNRD1-AS1	ENSG00000204623.4	6	29968788	30029030	Spleen	2.06258e-05	0.0066771	-0.372517	GM12878_Rao2014, HMEC_Rao2014, HUVEC_Rao2014, HeLa_Rao2014, IMR90_Rao2014, K562_Rao2014, KBM7_Rao2014, NHEK_Rao2014, Pancreas_Schmitt2016, Spleen_Schmitt2016	TRUE	49244	2.06	Testis	9.31	Whole_Blood	0.31
rs2523989	6	30078274	HLA-V	ENSG00000181126.9	6	29758731	29765588	Spleen	2.0496e-05	0.00664457	0.736088	GM12878_Rao2014, HeLa_Rao2014, KBM7_Rao2014, Spleen_Schmitt2016	TRUE	312686	0.32	Testis	7.09	Heart_Left_Ventricle	0.03
rs2524277	6	31407578	SKIV2L	ENSG00000204351.7	6	31926888	31937532	Spleen	2.98536e-05	0.00924526	0.719924	GM12878_Rao2014, HMEC_Rao2014, KBM7_Rao2014, NHEK_Rao2014	TRUE	519310	64.25	Pituitary	65.06	Brain_Amygdala	11.46
rs2836882	21	40466569	ETS2	ENSG00000157557.7	21	40177231	40196879	Spleen	2.01296e-05	0.00653747	-0.278228	GM12878_Rao2014, HMEC_Rao2014, HUVEC_Rao2014, HeLa_Rao2014, IMR90_Rao2014, K562_Rao2014, KBM7_Rao2014, NHEK_Rao2014, Spleen_Schmitt2016	TRUE	269690	258.8	Skin_Not_Sun_Exposed_Suprapubic	268.2	Cells_EBV-transformed_lymphocytes	4.91
rs2872507	17	38040762	GSDMB	ENSG00000073605.14	17	38060848	38074903	Spleen	8.2229e-14	1.17072e-10	-0.473346	GM12878_Rao2014, HMEC_Rao2014, HUVEC_Rao2014, HeLa_Rao2014, IMR90_Rao2014, K562_Rao2014, KBM7_Rao2014, NHEK_Rao2014, Pancreas_Schmitt2016	TRUE	20086	35.38	Small_Intestine_Terminal_Ileum	86.94	Muscle_Skeletal	2.02
rs2872507	17	38040762	ZPBP2	ENSG00000186075.8	17	38024417	38034149	Spleen	2.75897e-05	0.00861328	0.389204	GM12878_Rao2014, HMEC_Rao2014, HUVEC_Rao2014, HeLa_Rao2014, IMR90_Rao2014, K562_Rao2014, KBM7_Rao2014, NHEK_Rao2014, Pancreas_Schmitt2016, Spleen_Schmitt2016	TRUE	6613	0.21	Testis	150.1	Prostate	0.05
rs2872507	17	38040762	ORMDL3	ENSG00000172057.5	17	38077294	38083854	Spleen	1.01146e-18	2.31644e-15	-0.619328	GM12878_Rao2014, HMEC_Rao2014, HeLa_Rao2014, IMR90_Rao2014, K562_Rao2014, KBM7_Rao2014, NHEK_Rao2014, Pancreas_Schmitt2016, Spleen_Schmitt2016	TRUE	36532	38.91	Liver	89.31	Muscle_Skeletal	13.57
rs3129889	6	32413544	HLA-DRB9	ENSG00000196301.3	6	32427598	32441277	Spleen	1.65531e-07	8.96791e-05	0.934368	GM12878_Rao2014, HMEC_Rao2014, HUVEC_Rao2014, HeLa_Rao2014, IMR90_Rao2014, K562_Rao2014, KBM7_Rao2014, NHEK_Rao2014, Pancreas_Schmitt2016, Spleen_Schmitt2016	TRUE	14054	1.51	Cells_EBV-transformed_lymphocytes	3.7	Brain_Spinal_cord_cervical_c-1	0.27
rs3129889	6	32413544	HLA-DRB6	ENSG00000229391.3	6	32520490	32527799	Spleen	2.58284e-07	0.000134236	0.92934	GM12878_Rao2014, HUVEC_Rao2014, HeLa_Rao2014, IMR90_Rao2014, K562_Rao2014, KBM7_Rao2014, Spleen_Schmitt2016	TRUE	106946	133.8	Cells_EBV-transformed_lymphocytes	145.35	Cells_Transformed_fibroblasts	0.1
rs3129889	6	32413544	HLA-DRB5	ENSG00000198502.5	6	32485120	32498064	Spleen	2.95445e-18	6.51932e-15	-1.33793	GM12878_Rao2014, K562_Rao2014, Pancreas_Schmitt2016	TRUE	71576	206.15	Cells_EBV-transformed_lymphocytes	433.05	Cells_Transformed_fibroblasts	0.28
rs3129889	6	32413544	HLA-DQB1	ENSG00000179344.12	6	32627244	32636160	Spleen	1.75785e-07	9.48096e-05	-0.914776	GM12878_Rao2014, HeLa_Rao2014, K562_Rao2014, KBM7_Rao2014, Pancreas_Schmitt2016, Spleen_Schmitt2016	TRUE	213700	207.15	Cells_EBV-transformed_lymphocytes	598.95	Cells_Transformed_fibroblasts	0.17
rs3129889	6	32413544	HLA-DQB2	ENSG00000232629.4	6	32723875	32731311	Spleen	4.29956e-05	0.0126787	0.696921	GM12878_Rao2014, HUVEC_Rao2014, HeLa_Rao2014, IMR90_Rao2014, Pancreas_Schmitt2016	TRUE	310331	21.41	Cells_EBV-transformed_lymphocytes	59.48	Brain_Cerebellum	0.11
rs3129889	6	32413544	XXbac-BPG254F23.6	ENSG00000241287.1	6	32630131	32630227	Spleen	1.35977e-08	9.08434e-06	-1.09964	KBM7_Rao2014, Pancreas_Schmitt2016	TRUE	216587	2.08	Cells_EBV-transformed_lymphocytes	3.86	Breast_Mammary_Tissue	0.61
rs3135002	6	32668438	HLA-DQB1	ENSG00000179344.12	6	32627244	32636160	Spleen	1.50114e-12	1.83726e-09	-0.913668	GM12878_Rao2014, HeLa_Rao2014, K562_Rao2014, KBM7_Rao2014, NHEK_Rao2014, Pancreas_Schmitt2016	TRUE	32278	207.15	Cells_EBV-transformed_lymphocytes	598.95	Cells_Transformed_fibroblasts	0.17
rs3135002	6	32668438	HLA-DQB2	ENSG00000232629.4	6	32723875	32731311	Spleen	3.64357e-10	3.17732e-07	0.787338	GM12878_Rao2014, HUVEC_Rao2014, IMR90_Rao2014, K562_Rao2014, KBM7_Rao2014, NHEK_Rao2014, Pancreas_Schmitt2016	TRUE	55437	21.41	Cells_EBV-transformed_lymphocytes	59.48	Brain_Cerebellum	0.11
rs3135002	6	32668438	HLA-DQB1-AS1	ENSG00000223534.1	6	32628132	32628506	Spleen	1.01572e-10	9.57064e-08	-0.743159	GM12878_Rao2014, NHEK_Rao2014	TRUE	39932	28.16	Spleen	28.16	Brain_Putamen_basal_ganglia	0.2
rs34593439	15	79234956	CTSH	ENSG00000103811.11	15	79213400	79241916	Spleen	5.81913e-12	6.45562e-09	-0.890472	GM12878_Rao2014, HMEC_Rao2014, HUVEC_Rao2014, HeLa_Rao2014, IMR90_Rao2014, K562_Rao2014, KBM7_Rao2014, NHEK_Rao2014, Pancreas_Schmitt2016, Spleen_Schmitt2016	TRUE	0	81.78	Cells_EBV-transformed_lymphocytes	256.7	Cells_Transformed_fibroblasts	3.96
rs3757247	6	90957462	RNGTT	ENSG00000111880.11	6	89319985	89673348	Spleen	0.00016467	0.0393316	0.31863	GM12878_Rao2014, HMEC_Rao2014, IMR90_Rao2014, K562_Rao2014, KBM7_Rao2014, Pancreas_Schmitt2016	FALSE	1284114	12.14	Cells_EBV-transformed_lymphocytes	32	Pancreas	1.99
rs3761980	6	35993905	C6orf106	ENSG00000196821.5	6	34555065	34664636	Spleen	0.0001839	0.0430794	-0.509615	GM12878_Rao2014, HMEC_Rao2014, K562_Rao2014, Spleen_Schmitt2016	FALSE	1329269	59.98	Muscle_Skeletal	160.35	Pancreas	22.04
rs3764021	12	9833627	CLECL1	ENSG00000184293.3	12	9868456	9885895	Spleen	1.15871e-08	7.85391e-06	-0.396894	GM12878_Rao2014, HMEC_Rao2014, HUVEC_Rao2014, HeLa_Rao2014, IMR90_Rao2014, K562_Rao2014, KBM7_Rao2014, NHEK_Rao2014, Spleen_Schmitt2016	TRUE	34829	8.05	Cells_EBV-transformed_lymphocytes	56.15	Brain_Anterior_cingulate_cortex_BA24	0.04
rs3825932	15	79235445	CTSH	ENSG00000103811.11	15	79213400	79241916	Spleen	3.506e-07	0.000176402	0.48823	GM12878_Rao2014, HMEC_Rao2014, HUVEC_Rao2014, HeLa_Rao2014, IMR90_Rao2014, K562_Rao2014, KBM7_Rao2014, NHEK_Rao2014, Pancreas_Schmitt2016, Spleen_Schmitt2016	TRUE	0	81.78	Cells_EBV-transformed_lymphocytes	256.7	Cells_Transformed_fibroblasts	3.96
rs402072	19	47219121	PRKD2	ENSG00000105287.8	19	47177532	47220384	Spleen	9.50564e-05	0.0249843	0.401133	GM12878_Rao2014, HMEC_Rao2014, HUVEC_Rao2014, HeLa_Rao2014, IMR90_Rao2014, K562_Rao2014, KBM7_Rao2014, NHEK_Rao2014, Pancreas_Schmitt2016, Spleen_Schmitt2016	TRUE	0	83.45	Spleen	83.45	Brain_Cerebellar_Hemisphere	2.44
rs416603	16	11364078	RMI2	ENSG00000175643.7	16	11343506	11445619	Spleen	9.7139e-05	0.0254212	0.334415	GM12878_Rao2014, HMEC_Rao2014, HUVEC_Rao2014, HeLa_Rao2014, IMR90_Rao2014, K562_Rao2014, KBM7_Rao2014, NHEK_Rao2014, Pancreas_Schmitt2016, Spleen_Schmitt2016	TRUE	0	3.14	Cells_EBV-transformed_lymphocytes	28.63	Brain_Cerebellar_Hemisphere	0.18
rs4625	3	49572139	IP6K2	ENSG00000068745.10	3	48725436	48777786	Spleen	1.88231e-06	0.000789227	-0.368198	GM12878_Rao2014, HUVEC_Rao2014, KBM7_Rao2014, Spleen_Schmitt2016	TRUE	794353	42.66	Brain_Cerebellum	92.76	Muscle_Skeletal	8.46
rs4625	3	49572139	AMT	ENSG00000145020.10	3	49454211	49460186	Spleen	8.42432e-05	0.0225819	0.243682	GM12878_Rao2014, HMEC_Rao2014, HeLa_Rao2014, K562_Rao2014, KBM7_Rao2014, Spleen_Schmitt2016	TRUE	111953	39.08	Brain_Cerebellum	78.71	Whole_Blood	5.41
rs4759229	12	56474479	RPS26	ENSG00000197728.5	12	56435637	56438116	Spleen	7.60358e-21	2.11853e-17	-0.910425	GM12878_Rao2014, HUVEC_Rao2014, HeLa_Rao2014, IMR90_Rao2014, K562_Rao2014, KBM7_Rao2014, Spleen_Schmitt2016	TRUE	36363	590.6	Ovary	981	Brain_Hippocampus	132.3
rs4759229	12	56474479	SUOX	ENSG00000139531.8	12	56390964	56400425	Spleen	2.23582e-06	0.000919802	0.449827	GM12878_Rao2014, HMEC_Rao2014, HUVEC_Rao2014, HeLa_Rao2014, IMR90_Rao2014, K562_Rao2014, KBM7_Rao2014, Pancreas_Schmitt2016, Spleen_Schmitt2016	TRUE	74054	14.58	Adrenal_Gland	30.88	Whole_Blood	3.89
rs478222	2	25301754	CACNA2D3	ENSG00000157445.10	3	54156574	55108584	Spleen	0.000135042	0.0334257	-0.422537	GM12878_Rao2014, Pancreas_Schmitt2016	FALSE	NA	1.62	Brain_Frontal_Cortex_BA9	23.43	Pancreas	0.08
rs4788084	16	28539847	RP11-1348G14.4	ENSG00000251417.1	16	28814097	28829149	Spleen	7.7389e-10	6.4067e-07	-0.657645	IMR90_Rao2014, K562_Rao2014, Spleen_Schmitt2016	TRUE	274250	1.62	Thyroid	2.32	Muscle_Skeletal	0.17
rs4788084	16	28539847	SULT1A1	ENSG00000196502.7	16	28616903	28634946	Spleen	3.88918e-05	0.0116121	-0.393158	GM12878_Rao2014, HMEC_Rao2014, IMR90_Rao2014, K562_Rao2014, KBM7_Rao2014, NHEK_Rao2014	TRUE	77056	53.55	Liver	61.62	Cells_EBV-transformed_lymphocytes	0.41
rs4788084	16	28539847	SULT1A2	ENSG00000197165.6	16	28603264	28608430	Spleen	6.29287e-13	8.00436e-10	0.577002	GM12878_Rao2014, HeLa_Rao2014, IMR90_Rao2014, K562_Rao2014, Pancreas_Schmitt2016, Spleen_Schmitt2016	TRUE	63417	5.42	Small_Intestine_Terminal_Ileum	21.35	Cells_Transformed_fibroblasts	0.06
rs4788084	16	28539847	NPIPB7	ENSG00000233232.2	16	28467693	28481868	Spleen	1.65879e-05	0.00549547	-0.514525	Pancreas_Schmitt2016, Spleen_Schmitt2016	TRUE	57979	0.27	Testis	6.42	Cells_Transformed_fibroblasts	0.08
rs4788084	16	28539847	TUFM	ENSG00000178952.4	16	28853732	28857729	Spleen	0.000198519	0.0459352	0.226236	HeLa_Rao2014, K562_Rao2014, KBM7_Rao2014	TRUE	313885	160.25	Cells_Transformed_fibroblasts	222.7	Whole_Blood	58.89
rs4869313	5	96223879	ERAP2	ENSG00000164308.12	5	96211643	96255420	Spleen	7.24247e-43	7.38013e-39	-1.09076	GM12878_Rao2014, HMEC_Rao2014, HUVEC_Rao2014, HeLa_Rao2014, IMR90_Rao2014, K562_Rao2014, KBM7_Rao2014, NHEK_Rao2014, Pancreas_Schmitt2016, Spleen_Schmitt2016	TRUE	0	28.6	Cells_EBV-transformed_lymphocytes	36.1	Brain_Cerebellar_Hemisphere	0.75
rs516246	19	49206171	NTN5	ENSG00000142233.7	19	49164664	49176338	Spleen	4.15189e-06	0.00160675	0.452263	GM12878_Rao2014, HMEC_Rao2014, HUVEC_Rao2014, HeLa_Rao2014, IMR90_Rao2014, K562_Rao2014, KBM7_Rao2014, Pancreas_Schmitt2016	TRUE	29833	1.59	Pituitary	8.55	Cells_EBV-transformed_lymphocytes	0.1
rs602662	19	49206984	NTN5	ENSG00000142233.7	19	49164664	49176338	Spleen	2.18911e-06	0.000903249	0.466309	GM12878_Rao2014, HMEC_Rao2014, HUVEC_Rao2014, IMR90_Rao2014, K562_Rao2014, KBM7_Rao2014, NHEK_Rao2014, Pancreas_Schmitt2016	TRUE	30646	1.59	Pituitary	8.55	Cells_EBV-transformed_lymphocytes	0.1
rs62447205	7	50465829	FIGNL1	ENSG00000132436.7	7	50511831	50518088	Spleen	2.31115e-05	0.00736221	-0.46063	GM12878_Rao2014, HMEC_Rao2014, IMR90_Rao2014, K562_Rao2014, KBM7_Rao2014, NHEK_Rao2014	TRUE	46002	6	Cells_EBV-transformed_lymphocytes	18.48	Whole_Blood	0.36
rs653178	12	112007755	DUSP16	ENSG00000111266.4	12	12628829	12715317	Spleen	8.76336e-05	0.0233651	-0.272868	GM12878_Rao2014	FALSE	99292438	8.59	Cells_EBV-transformed_lymphocytes	52.41	Heart_Left_Ventricle	3.12
rs657152	9	136139264	ABO	ENSG00000175164.9	9	136130951	136150617	Spleen	0.000162343	0.038873	0.36552	GM12878_Rao2014, HMEC_Rao2014, HUVEC_Rao2014, HeLa_Rao2014, IMR90_Rao2014, K562_Rao2014, KBM7_Rao2014, NHEK_Rao2014, Pancreas_Schmitt2016, Spleen_Schmitt2016	TRUE	0	1.5	Ovary	39.23	Liver	0.07
rs660895	6	32577379	HLA-DRB6	ENSG00000229391.3	6	32520490	32527799	Spleen	0.000214137	0.0487767	0.468971	GM12878_Rao2014	TRUE	49580	133.8	Cells_EBV-transformed_lymphocytes	145.35	Cells_Transformed_fibroblasts	0.1
rs660895	6	32577379	HLA-DQB2	ENSG00000232629.4	6	32723875	32731311	Spleen	8.5773e-08	4.94055e-05	0.610163	GM12878_Rao2014, HeLa_Rao2014, IMR90_Rao2014, K562_Rao2014, KBM7_Rao2014, Pancreas_Schmitt2016, Spleen_Schmitt2016	TRUE	146496	21.41	Cells_EBV-transformed_lymphocytes	59.48	Brain_Cerebellum	0.11
rs660895	6	32577379	HLA-DRB1	ENSG00000196126.6	6	32546546	32557625	Spleen	2.02098e-05	0.00655882	-0.325165	GM12878_Rao2014, HMEC_Rao2014, HUVEC_Rao2014, HeLa_Rao2014, K562_Rao2014, Spleen_Schmitt2016	TRUE	19754	1077.5	Cells_EBV-transformed_lymphocytes	1999.5	Cells_Transformed_fibroblasts	1.11
rs660895	6	32577379	HLA-DQA1	ENSG00000196735.7	6	32595956	32611429	Spleen	2.0311e-10	1.83105e-07	-0.518223	GM12878_Rao2014, HMEC_Rao2014, HUVEC_Rao2014, HeLa_Rao2014, IMR90_Rao2014, K562_Rao2014, KBM7_Rao2014, Pancreas_Schmitt2016, Spleen_Schmitt2016	TRUE	18577	97.5	Cells_EBV-transformed_lymphocytes	485.15	Cells_Transformed_fibroblasts	0.06
rs660895	6	32577379	HLA-DQA2	ENSG00000237541.3	6	32709119	32714992	Spleen	2.83774e-22	8.76864e-19	1.01768	GM12878_Rao2014, Pancreas_Schmitt2016	TRUE	131740	39.99	Cells_EBV-transformed_lymphocytes	159.1	Brain_Cerebellum	0.14
rs7221109	17	38770285	SMARCE1	ENSG00000073584.14	17	38781214	38804760	Spleen	9.71885e-05	0.0254238	-0.197859	GM12878_Rao2014, HMEC_Rao2014, HUVEC_Rao2014, HeLa_Rao2014, IMR90_Rao2014, K562_Rao2014, KBM7_Rao2014, NHEK_Rao2014, Pancreas_Schmitt2016, Spleen_Schmitt2016	TRUE	10929	28.45	Uterus	56.04	Whole_Blood	7.45
rs72848653	6	29836601	HLA-H	ENSG00000206341.6	6	29856244	29858259	Spleen	1.32619e-06	0.000578938	0.986078	GM12878_Rao2014, HMEC_Rao2014, HUVEC_Rao2014, IMR90_Rao2014, K562_Rao2014, NHEK_Rao2014	TRUE	19643	67.83	Whole_Blood	87.87	Brain_Frontal_Cortex_BA9	4.02
rs72848653	6	29836601	HCG4P7	ENSG00000230521.1	6	29855071	29856045	Spleen	4.55229e-11	4.48999e-08	-1.09731	GM12878_Rao2014	TRUE	18470	3.29	Ovary	6.65	Muscle_Skeletal	0.25
rs7454108	6	32681482	HLA-DRB6	ENSG00000229391.3	6	32520490	32527799	Spleen	2.49274e-08	1.58925e-05	0.876142	GM12878_Rao2014, HUVEC_Rao2014, HeLa_Rao2014	TRUE	153683	133.8	Cells_EBV-transformed_lymphocytes	145.35	Cells_Transformed_fibroblasts	0.1
rs7454108	6	32681482	HLA-DQB2	ENSG00000232629.4	6	32723875	32731311	Spleen	4.98853e-05	0.0144128	0.607795	GM12878_Rao2014, HeLa_Rao2014, IMR90_Rao2014, K562_Rao2014, KBM7_Rao2014, NHEK_Rao2014, Spleen_Schmitt2016	TRUE	42393	21.41	Cells_EBV-transformed_lymphocytes	59.48	Brain_Cerebellum	0.11
rs7454108	6	32681482	HLA-DOB	ENSG00000241106.2	6	32780540	32784825	Spleen	0.000131192	0.0326376	0.375771	GM12878_Rao2014, HMEC_Rao2014, HUVEC_Rao2014, HeLa_Rao2014, IMR90_Rao2014, K562_Rao2014	TRUE	99058	89.56	Spleen	89.56	Pancreas	0.34
rs7454108	6	32681482	HLA-DQA1	ENSG00000196735.7	6	32595956	32611429	Spleen	3.3977e-09	2.51957e-06	-0.625007	GM12878_Rao2014, HeLa_Rao2014, IMR90_Rao2014, K562_Rao2014, KBM7_Rao2014, NHEK_Rao2014, Spleen_Schmitt2016	TRUE	70053	97.5	Cells_EBV-transformed_lymphocytes	485.15	Cells_Transformed_fibroblasts	0.06
rs7454108	6	32681482	HLA-DQA2	ENSG00000237541.3	6	32709119	32714992	Spleen	1.25023e-15	2.18049e-12	1.1373	GM12878_Rao2014, HMEC_Rao2014, HeLa_Rao2014, IMR90_Rao2014, K562_Rao2014, KBM7_Rao2014, NHEK_Rao2014, Spleen_Schmitt2016	TRUE	27637	39.99	Cells_EBV-transformed_lymphocytes	159.1	Brain_Cerebellum	0.14
rs7528684	1	157670815	FCRL3	ENSG00000160856.16	1	157644111	157670647	Spleen	1.90507e-12	2.28386e-09	0.499366	GM12878_Rao2014, HMEC_Rao2014, HUVEC_Rao2014, HeLa_Rao2014, IMR90_Rao2014, K562_Rao2014, KBM7_Rao2014, NHEK_Rao2014, Pancreas_Schmitt2016, Spleen_Schmitt2016	TRUE	168	35.94	Spleen	35.94	Heart_Atrial_Appendage	0.07
rs757411	17	38775149	SMARCE1	ENSG00000073584.14	17	38781214	38804760	Spleen	0.000160219	0.038456	-0.189919	GM12878_Rao2014, HUVEC_Rao2014, HeLa_Rao2014, IMR90_Rao2014, Pancreas_Schmitt2016, Spleen_Schmitt2016	TRUE	6065	28.45	Uterus	56.04	Whole_Blood	7.45
rs763361	18	67531641	DOK6	ENSG00000206052.6	18	67068291	67516323	Spleen	2.58486e-08	1.64336e-05	-0.403282	GM12878_Rao2014, HMEC_Rao2014, HUVEC_Rao2014, HeLa_Rao2014, IMR90_Rao2014, K562_Rao2014, KBM7_Rao2014, NHEK_Rao2014, Pancreas_Schmitt2016, Spleen_Schmitt2016	TRUE	15318	0.55	Brain_Anterior_cingulate_cortex_BA24	21.39	Muscle_Skeletal	0.07
rs7731626	5	55444682	ANKRD55	ENSG00000164512.13	5	55395507	55529186	Spleen	1.7408e-05	0.00573314	-0.493301	GM12878_Rao2014, HMEC_Rao2014, HUVEC_Rao2014, HeLa_Rao2014, IMR90_Rao2014, K562_Rao2014, KBM7_Rao2014, NHEK_Rao2014, Pancreas_Schmitt2016, Spleen_Schmitt2016	TRUE	0	1.78	Testis	6.55	Artery_Tibial	0.04
rs886424	6	30782001	CCHCR1	ENSG00000204536.9	6	31110216	31126015	Spleen	1.37661e-06	0.000597927	0.672375	GM12878_Rao2014, HeLa_Rao2014, K562_Rao2014, KBM7_Rao2014, Pancreas_Schmitt2016	TRUE	328215	16.35	Testis	191.1	Whole_Blood	4.18
rs886424	6	30782001	BTN3A2	ENSG00000186470.9	6	26365387	26378546	Spleen	7.14703e-06	0.00260731	-0.721489	GM12878_Rao2014, KBM7_Rao2014	FALSE	4403455	95.36	Spleen	95.36	Muscle_Skeletal	2.54
rs9259118	6	29850908	HLA-H	ENSG00000206341.6	6	29856244	29858259	Spleen	1.54497e-06	0.000663271	0.749429	GM12878_Rao2014, K562_Rao2014, Spleen_Schmitt2016	TRUE	5336	67.83	Whole_Blood	87.87	Brain_Frontal_Cortex_BA9	4.02
rs9260151	6	29911029	ZNRD1-AS1	ENSG00000204623.4	6	29968788	30029030	Spleen	3.59201e-06	0.00140841	-0.33803	GM12878_Rao2014, HMEC_Rao2014, HUVEC_Rao2014, HeLa_Rao2014, IMR90_Rao2014, K562_Rao2014, KBM7_Rao2014, NHEK_Rao2014, Spleen_Schmitt2016	TRUE	57759	2.06	Testis	9.31	Whole_Blood	0.31
rs9260151	6	29911029	HLA-V	ENSG00000181126.9	6	29758731	29765588	Spleen	1.60952e-08	1.05852e-05	0.797676	GM12878_Rao2014, HMEC_Rao2014, HUVEC_Rao2014, IMR90_Rao2014, NHEK_Rao2014	TRUE	145441	0.32	Testis	7.09	Heart_Left_Ventricle	0.03
rs9260151	6	29911029	HCG4P5	ENSG00000227766.1	6	29909874	29910844	Spleen	7.15047e-06	0.00260804	0.619531	GM12878_Rao2014, HMEC_Rao2014, HUVEC_Rao2014, HeLa_Rao2014, IMR90_Rao2014, K562_Rao2014, KBM7_Rao2014, NHEK_Rao2014, Pancreas_Schmitt2016, Spleen_Schmitt2016	TRUE	185	2.09	Spleen	2.09	Heart_Atrial_Appendage	0.25
rs9260151	6	29911029	AKAP2	ENSG00000241978.5	9	112810878	112934792	Spleen	0.000152431	0.0369236	0.36131	GM12878_Rao2014, Pancreas_Schmitt2016	FALSE	NA	34.6	Cells_Transformed_fibroblasts	211.7	Whole_Blood	1.39
rs9268645	6	32408526	HLA-DQB2	ENSG00000232629.4	6	32723875	32731311	Spleen	0.000129138	0.0322504	0.398951	GM12878_Rao2014, IMR90_Rao2014, NHEK_Rao2014, Pancreas_Schmitt2016, Spleen_Schmitt2016	TRUE	315349	21.41	Cells_EBV-transformed_lymphocytes	59.48	Brain_Cerebellum	0.11
rs9268645	6	32408526	HLA-DQA2	ENSG00000237541.3	6	32709119	32714992	Spleen	3.36394e-06	0.00132817	0.496478	GM12878_Rao2014, HUVEC_Rao2014, IMR90_Rao2014, K562_Rao2014, Spleen_Schmitt2016	TRUE	300593	39.99	Cells_EBV-transformed_lymphocytes	159.1	Brain_Cerebellum	0.14
rs9271346	6	32583467	HLA-DQB1	ENSG00000179344.12	6	32627244	32636160	Spleen	4.61973e-09	3.33443e-06	-0.803958	GM12878_Rao2014, HeLa_Rao2014, K562_Rao2014, KBM7_Rao2014, NHEK_Rao2014, Spleen_Schmitt2016	TRUE	43777	207.15	Cells_EBV-transformed_lymphocytes	598.95	Cells_Transformed_fibroblasts	0.17
rs9271346	6	32583467	HLA-DRB9	ENSG00000196301.3	6	32427598	32441277	Spleen	5.00509e-07	0.000242349	0.715468	GM12878_Rao2014, HMEC_Rao2014, HeLa_Rao2014, IMR90_Rao2014, K562_Rao2014, KBM7_Rao2014, NHEK_Rao2014	TRUE	142190	1.51	Cells_EBV-transformed_lymphocytes	3.7	Brain_Spinal_cord_cervical_c-1	0.27
rs9271346	6	32583467	HLA-DRB6	ENSG00000229391.3	6	32520490	32527799	Spleen	8.29257e-12	9.02842e-09	0.941691	GM12878_Rao2014, HUVEC_Rao2014, HeLa_Rao2014	TRUE	55668	133.8	Cells_EBV-transformed_lymphocytes	145.35	Cells_Transformed_fibroblasts	0.1
rs9271346	6	32583467	HLA-DRB5	ENSG00000198502.5	6	32485120	32498064	Spleen	2.13094e-13	2.87373e-10	-0.932305	GM12878_Rao2014, HeLa_Rao2014, IMR90_Rao2014, KBM7_Rao2014	TRUE	85403	206.15	Cells_EBV-transformed_lymphocytes	433.05	Cells_Transformed_fibroblasts	0.28
rs9271346	6	32583467	HLA-DQB2	ENSG00000232629.4	6	32723875	32731311	Spleen	1.06407e-06	0.000476908	0.651007	GM12878_Rao2014, HeLa_Rao2014, IMR90_Rao2014, K562_Rao2014, NHEK_Rao2014	TRUE	140408	21.41	Cells_EBV-transformed_lymphocytes	59.48	Brain_Cerebellum	0.11
rs9271346	6	32583467	HLA-DQB1-AS1	ENSG00000223534.1	6	32628132	32628506	Spleen	6.15212e-15	1.00894e-11	-0.891777	GM12878_Rao2014, HeLa_Rao2014, NHEK_Rao2014, Spleen_Schmitt2016	TRUE	44665	28.16	Spleen	28.16	Brain_Putamen_basal_ganglia	0.2
rs9271346	6	32583467	HLA-DQA2	ENSG00000237541.3	6	32709119	32714992	Spleen	4.09739e-05	0.0121696	0.576642	GM12878_Rao2014, HMEC_Rao2014, HUVEC_Rao2014, IMR90_Rao2014, K562_Rao2014	TRUE	125652	39.99	Cells_EBV-transformed_lymphocytes	159.1	Brain_Cerebellum	0.14
rs9273369	6	32626483	HLA-DRB1	ENSG00000196126.6	6	32546546	32557625	Spleen	4.05481e-07	0.000200785	0.510857	GM12878_Rao2014, HUVEC_Rao2014, HeLa_Rao2014, KBM7_Rao2014, Spleen_Schmitt2016	TRUE	68858	1077.5	Cells_EBV-transformed_lymphocytes	1999.5	Cells_Transformed_fibroblasts	1.11
rs9273369	6	32626483	RNF5	ENSG00000204308.6	6	32146131	32151657	Spleen	0.000161079	0.0386316	-0.388062	GM12878_Rao2014, HeLa_Rao2014, K562_Rao2014	TRUE	474826	56.55	Nerve_Tibial	105.5	Pancreas	22.8
rs9273369	6	32626483	HLA-DQB1	ENSG00000179344.12	6	32627244	32636160	Spleen	2.87786e-08	1.81438e-05	-0.886533	GM12878_Rao2014, HMEC_Rao2014, HUVEC_Rao2014, HeLa_Rao2014, IMR90_Rao2014, K562_Rao2014, KBM7_Rao2014, NHEK_Rao2014, Pancreas_Schmitt2016, Spleen_Schmitt2016	TRUE	761	207.15	Cells_EBV-transformed_lymphocytes	598.95	Cells_Transformed_fibroblasts	0.17
rs9273369	6	32626483	XXbac-BPG254F23.6	ENSG00000241287.1	6	32630131	32630227	Spleen	0.000150586	0.03655	-0.698237	Pancreas_Schmitt2016, Spleen_Schmitt2016	TRUE	3648	2.08	Cells_EBV-transformed_lymphocytes	3.86	Breast_Mammary_Tissue	0.61
rs9273369	6	32626483	HLA-DQB1-AS1	ENSG00000223534.1	6	32628132	32628506	Spleen	0.000106981	0.0276025	-0.559452	GM12878_Rao2014, HMEC_Rao2014, HUVEC_Rao2014, HeLa_Rao2014, IMR90_Rao2014, K562_Rao2014, KBM7_Rao2014, Pancreas_Schmitt2016, Spleen_Schmitt2016	TRUE	1649	28.16	Spleen	28.16	Brain_Putamen_basal_ganglia	0.2
rs9275490	6	32673384	HLA-DRB6	ENSG00000229391.3	6	32520490	32527799	Spleen	2.49274e-08	1.58925e-05	0.876142	GM12878_Rao2014, KBM7_Rao2014	TRUE	145585	133.8	Cells_EBV-transformed_lymphocytes	145.35	Cells_Transformed_fibroblasts	0.1
rs9275490	6	32673384	HLA-DQB2	ENSG00000232629.4	6	32723875	32731311	Spleen	4.98853e-05	0.0144128	0.607795	GM12878_Rao2014, HUVEC_Rao2014, HeLa_Rao2014, IMR90_Rao2014, K562_Rao2014, KBM7_Rao2014, NHEK_Rao2014, Pancreas_Schmitt2016	TRUE	50491	21.41	Cells_EBV-transformed_lymphocytes	59.48	Brain_Cerebellum	0.11
rs9275490	6	32673384	HLA-DOB	ENSG00000241106.2	6	32780540	32784825	Spleen	0.000131192	0.0326376	0.375771	GM12878_Rao2014, HeLa_Rao2014, IMR90_Rao2014, K562_Rao2014, KBM7_Rao2014, NHEK_Rao2014, Spleen_Schmitt2016	TRUE	107156	89.56	Spleen	89.56	Pancreas	0.34
rs9275490	6	32673384	HLA-DQA2	ENSG00000237541.3	6	32709119	32714992	Spleen	1.25023e-15	2.18049e-12	1.1373	GM12878_Rao2014, HeLa_Rao2014, IMR90_Rao2014, K562_Rao2014, KBM7_Rao2014, NHEK_Rao2014, Pancreas_Schmitt2016	TRUE	35735	39.99	Cells_EBV-transformed_lymphocytes	159.1	Brain_Cerebellum	0.14
rs9275490	6	32673384	HLA-DQA1	ENSG00000196735.7	6	32595956	32611429	Spleen	3.3977e-09	2.51957e-06	-0.625007	GM12878_Rao2014, HMEC_Rao2014, IMR90_Rao2014, K562_Rao2014, KBM7_Rao2014, Spleen_Schmitt2016	TRUE	61955	97.5	Cells_EBV-transformed_lymphocytes	485.15	Cells_Transformed_fibroblasts	0.06
rs9388489	6	126698718	CENPW	ENSG00000203760.4	6	126661320	126670021	Spleen	3.11385e-07	0.000158696	-0.261973	GM12878_Rao2014, HMEC_Rao2014, HUVEC_Rao2014, HeLa_Rao2014, IMR90_Rao2014, K562_Rao2014, NHEK_Rao2014	TRUE	28697	6.86	Testis	58.04	Heart_Left_Ventricle	0.42
rs9924471	16	28591529	SULT1A2	ENSG00000197165.6	16	28603264	28608430	Spleen	3.23367e-05	0.0098943	-0.492026	GM12878_Rao2014, HMEC_Rao2014, HUVEC_Rao2014, HeLa_Rao2014, IMR90_Rao2014, K562_Rao2014, KBM7_Rao2014, NHEK_Rao2014, Pancreas_Schmitt2016, Spleen_Schmitt2016	TRUE	11735	5.42	Small_Intestine_Terminal_Ileum	21.35	Cells_Transformed_fibroblasts	0.06
rs9976767	21	43836389	PHF20	ENSG00000025293.11	20	34359896	34538303	Spleen	0.000189783	0.0442291	0.257614	GM12878_Rao2014, IMR90_Rao2014	FALSE	NA	13.96	Testis	28.78	Pancreas	2.64
rs10492166	12	9885998	CLECL1	ENSG00000184293.3	12	9868456	9885895	Stomach	2.15525e-06	0.000890928	-0.343672	GM12878_Rao2014, HMEC_Rao2014, HUVEC_Rao2014, HeLa_Rao2014, IMR90_Rao2014, K562_Rao2014, KBM7_Rao2014, NHEK_Rao2014, Pancreas_Schmitt2016, Spleen_Schmitt2016	TRUE	103	0.29	Cells_EBV-transformed_lymphocytes	56.15	Brain_Anterior_cingulate_cortex_BA24	0.04
rs1052553	17	44073888	CRHR1-IT1	ENSG00000204650.9	17	43697694	43725582	Stomach	5.40022e-58	9.50981e-54	1.07666	KBM7_Rao2014	TRUE	348306	3.26	Brain_Cerebellar_Hemisphere	25.55	Liver	0.7
rs1052553	17	44073888	KANSL1-AS1	ENSG00000214401.4	17	44270942	44274089	Stomach	5.2873e-50	6.80162e-46	1.20826	GM12878_Rao2014	TRUE	197054	3.67	Thyroid	7.89	Cells_EBV-transformed_lymphocytes	2.3
rs1052553	17	44073888	WNT3	ENSG00000108379.5	17	44839872	44910424	Stomach	1.2606e-07	7.02896e-05	0.380997	GM12878_Rao2014, IMR90_Rao2014, K562_Rao2014, KBM7_Rao2014	TRUE	765984	0.5	Skin_Not_Sun_Exposed_Suprapubic	36.85	Whole_Blood	0.05
rs10947332	6	32677439	HLA-DQB2	ENSG00000232629.4	6	32723875	32731311	Stomach	1.73822e-11	1.82668e-08	-0.68057	GM12878_Rao2014, HMEC_Rao2014, HUVEC_Rao2014, K562_Rao2014, KBM7_Rao2014, Pancreas_Schmitt2016, Spleen_Schmitt2016	TRUE	46436	0.95	Cells_EBV-transformed_lymphocytes	59.48	Brain_Cerebellum	0.11
rs10947332	6	32677439	HLA-DQA2	ENSG00000237541.3	6	32709119	32714992	Stomach	2.4919e-06	0.00101291	-0.517549	GM12878_Rao2014, HeLa_Rao2014, K562_Rao2014, Spleen_Schmitt2016	TRUE	31680	1.49	Cells_EBV-transformed_lymphocytes	159.1	Brain_Cerebellum	0.14
rs11052552	12	9855957	CLECL1	ENSG00000184293.3	12	9868456	9885895	Stomach	1.2432e-05	0.00427397	0.326022	GM12878_Rao2014, HUVEC_Rao2014, HeLa_Rao2014, IMR90_Rao2014, K562_Rao2014, KBM7_Rao2014, NHEK_Rao2014, Spleen_Schmitt2016	TRUE	12499	0.29	Cells_EBV-transformed_lymphocytes	56.15	Brain_Anterior_cingulate_cortex_BA24	0.04
rs11052552	12	9855957	RP11-599J14.2	ENSG00000256673.1	12	9550951	9567447	Stomach	2.91093e-06	0.00116581	0.358171	GM12878_Rao2014, K562_Rao2014, NHEK_Rao2014	TRUE	288510	1.78	Testis	52.16	Cells_Transformed_fibroblasts	0.25
rs11145763	9	139263595	SEC16A	ENSG00000148396.14	9	139334549	139372141	Stomach	6.31138e-06	0.00233628	-0.143338	GM12878_Rao2014, HeLa_Rao2014, IMR90_Rao2014, K562_Rao2014, KBM7_Rao2014, Pancreas_Schmitt2016	TRUE	70954	28.49	Pituitary	44.05	Heart_Left_Ventricle	7.24
rs11171739	12	56470624	RPS26	ENSG00000197728.5	12	56435637	56438116	Stomach	3.13944e-84	1.26543e-79	-1.09852	GM12878_Rao2014, HUVEC_Rao2014, K562_Rao2014, KBM7_Rao2014, NHEK_Rao2014, Spleen_Schmitt2016	TRUE	32508	363.2	Ovary	981	Brain_Hippocampus	132.3
rs11171739	12	56470624	SUOX	ENSG00000139531.8	12	56390964	56400425	Stomach	2.02991e-09	1.56744e-06	0.285259	GM12878_Rao2014, HUVEC_Rao2014, KBM7_Rao2014, Pancreas_Schmitt2016, Spleen_Schmitt2016	TRUE	70199	16.09	Adrenal_Gland	30.88	Whole_Blood	3.89
rs116522341	6	32367696	HLA-DOB	ENSG00000241106.2	6	32780540	32784825	Stomach	4.06943e-07	0.000201344	0.664407	GM12878_Rao2014, IMR90_Rao2014, KBM7_Rao2014, Pancreas_Schmitt2016, Spleen_Schmitt2016	TRUE	412844	2.37	Spleen	89.56	Pancreas	0.34
rs11705721	3	58400413	PDHB	ENSG00000168291.8	3	58413357	58419584	Stomach	4.02238e-06	0.00156063	0.193183	GM12878_Rao2014, HMEC_Rao2014, HUVEC_Rao2014, IMR90_Rao2014, K562_Rao2014, KBM7_Rao2014, NHEK_Rao2014, Pancreas_Schmitt2016, Spleen_Schmitt2016	TRUE	12944	63.67	Muscle_Skeletal	120.55	Whole_Blood	23.29
rs11711054	3	46345610	OSBPL10	ENSG00000144645.9	3	31699382	32119072	Stomach	6.71005e-05	0.0185901	-0.229706	IMR90_Rao2014	FALSE	14226538	2.33	Testis	20.87	Cells_EBV-transformed_lymphocytes	0.06
rs11741255	5	131811181	SLC22A5	ENSG00000197375.8	5	131705444	131731306	Stomach	2.76664e-05	0.00863425	-0.174548	GM12878_Rao2014, HUVEC_Rao2014, HeLa_Rao2014, IMR90_Rao2014, K562_Rao2014, KBM7_Rao2014, Pancreas_Schmitt2016, Spleen_Schmitt2016	TRUE	79875	11.81	Muscle_Skeletal	48.72	Whole_Blood	1.5
rs11741255	5	131811181	AC034220.3	ENSG00000233006.2	5	131646978	131705340	Stomach	2.2627e-08	1.45486e-05	0.324075	GM12878_Rao2014, HMEC_Rao2014, HUVEC_Rao2014, HeLa_Rao2014, IMR90_Rao2014, K562_Rao2014, NHEK_Rao2014, Pancreas_Schmitt2016, Spleen_Schmitt2016	TRUE	105841	2.21	Pituitary	15.68	Cells_Transformed_fibroblasts	0.25
rs12153924	6	29914088	HCG4	ENSG00000176998.3	6	29758816	29760213	Stomach	3.56307e-05	0.0107699	0.349311	GM12878_Rao2014, K562_Rao2014	TRUE	153875	1	Pituitary	15.15	Cells_EBV-transformed_lymphocytes	0.3
rs12153924	6	29914088	HLA-J	ENSG00000204622.6	6	29975174	29977733	Stomach	1.65122e-10	1.5096e-07	0.484433	GM12878_Rao2014, IMR90_Rao2014, KBM7_Rao2014	TRUE	61086	3.51	Whole_Blood	17.38	Brain_Anterior_cingulate_cortex_BA24	0.71
rs12153924	6	29914088	IFITM4P	ENSG00000235821.1	6	29718506	29718925	Stomach	8.22222e-10	6.73928e-07	0.545222	GM12878_Rao2014, Spleen_Schmitt2016	TRUE	195163	0.42	Uterus	2.39	Brain_Anterior_cingulate_cortex_BA24	0.15
rs12189871	6	31251923	PSORS1C3	ENSG00000204528.3	6	31141512	31145676	Stomach	4.66083e-05	0.0135938	-0.539905	GM12878_Rao2014, HMEC_Rao2014, HeLa_Rao2014, IMR90_Rao2014, KBM7_Rao2014	TRUE	106247	2.88	Small_Intestine_Terminal_Ileum	3.99	Brain_Nucleus_accumbens_basal_ganglia	0.07
rs12189871	6	31251923	HLA-L	ENSG00000243753.1	6	30227361	30234728	Stomach	1.54288e-09	1.2194e-06	0.774613	GM12878_Rao2014, HeLa_Rao2014	FALSE	1017195	1.68	Cells_EBV-transformed_lymphocytes	10.57	Muscle_Skeletal	0.47
rs12232497	17	38040118	PGAP3	ENSG00000161395.8	17	37827375	37853050	Stomach	1.38718e-05	0.00469654	-0.159112	GM12878_Rao2014, HeLa_Rao2014, IMR90_Rao2014, K562_Rao2014, KBM7_Rao2014, NHEK_Rao2014, Pancreas_Schmitt2016, Spleen_Schmitt2016	TRUE	187068	19.53	Thyroid	66.46	Muscle_Skeletal	5.77
rs12232497	17	38040118	GSDMB	ENSG00000073605.14	17	38060848	38074903	Stomach	4.93236e-08	2.97127e-05	-0.141212	GM12878_Rao2014, HMEC_Rao2014, HUVEC_Rao2014, HeLa_Rao2014, IMR90_Rao2014, K562_Rao2014, KBM7_Rao2014, NHEK_Rao2014, Pancreas_Schmitt2016	TRUE	20730	22.84	Small_Intestine_Terminal_Ileum	86.94	Muscle_Skeletal	2.02
rs12453507	17	38053206	PGAP3	ENSG00000161395.8	17	37827375	37853050	Stomach	1.26563e-08	8.50553e-06	-0.196197	GM12878_Rao2014, Pancreas_Schmitt2016, Spleen_Schmitt2016	TRUE	200156	19.53	Thyroid	66.46	Muscle_Skeletal	5.77
rs12453507	17	38053206	GSDMB	ENSG00000073605.14	17	38060848	38074903	Stomach	3.57301e-09	2.63128e-06	-0.145423	GM12878_Rao2014, HMEC_Rao2014, HUVEC_Rao2014, HeLa_Rao2014, IMR90_Rao2014, K562_Rao2014, KBM7_Rao2014, NHEK_Rao2014, Pancreas_Schmitt2016, Spleen_Schmitt2016	TRUE	7642	22.84	Small_Intestine_Terminal_Ileum	86.94	Muscle_Skeletal	2.02
rs12598357	16	28340944	SULT1A1	ENSG00000196502.7	16	28616903	28634946	Stomach	4.80005e-07	0.000233794	-0.251972	GM12878_Rao2014, HeLa_Rao2014, IMR90_Rao2014, K562_Rao2014, Pancreas_Schmitt2016	TRUE	275959	13.7	Liver	61.62	Cells_EBV-transformed_lymphocytes	0.41
rs12598357	16	28340944	SULT1A2	ENSG00000197165.6	16	28603264	28608430	Stomach	3.04325e-11	3.09068e-08	0.497317	GM12878_Rao2014, IMR90_Rao2014	TRUE	262320	0.99	Small_Intestine_Terminal_Ileum	21.35	Cells_Transformed_fibroblasts	0.06
rs1264813	6	29939899	HCG4B	ENSG00000227262.3	6	29893760	29894750	Stomach	4.68359e-05	0.0136536	-0.472752	GM12878_Rao2014, Spleen_Schmitt2016	TRUE	45149	0.8	Ovary	2.59	Brain_Hippocampus	0.14
rs1264813	6	29939899	HLA-K	ENSG00000230795.2	6	29894955	29897009	Stomach	5.95298e-06	0.00221719	-0.618533	GM12878_Rao2014, HMEC_Rao2014, K562_Rao2014, Spleen_Schmitt2016	TRUE	42890	8.78	Ovary	28.52	Muscle_Skeletal	1.61
rs1264813	6	29939899	HLA-W	ENSG00000235290.1	6	29924373	29926347	Stomach	3.24096e-09	2.41419e-06	0.800135	GM12878_Rao2014, HMEC_Rao2014, HUVEC_Rao2014, HeLa_Rao2014, IMR90_Rao2014, K562_Rao2014, NHEK_Rao2014, Spleen_Schmitt2016	TRUE	13552	0.67	Whole_Blood	12	Brain_Putamen_basal_ganglia	0.11
rs1264813	6	29939899	HCG4P7	ENSG00000230521.1	6	29855071	29856045	Stomach	2.17611e-16	4.04831e-13	-1.05998	GM12878_Rao2014, Spleen_Schmitt2016	TRUE	83854	1.81	Ovary	6.65	Muscle_Skeletal	0.25
rs1270942	6	31918859	APOM	ENSG00000204444.6	6	31623248	31625987	Stomach	0.000172246	0.0408293	-0.368238	GM12878_Rao2014, HUVEC_Rao2014, HeLa_Rao2014, KBM7_Rao2014, Spleen_Schmitt2016	TRUE	292872	3.2	Liver	127.3	Heart_Left_Ventricle	0.94
rs1270942	6	31918859	C4A	ENSG00000244731.3	6	31949801	31970458	Stomach	9.43196e-19	2.18214e-15	-0.940177	GM12878_Rao2014, HUVEC_Rao2014, K562_Rao2014, KBM7_Rao2014, Spleen_Schmitt2016	TRUE	30942	2.5	Liver	49.85	Muscle_Skeletal	0.21
rs1270942	6	31918859	MICB	ENSG00000204516.5	6	31462658	31478901	Stomach	1.02839e-06	0.000462631	0.501248	GM12878_Rao2014, HeLa_Rao2014, IMR90_Rao2014, K562_Rao2014, KBM7_Rao2014	TRUE	439958	1.56	Cells_EBV-transformed_lymphocytes	33.44	Muscle_Skeletal	0.43
rs1270942	6	31918859	NOTCH4	ENSG00000204301.5	6	32162620	32191844	Stomach	2.91894e-05	0.00907209	-0.437169	GM12878_Rao2014, HMEC_Rao2014, HeLa_Rao2014, IMR90_Rao2014, K562_Rao2014, KBM7_Rao2014, NHEK_Rao2014, Pancreas_Schmitt2016, Spleen_Schmitt2016	TRUE	243761	9.61	Lung	70.71	Cells_Transformed_fibroblasts	0.41
rs1270942	6	31918859	HLA-DQB1	ENSG00000179344.12	6	32627244	32636160	Stomach	8.47829e-05	0.0227018	-0.564362	K562_Rao2014, KBM7_Rao2014	TRUE	708385	14.02	Cells_EBV-transformed_lymphocytes	598.95	Cells_Transformed_fibroblasts	0.17
rs1270942	6	31918859	PSORS1C1	ENSG00000204540.6	6	31082527	31107869	Stomach	7.57423e-08	4.3991e-05	-0.682486	GM12878_Rao2014, IMR90_Rao2014, K562_Rao2014, KBM7_Rao2014	TRUE	810990	1.26	Testis	46.73	Liver	0.05
rs1270942	6	31918859	RNF5	ENSG00000204308.6	6	32146131	32151657	Stomach	4.29942e-11	4.2661e-08	-0.594007	GM12878_Rao2014, HUVEC_Rao2014, IMR90_Rao2014, K562_Rao2014, KBM7_Rao2014	TRUE	227272	54.35	Nerve_Tibial	105.5	Pancreas	22.8
rs1281934	6	32584381	HLA-DQA2	ENSG00000237541.3	6	32709119	32714992	Stomach	5.07064e-05	0.0146128	1.02258	GM12878_Rao2014, HUVEC_Rao2014, IMR90_Rao2014	TRUE	124738	1.49	Cells_EBV-transformed_lymphocytes	159.1	Brain_Cerebellum	0.14
rs1281935	6	32583819	HLA-DQA2	ENSG00000237541.3	6	32709119	32714992	Stomach	9.9265e-07	0.000448556	0.911722	GM12878_Rao2014, HUVEC_Rao2014, IMR90_Rao2014	TRUE	125300	1.49	Cells_EBV-transformed_lymphocytes	159.1	Brain_Cerebellum	0.14
rs12928404	16	28847245	RP11-1348G14.4	ENSG00000251417.1	16	28814097	28829149	Stomach	1.33607e-05	0.00455015	-0.307424	GM12878_Rao2014, HMEC_Rao2014, HUVEC_Rao2014, HeLa_Rao2014, IMR90_Rao2014, K562_Rao2014, KBM7_Rao2014, NHEK_Rao2014, Pancreas_Schmitt2016, Spleen_Schmitt2016	TRUE	18096	0.63	Thyroid	2.32	Muscle_Skeletal	0.17
rs12928404	16	28847245	SULT1A1	ENSG00000196502.7	16	28616903	28634946	Stomach	7.7965e-09	5.43071e-06	-0.288799	GM12878_Rao2014, HeLa_Rao2014, KBM7_Rao2014	TRUE	212299	13.7	Liver	61.62	Cells_EBV-transformed_lymphocytes	0.41
rs12928404	16	28847245	SULT1A2	ENSG00000197165.6	16	28603264	28608430	Stomach	8.97751e-13	1.12061e-09	0.535313	HeLa_Rao2014, KBM7_Rao2014, NHEK_Rao2014	TRUE	238815	0.99	Small_Intestine_Terminal_Ileum	21.35	Cells_Transformed_fibroblasts	0.06
rs12928404	16	28847245	TUFM	ENSG00000178952.4	16	28853732	28857729	Stomach	5.91842e-08	3.49107e-05	0.128678	GM12878_Rao2014, HMEC_Rao2014, HUVEC_Rao2014, HeLa_Rao2014, IMR90_Rao2014, K562_Rao2014, KBM7_Rao2014, NHEK_Rao2014, Pancreas_Schmitt2016, Spleen_Schmitt2016	TRUE	6487	152.05	Cells_Transformed_fibroblasts	222.7	Whole_Blood	58.89
rs12982646	19	499977	AC005775.2	ENSG00000266933.1	19	490046	501624	Stomach	1.88527e-06	0.000790286	0.456809	GM12878_Rao2014, HMEC_Rao2014, HUVEC_Rao2014, HeLa_Rao2014, IMR90_Rao2014, K562_Rao2014, KBM7_Rao2014, NHEK_Rao2014, Pancreas_Schmitt2016, Spleen_Schmitt2016	TRUE	0	0.39	Testis	4.04	Pancreas	0.2
rs13415583	2	100764086	KANSL3	ENSG00000114982.13	2	97258907	97308524	Stomach	5.99314e-05	0.0168824	0.17004	HUVEC_Rao2014, K562_Rao2014	FALSE	3455562	22.25	Ovary	61.87	Whole_Blood	10.35
rs144530872	6	29863886	HCG18	ENSG00000231074.4	6	30255174	30294927	Stomach	1.37902e-05	0.00467099	0.501391	GM12878_Rao2014	TRUE	391288	3.27	Pituitary	11.04	Whole_Blood	1.39
rs149663102	6	31344182	XXbac-BPG181B23.7	ENSG00000272221.1	6	31362066	31363272	Stomach	4.20068e-07	0.000207216	-1.1358	GM12878_Rao2014, HUVEC_Rao2014, HeLa_Rao2014, K562_Rao2014, Pancreas_Schmitt2016, Spleen_Schmitt2016	TRUE	17884	3.93	Ovary	11.24	Brain_Hippocampus	0.84
rs1678536	12	57979189	TSFM	ENSG00000123297.12	12	58176372	58201854	Stomach	2.99306e-05	0.00926678	-0.211093	GM12878_Rao2014, HMEC_Rao2014, HUVEC_Rao2014, HeLa_Rao2014, IMR90_Rao2014, K562_Rao2014, KBM7_Rao2014, NHEK_Rao2014, Spleen_Schmitt2016	TRUE	197183	11.61	Adrenal_Gland	38.38	Whole_Blood	2.91
rs1678536	12	57979189	METTL21B	ENSG00000123427.11	12	58165389	58176324	Stomach	1.16283e-08	7.87595e-06	0.274197	GM12878_Rao2014, HMEC_Rao2014, HUVEC_Rao2014, IMR90_Rao2014, K562_Rao2014, KBM7_Rao2014, NHEK_Rao2014, Pancreas_Schmitt2016	TRUE	186200	9.41	Ovary	21.72	Whole_Blood	0.89
rs1678536	12	57979189	MGAT4C	ENSG00000182050.9	12	86372516	86995081	Stomach	0.000136435	0.0337199	0.267027	IMR90_Rao2014, KBM7_Rao2014, Spleen_Schmitt2016	FALSE	28393327	0.05	Thyroid	5.81	Adrenal_Gland	0.03
rs1689510	12	56396767	SUOX	ENSG00000139531.8	12	56390964	56400425	Stomach	5.97261e-08	3.5196e-05	-0.283546	GM12878_Rao2014, HMEC_Rao2014, HUVEC_Rao2014, HeLa_Rao2014, IMR90_Rao2014, K562_Rao2014, KBM7_Rao2014, NHEK_Rao2014, Pancreas_Schmitt2016, Spleen_Schmitt2016	TRUE	0	16.09	Adrenal_Gland	30.88	Whole_Blood	3.89
rs1701704	12	56412486	RPS26	ENSG00000197728.5	12	56435637	56438116	Stomach	4.1428e-35	2.9468e-31	0.924421	GM12878_Rao2014, HUVEC_Rao2014, HeLa_Rao2014, IMR90_Rao2014, K562_Rao2014, Spleen_Schmitt2016	TRUE	23151	363.2	Ovary	981	Brain_Hippocampus	132.3
rs1701704	12	56412486	SUOX	ENSG00000139531.8	12	56390964	56400425	Stomach	1.81996e-07	9.79556e-05	-0.266015	GM12878_Rao2014, HMEC_Rao2014, HUVEC_Rao2014, HeLa_Rao2014, IMR90_Rao2014, K562_Rao2014, KBM7_Rao2014, NHEK_Rao2014, Pancreas_Schmitt2016, Spleen_Schmitt2016	TRUE	12061	16.09	Adrenal_Gland	30.88	Whole_Blood	3.89
rs17211699	6	32626036	HLA-DRB1	ENSG00000196126.6	6	32546546	32557625	Stomach	8.97309e-05	0.0238227	-0.370146	GM12878_Rao2014, HUVEC_Rao2014, HeLa_Rao2014, KBM7_Rao2014, Spleen_Schmitt2016	TRUE	68411	109.95	Cells_EBV-transformed_lymphocytes	1999.5	Cells_Transformed_fibroblasts	1.11
rs1794265	6	32674736	HLA-DQB1-AS1	ENSG00000223534.1	6	32628132	32628506	Stomach	3.56962e-05	0.0107822	0.97822	HeLa_Rao2014, K562_Rao2014, Spleen_Schmitt2016	TRUE	46230	1.37	Spleen	28.16	Brain_Putamen_basal_ganglia	0.2
rs1893217	18	12809339	RP11-973H7.1	ENSG00000260302.1	18	12774650	12775922	Stomach	2.39552e-11	2.4702e-08	0.744966	GM12878_Rao2014, HUVEC_Rao2014, HeLa_Rao2014, IMR90_Rao2014, K562_Rao2014, Spleen_Schmitt2016	TRUE	33417	0.19	Testis	4.58	Brain_Putamen_basal_ganglia	0.04
rs1980493	6	32363214	MICB	ENSG00000204516.5	6	31462658	31478901	Stomach	2.09016e-05	0.00675433	0.354352	HMEC_Rao2014, KBM7_Rao2014	TRUE	884313	1.56	Cells_EBV-transformed_lymphocytes	33.44	Muscle_Skeletal	0.43
rs1980493	6	32363214	RNF5	ENSG00000204308.6	6	32146131	32151657	Stomach	2.80914e-06	0.00112828	-0.349211	GM12878_Rao2014, K562_Rao2014, NHEK_Rao2014	TRUE	211557	54.35	Nerve_Tibial	105.5	Pancreas	22.8
rs1980493	6	32363214	NOTCH4	ENSG00000204301.5	6	32162620	32191844	Stomach	5.87321e-05	0.0165832	-0.339288	GM12878_Rao2014, HMEC_Rao2014, HUVEC_Rao2014, HeLa_Rao2014, IMR90_Rao2014, K562_Rao2014, KBM7_Rao2014, NHEK_Rao2014, Pancreas_Schmitt2016, Spleen_Schmitt2016	TRUE	171370	9.61	Lung	70.71	Cells_Transformed_fibroblasts	0.41
rs2251396	6	31364706	MICB	ENSG00000204516.5	6	31462658	31478901	Stomach	1.20445e-05	0.00415337	0.284187	GM12878_Rao2014, HMEC_Rao2014, HUVEC_Rao2014, IMR90_Rao2014, K562_Rao2014, KBM7_Rao2014, NHEK_Rao2014, Pancreas_Schmitt2016, Spleen_Schmitt2016	TRUE	97952	1.56	Cells_EBV-transformed_lymphocytes	33.44	Muscle_Skeletal	0.43
rs2251396	6	31364706	MICA	ENSG00000204520.8	6	31371356	31383092	Stomach	1.76537e-13	2.4185e-10	0.530278	GM12878_Rao2014, HMEC_Rao2014, HUVEC_Rao2014, HeLa_Rao2014, IMR90_Rao2014, K562_Rao2014, KBM7_Rao2014, NHEK_Rao2014, Pancreas_Schmitt2016, Spleen_Schmitt2016	TRUE	6650	29.73	Ovary	101.4	Brain_Hippocampus	6.07
rs2251396	6	31364706	PSORS1C1	ENSG00000204540.6	6	31082527	31107869	Stomach	3.33366e-08	2.07221e-05	-0.440271	GM12878_Rao2014, HUVEC_Rao2014, HeLa_Rao2014, IMR90_Rao2014, K562_Rao2014, KBM7_Rao2014, NHEK_Rao2014, Spleen_Schmitt2016	TRUE	256837	1.26	Testis	46.73	Liver	0.05
rs2289702	15	79237292	CTSH	ENSG00000103811.11	15	79213400	79241916	Stomach	1.60713e-16	3.03337e-13	-0.542189	GM12878_Rao2014, HMEC_Rao2014, HUVEC_Rao2014, HeLa_Rao2014, IMR90_Rao2014, K562_Rao2014, KBM7_Rao2014, NHEK_Rao2014, Pancreas_Schmitt2016, Spleen_Schmitt2016	TRUE	0	46.73	Cells_EBV-transformed_lymphocytes	256.7	Cells_Transformed_fibroblasts	3.96
rs2289702	15	79237292	ITPR1	ENSG00000150995.13	3	4535032	4889524	Stomach	9.37548e-05	0.024703	-0.270887	KBM7_Rao2014	FALSE	NA	6.61	Brain_Cerebellum	81.5	Liver	1.38
rs2290400	17	38066239	PGAP3	ENSG00000161395.8	17	37827375	37853050	Stomach	3.37535e-07	0.000170443	-0.177866	GM12878_Rao2014, HUVEC_Rao2014, HeLa_Rao2014, IMR90_Rao2014, K562_Rao2014, KBM7_Rao2014, NHEK_Rao2014, Pancreas_Schmitt2016, Spleen_Schmitt2016	TRUE	213189	19.53	Thyroid	66.46	Muscle_Skeletal	5.77
rs2290400	17	38066239	GSDMA	ENSG00000167914.6	17	38119226	38134019	Stomach	0.00013466	0.0333585	0.333186	GM12878_Rao2014, HMEC_Rao2014, HUVEC_Rao2014, HeLa_Rao2014, IMR90_Rao2014, K562_Rao2014, KBM7_Rao2014, NHEK_Rao2014, Spleen_Schmitt2016	TRUE	52987	0.12	Skin_Sun_Exposed_Lower_leg	93.09	Pancreas	0.04
rs2290400	17	38066239	GSDMB	ENSG00000073605.14	17	38060848	38074903	Stomach	9.19693e-08	5.27068e-05	-0.133084	GM12878_Rao2014, HMEC_Rao2014, HUVEC_Rao2014, HeLa_Rao2014, IMR90_Rao2014, K562_Rao2014, KBM7_Rao2014, NHEK_Rao2014, Pancreas_Schmitt2016, Spleen_Schmitt2016	TRUE	0	22.84	Small_Intestine_Terminal_Ileum	86.94	Muscle_Skeletal	2.02
rs2292239	12	56482179	RPS26	ENSG00000197728.5	12	56435637	56438116	Stomach	4.05239e-31	2.35589e-27	-0.82455	GM12878_Rao2014, HeLa_Rao2014, Pancreas_Schmitt2016	TRUE	44063	363.2	Ovary	981	Brain_Hippocampus	132.3
rs2292239	12	56482179	SUOX	ENSG00000139531.8	12	56390964	56400425	Stomach	0.000116986	0.0296442	0.185802	GM12878_Rao2014, HeLa_Rao2014, IMR90_Rao2014, K562_Rao2014, Pancreas_Schmitt2016, Spleen_Schmitt2016	TRUE	81754	16.09	Adrenal_Gland	30.88	Whole_Blood	3.89
rs2395029	6	31431779	XXbac-BPG181B23.7	ENSG00000272221.1	6	31362066	31363272	Stomach	2.80699e-07	0.000144642	-1.12283	GM12878_Rao2014, HUVEC_Rao2014, K562_Rao2014, KBM7_Rao2014, Pancreas_Schmitt2016, Spleen_Schmitt2016	TRUE	68507	3.93	Ovary	11.24	Brain_Hippocampus	0.84
rs2523989	6	30078274	HCG4	ENSG00000176998.3	6	29758816	29760213	Stomach	2.33857e-06	0.000957268	-0.490861	GM12878_Rao2014, Spleen_Schmitt2016	TRUE	318061	1	Pituitary	15.15	Cells_EBV-transformed_lymphocytes	0.3
rs2523989	6	30078274	TRIM31	ENSG00000204616.6	6	30070674	30080883	Stomach	3.59101e-05	0.0108393	-0.242234	GM12878_Rao2014, HMEC_Rao2014, HUVEC_Rao2014, HeLa_Rao2014, IMR90_Rao2014, K562_Rao2014, KBM7_Rao2014, NHEK_Rao2014, Pancreas_Schmitt2016, Spleen_Schmitt2016	TRUE	0	2.85	Colon_Transverse	17.86	Adipose_Visceral_Omentum	0.05
rs2523989	6	30078274	ZNRD1-AS1	ENSG00000204623.4	6	29968788	30029030	Stomach	4.58535e-05	0.0134211	-0.188689	GM12878_Rao2014, HMEC_Rao2014, HUVEC_Rao2014, HeLa_Rao2014, IMR90_Rao2014, K562_Rao2014, KBM7_Rao2014, NHEK_Rao2014, Pancreas_Schmitt2016, Spleen_Schmitt2016	TRUE	49244	1.43	Testis	9.31	Whole_Blood	0.31
rs2524277	6	31407578	SKIV2L	ENSG00000204351.7	6	31926888	31937532	Stomach	2.79018e-09	2.11048e-06	0.81381	GM12878_Rao2014, HMEC_Rao2014, KBM7_Rao2014, NHEK_Rao2014	TRUE	519310	31.8	Pituitary	65.06	Brain_Amygdala	11.46
rs2524277	6	31407578	HCG18	ENSG00000231074.4	6	30255174	30294927	Stomach	1.0837e-05	0.00377573	0.607722	GM12878_Rao2014, K562_Rao2014, KBM7_Rao2014, NHEK_Rao2014, Spleen_Schmitt2016	FALSE	1112651	3.27	Pituitary	11.04	Whole_Blood	1.39
rs2542151	18	12779946	RP11-973H7.1	ENSG00000260302.1	18	12774650	12775922	Stomach	1.95969e-13	2.66059e-10	-0.777427	GM12878_Rao2014, HMEC_Rao2014, HUVEC_Rao2014, HeLa_Rao2014, IMR90_Rao2014, K562_Rao2014, KBM7_Rao2014, NHEK_Rao2014, Pancreas_Schmitt2016, Spleen_Schmitt2016	TRUE	4024	0.19	Testis	4.58	Brain_Putamen_basal_ganglia	0.04
rs2664170	X	153945601	TMLHE	ENSG00000185973.6	X	154719776	154899605	Stomach	5.62823e-08	3.34053e-05	-0.288693	GM12878_Rao2014, HMEC_Rao2014, IMR90_Rao2014, K562_Rao2014, KBM7_Rao2014, NHEK_Rao2014, Pancreas_Schmitt2016	TRUE	774175	3.54	Cells_EBV-transformed_lymphocytes	7.7	Testis	1.6
rs2872507	17	38040762	PGAP3	ENSG00000161395.8	17	37827375	37853050	Stomach	1.03293e-06	0.000464213	-0.168646	GM12878_Rao2014, HMEC_Rao2014, HeLa_Rao2014, IMR90_Rao2014, K562_Rao2014, KBM7_Rao2014, NHEK_Rao2014, Pancreas_Schmitt2016, Spleen_Schmitt2016	TRUE	187712	19.53	Thyroid	66.46	Muscle_Skeletal	5.77
rs2872507	17	38040762	GSDMB	ENSG00000073605.14	17	38060848	38074903	Stomach	1.27854e-08	8.58315e-06	-0.139297	GM12878_Rao2014, HMEC_Rao2014, HUVEC_Rao2014, HeLa_Rao2014, IMR90_Rao2014, K562_Rao2014, KBM7_Rao2014, NHEK_Rao2014, Pancreas_Schmitt2016	TRUE	20086	22.84	Small_Intestine_Terminal_Ileum	86.94	Muscle_Skeletal	2.02
rs3129889	6	32413544	HLA-DRB6	ENSG00000229391.3	6	32520490	32527799	Stomach	6.08114e-18	1.30535e-14	0.827854	GM12878_Rao2014, HUVEC_Rao2014, HeLa_Rao2014, IMR90_Rao2014, K562_Rao2014, KBM7_Rao2014, Spleen_Schmitt2016	TRUE	106946	10.09	Cells_EBV-transformed_lymphocytes	145.35	Cells_Transformed_fibroblasts	0.1
rs3129889	6	32413544	HLA-DRB5	ENSG00000198502.5	6	32485120	32498064	Stomach	9.78312e-25	3.63626e-21	-1.00635	GM12878_Rao2014, K562_Rao2014, Pancreas_Schmitt2016	TRUE	71576	24.61	Cells_EBV-transformed_lymphocytes	433.05	Cells_Transformed_fibroblasts	0.28
rs3129889	6	32413544	HLA-DQB1	ENSG00000179344.12	6	32627244	32636160	Stomach	1.57518e-12	1.9201e-09	-0.812592	GM12878_Rao2014, HeLa_Rao2014, K562_Rao2014, KBM7_Rao2014, Pancreas_Schmitt2016, Spleen_Schmitt2016	TRUE	213700	14.02	Cells_EBV-transformed_lymphocytes	598.95	Cells_Transformed_fibroblasts	0.17
rs3129889	6	32413544	HLA-DQB2	ENSG00000232629.4	6	32723875	32731311	Stomach	0.00010448	0.0270419	0.443058	GM12878_Rao2014, HUVEC_Rao2014, HeLa_Rao2014, IMR90_Rao2014, Pancreas_Schmitt2016	TRUE	310331	0.95	Cells_EBV-transformed_lymphocytes	59.48	Brain_Cerebellum	0.11
rs3135002	6	32668438	HLA-DRB6	ENSG00000229391.3	6	32520490	32527799	Stomach	3.95413e-14	5.85959e-11	0.650618	GM12878_Rao2014	TRUE	140639	10.09	Cells_EBV-transformed_lymphocytes	145.35	Cells_Transformed_fibroblasts	0.1
rs3135002	6	32668438	HLA-DQB1	ENSG00000179344.12	6	32627244	32636160	Stomach	1.28511e-19	3.21514e-16	-0.881299	GM12878_Rao2014, HeLa_Rao2014, K562_Rao2014, KBM7_Rao2014, NHEK_Rao2014, Pancreas_Schmitt2016	TRUE	32278	14.02	Cells_EBV-transformed_lymphocytes	598.95	Cells_Transformed_fibroblasts	0.17
rs3135002	6	32668438	HLA-DQB2	ENSG00000232629.4	6	32723875	32731311	Stomach	2.05265e-10	1.84864e-07	0.618429	GM12878_Rao2014, HUVEC_Rao2014, IMR90_Rao2014, K562_Rao2014, KBM7_Rao2014, NHEK_Rao2014, Pancreas_Schmitt2016	TRUE	55437	0.95	Cells_EBV-transformed_lymphocytes	59.48	Brain_Cerebellum	0.11
rs3135002	6	32668438	HLA-DQB1-AS1	ENSG00000223534.1	6	32628132	32628506	Stomach	1.34761e-14	2.11083e-11	-0.722883	GM12878_Rao2014, NHEK_Rao2014	TRUE	39932	1.37	Spleen	28.16	Brain_Putamen_basal_ganglia	0.2
rs3135002	6	32668438	HLA-DQA2	ENSG00000237541.3	6	32709119	32714992	Stomach	1.19294e-05	0.00411759	0.461745	GM12878_Rao2014, HUVEC_Rao2014, IMR90_Rao2014, K562_Rao2014, Pancreas_Schmitt2016	TRUE	40681	1.49	Cells_EBV-transformed_lymphocytes	159.1	Brain_Cerebellum	0.14
rs34593439	15	79234956	CTSH	ENSG00000103811.11	15	79213400	79241916	Stomach	1.91554e-14	2.94947e-11	-0.495992	GM12878_Rao2014, HMEC_Rao2014, HUVEC_Rao2014, HeLa_Rao2014, IMR90_Rao2014, K562_Rao2014, KBM7_Rao2014, NHEK_Rao2014, Pancreas_Schmitt2016, Spleen_Schmitt2016	TRUE	0	46.73	Cells_EBV-transformed_lymphocytes	256.7	Cells_Transformed_fibroblasts	3.96
rs36001488	2	234185266	ATG16L1	ENSG00000085978.17	2	234118697	234204320	Stomach	1.58175e-07	8.61054e-05	0.299597	GM12878_Rao2014, HMEC_Rao2014, HUVEC_Rao2014, HeLa_Rao2014, IMR90_Rao2014, K562_Rao2014, KBM7_Rao2014, NHEK_Rao2014, Pancreas_Schmitt2016, Spleen_Schmitt2016	TRUE	0	18.79	Brain_Cerebellar_Hemisphere	57.06	Brain_Amygdala	7.22
rs3764021	12	9833627	CLECL1	ENSG00000184293.3	12	9868456	9885895	Stomach	5.27039e-05	0.0151021	-0.295831	GM12878_Rao2014, HMEC_Rao2014, HUVEC_Rao2014, HeLa_Rao2014, IMR90_Rao2014, K562_Rao2014, KBM7_Rao2014, NHEK_Rao2014, Spleen_Schmitt2016	TRUE	34829	0.29	Cells_EBV-transformed_lymphocytes	56.15	Brain_Anterior_cingulate_cortex_BA24	0.04
rs3764021	12	9833627	RP11-599J14.2	ENSG00000256673.1	12	9550951	9567447	Stomach	1.10561e-05	0.00384396	-0.330022	GM12878_Rao2014, K562_Rao2014, Pancreas_Schmitt2016	TRUE	266180	1.78	Testis	52.16	Cells_Transformed_fibroblasts	0.25
rs402072	19	47219121	PRKD2	ENSG00000105287.8	19	47177532	47220384	Stomach	1.97811e-06	0.000824819	0.244077	GM12878_Rao2014, HMEC_Rao2014, HUVEC_Rao2014, HeLa_Rao2014, IMR90_Rao2014, K562_Rao2014, KBM7_Rao2014, NHEK_Rao2014, Pancreas_Schmitt2016, Spleen_Schmitt2016	TRUE	0	20.77	Spleen	83.45	Brain_Cerebellar_Hemisphere	2.44
rs416603	16	11364078	RMI2	ENSG00000175643.7	16	11343506	11445619	Stomach	2.35296e-09	1.79852e-06	0.250427	GM12878_Rao2014, HMEC_Rao2014, HUVEC_Rao2014, HeLa_Rao2014, IMR90_Rao2014, K562_Rao2014, KBM7_Rao2014, NHEK_Rao2014, Pancreas_Schmitt2016, Spleen_Schmitt2016	TRUE	0	1.17	Cells_EBV-transformed_lymphocytes	28.63	Brain_Cerebellar_Hemisphere	0.18
rs425105	19	47208480	PRKD2	ENSG00000105287.8	19	47177532	47220384	Stomach	3.1311e-06	0.00124546	0.238604	GM12878_Rao2014, HMEC_Rao2014, HUVEC_Rao2014, HeLa_Rao2014, IMR90_Rao2014, K562_Rao2014, KBM7_Rao2014, NHEK_Rao2014, Pancreas_Schmitt2016, Spleen_Schmitt2016	TRUE	0	20.77	Spleen	83.45	Brain_Cerebellar_Hemisphere	2.44
rs428595	22	22016390	COMMD1	ENSG00000173163.6	2	62115940	62374382	Stomach	0.000170736	0.0405561	1.00388	GM12878_Rao2014, K562_Rao2014	FALSE	NA	12.98	Testis	40.21	Whole_Blood	6.08
rs45450798	18	12792939	RP11-973H7.1	ENSG00000260302.1	18	12774650	12775922	Stomach	3.49458e-12	4.01159e-09	0.774219	GM12878_Rao2014, HMEC_Rao2014, IMR90_Rao2014, KBM7_Rao2014, NHEK_Rao2014, Pancreas_Schmitt2016, Spleen_Schmitt2016	TRUE	17017	0.19	Testis	4.58	Brain_Putamen_basal_ganglia	0.04
rs4625	3	49572139	UBA7	ENSG00000182179.6	3	49842640	49851379	Stomach	2.04907e-06	0.000851364	0.179608	GM12878_Rao2014, HMEC_Rao2014, HUVEC_Rao2014, IMR90_Rao2014, KBM7_Rao2014, Spleen_Schmitt2016	TRUE	270501	40.71	Spleen	147.75	Muscle_Skeletal	5.39
rs4625	3	49572139	RBM6	ENSG00000004534.10	3	49977440	50114683	Stomach	5.55969e-05	0.0158037	0.25032	GM12878_Rao2014, HUVEC_Rao2014, HeLa_Rao2014, IMR90_Rao2014, K562_Rao2014, KBM7_Rao2014, Pancreas_Schmitt2016, Spleen_Schmitt2016	TRUE	405301	61.77	Uterus	172.9	Muscle_Skeletal	26.32
rs4759229	12	56474479	RPS26	ENSG00000197728.5	12	56435637	56438116	Stomach	2.2589e-30	1.24917e-26	-0.830974	GM12878_Rao2014, HUVEC_Rao2014, HeLa_Rao2014, IMR90_Rao2014, K562_Rao2014, KBM7_Rao2014, Spleen_Schmitt2016	TRUE	36363	363.2	Ovary	981	Brain_Hippocampus	132.3
rs4759229	12	56474479	SUOX	ENSG00000139531.8	12	56390964	56400425	Stomach	6.49753e-06	0.00239785	0.219685	GM12878_Rao2014, HMEC_Rao2014, HUVEC_Rao2014, HeLa_Rao2014, IMR90_Rao2014, K562_Rao2014, KBM7_Rao2014, Pancreas_Schmitt2016, Spleen_Schmitt2016	TRUE	74054	16.09	Adrenal_Gland	30.88	Whole_Blood	3.89
rs4788084	16	28539847	SBK1	ENSG00000188322.4	16	28303840	28335170	Stomach	0.000108775	0.0279541	-0.149008	GM12878_Rao2014, HUVEC_Rao2014, HeLa_Rao2014, IMR90_Rao2014, K562_Rao2014, KBM7_Rao2014, NHEK_Rao2014, Spleen_Schmitt2016	TRUE	204677	1.08	Brain_Cerebellum	90.41	Cells_EBV-transformed_lymphocytes	0.14
rs4788084	16	28539847	SULT1A1	ENSG00000196502.7	16	28616903	28634946	Stomach	4.7395e-10	4.05312e-07	-0.317891	GM12878_Rao2014, HMEC_Rao2014, IMR90_Rao2014, K562_Rao2014, KBM7_Rao2014, NHEK_Rao2014	TRUE	77056	13.7	Liver	61.62	Cells_EBV-transformed_lymphocytes	0.41
rs4788084	16	28539847	SULT1A2	ENSG00000197165.6	16	28603264	28608430	Stomach	1.64644e-15	2.83068e-12	0.603958	GM12878_Rao2014, HeLa_Rao2014, IMR90_Rao2014, K562_Rao2014, Pancreas_Schmitt2016, Spleen_Schmitt2016	TRUE	63417	0.99	Small_Intestine_Terminal_Ileum	21.35	Cells_Transformed_fibroblasts	0.06
rs4788084	16	28539847	SH2B1	ENSG00000178188.10	16	28857921	28885526	Stomach	2.36305e-05	0.00749857	-0.140402	GM12878_Rao2014, HUVEC_Rao2014, HeLa_Rao2014, IMR90_Rao2014, K562_Rao2014, KBM7_Rao2014, NHEK_Rao2014	TRUE	318074	30.23	Brain_Cerebellum	78.6	Whole_Blood	12.46
rs4788084	16	28539847	TUFM	ENSG00000178952.4	16	28853732	28857729	Stomach	3.58425e-05	0.0108246	0.102295	HeLa_Rao2014, K562_Rao2014, KBM7_Rao2014	TRUE	313885	152.05	Cells_Transformed_fibroblasts	222.7	Whole_Blood	58.89
rs4869313	5	96223879	ERAP2	ENSG00000164308.12	5	96211643	96255420	Stomach	2.43582e-64	5.25973e-60	-1.02692	GM12878_Rao2014, HMEC_Rao2014, HUVEC_Rao2014, HeLa_Rao2014, IMR90_Rao2014, K562_Rao2014, KBM7_Rao2014, NHEK_Rao2014, Pancreas_Schmitt2016, Spleen_Schmitt2016	TRUE	0	4.37	Cells_EBV-transformed_lymphocytes	36.1	Brain_Cerebellar_Hemisphere	0.75
rs4869313	5	96223879	CTD-2260A17.1	ENSG00000248734.2	5	96120481	96121703	Stomach	2.51482e-05	0.00792609	-0.336162	GM12878_Rao2014, IMR90_Rao2014	TRUE	102176	2.37	Testis	8.79	Brain_Amygdala	0.25
rs516246	19	49206171	FUT2	ENSG00000176920.10	19	49199228	49209207	Stomach	2.76432e-20	7.35193e-17	-0.283086	GM12878_Rao2014, HMEC_Rao2014, HUVEC_Rao2014, HeLa_Rao2014, IMR90_Rao2014, K562_Rao2014, KBM7_Rao2014, NHEK_Rao2014, Pancreas_Schmitt2016, Spleen_Schmitt2016	TRUE	0	10.95	Minor_Salivary_Gland	74.34	Muscle_Skeletal	0.07
rs602662	19	49206984	FUT2	ENSG00000176920.10	19	49199228	49209207	Stomach	9.92086e-19	2.27832e-15	-0.271546	GM12878_Rao2014, HMEC_Rao2014, HUVEC_Rao2014, HeLa_Rao2014, IMR90_Rao2014, K562_Rao2014, KBM7_Rao2014, NHEK_Rao2014, Pancreas_Schmitt2016, Spleen_Schmitt2016	TRUE	0	10.95	Minor_Salivary_Gland	74.34	Muscle_Skeletal	0.07
rs62406889	6	32672213	HLA-DQB1	ENSG00000179344.12	6	32627244	32636160	Stomach	0.000182849	0.0428775	0.673358	GM12878_Rao2014, HeLa_Rao2014, IMR90_Rao2014, K562_Rao2014, KBM7_Rao2014, Pancreas_Schmitt2016	TRUE	36053	14.02	Cells_EBV-transformed_lymphocytes	598.95	Cells_Transformed_fibroblasts	0.17
rs62447205	7	50465829	FIGNL1	ENSG00000132436.7	7	50511831	50518088	Stomach	0.000129547	0.0323214	-0.252531	GM12878_Rao2014, HMEC_Rao2014, IMR90_Rao2014, K562_Rao2014, KBM7_Rao2014, NHEK_Rao2014	TRUE	46002	2.11	Cells_EBV-transformed_lymphocytes	18.48	Whole_Blood	0.36
rs657152	9	136139264	ABO	ENSG00000175164.9	9	136130951	136150617	Stomach	8.92127e-05	0.023699	0.24228	GM12878_Rao2014, HMEC_Rao2014, HUVEC_Rao2014, HeLa_Rao2014, IMR90_Rao2014, K562_Rao2014, KBM7_Rao2014, NHEK_Rao2014, Pancreas_Schmitt2016, Spleen_Schmitt2016	TRUE	0	3.28	Ovary	39.23	Liver	0.07
rs660895	6	32577379	HLA-DRB6	ENSG00000229391.3	6	32520490	32527799	Stomach	5.58268e-08	3.31784e-05	0.440917	GM12878_Rao2014	TRUE	49580	10.09	Cells_EBV-transformed_lymphocytes	145.35	Cells_Transformed_fibroblasts	0.1
rs660895	6	32577379	HLA-DQB1	ENSG00000179344.12	6	32627244	32636160	Stomach	0.000115817	0.0293849	-0.370926	GM12878_Rao2014, HMEC_Rao2014, HeLa_Rao2014, IMR90_Rao2014, K562_Rao2014, KBM7_Rao2014, Pancreas_Schmitt2016, Spleen_Schmitt2016	TRUE	49865	14.02	Cells_EBV-transformed_lymphocytes	598.95	Cells_Transformed_fibroblasts	0.17
rs660895	6	32577379	HLA-DQB2	ENSG00000232629.4	6	32723875	32731311	Stomach	9.38496e-09	6.4627e-06	0.514286	GM12878_Rao2014, HeLa_Rao2014, IMR90_Rao2014, K562_Rao2014, KBM7_Rao2014, Pancreas_Schmitt2016, Spleen_Schmitt2016	TRUE	146496	0.95	Cells_EBV-transformed_lymphocytes	59.48	Brain_Cerebellum	0.11
rs660895	6	32577379	HLA-DOB	ENSG00000241106.2	6	32780540	32784825	Stomach	5.58315e-05	0.0158654	0.28202	GM12878_Rao2014, IMR90_Rao2014, Pancreas_Schmitt2016, Spleen_Schmitt2016	TRUE	203161	2.37	Spleen	89.56	Pancreas	0.34
rs660895	6	32577379	HLA-DQA2	ENSG00000237541.3	6	32709119	32714992	Stomach	1.3668e-28	6.81085e-25	0.944281	GM12878_Rao2014, Pancreas_Schmitt2016	TRUE	131740	1.49	Cells_EBV-transformed_lymphocytes	159.1	Brain_Cerebellum	0.14
rs7221109	17	38770285	SMARCE1	ENSG00000073584.14	17	38781214	38804760	Stomach	1.3959e-10	1.28655e-07	-0.226452	GM12878_Rao2014, HMEC_Rao2014, HUVEC_Rao2014, HeLa_Rao2014, IMR90_Rao2014, K562_Rao2014, KBM7_Rao2014, NHEK_Rao2014, Pancreas_Schmitt2016, Spleen_Schmitt2016	TRUE	10929	17.69	Uterus	56.04	Whole_Blood	7.45
rs72848653	6	29836601	HCG4B	ENSG00000227262.3	6	29893760	29894750	Stomach	3.0446e-07	0.000155561	-0.649952	GM12878_Rao2014, IMR90_Rao2014	TRUE	57159	0.8	Ovary	2.59	Brain_Hippocampus	0.14
rs72848653	6	29836601	HLA-K	ENSG00000230795.2	6	29894955	29897009	Stomach	1.19176e-08	8.05086e-06	-0.848747	GM12878_Rao2014, HMEC_Rao2014, HeLa_Rao2014, IMR90_Rao2014, K562_Rao2014, NHEK_Rao2014	TRUE	58354	8.78	Ovary	28.52	Muscle_Skeletal	1.61
rs72848653	6	29836601	HLA-H	ENSG00000206341.6	6	29856244	29858259	Stomach	2.383e-06	0.000973506	0.635141	GM12878_Rao2014, HMEC_Rao2014, HUVEC_Rao2014, IMR90_Rao2014, K562_Rao2014, NHEK_Rao2014	TRUE	19643	17.59	Whole_Blood	87.87	Brain_Frontal_Cortex_BA9	4.02
rs72848653	6	29836601	HLA-W	ENSG00000235290.1	6	29924373	29926347	Stomach	1.12407e-10	1.05477e-07	0.956629	GM12878_Rao2014	TRUE	87772	0.67	Whole_Blood	12	Brain_Putamen_basal_ganglia	0.11
rs72848653	6	29836601	HCG4P7	ENSG00000230521.1	6	29855071	29856045	Stomach	5.3107e-24	1.83831e-20	-1.38541	GM12878_Rao2014	TRUE	18470	1.81	Ovary	6.65	Muscle_Skeletal	0.25
rs72848653	6	29836601	BAG6	ENSG00000204463.8	6	31606805	31620482	Stomach	0.000115234	0.0292815	0.35007	GM12878_Rao2014, Pancreas_Schmitt2016	FALSE	1770204	73.16	Testis	308	Brain_Putamen_basal_ganglia	36.46
rs7454108	6	32681482	HLA-DRB6	ENSG00000229391.3	6	32520490	32527799	Stomach	2.60454e-08	1.65413e-05	0.561475	GM12878_Rao2014, HUVEC_Rao2014, HeLa_Rao2014	TRUE	153683	10.09	Cells_EBV-transformed_lymphocytes	145.35	Cells_Transformed_fibroblasts	0.1
rs7454108	6	32681482	HLA-DQB2	ENSG00000232629.4	6	32723875	32731311	Stomach	8.06868e-05	0.0217722	0.449125	GM12878_Rao2014, HeLa_Rao2014, IMR90_Rao2014, K562_Rao2014, KBM7_Rao2014, NHEK_Rao2014, Spleen_Schmitt2016	TRUE	42393	0.95	Cells_EBV-transformed_lymphocytes	59.48	Brain_Cerebellum	0.11
rs7454108	6	32681482	HLA-DOB	ENSG00000241106.2	6	32780540	32784825	Stomach	6.07683e-06	0.00225729	0.392073	GM12878_Rao2014, HMEC_Rao2014, HUVEC_Rao2014, HeLa_Rao2014, IMR90_Rao2014, K562_Rao2014	TRUE	99058	2.37	Spleen	89.56	Pancreas	0.34
rs7454108	6	32681482	HLA-DQA2	ENSG00000237541.3	6	32709119	32714992	Stomach	3.78611e-17	7.54657e-14	0.947536	GM12878_Rao2014, HMEC_Rao2014, HeLa_Rao2014, IMR90_Rao2014, K562_Rao2014, KBM7_Rao2014, NHEK_Rao2014, Spleen_Schmitt2016	TRUE	27637	1.49	Cells_EBV-transformed_lymphocytes	159.1	Brain_Cerebellum	0.14
rs757411	17	38775149	SMARCE1	ENSG00000073584.14	17	38781214	38804760	Stomach	6.75926e-10	5.64465e-07	-0.212077	GM12878_Rao2014, HUVEC_Rao2014, HeLa_Rao2014, IMR90_Rao2014, Pancreas_Schmitt2016, Spleen_Schmitt2016	TRUE	6065	17.69	Uterus	56.04	Whole_Blood	7.45
rs7679475	4	122314039	RP11-93L9.1	ENSG00000249464.1	4	124571422	124851561	Stomach	0.000187606	0.0438006	0.22056	GM12878_Rao2014, HMEC_Rao2014, HUVEC_Rao2014, K562_Rao2014, KBM7_Rao2014, Pancreas_Schmitt2016	FALSE	2257383	0.15	Pituitary	0.43	Esophagus_Mucosa	0.07
rs8056814	16	75252326	CFDP1	ENSG00000153774.4	16	75327596	75467383	Stomach	0.000206513	0.0473792	0.261453	GM12878_Rao2014, HMEC_Rao2014, HUVEC_Rao2014, HeLa_Rao2014, IMR90_Rao2014, K562_Rao2014, KBM7_Rao2014, NHEK_Rao2014, Pancreas_Schmitt2016, Spleen_Schmitt2016	TRUE	75270	22.55	Ovary	84.75	Whole_Blood	8.26
rs886424	6	30782001	PSORS1C1	ENSG00000204540.6	6	31082527	31107869	Stomach	0.000126628	0.0317109	-0.468916	GM12878_Rao2014, HMEC_Rao2014, HUVEC_Rao2014, HeLa_Rao2014, IMR90_Rao2014, K562_Rao2014, KBM7_Rao2014, NHEK_Rao2014, Pancreas_Schmitt2016, Spleen_Schmitt2016	TRUE	300526	1.26	Testis	46.73	Liver	0.05
rs886424	6	30782001	RNF5	ENSG00000204308.6	6	32146131	32151657	Stomach	5.05599e-05	0.0145822	-0.357461	GM12878_Rao2014, HMEC_Rao2014, HUVEC_Rao2014	FALSE	1364130	54.35	Nerve_Tibial	105.5	Pancreas	22.8
rs886424	6	30782001	BTN3A2	ENSG00000186470.9	6	26365387	26378546	Stomach	6.47103e-09	4.57063e-06	-0.488867	GM12878_Rao2014, KBM7_Rao2014	FALSE	4403455	10.79	Spleen	95.36	Muscle_Skeletal	2.54
rs9259118	6	29850908	HLA-H	ENSG00000206341.6	6	29856244	29858259	Stomach	6.59824e-09	4.65504e-06	0.56186	GM12878_Rao2014, K562_Rao2014, Spleen_Schmitt2016	TRUE	5336	17.59	Whole_Blood	87.87	Brain_Frontal_Cortex_BA9	4.02
rs9259118	6	29850908	HCG4P7	ENSG00000230521.1	6	29855071	29856045	Stomach	7.99371e-06	0.00288543	-0.492567	K562_Rao2014, Spleen_Schmitt2016	TRUE	4163	1.81	Ovary	6.65	Muscle_Skeletal	0.25
rs9260151	6	29911029	HLA-W	ENSG00000235290.1	6	29924373	29926347	Stomach	0.000184581	0.0432055	-0.452257	GM12878_Rao2014, HUVEC_Rao2014, K562_Rao2014, Spleen_Schmitt2016	TRUE	13344	0.67	Whole_Blood	12	Brain_Putamen_basal_ganglia	0.11
rs9260151	6	29911029	HLA-U	ENSG00000228078.1	6	29901878	29902063	Stomach	1.58485e-08	1.04495e-05	-0.736155	K562_Rao2014, Spleen_Schmitt2016	TRUE	8966	4.59	Whole_Blood	40.1	Brain_Anterior_cingulate_cortex_BA24	0.95
rs9260151	6	29911029	HLA-A	ENSG00000206503.7	6	29909037	29913661	Stomach	2.3139e-08	1.48357e-05	-0.393253	GM12878_Rao2014, HMEC_Rao2014, HUVEC_Rao2014, HeLa_Rao2014, IMR90_Rao2014, K562_Rao2014, KBM7_Rao2014, NHEK_Rao2014, Pancreas_Schmitt2016, Spleen_Schmitt2016	TRUE	0	512.3	Whole_Blood	3151	Pancreas	119.2
rs9260151	6	29911029	ZNRD1-AS1	ENSG00000204623.4	6	29968788	30029030	Stomach	8.08919e-06	0.00291641	-0.1916	GM12878_Rao2014, HMEC_Rao2014, HUVEC_Rao2014, HeLa_Rao2014, IMR90_Rao2014, K562_Rao2014, KBM7_Rao2014, NHEK_Rao2014, Spleen_Schmitt2016	TRUE	57759	1.43	Testis	9.31	Whole_Blood	0.31
rs9260151	6	29911029	HLA-V	ENSG00000181126.9	6	29758731	29765588	Stomach	1.2168e-07	6.80355e-05	0.619751	GM12878_Rao2014, HMEC_Rao2014, HUVEC_Rao2014, IMR90_Rao2014, NHEK_Rao2014	TRUE	145441	0.14	Testis	7.09	Heart_Left_Ventricle	0.03
rs9260151	6	29911029	ZFP57	ENSG00000204644.5	6	29640169	29648887	Stomach	1.84052e-07	9.90329e-05	-0.644445	GM12878_Rao2014, Pancreas_Schmitt2016	TRUE	262142	0.05	Brain_Spinal_cord_cervical_c-1	17.98	Liver	0.02
rs9268645	6	32408526	HLA-DRB6	ENSG00000229391.3	6	32520490	32527799	Stomach	1.9755e-05	0.00643309	0.283271	GM12878_Rao2014, HUVEC_Rao2014, Pancreas_Schmitt2016, Spleen_Schmitt2016	TRUE	111964	10.09	Cells_EBV-transformed_lymphocytes	145.35	Cells_Transformed_fibroblasts	0.1
rs9268645	6	32408526	HLA-DQB2	ENSG00000232629.4	6	32723875	32731311	Stomach	1.06553e-08	7.28219e-06	0.413304	GM12878_Rao2014, IMR90_Rao2014, NHEK_Rao2014, Pancreas_Schmitt2016, Spleen_Schmitt2016	TRUE	315349	0.95	Cells_EBV-transformed_lymphocytes	59.48	Brain_Cerebellum	0.11
rs9268645	6	32408526	HLA-DQA2	ENSG00000237541.3	6	32709119	32714992	Stomach	1.43044e-11	1.51199e-08	0.507504	GM12878_Rao2014, HUVEC_Rao2014, IMR90_Rao2014, K562_Rao2014, Spleen_Schmitt2016	TRUE	300593	1.49	Cells_EBV-transformed_lymphocytes	159.1	Brain_Cerebellum	0.14
rs9271346	6	32583467	HLA-DQB1	ENSG00000179344.12	6	32627244	32636160	Stomach	1.88347e-15	3.21989e-12	-0.789582	GM12878_Rao2014, HeLa_Rao2014, K562_Rao2014, KBM7_Rao2014, NHEK_Rao2014, Spleen_Schmitt2016	TRUE	43777	14.02	Cells_EBV-transformed_lymphocytes	598.95	Cells_Transformed_fibroblasts	0.17
rs9271346	6	32583467	HLA-DRB6	ENSG00000229391.3	6	32520490	32527799	Stomach	2.09125e-24	7.46689e-21	0.829469	GM12878_Rao2014, HUVEC_Rao2014, HeLa_Rao2014	TRUE	55668	10.09	Cells_EBV-transformed_lymphocytes	145.35	Cells_Transformed_fibroblasts	0.1
rs9271346	6	32583467	HLA-DRB5	ENSG00000198502.5	6	32485120	32498064	Stomach	4.07577e-21	1.15693e-17	-0.826816	GM12878_Rao2014, HeLa_Rao2014, IMR90_Rao2014, KBM7_Rao2014	TRUE	85403	24.61	Cells_EBV-transformed_lymphocytes	433.05	Cells_Transformed_fibroblasts	0.28
rs9271346	6	32583467	HLA-DQB2	ENSG00000232629.4	6	32723875	32731311	Stomach	3.10525e-08	1.94566e-05	0.544283	GM12878_Rao2014, HeLa_Rao2014, IMR90_Rao2014, K562_Rao2014, NHEK_Rao2014	TRUE	140408	0.95	Cells_EBV-transformed_lymphocytes	59.48	Brain_Cerebellum	0.11
rs9271346	6	32583467	HLA-DQB1-AS1	ENSG00000223534.1	6	32628132	32628506	Stomach	2.46528e-17	4.99621e-14	-0.782471	GM12878_Rao2014, HeLa_Rao2014, NHEK_Rao2014, Spleen_Schmitt2016	TRUE	44665	1.37	Spleen	28.16	Brain_Putamen_basal_ganglia	0.2
rs9271346	6	32583467	HLA-DQA2	ENSG00000237541.3	6	32709119	32714992	Stomach	2.86609e-06	0.00114963	0.491293	GM12878_Rao2014, HMEC_Rao2014, HUVEC_Rao2014, IMR90_Rao2014, K562_Rao2014	TRUE	125652	1.49	Cells_EBV-transformed_lymphocytes	159.1	Brain_Cerebellum	0.14
rs9273369	6	32626483	RNF5	ENSG00000204308.6	6	32146131	32151657	Stomach	5.24921e-06	0.00198111	-0.376557	GM12878_Rao2014, HeLa_Rao2014, K562_Rao2014	TRUE	474826	54.35	Nerve_Tibial	105.5	Pancreas	22.8
rs9273369	6	32626483	HLA-DQB1	ENSG00000179344.12	6	32627244	32636160	Stomach	1.60546e-06	0.000687126	-0.609178	GM12878_Rao2014, HMEC_Rao2014, HUVEC_Rao2014, HeLa_Rao2014, IMR90_Rao2014, K562_Rao2014, KBM7_Rao2014, NHEK_Rao2014, Pancreas_Schmitt2016, Spleen_Schmitt2016	TRUE	761	14.02	Cells_EBV-transformed_lymphocytes	598.95	Cells_Transformed_fibroblasts	0.17
rs9273369	6	32626483	HLA-DQB2	ENSG00000232629.4	6	32723875	32731311	Stomach	4.24062e-05	0.0125355	0.498618	GM12878_Rao2014, HUVEC_Rao2014, IMR90_Rao2014, K562_Rao2014, KBM7_Rao2014, Spleen_Schmitt2016	TRUE	97392	0.95	Cells_EBV-transformed_lymphocytes	59.48	Brain_Cerebellum	0.11
rs9273369	6	32626483	PSMB9	ENSG00000240065.3	6	32821938	32827362	Stomach	6.10466e-05	0.0171476	0.277694	GM12878_Rao2014, HUVEC_Rao2014, IMR90_Rao2014, KBM7_Rao2014, Spleen_Schmitt2016	TRUE	195455	21.7	Cells_EBV-transformed_lymphocytes	503.7	Brain_Cerebellar_Hemisphere	5.48
rs9273369	6	32626483	HLA-DMA	ENSG00000204257.10	6	32916390	32936871	Stomach	1.02063e-05	0.00357868	0.317458	GM12878_Rao2014, HUVEC_Rao2014, IMR90_Rao2014, K562_Rao2014, KBM7_Rao2014, Spleen_Schmitt2016	TRUE	289907	26.8	Cells_EBV-transformed_lymphocytes	256.5	Brain_Cerebellum	5.44
rs9273369	6	32626483	PSORS1C1	ENSG00000204540.6	6	31082527	31107869	Stomach	0.00016714	0.0397906	-0.434267	GM12878_Rao2014	FALSE	1518614	1.26	Testis	46.73	Liver	0.05
rs9275490	6	32673384	HLA-DRB6	ENSG00000229391.3	6	32520490	32527799	Stomach	2.60454e-08	1.65413e-05	0.561475	GM12878_Rao2014, KBM7_Rao2014	TRUE	145585	10.09	Cells_EBV-transformed_lymphocytes	145.35	Cells_Transformed_fibroblasts	0.1
rs9275490	6	32673384	HLA-DQB2	ENSG00000232629.4	6	32723875	32731311	Stomach	8.06868e-05	0.0217722	0.449125	GM12878_Rao2014, HUVEC_Rao2014, HeLa_Rao2014, IMR90_Rao2014, K562_Rao2014, KBM7_Rao2014, NHEK_Rao2014, Pancreas_Schmitt2016	TRUE	50491	0.95	Cells_EBV-transformed_lymphocytes	59.48	Brain_Cerebellum	0.11
rs9275490	6	32673384	HLA-DOB	ENSG00000241106.2	6	32780540	32784825	Stomach	6.07683e-06	0.00225729	0.392073	GM12878_Rao2014, HeLa_Rao2014, IMR90_Rao2014, K562_Rao2014, KBM7_Rao2014, NHEK_Rao2014, Spleen_Schmitt2016	TRUE	107156	2.37	Spleen	89.56	Pancreas	0.34
rs9275490	6	32673384	HLA-DQA2	ENSG00000237541.3	6	32709119	32714992	Stomach	3.78611e-17	7.54657e-14	0.947536	GM12878_Rao2014, HeLa_Rao2014, IMR90_Rao2014, K562_Rao2014, KBM7_Rao2014, NHEK_Rao2014, Pancreas_Schmitt2016	TRUE	35735	1.49	Cells_EBV-transformed_lymphocytes	159.1	Brain_Cerebellum	0.14
rs9378176	6	33049308	HLA-DPA1	ENSG00000231389.3	6	33032346	33041549	Stomach	1.21187e-06	0.000534305	-0.856464	GM12878_Rao2014, HMEC_Rao2014, HUVEC_Rao2014, HeLa_Rao2014, IMR90_Rao2014, K562_Rao2014, KBM7_Rao2014, NHEK_Rao2014, Pancreas_Schmitt2016, Spleen_Schmitt2016	TRUE	7759	28.86	Cells_EBV-transformed_lymphocytes	873.2	Cells_Transformed_fibroblasts	3.46
rs9924471	16	28591529	SULT1A2	ENSG00000197165.6	16	28603264	28608430	Stomach	5.65442e-07	0.000270255	-0.560441	GM12878_Rao2014, HMEC_Rao2014, HUVEC_Rao2014, HeLa_Rao2014, IMR90_Rao2014, K562_Rao2014, KBM7_Rao2014, NHEK_Rao2014, Pancreas_Schmitt2016, Spleen_Schmitt2016	TRUE	11735	0.99	Small_Intestine_Terminal_Ileum	21.35	Cells_Transformed_fibroblasts	0.06
rs10492166	12	9885998	KLRB1	ENSG00000111796.3	12	9747147	9760482	Testis	7.32325e-06	0.00266463	0.426447	GM12878_Rao2014, HeLa_Rao2014, IMR90_Rao2014, K562_Rao2014, NHEK_Rao2014, Spleen_Schmitt2016	TRUE	125516	0.57	Spleen	33.47	Brain_Cerebellar_Hemisphere	0.06
rs10492166	12	9885998	CLECL1	ENSG00000184293.3	12	9868456	9885895	Testis	5.62054e-07	0.000268848	-0.483378	GM12878_Rao2014, HMEC_Rao2014, HUVEC_Rao2014, HeLa_Rao2014, IMR90_Rao2014, K562_Rao2014, KBM7_Rao2014, NHEK_Rao2014, Pancreas_Schmitt2016, Spleen_Schmitt2016	TRUE	103	0.43	Cells_EBV-transformed_lymphocytes	56.15	Brain_Anterior_cingulate_cortex_BA24	0.04
rs10492166	12	9885998	RP11-705C15.2	ENSG00000256594.3	12	9787188	9811008	Testis	1.09537e-05	0.00381201	0.328366	GM12878_Rao2014, HMEC_Rao2014, HUVEC_Rao2014, HeLa_Rao2014, IMR90_Rao2014, K562_Rao2014, KBM7_Rao2014, NHEK_Rao2014, Spleen_Schmitt2016	TRUE	74990	5.46	Cells_EBV-transformed_lymphocytes	14.85	Brain_Cerebellar_Hemisphere	0.37
rs10492166	12	9885998	RP11-726G1.1	ENSG00000214776.5	12	9620148	9728864	Testis	3.79851e-05	0.0113713	0.383066	GM12878_Rao2014, HMEC_Rao2014, HUVEC_Rao2014, HeLa_Rao2014, IMR90_Rao2014, K562_Rao2014, KBM7_Rao2014, NHEK_Rao2014, Spleen_Schmitt2016	TRUE	157134	2.83	Testis	2.83	Whole_Blood	0.06
rs10492166	12	9885998	RCN2	ENSG00000117906.9	15	77223960	77242601	Testis	2.03936e-05	0.00661372	0.133896	GM12878_Rao2014	FALSE	NA	103.4	Cells_Transformed_fibroblasts	119	Whole_Blood	2.97
rs1052553	17	44073888	CRHR1-IT1	ENSG00000204650.9	17	43697694	43725582	Testis	2.93458e-36	2.23649e-32	0.685139	KBM7_Rao2014	TRUE	348306	12.9	Brain_Cerebellar_Hemisphere	25.55	Liver	0.7
rs1052553	17	44073888	NSF	ENSG00000073969.14	17	44668035	44834830	Testis	0.000102136	0.0265316	0.17045	GM12878_Rao2014, HUVEC_Rao2014, K562_Rao2014, Pancreas_Schmitt2016	TRUE	594147	27.09	Brain_Frontal_Cortex_BA9	173.1	Heart_Left_Ventricle	4.57
rs1052553	17	44073888	ARL17B	ENSG00000228696.4	17	44352150	44439130	Testis	1.8586e-25	7.34464e-22	1.01875	GM12878_Rao2014, HUVEC_Rao2014, IMR90_Rao2014, Spleen_Schmitt2016	TRUE	278262	0.56	Brain_Cerebellar_Hemisphere	1.5	Heart_Left_Ventricle	0.15
rs1052553	17	44073888	KANSL1-AS1	ENSG00000214401.4	17	44270942	44274089	Testis	2.16605e-45	2.35261e-41	1.18707	GM12878_Rao2014	TRUE	197054	6.41	Thyroid	7.89	Cells_EBV-transformed_lymphocytes	2.3
rs1052553	17	44073888	WNT3	ENSG00000108379.5	17	44839872	44910424	Testis	1.08741e-05	0.00378659	0.33341	GM12878_Rao2014, IMR90_Rao2014, K562_Rao2014, KBM7_Rao2014	TRUE	765984	9.17	Skin_Not_Sun_Exposed_Suprapubic	36.85	Whole_Blood	0.05
rs1052553	17	44073888	MAPT	ENSG00000186868.11	17	43971748	44105700	Testis	3.95564e-71	1.15724e-66	1.15666	GM12878_Rao2014, HMEC_Rao2014, HUVEC_Rao2014, HeLa_Rao2014, IMR90_Rao2014, K562_Rao2014, KBM7_Rao2014, NHEK_Rao2014, Pancreas_Schmitt2016, Spleen_Schmitt2016	TRUE	0	4.67	Brain_Cerebellum	128.4	Whole_Blood	0.1
rs10822050	10	64438770	ADO	ENSG00000181915.3	10	64564516	64568238	Testis	3.90907e-05	0.0116638	-0.12993	GM12878_Rao2014, HUVEC_Rao2014, K562_Rao2014, KBM7_Rao2014	TRUE	125746	67.67	Testis	67.67	Whole_Blood	2.94
rs10947332	6	32677439	HLA-DQB1	ENSG00000179344.12	6	32627244	32636160	Testis	2.22903e-06	0.000917633	0.613495	GM12878_Rao2014, HeLa_Rao2014, K562_Rao2014, KBM7_Rao2014, Pancreas_Schmitt2016, Spleen_Schmitt2016	TRUE	41279	9.54	Cells_EBV-transformed_lymphocytes	598.95	Cells_Transformed_fibroblasts	0.17
rs10947332	6	32677439	HLA-DQB2	ENSG00000232629.4	6	32723875	32731311	Testis	2.91223e-08	1.83477e-05	-0.730691	GM12878_Rao2014, HMEC_Rao2014, HUVEC_Rao2014, K562_Rao2014, KBM7_Rao2014, Pancreas_Schmitt2016, Spleen_Schmitt2016	TRUE	46436	1.14	Cells_EBV-transformed_lymphocytes	59.48	Brain_Cerebellum	0.11
rs11052552	12	9855957	KLRB1	ENSG00000111796.3	12	9747147	9760482	Testis	1.79913e-06	0.000759796	-0.460302	GM12878_Rao2014, HMEC_Rao2014, HUVEC_Rao2014, HeLa_Rao2014, K562_Rao2014	TRUE	95475	0.57	Spleen	33.47	Brain_Cerebellar_Hemisphere	0.06
rs11052552	12	9855957	CLECL1	ENSG00000184293.3	12	9868456	9885895	Testis	1.55291e-05	0.00518829	0.428172	GM12878_Rao2014, HUVEC_Rao2014, HeLa_Rao2014, IMR90_Rao2014, K562_Rao2014, KBM7_Rao2014, NHEK_Rao2014, Spleen_Schmitt2016	TRUE	12499	0.43	Cells_EBV-transformed_lymphocytes	56.15	Brain_Anterior_cingulate_cortex_BA24	0.04
rs11052552	12	9855957	RP11-705C15.2	ENSG00000256594.3	12	9787188	9811008	Testis	8.76353e-07	0.000400999	-0.371178	GM12878_Rao2014, HMEC_Rao2014, HUVEC_Rao2014, HeLa_Rao2014, IMR90_Rao2014, K562_Rao2014, KBM7_Rao2014, NHEK_Rao2014, Pancreas_Schmitt2016, Spleen_Schmitt2016	TRUE	44949	5.46	Cells_EBV-transformed_lymphocytes	14.85	Brain_Cerebellar_Hemisphere	0.37
rs11052552	12	9855957	RP11-726G1.1	ENSG00000214776.5	12	9620148	9728864	Testis	1.35882e-06	0.000591333	-0.453186	GM12878_Rao2014, K562_Rao2014, KBM7_Rao2014, Spleen_Schmitt2016	TRUE	127093	2.83	Testis	2.83	Whole_Blood	0.06
rs11052552	12	9855957	RP11-599J14.2	ENSG00000256673.1	12	9550951	9567447	Testis	5.75341e-07	0.000274521	-0.4441	GM12878_Rao2014, K562_Rao2014, NHEK_Rao2014	TRUE	288510	52.16	Testis	52.16	Cells_Transformed_fibroblasts	0.25
rs11145763	9	139263595	SDCCAG3	ENSG00000165689.12	9	139296377	139305061	Testis	5.09733e-06	0.00192848	-0.214473	GM12878_Rao2014, HMEC_Rao2014, HUVEC_Rao2014, HeLa_Rao2014, IMR90_Rao2014, K562_Rao2014, KBM7_Rao2014	TRUE	32782	62.85	Testis	62.85	Whole_Blood	8.04
rs11145763	9	139263595	INPP5E	ENSG00000148384.11	9	139323071	139334274	Testis	3.86241e-11	3.86206e-08	-0.39918	GM12878_Rao2014, HUVEC_Rao2014, HeLa_Rao2014, IMR90_Rao2014, K562_Rao2014, KBM7_Rao2014	TRUE	59476	53.58	Testis	53.58	Whole_Blood	3.32
rs11171739	12	56470624	RPS26	ENSG00000197728.5	12	56435637	56438116	Testis	5.78422e-67	1.45717e-62	-1.06879	GM12878_Rao2014, HUVEC_Rao2014, K562_Rao2014, KBM7_Rao2014, NHEK_Rao2014, Spleen_Schmitt2016	TRUE	32508	195.9	Ovary	981	Brain_Hippocampus	132.3
rs11171739	12	56470624	SUOX	ENSG00000139531.8	12	56390964	56400425	Testis	4.0013e-14	5.91982e-11	0.359864	GM12878_Rao2014, HUVEC_Rao2014, KBM7_Rao2014, Pancreas_Schmitt2016, Spleen_Schmitt2016	TRUE	70199	9.78	Adrenal_Gland	30.88	Whole_Blood	3.89
rs11580078	1	67669633	C1orf141	ENSG00000203963.7	1	67557848	67697536	Testis	6.42043e-07	0.000304142	-0.286134	GM12878_Rao2014, HMEC_Rao2014, HUVEC_Rao2014, HeLa_Rao2014, IMR90_Rao2014, K562_Rao2014, KBM7_Rao2014, NHEK_Rao2014, Pancreas_Schmitt2016, Spleen_Schmitt2016	TRUE	0	13.03	Testis	13.03	Brain_Cerebellum	0.04
rs116522341	6	32367696	HLA-DQA2	ENSG00000237541.3	6	32709119	32714992	Testis	5.66469e-05	0.0160644	1.09309	GM12878_Rao2014, HUVEC_Rao2014, IMR90_Rao2014, K562_Rao2014, KBM7_Rao2014, NHEK_Rao2014, Spleen_Schmitt2016	TRUE	341423	1.18	Cells_EBV-transformed_lymphocytes	159.1	Brain_Cerebellum	0.14
rs11705721	3	58400413	PDHB	ENSG00000168291.8	3	58413357	58419584	Testis	7.17573e-09	5.03504e-06	0.292855	GM12878_Rao2014, HMEC_Rao2014, HUVEC_Rao2014, IMR90_Rao2014, K562_Rao2014, KBM7_Rao2014, NHEK_Rao2014, Pancreas_Schmitt2016, Spleen_Schmitt2016	TRUE	12944	87.13	Muscle_Skeletal	120.55	Whole_Blood	23.29
rs11741255	5	131811181	P4HA2	ENSG00000072682.14	5	131527531	131631008	Testis	1.97487e-10	1.7848e-07	0.295544	GM12878_Rao2014, HMEC_Rao2014, HUVEC_Rao2014, HeLa_Rao2014, IMR90_Rao2014, K562_Rao2014, KBM7_Rao2014, Pancreas_Schmitt2016, Spleen_Schmitt2016	TRUE	180173	6.76	Cells_Transformed_fibroblasts	45.53	Whole_Blood	0.26
rs11741255	5	131811181	AC034220.3	ENSG00000233006.2	5	131646978	131705340	Testis	3.89239e-07	0.000193482	0.393359	GM12878_Rao2014, HMEC_Rao2014, HUVEC_Rao2014, HeLa_Rao2014, IMR90_Rao2014, K562_Rao2014, NHEK_Rao2014, Pancreas_Schmitt2016, Spleen_Schmitt2016	TRUE	105841	4.87	Pituitary	15.68	Cells_Transformed_fibroblasts	0.25
rs12153924	6	29914088	MICD	ENSG00000229390.1	6	29938578	29940241	Testis	6.49298e-09	4.58435e-06	0.62326	GM12878_Rao2014, HUVEC_Rao2014, IMR90_Rao2014, K562_Rao2014, KBM7_Rao2014, Spleen_Schmitt2016	TRUE	24490	0.2	Spleen	0.44	Cells_EBV-transformed_lymphocytes	0.12
rs12153924	6	29914088	HCG4	ENSG00000176998.3	6	29758816	29760213	Testis	1.63422e-09	1.28711e-06	0.57739	GM12878_Rao2014, K562_Rao2014	TRUE	153875	4.29	Pituitary	15.15	Cells_EBV-transformed_lymphocytes	0.3
rs12153924	6	29914088	HLA-A	ENSG00000206503.7	6	29909037	29913661	Testis	4.30228e-06	0.00165929	-0.334157	GM12878_Rao2014, HMEC_Rao2014, HUVEC_Rao2014, HeLa_Rao2014, IMR90_Rao2014, K562_Rao2014, KBM7_Rao2014, NHEK_Rao2014, Pancreas_Schmitt2016, Spleen_Schmitt2016	TRUE	427	280.5	Whole_Blood	3151	Pancreas	119.2
rs12153924	6	29914088	HLA-G	ENSG00000204632.7	6	29794744	29798902	Testis	7.50137e-20	1.92723e-16	0.748042	HMEC_Rao2014, NHEK_Rao2014, Spleen_Schmitt2016	TRUE	115186	9.31	Pituitary	27.78	Brain_Cerebellar_Hemisphere	0.33
rs12153924	6	29914088	HLA-F	ENSG00000204642.9	6	29690552	29706305	Testis	1.37605e-05	0.00466441	-0.336174	GM12878_Rao2014, KBM7_Rao2014, NHEK_Rao2014, Spleen_Schmitt2016	TRUE	207783	9.29	Spleen	239.6	Cells_Transformed_fibroblasts	3.3
rs12153924	6	29914088	HLA-V	ENSG00000181126.9	6	29758731	29765588	Testis	8.15021e-10	6.69373e-07	-0.333414	GM12878_Rao2014, K562_Rao2014	TRUE	148500	7.09	Testis	7.09	Heart_Left_Ventricle	0.03
rs12153924	6	29914088	HLA-U	ENSG00000228078.1	6	29901878	29902063	Testis	1.92104e-06	0.00080398	-0.532145	GM12878_Rao2014, Spleen_Schmitt2016	TRUE	12025	2.5	Whole_Blood	40.1	Brain_Anterior_cingulate_cortex_BA24	0.95
rs12153924	6	29914088	TRIM31-AS1	ENSG00000231226.1	6	30073020	30082501	Testis	2.90304e-16	5.37309e-13	0.826742	GM12878_Rao2014, K562_Rao2014	TRUE	158932	1.64	Testis	1.64	Breast_Mammary_Tissue	0.2
rs12153924	6	29914088	TRIM40	ENSG00000204614.4	6	30103885	30116512	Testis	8.50139e-14	1.20753e-10	0.718288	GM12878_Rao2014, K562_Rao2014	TRUE	189797	2.07	Small_Intestine_Terminal_Ileum	2.36	Liver	0.01
rs12153924	6	29914088	TRIM31	ENSG00000204616.6	6	30070674	30080883	Testis	5.61026e-13	7.20686e-10	0.677672	GM12878_Rao2014, K562_Rao2014	TRUE	156586	7.32	Colon_Transverse	17.86	Adipose_Visceral_Omentum	0.05
rs12153924	6	29914088	HCG4P8	ENSG00000229142.1	6	29795162	29796141	Testis	6.87233e-06	0.00251874	0.469771	HMEC_Rao2014, Spleen_Schmitt2016	TRUE	117947	0.41	Testis	0.41	Testis	0.41
rs12189871	6	31251923	PSORS1C1	ENSG00000204540.6	6	31082527	31107869	Testis	8.25277e-07	0.000380411	-0.460138	GM12878_Rao2014, HMEC_Rao2014, HUVEC_Rao2014, HeLa_Rao2014, K562_Rao2014, KBM7_Rao2014, NHEK_Rao2014, Pancreas_Schmitt2016, Spleen_Schmitt2016	TRUE	144054	46.73	Testis	46.73	Liver	0.05
rs12189871	6	31251923	XXbac-BPG248L24.13	ENSG00000256166.1	6	31261685	31269419	Testis	1.42976e-05	0.00482304	-0.632282	GM12878_Rao2014, HMEC_Rao2014, HUVEC_Rao2014, HeLa_Rao2014, IMR90_Rao2014, K562_Rao2014, KBM7_Rao2014, NHEK_Rao2014, Pancreas_Schmitt2016, Spleen_Schmitt2016	TRUE	9762	1.01	Testis	1.01	Prostate	0.1
rs12189871	6	31251923	CCHCR1	ENSG00000204536.9	6	31110216	31126015	Testis	3.53908e-07	0.000177869	-0.530558	GM12878_Rao2014, HMEC_Rao2014, HUVEC_Rao2014, HeLa_Rao2014, IMR90_Rao2014, K562_Rao2014, KBM7_Rao2014, Pancreas_Schmitt2016, Spleen_Schmitt2016	TRUE	125908	191.1	Testis	191.1	Whole_Blood	4.18
rs12189871	6	31251923	HLA-L	ENSG00000243753.1	6	30227361	30234728	Testis	7.30604e-06	0.0026589	0.48777	GM12878_Rao2014, HeLa_Rao2014	FALSE	1017195	1.65	Cells_EBV-transformed_lymphocytes	10.57	Muscle_Skeletal	0.47
rs12232497	17	38040118	ZPBP2	ENSG00000186075.8	17	38024417	38034149	Testis	7.01788e-17	1.3658e-13	-0.265105	GM12878_Rao2014, HMEC_Rao2014, HUVEC_Rao2014, HeLa_Rao2014, IMR90_Rao2014, K562_Rao2014, KBM7_Rao2014, NHEK_Rao2014, Pancreas_Schmitt2016, Spleen_Schmitt2016	TRUE	5969	150.1	Testis	150.1	Prostate	0.05
rs12453507	17	38053206	ZPBP2	ENSG00000186075.8	17	38024417	38034149	Testis	2.24788e-08	1.44687e-05	-0.182961	GM12878_Rao2014, HeLa_Rao2014, IMR90_Rao2014, KBM7_Rao2014, Spleen_Schmitt2016	TRUE	19057	150.1	Testis	150.1	Prostate	0.05
rs12598357	16	28340944	IL27	ENSG00000197272.2	16	28510683	28523372	Testis	4.81253e-11	4.7338e-08	0.519115	GM12878_Rao2014, K562_Rao2014, NHEK_Rao2014	TRUE	169739	1.05	Liver	8.65	Brain_Putamen_basal_ganglia	0.05
rs12598357	16	28340944	NUPR1	ENSG00000176046.7	16	28548606	28550495	Testis	3.0222e-05	0.00934339	-0.183097	K562_Rao2014	TRUE	207662	157.8	Thyroid	732	Cells_EBV-transformed_lymphocytes	1.28
rs12598357	16	28340944	SULT1A2	ENSG00000197165.6	16	28603264	28608430	Testis	6.42367e-22	1.91952e-18	0.833588	GM12878_Rao2014, IMR90_Rao2014	TRUE	262320	1.57	Small_Intestine_Terminal_Ileum	21.35	Cells_Transformed_fibroblasts	0.06
rs1264813	6	29939899	HCG4B	ENSG00000227262.3	6	29893760	29894750	Testis	5.52235e-17	1.08876e-13	-1.06355	GM12878_Rao2014, Spleen_Schmitt2016	TRUE	45149	2.29	Ovary	2.59	Brain_Hippocampus	0.14
rs1264813	6	29939899	HLA-K	ENSG00000230795.2	6	29894955	29897009	Testis	2.12631e-18	4.74972e-15	-1.05177	GM12878_Rao2014, HMEC_Rao2014, K562_Rao2014, Spleen_Schmitt2016	TRUE	42890	16.7	Ovary	28.52	Muscle_Skeletal	1.61
rs1264813	6	29939899	TRIM31	ENSG00000204616.6	6	30070674	30080883	Testis	5.53993e-05	0.0157599	-0.477828	GM12878_Rao2014, HMEC_Rao2014, IMR90_Rao2014	TRUE	130775	7.32	Colon_Transverse	17.86	Adipose_Visceral_Omentum	0.05
rs1264813	6	29939899	HLA-W	ENSG00000235290.1	6	29924373	29926347	Testis	3.15211e-08	1.97084e-05	0.753281	GM12878_Rao2014, HMEC_Rao2014, HUVEC_Rao2014, HeLa_Rao2014, IMR90_Rao2014, K562_Rao2014, NHEK_Rao2014, Spleen_Schmitt2016	TRUE	13552	0.59	Whole_Blood	12	Brain_Putamen_basal_ganglia	0.11
rs1264813	6	29939899	HLA-T	ENSG00000231130.1	6	29864431	29865563	Testis	3.81568e-05	0.0114144	-0.563927	GM12878_Rao2014, HUVEC_Rao2014, HeLa_Rao2014, IMR90_Rao2014, K562_Rao2014	TRUE	74336	0.26	Whole_Blood	3.24	Brain_Amygdala	0.09
rs1264813	6	29939899	MCCD1P2	ENSG00000224312.1	6	29962214	29963091	Testis	0.000108524	0.0279133	0.39428	GM12878_Rao2014, Spleen_Schmitt2016	TRUE	22315	2.89	Testis	2.89	Testis	2.89
rs1264813	6	29939899	HCG4P7	ENSG00000230521.1	6	29855071	29856045	Testis	1.02572e-20	2.83179e-17	-1.01683	GM12878_Rao2014, Spleen_Schmitt2016	TRUE	83854	1.13	Ovary	6.65	Muscle_Skeletal	0.25
rs1270942	6	31918859	APOM	ENSG00000204444.6	6	31623248	31625987	Testis	3.81837e-06	0.0014904	-0.319752	GM12878_Rao2014, HUVEC_Rao2014, HeLa_Rao2014, KBM7_Rao2014, Spleen_Schmitt2016	TRUE	292872	18.32	Liver	127.3	Heart_Left_Ventricle	0.94
rs1270942	6	31918859	C4A	ENSG00000244731.3	6	31949801	31970458	Testis	4.42137e-18	9.59286e-15	-1.17485	GM12878_Rao2014, HUVEC_Rao2014, K562_Rao2014, KBM7_Rao2014, Spleen_Schmitt2016	TRUE	30942	2.43	Liver	49.85	Muscle_Skeletal	0.21
rs1270942	6	31918859	C4B	ENSG00000224389.4	6	31982539	32003195	Testis	3.76136e-09	2.75767e-06	0.777603	GM12878_Rao2014, Spleen_Schmitt2016	TRUE	63680	1.38	Adrenal_Gland	66.46	Whole_Blood	0.09
rs1270942	6	31918859	MICB	ENSG00000204516.5	6	31462658	31478901	Testis	2.02848e-06	0.000844269	0.638822	GM12878_Rao2014, HeLa_Rao2014, IMR90_Rao2014, K562_Rao2014, KBM7_Rao2014	TRUE	439958	3.35	Cells_EBV-transformed_lymphocytes	33.44	Muscle_Skeletal	0.43
rs1270942	6	31918859	LY6G5B	ENSG00000240053.8	6	31637944	31641553	Testis	5.33715e-05	0.0152644	0.376274	GM12878_Rao2014, IMR90_Rao2014, KBM7_Rao2014, Spleen_Schmitt2016	TRUE	277306	30.9	Brain_Cerebellum	90.13	Heart_Left_Ventricle	7.42
rs1270942	6	31918859	CYP21A2	ENSG00000231852.2	6	32006042	32009447	Testis	1.49852e-06	0.000645928	0.737399	HeLa_Rao2014, K562_Rao2014, KBM7_Rao2014, Spleen_Schmitt2016	TRUE	87183	1.03	Adrenal_Gland	1639.5	Muscle_Skeletal	0.1
rs1270942	6	31918859	C6orf10	ENSG00000204296.7	6	32256303	32339684	Testis	0.00013781	0.0339995	-0.184219	GM12878_Rao2014, HMEC_Rao2014, HUVEC_Rao2014, HeLa_Rao2014, IMR90_Rao2014, K562_Rao2014, KBM7_Rao2014, Spleen_Schmitt2016	TRUE	337444	76.27	Testis	76.27	Ovary	0.09
rs1281935	6	32583819	HLA-DQA2	ENSG00000237541.3	6	32709119	32714992	Testis	1.23461e-05	0.0042501	0.925918	GM12878_Rao2014, HUVEC_Rao2014, IMR90_Rao2014	TRUE	125300	1.18	Cells_EBV-transformed_lymphocytes	159.1	Brain_Cerebellum	0.14
rs12928404	16	28847245	IL27	ENSG00000197272.2	16	28510683	28523372	Testis	1.24685e-10	1.15978e-07	0.484252	GM12878_Rao2014, IMR90_Rao2014, KBM7_Rao2014	TRUE	323873	1.05	Liver	8.65	Brain_Putamen_basal_ganglia	0.05
rs12928404	16	28847245	NUPR1	ENSG00000176046.7	16	28548606	28550495	Testis	0.000117325	0.0297176	-0.16136	GM12878_Rao2014, KBM7_Rao2014	TRUE	296750	157.8	Thyroid	732	Cells_EBV-transformed_lymphocytes	1.28
rs12928404	16	28847245	SULT1A2	ENSG00000197165.6	16	28603264	28608430	Testis	3.41897e-17	6.86e-14	0.713566	HeLa_Rao2014, KBM7_Rao2014, NHEK_Rao2014	TRUE	238815	1.57	Small_Intestine_Terminal_Ileum	21.35	Cells_Transformed_fibroblasts	0.06
rs12928404	16	28847245	NFATC2IP	ENSG00000176953.6	16	28962128	28978418	Testis	1.00026e-06	0.000451657	0.216866	GM12878_Rao2014, HMEC_Rao2014, HUVEC_Rao2014, HeLa_Rao2014, IMR90_Rao2014, K562_Rao2014, KBM7_Rao2014, Pancreas_Schmitt2016, Spleen_Schmitt2016	TRUE	114883	52.69	Brain_Cerebellar_Hemisphere	61.83	Brain_Putamen_basal_ganglia	7.33
rs12928404	16	28847245	TUFM	ENSG00000178952.4	16	28853732	28857729	Testis	4.42207e-09	3.20324e-06	0.271812	GM12878_Rao2014, HMEC_Rao2014, HUVEC_Rao2014, HeLa_Rao2014, IMR90_Rao2014, K562_Rao2014, KBM7_Rao2014, NHEK_Rao2014, Pancreas_Schmitt2016, Spleen_Schmitt2016	TRUE	6487	213.5	Cells_Transformed_fibroblasts	222.7	Whole_Blood	58.89
rs144530872	6	29863886	HLA-A	ENSG00000206503.7	6	29909037	29913661	Testis	2.7059e-08	1.71311e-05	-0.717128	GM12878_Rao2014, HUVEC_Rao2014, Pancreas_Schmitt2016, Spleen_Schmitt2016	TRUE	45151	280.5	Whole_Blood	3151	Pancreas	119.2
rs144530872	6	29863886	HCG18	ENSG00000231074.4	6	30255174	30294927	Testis	4.27978e-05	0.0126327	0.607763	GM12878_Rao2014	TRUE	391288	5.72	Pituitary	11.04	Whole_Blood	1.39
rs149663102	6	31344182	VARS2	ENSG00000137411.12	6	30881982	30894236	Testis	0.000126087	0.0315842	0.499204	GM12878_Rao2014, HUVEC_Rao2014, IMR90_Rao2014, K562_Rao2014, NHEK_Rao2014	TRUE	449946	40.55	Brain_Cerebellum	100.5	Whole_Blood	6.29
rs149663102	6	31344182	XXbac-BPG181B23.7	ENSG00000272221.1	6	31362066	31363272	Testis	1.05109e-05	0.00367483	-0.886792	GM12878_Rao2014, HUVEC_Rao2014, HeLa_Rao2014, K562_Rao2014, Pancreas_Schmitt2016, Spleen_Schmitt2016	TRUE	17884	5.49	Ovary	11.24	Brain_Hippocampus	0.84
rs1615504	18	67526643	CD226	ENSG00000150637.4	18	67498394	67629039	Testis	3.18539e-08	1.98747e-05	0.461209	GM12878_Rao2014, HMEC_Rao2014, HUVEC_Rao2014, HeLa_Rao2014, IMR90_Rao2014, K562_Rao2014, KBM7_Rao2014, NHEK_Rao2014, Pancreas_Schmitt2016, Spleen_Schmitt2016	TRUE	0	1.16	Cells_EBV-transformed_lymphocytes	82.88	Pancreas	0.09
rs1678536	12	57979189	OS9	ENSG00000135506.11	12	58087738	58115340	Testis	1.5409e-07	8.42102e-05	-0.174387	GM12878_Rao2014, HMEC_Rao2014, HUVEC_Rao2014, HeLa_Rao2014, IMR90_Rao2014, K562_Rao2014, KBM7_Rao2014, NHEK_Rao2014, Spleen_Schmitt2016	TRUE	108549	61.97	Cells_Transformed_fibroblasts	269.8	Brain_Hippocampus	37.29
rs1678536	12	57979189	ARHGAP9	ENSG00000123329.13	12	57866046	57882597	Testis	1.84838e-08	1.20404e-05	0.276202	GM12878_Rao2014, HUVEC_Rao2014, HeLa_Rao2014, IMR90_Rao2014, K562_Rao2014, KBM7_Rao2014, Spleen_Schmitt2016	TRUE	96592	30.28	Whole_Blood	274.2	Cells_Transformed_fibroblasts	0.16
rs1678536	12	57979189	TSFM	ENSG00000123297.12	12	58176372	58201854	Testis	8.25702e-07	0.00038051	-0.329395	GM12878_Rao2014, HMEC_Rao2014, HUVEC_Rao2014, HeLa_Rao2014, IMR90_Rao2014, K562_Rao2014, KBM7_Rao2014, NHEK_Rao2014, Spleen_Schmitt2016	TRUE	197183	23.73	Adrenal_Gland	38.38	Whole_Blood	2.91
rs16822632	6	32411711	INSR	ENSG00000171105.9	19	7112266	7294045	Testis	0.00018095	0.0424872	-0.644025	GM12878_Rao2014, KBM7_Rao2014	FALSE	NA	12.51	Spleen	95.23	Whole_Blood	1.58
rs1689510	12	56396767	SUOX	ENSG00000139531.8	12	56390964	56400425	Testis	3.70434e-11	3.71629e-08	-0.349413	GM12878_Rao2014, HMEC_Rao2014, HUVEC_Rao2014, HeLa_Rao2014, IMR90_Rao2014, K562_Rao2014, KBM7_Rao2014, NHEK_Rao2014, Pancreas_Schmitt2016, Spleen_Schmitt2016	TRUE	0	9.78	Adrenal_Gland	30.88	Whole_Blood	3.89
rs1701704	12	56412486	RPS26	ENSG00000197728.5	12	56435637	56438116	Testis	1.3517e-32	8.36424e-29	0.942706	GM12878_Rao2014, HUVEC_Rao2014, HeLa_Rao2014, IMR90_Rao2014, K562_Rao2014, Spleen_Schmitt2016	TRUE	23151	195.9	Ovary	981	Brain_Hippocampus	132.3
rs1701704	12	56412486	SUOX	ENSG00000139531.8	12	56390964	56400425	Testis	1.7612e-11	1.84761e-08	-0.351641	GM12878_Rao2014, HMEC_Rao2014, HUVEC_Rao2014, HeLa_Rao2014, IMR90_Rao2014, K562_Rao2014, KBM7_Rao2014, NHEK_Rao2014, Pancreas_Schmitt2016, Spleen_Schmitt2016	TRUE	12061	9.78	Adrenal_Gland	30.88	Whole_Blood	3.89
rs17211699	6	32626036	HLA-DRB6	ENSG00000229391.3	6	32520490	32527799	Testis	1.3465e-06	0.000586957	0.692398	GM12878_Rao2014, HUVEC_Rao2014, KBM7_Rao2014	TRUE	98237	4.82	Cells_EBV-transformed_lymphocytes	145.35	Cells_Transformed_fibroblasts	0.1
rs17211699	6	32626036	HLA-DQB2	ENSG00000232629.4	6	32723875	32731311	Testis	4.03539e-06	0.00156531	0.763364	GM12878_Rao2014, HUVEC_Rao2014, IMR90_Rao2014, K562_Rao2014, KBM7_Rao2014, Spleen_Schmitt2016	TRUE	97839	1.14	Cells_EBV-transformed_lymphocytes	59.48	Brain_Cerebellum	0.11
rs193778	16	11351210	CTD-3088G3.4	ENSG00000262636.1	16	11474716	11474975	Testis	2.77576e-05	0.00865586	-0.353897	GM12878_Rao2014, Pancreas_Schmitt2016	TRUE	123506	4.21	Testis	4.21	Lung	0.58
rs193778	16	11351210	RP11-485G7.5	ENSG00000263080.1	16	11435666	11439068	Testis	3.68052e-07	0.000184009	0.540051	GM12878_Rao2014, HeLa_Rao2014, IMR90_Rao2014, K562_Rao2014, KBM7_Rao2014, Spleen_Schmitt2016	TRUE	84456	0.87	Testis	0.87	Stomach	0.06
rs1980493	6	32363214	MICB	ENSG00000204516.5	6	31462658	31478901	Testis	5.25255e-05	0.0150581	0.428745	HMEC_Rao2014, KBM7_Rao2014	TRUE	884313	3.35	Cells_EBV-transformed_lymphocytes	33.44	Muscle_Skeletal	0.43
rs1980493	6	32363214	HLA-DQA2	ENSG00000237541.3	6	32709119	32714992	Testis	2.18744e-05	0.00701619	-0.602897	GM12878_Rao2014, IMR90_Rao2014, K562_Rao2014, KBM7_Rao2014, NHEK_Rao2014, Pancreas_Schmitt2016, Spleen_Schmitt2016	TRUE	345905	1.18	Cells_EBV-transformed_lymphocytes	159.1	Brain_Cerebellum	0.14
rs2075184	2	103080591	SLC9A4	ENSG00000180251.4	2	103089762	103150431	Testis	9.33141e-07	0.00042452	0.361843	GM12878_Rao2014, HMEC_Rao2014, HUVEC_Rao2014, HeLa_Rao2014, K562_Rao2014, KBM7_Rao2014, Pancreas_Schmitt2016, Spleen_Schmitt2016	TRUE	9171	0.6	Stomach	23.98	Cells_Transformed_fibroblasts	0.02
rs2153977	1	114080070	RP5-1073O3.2	ENSG00000231128.1	1	114355099	114371793	Testis	3.09758e-05	0.00954228	-0.178448	GM12878_Rao2014, HMEC_Rao2014, HUVEC_Rao2014, IMR90_Rao2014, K562_Rao2014, KBM7_Rao2014	TRUE	275029	7.5	Testis	7.5	Whole_Blood	0.17
rs2251396	6	31364706	MICA	ENSG00000204520.8	6	31371356	31383092	Testis	1.40678e-14	2.19782e-11	0.521025	GM12878_Rao2014, HMEC_Rao2014, HUVEC_Rao2014, HeLa_Rao2014, IMR90_Rao2014, K562_Rao2014, KBM7_Rao2014, NHEK_Rao2014, Pancreas_Schmitt2016, Spleen_Schmitt2016	TRUE	6650	42.56	Ovary	101.4	Brain_Hippocampus	6.07
rs2251396	6	31364706	XXbac-BPG181B23.7	ENSG00000272221.1	6	31362066	31363272	Testis	4.76019e-06	0.00181543	0.385636	GM12878_Rao2014, HMEC_Rao2014, HUVEC_Rao2014, HeLa_Rao2014, IMR90_Rao2014, K562_Rao2014, KBM7_Rao2014, NHEK_Rao2014, Pancreas_Schmitt2016, Spleen_Schmitt2016	TRUE	1434	5.49	Ovary	11.24	Brain_Hippocampus	0.84
rs2269241	1	64108770	PGM1	ENSG00000079739.11	1	64058947	64125916	Testis	2.29154e-05	0.00730616	0.250611	GM12878_Rao2014, HMEC_Rao2014, HUVEC_Rao2014, HeLa_Rao2014, IMR90_Rao2014, K562_Rao2014, KBM7_Rao2014, NHEK_Rao2014, Pancreas_Schmitt2016, Spleen_Schmitt2016	TRUE	0	13.47	Muscle_Skeletal	424.55	Testis	13.47
rs2281808	20	1610550	RP11-77C3.3	ENSG00000237914.1	20	1614154	1629118	Testis	1.46185e-16	2.77069e-13	0.475385	GM12878_Rao2014, HMEC_Rao2014, HUVEC_Rao2014, HeLa_Rao2014, IMR90_Rao2014, K562_Rao2014, KBM7_Rao2014, NHEK_Rao2014, Pancreas_Schmitt2016, Spleen_Schmitt2016	TRUE	3604	1.76	Testis	1.76	Whole_Blood	0.05
rs2289702	15	79237292	CTSH	ENSG00000103811.11	15	79213400	79241916	Testis	1.75362e-13	2.40421e-10	-0.889932	GM12878_Rao2014, HMEC_Rao2014, HUVEC_Rao2014, HeLa_Rao2014, IMR90_Rao2014, K562_Rao2014, KBM7_Rao2014, NHEK_Rao2014, Pancreas_Schmitt2016, Spleen_Schmitt2016	TRUE	0	15.71	Cells_EBV-transformed_lymphocytes	256.7	Cells_Transformed_fibroblasts	3.96
rs2290400	17	38066239	ZPBP2	ENSG00000186075.8	17	38024417	38034149	Testis	1.56314e-13	2.15447e-10	-0.23069	GM12878_Rao2014, HUVEC_Rao2014, HeLa_Rao2014, IMR90_Rao2014, K562_Rao2014, KBM7_Rao2014, Pancreas_Schmitt2016	TRUE	32090	150.1	Testis	150.1	Prostate	0.05
rs2292239	12	56482179	RPS26	ENSG00000197728.5	12	56435637	56438116	Testis	2.29537e-28	1.1192e-24	-0.868056	GM12878_Rao2014, HeLa_Rao2014, Pancreas_Schmitt2016	TRUE	44063	195.9	Ovary	981	Brain_Hippocampus	132.3
rs2292239	12	56482179	SUOX	ENSG00000139531.8	12	56390964	56400425	Testis	7.86831e-08	4.55241e-05	0.277851	GM12878_Rao2014, HeLa_Rao2014, IMR90_Rao2014, K562_Rao2014, Pancreas_Schmitt2016, Spleen_Schmitt2016	TRUE	81754	9.78	Adrenal_Gland	30.88	Whole_Blood	3.89
rs229533	22	37587110	C1QTNF6	ENSG00000133466.9	22	37576207	37595425	Testis	1.86548e-10	1.69184e-07	-0.442774	GM12878_Rao2014, HMEC_Rao2014, HUVEC_Rao2014, HeLa_Rao2014, IMR90_Rao2014, K562_Rao2014, KBM7_Rao2014, NHEK_Rao2014, Pancreas_Schmitt2016, Spleen_Schmitt2016	TRUE	0	10.37	Cells_Transformed_fibroblasts	14.36	Heart_Left_Ventricle	0.6
rs229541	22	37591317	C1QTNF6	ENSG00000133466.9	22	37576207	37595425	Testis	5.70633e-11	5.58027e-08	-0.444659	GM12878_Rao2014, HMEC_Rao2014, HUVEC_Rao2014, HeLa_Rao2014, IMR90_Rao2014, K562_Rao2014, KBM7_Rao2014, NHEK_Rao2014, Pancreas_Schmitt2016, Spleen_Schmitt2016	TRUE	0	10.37	Cells_Transformed_fibroblasts	14.36	Heart_Left_Ventricle	0.6
rs229541	22	37591317	SYS1	ENSG00000204070.5	20	43990577	44005438	Testis	0.000165398	0.0394632	0.187606	GM12878_Rao2014, Spleen_Schmitt2016	FALSE	NA	8.84	Uterus	23	Heart_Left_Ventricle	5.03
rs231775	2	204732713	CTLA4	ENSG00000163599.10	2	204732509	204738683	Testis	1.00601e-07	5.71838e-05	-0.349678	GM12878_Rao2014, HMEC_Rao2014, HUVEC_Rao2014, HeLa_Rao2014, IMR90_Rao2014, K562_Rao2014, KBM7_Rao2014, NHEK_Rao2014, Pancreas_Schmitt2016, Spleen_Schmitt2016	TRUE	0	2.45	Spleen	6.18	Cells_EBV-transformed_lymphocytes	0.04
rs2358994	1	114429460	RP5-1073O3.2	ENSG00000231128.1	1	114355099	114371793	Testis	7.7452e-05	0.0210325	-0.207149	GM12878_Rao2014, HeLa_Rao2014, IMR90_Rao2014, K562_Rao2014, Pancreas_Schmitt2016	TRUE	57667	7.5	Testis	7.5	Whole_Blood	0.17
rs2395029	6	31431779	VARS2	ENSG00000137411.12	6	30881982	30894236	Testis	0.000157203	0.0378316	0.46357	GM12878_Rao2014, IMR90_Rao2014, K562_Rao2014, KBM7_Rao2014, Spleen_Schmitt2016	TRUE	537543	40.55	Brain_Cerebellum	100.5	Whole_Blood	6.29
rs2395029	6	31431779	XXbac-BPG181B23.7	ENSG00000272221.1	6	31362066	31363272	Testis	1.79424e-05	0.00589575	-0.813783	GM12878_Rao2014, HUVEC_Rao2014, K562_Rao2014, KBM7_Rao2014, Pancreas_Schmitt2016, Spleen_Schmitt2016	TRUE	68507	5.49	Ovary	11.24	Brain_Hippocampus	0.84
rs2410601	8	18922576	RP11-420B22.2	ENSG00000270255.1	8	18859137	18859460	Testis	3.96987e-11	3.96514e-08	0.51581	HUVEC_Rao2014, HeLa_Rao2014	TRUE	63116	0.34	Testis	0.34	Testis	0.34
rs2410601	8	18922576	RP11-420B22.1	ENSG00000253335.1	8	18846789	18858462	Testis	1.90198e-11	1.993e-08	0.535237	GM12878_Rao2014, HMEC_Rao2014, HUVEC_Rao2014, HeLa_Rao2014, IMR90_Rao2014, K562_Rao2014, KBM7_Rao2014, NHEK_Rao2014, Spleen_Schmitt2016	TRUE	64114	0.23	Testis	0.23	Testis	0.23
rs2523989	6	30078274	HCG4	ENSG00000176998.3	6	29758816	29760213	Testis	0.000144221	0.0352932	-0.485955	GM12878_Rao2014, Spleen_Schmitt2016	TRUE	318061	4.29	Pituitary	15.15	Cells_EBV-transformed_lymphocytes	0.3
rs2523989	6	30078274	TRIM26	ENSG00000234127.4	6	30152232	30181204	Testis	0.000147443	0.0359314	-0.193049	GM12878_Rao2014, HMEC_Rao2014, HUVEC_Rao2014, HeLa_Rao2014, IMR90_Rao2014, K562_Rao2014, KBM7_Rao2014, NHEK_Rao2014, Pancreas_Schmitt2016, Spleen_Schmitt2016	TRUE	73958	31.29	Cells_EBV-transformed_lymphocytes	63.95	Heart_Left_Ventricle	8.21
rs2523989	6	30078274	HLA-V	ENSG00000181126.9	6	29758731	29765588	Testis	7.52341e-05	0.020496	0.287035	GM12878_Rao2014, HeLa_Rao2014, KBM7_Rao2014, Spleen_Schmitt2016	TRUE	312686	7.09	Testis	7.09	Heart_Left_Ventricle	0.03
rs2523989	6	30078274	C6orf10	ENSG00000204296.7	6	32256303	32339684	Testis	0.000109441	0.0280815	-0.145391	GM12878_Rao2014, Pancreas_Schmitt2016	FALSE	2178029	76.27	Testis	76.27	Ovary	0.09
rs2523989	6	30078274	MICB	ENSG00000204516.5	6	31462658	31478901	Testis	4.93127e-05	0.0142678	0.432651	GM12878_Rao2014, HUVEC_Rao2014	FALSE	1384384	3.35	Cells_EBV-transformed_lymphocytes	33.44	Muscle_Skeletal	0.43
rs2664170	X	153945601	FAM3A	ENSG00000071889.12	X	153733350	153744566	Testis	1.82632e-06	0.000769666	-0.143488	GM12878_Rao2014, HUVEC_Rao2014	TRUE	201035	15.89	Ovary	71.23	Whole_Blood	12.72
rs2664170	X	153945601	PLXNA3	ENSG00000130827.5	X	153686621	153701989	Testis	5.45149e-05	0.01554	0.155633	GM12878_Rao2014, IMR90_Rao2014	TRUE	243612	15.88	Pituitary	91.87	Muscle_Skeletal	2.44
rs2664170	X	153945601	DNASE1L1	ENSG00000013563.9	X	153630681	153640422	Testis	0.000150398	0.0365092	-0.10652	GM12878_Rao2014, KBM7_Rao2014	TRUE	305179	7.96	Muscle_Skeletal	42.47	Brain_Putamen_basal_ganglia	4.23
rs2664170	X	153945601	AF277315.13	ENSG00000226141.1	X	153882820	153883599	Testis	2.20764e-08	1.424e-05	0.34632	IMR90_Rao2014, K562_Rao2014, Spleen_Schmitt2016	TRUE	62002	2.31	Testis	2.31	Testis	2.31
rs2664170	X	153945601	CTAG2	ENSG00000126890.13	X	153880246	153881853	Testis	1.07839e-06	0.000482254	0.208604	K562_Rao2014, KBM7_Rao2014	TRUE	63748	14.48	Testis	14.48	Spleen	0.1
rs2793108	10	31379104	ZNF438	ENSG00000183621.11	10	31109136	31320866	Testis	2.74626e-08	1.73684e-05	0.335982	GM12878_Rao2014, HMEC_Rao2014, HUVEC_Rao2014, HeLa_Rao2014, IMR90_Rao2014, K562_Rao2014, KBM7_Rao2014, NHEK_Rao2014, Pancreas_Schmitt2016, Spleen_Schmitt2016	TRUE	58238	14.34	Whole_Blood	18.8	Pancreas	1.54
rs28641753	3	103975417	MYH15	ENSG00000144821.5	3	108099216	108248169	Testis	0.000162448	0.038893	-0.520188	GM12878_Rao2014, HUVEC_Rao2014, IMR90_Rao2014, Spleen_Schmitt2016	FALSE	4123799	1.76	Brain_Spinal_cord_cervical_c-1	2.65	Muscle_Skeletal	0.07
rs2872507	17	38040762	ZPBP2	ENSG00000186075.8	17	38024417	38034149	Testis	4.73156e-15	7.8234e-12	-0.243648	GM12878_Rao2014, HMEC_Rao2014, HUVEC_Rao2014, HeLa_Rao2014, IMR90_Rao2014, K562_Rao2014, KBM7_Rao2014, NHEK_Rao2014, Pancreas_Schmitt2016, Spleen_Schmitt2016	TRUE	6613	150.1	Testis	150.1	Prostate	0.05
rs2990510	1	197020657	F13B	ENSG00000143278.3	1	197008321	197036397	Testis	3.07698e-05	0.00949172	0.386551	GM12878_Rao2014, HMEC_Rao2014, HUVEC_Rao2014, HeLa_Rao2014, IMR90_Rao2014, K562_Rao2014, KBM7_Rao2014, NHEK_Rao2014, Pancreas_Schmitt2016, Spleen_Schmitt2016	TRUE	0	0.7	Liver	29.06	Testis	0.7
rs3087243	2	204738918	CTLA4	ENSG00000163599.10	2	204732509	204738683	Testis	7.81664e-12	8.55132e-09	0.428498	GM12878_Rao2014, HMEC_Rao2014, HUVEC_Rao2014, HeLa_Rao2014, IMR90_Rao2014, K562_Rao2014, KBM7_Rao2014, NHEK_Rao2014, Pancreas_Schmitt2016, Spleen_Schmitt2016	TRUE	235	2.45	Spleen	6.18	Cells_EBV-transformed_lymphocytes	0.04
rs3129889	6	32413544	C6orf10	ENSG00000204296.7	6	32256303	32339684	Testis	6.03651e-05	0.016994	0.154445	GM12878_Rao2014, HMEC_Rao2014, HUVEC_Rao2014, HeLa_Rao2014, IMR90_Rao2014, K562_Rao2014, KBM7_Rao2014, NHEK_Rao2014, Pancreas_Schmitt2016	TRUE	73860	76.27	Testis	76.27	Ovary	0.09
rs3129889	6	32413544	HLA-DRB1	ENSG00000196126.6	6	32546546	32557625	Testis	9.03043e-16	1.59336e-12	-0.837072	GM12878_Rao2014, K562_Rao2014, Pancreas_Schmitt2016, Spleen_Schmitt2016	TRUE	133002	53.72	Cells_EBV-transformed_lymphocytes	1999.5	Cells_Transformed_fibroblasts	1.11
rs3129889	6	32413544	HLA-DRB6	ENSG00000229391.3	6	32520490	32527799	Testis	4.23175e-20	1.1092e-16	1.06961	GM12878_Rao2014, HUVEC_Rao2014, HeLa_Rao2014, IMR90_Rao2014, K562_Rao2014, KBM7_Rao2014, Spleen_Schmitt2016	TRUE	106946	4.82	Cells_EBV-transformed_lymphocytes	145.35	Cells_Transformed_fibroblasts	0.1
rs3129889	6	32413544	HLA-DRB5	ENSG00000198502.5	6	32485120	32498064	Testis	7.83887e-30	4.18188e-26	-1.45069	GM12878_Rao2014, K562_Rao2014, Pancreas_Schmitt2016	TRUE	71576	9.68	Cells_EBV-transformed_lymphocytes	433.05	Cells_Transformed_fibroblasts	0.28
rs3129889	6	32413544	HLA-DQB1	ENSG00000179344.12	6	32627244	32636160	Testis	3.01263e-15	5.03632e-12	-1.06028	GM12878_Rao2014, HeLa_Rao2014, K562_Rao2014, KBM7_Rao2014, Pancreas_Schmitt2016, Spleen_Schmitt2016	TRUE	213700	9.54	Cells_EBV-transformed_lymphocytes	598.95	Cells_Transformed_fibroblasts	0.17
rs3129889	6	32413544	XXbac-BPG154L12.4	ENSG00000225914.1	6	32223488	32233615	Testis	8.18456e-05	0.0220128	0.563864	GM12878_Rao2014, HeLa_Rao2014, IMR90_Rao2014, K562_Rao2014, KBM7_Rao2014, NHEK_Rao2014, Pancreas_Schmitt2016	TRUE	179929	0.62	Testis	0.62	Colon_Transverse	0.05
rs3129889	6	32413544	HLA-DOB	ENSG00000241106.2	6	32780540	32784825	Testis	2.40076e-05	0.00760891	-0.578646	GM12878_Rao2014, HUVEC_Rao2014, HeLa_Rao2014, IMR90_Rao2014, K562_Rao2014, KBM7_Rao2014	TRUE	366996	3.44	Spleen	89.56	Pancreas	0.34
rs3135002	6	32668438	HLA-DRB6	ENSG00000229391.3	6	32520490	32527799	Testis	4.44646e-11	4.39278e-08	0.720219	GM12878_Rao2014	TRUE	140639	4.82	Cells_EBV-transformed_lymphocytes	145.35	Cells_Transformed_fibroblasts	0.1
rs3135002	6	32668438	HLA-DQB1	ENSG00000179344.12	6	32627244	32636160	Testis	7.80022e-13	9.80478e-10	-0.870101	GM12878_Rao2014, HeLa_Rao2014, K562_Rao2014, KBM7_Rao2014, NHEK_Rao2014, Pancreas_Schmitt2016	TRUE	32278	9.54	Cells_EBV-transformed_lymphocytes	598.95	Cells_Transformed_fibroblasts	0.17
rs3135002	6	32668438	HLA-DQB2	ENSG00000232629.4	6	32723875	32731311	Testis	4.81761e-06	0.0018345	0.593231	GM12878_Rao2014, HUVEC_Rao2014, IMR90_Rao2014, K562_Rao2014, KBM7_Rao2014, NHEK_Rao2014, Pancreas_Schmitt2016	TRUE	55437	1.14	Cells_EBV-transformed_lymphocytes	59.48	Brain_Cerebellum	0.11
rs3135002	6	32668438	XXbac-BPG154L12.4	ENSG00000225914.1	6	32223488	32233615	Testis	2.31285e-05	0.00736633	0.538334	GM12878_Rao2014, HMEC_Rao2014, HeLa_Rao2014	TRUE	434823	0.62	Testis	0.62	Colon_Transverse	0.05
rs3135002	6	32668438	HLA-DRB1	ENSG00000196126.6	6	32546546	32557625	Testis	9.08224e-09	6.25959e-06	-0.555319	GM12878_Rao2014, HUVEC_Rao2014, K562_Rao2014, Spleen_Schmitt2016	TRUE	110813	53.72	Cells_EBV-transformed_lymphocytes	1999.5	Cells_Transformed_fibroblasts	1.11
rs3135002	6	32668438	HLA-DQB1-AS1	ENSG00000223534.1	6	32628132	32628506	Testis	2.18387e-11	2.26095e-08	-0.647865	GM12878_Rao2014, NHEK_Rao2014	TRUE	39932	1.43	Spleen	28.16	Brain_Putamen_basal_ganglia	0.2
rs3135002	6	32668438	HLA-DQA1	ENSG00000196735.7	6	32595956	32611429	Testis	5.2967e-05	0.0151583	-0.389413	GM12878_Rao2014, HMEC_Rao2014, HeLa_Rao2014, IMR90_Rao2014, KBM7_Rao2014, NHEK_Rao2014, Spleen_Schmitt2016	TRUE	57009	2.03	Cells_EBV-transformed_lymphocytes	485.15	Cells_Transformed_fibroblasts	0.06
rs3135002	6	32668438	HLA-DQA2	ENSG00000237541.3	6	32709119	32714992	Testis	9.58289e-06	0.00338101	0.57091	GM12878_Rao2014, HUVEC_Rao2014, IMR90_Rao2014, K562_Rao2014, Pancreas_Schmitt2016	TRUE	40681	1.18	Cells_EBV-transformed_lymphocytes	159.1	Brain_Cerebellum	0.14
rs34593439	15	79234956	CTSH	ENSG00000103811.11	15	79213400	79241916	Testis	1.66729e-11	1.75621e-08	-0.810379	GM12878_Rao2014, HMEC_Rao2014, HUVEC_Rao2014, HeLa_Rao2014, IMR90_Rao2014, K562_Rao2014, KBM7_Rao2014, NHEK_Rao2014, Pancreas_Schmitt2016, Spleen_Schmitt2016	TRUE	0	15.71	Cells_EBV-transformed_lymphocytes	256.7	Cells_Transformed_fibroblasts	3.96
rs36001488	2	234185266	ATG16L1	ENSG00000085978.17	2	234118697	234204320	Testis	3.59769e-22	1.09674e-18	0.286629	GM12878_Rao2014, HMEC_Rao2014, HUVEC_Rao2014, HeLa_Rao2014, IMR90_Rao2014, K562_Rao2014, KBM7_Rao2014, NHEK_Rao2014, Pancreas_Schmitt2016, Spleen_Schmitt2016	TRUE	0	32.73	Brain_Cerebellar_Hemisphere	57.06	Brain_Amygdala	7.22
rs3761980	6	35993905	SLC26A8	ENSG00000112053.9	6	35911291	35992645	Testis	8.82373e-11	8.36195e-08	0.276839	GM12878_Rao2014, HMEC_Rao2014, HUVEC_Rao2014, HeLa_Rao2014, IMR90_Rao2014, K562_Rao2014, KBM7_Rao2014, NHEK_Rao2014, Pancreas_Schmitt2016, Spleen_Schmitt2016	TRUE	1260	63.01	Testis	63.01	Heart_Atrial_Appendage	0.07
rs3761980	6	35993905	MAPK14	ENSG00000112062.6	6	35995488	36079013	Testis	7.79722e-05	0.0211435	0.166124	GM12878_Rao2014, HMEC_Rao2014, HUVEC_Rao2014, HeLa_Rao2014, IMR90_Rao2014, K562_Rao2014, KBM7_Rao2014, NHEK_Rao2014, Pancreas_Schmitt2016, Spleen_Schmitt2016	TRUE	1583	13.48	Whole_Blood	74.42	Brain_Putamen_basal_ganglia	6.29
rs3761980	6	35993905	SRPK1	ENSG00000096063.10	6	35800743	35889119	Testis	0.000121562	0.0306624	0.127371	GM12878_Rao2014, HMEC_Rao2014, HUVEC_Rao2014, HeLa_Rao2014, IMR90_Rao2014, K562_Rao2014, KBM7_Rao2014, NHEK_Rao2014, Pancreas_Schmitt2016	TRUE	104786	52.07	Testis	52.07	Heart_Left_Ventricle	4.17
rs3764021	12	9833627	KLRB1	ENSG00000111796.3	12	9747147	9760482	Testis	2.20861e-06	0.000910053	0.446851	GM12878_Rao2014, HUVEC_Rao2014, HeLa_Rao2014, IMR90_Rao2014, KBM7_Rao2014, NHEK_Rao2014, Pancreas_Schmitt2016, Spleen_Schmitt2016	TRUE	73145	0.57	Spleen	33.47	Brain_Cerebellar_Hemisphere	0.06
rs3764021	12	9833627	CLECL1	ENSG00000184293.3	12	9868456	9885895	Testis	2.68726e-06	0.00108341	-0.453197	GM12878_Rao2014, HMEC_Rao2014, HUVEC_Rao2014, HeLa_Rao2014, IMR90_Rao2014, K562_Rao2014, KBM7_Rao2014, NHEK_Rao2014, Spleen_Schmitt2016	TRUE	34829	0.43	Cells_EBV-transformed_lymphocytes	56.15	Brain_Anterior_cingulate_cortex_BA24	0.04
rs3764021	12	9833627	RP11-705C15.2	ENSG00000256594.3	12	9787188	9811008	Testis	3.85299e-07	0.000191891	0.374236	GM12878_Rao2014, HMEC_Rao2014, HUVEC_Rao2014, HeLa_Rao2014, IMR90_Rao2014, K562_Rao2014, KBM7_Rao2014, NHEK_Rao2014, Pancreas_Schmitt2016, Spleen_Schmitt2016	TRUE	22619	5.46	Cells_EBV-transformed_lymphocytes	14.85	Brain_Cerebellar_Hemisphere	0.37
rs3764021	12	9833627	RP11-726G1.1	ENSG00000214776.5	12	9620148	9728864	Testis	5.07101e-07	0.000245214	0.460112	GM12878_Rao2014, HeLa_Rao2014, IMR90_Rao2014, KBM7_Rao2014, Spleen_Schmitt2016	TRUE	104763	2.83	Testis	2.83	Whole_Blood	0.06
rs3764021	12	9833627	RP11-599J14.2	ENSG00000256673.1	12	9550951	9567447	Testis	4.67598e-05	0.0136358	0.357904	GM12878_Rao2014, K562_Rao2014, Pancreas_Schmitt2016	TRUE	266180	52.16	Testis	52.16	Cells_Transformed_fibroblasts	0.25
rs3825932	15	79235445	CTSH	ENSG00000103811.11	15	79213400	79241916	Testis	1.0673e-06	0.000478119	0.383441	GM12878_Rao2014, HMEC_Rao2014, HUVEC_Rao2014, HeLa_Rao2014, IMR90_Rao2014, K562_Rao2014, KBM7_Rao2014, NHEK_Rao2014, Pancreas_Schmitt2016, Spleen_Schmitt2016	TRUE	0	15.71	Cells_EBV-transformed_lymphocytes	256.7	Cells_Transformed_fibroblasts	3.96
rs402072	19	47219121	PRKD2	ENSG00000105287.8	19	47177532	47220384	Testis	0.000164775	0.0393515	0.209803	GM12878_Rao2014, HMEC_Rao2014, HUVEC_Rao2014, HeLa_Rao2014, IMR90_Rao2014, K562_Rao2014, KBM7_Rao2014, NHEK_Rao2014, Pancreas_Schmitt2016, Spleen_Schmitt2016	TRUE	0	15.38	Spleen	83.45	Brain_Cerebellar_Hemisphere	2.44
rs4625	3	49572139	IP6K2	ENSG00000068745.10	3	48725436	48777786	Testis	0.000194212	0.0450932	-0.158013	GM12878_Rao2014, HUVEC_Rao2014, KBM7_Rao2014, Spleen_Schmitt2016	TRUE	794353	42.94	Brain_Cerebellum	92.76	Muscle_Skeletal	8.46
rs4625	3	49572139	CDHR4	ENSG00000187492.4	3	49828165	49837268	Testis	6.38698e-06	0.00236138	-0.301578	GM12878_Rao2014, HMEC_Rao2014, HeLa_Rao2014, K562_Rao2014, KBM7_Rao2014, Spleen_Schmitt2016	TRUE	256026	12.36	Testis	12.36	Brain_Amygdala	0.04
rs4625	3	49572139	RBM6	ENSG00000004534.10	3	49977440	50114683	Testis	4.3516e-07	0.000213963	0.227173	GM12878_Rao2014, HUVEC_Rao2014, HeLa_Rao2014, IMR90_Rao2014, K562_Rao2014, KBM7_Rao2014, Pancreas_Schmitt2016, Spleen_Schmitt2016	TRUE	405301	111.8	Uterus	172.9	Muscle_Skeletal	26.32
rs4759229	12	56474479	RPS26	ENSG00000197728.5	12	56435637	56438116	Testis	4.96992e-26	2.06757e-22	-0.856854	GM12878_Rao2014, HUVEC_Rao2014, HeLa_Rao2014, IMR90_Rao2014, K562_Rao2014, KBM7_Rao2014, Spleen_Schmitt2016	TRUE	36363	195.9	Ovary	981	Brain_Hippocampus	132.3
rs4759229	12	56474479	SUOX	ENSG00000139531.8	12	56390964	56400425	Testis	4.09661e-09	2.98656e-06	0.308087	GM12878_Rao2014, HMEC_Rao2014, HUVEC_Rao2014, HeLa_Rao2014, IMR90_Rao2014, K562_Rao2014, KBM7_Rao2014, Pancreas_Schmitt2016, Spleen_Schmitt2016	TRUE	74054	9.78	Adrenal_Gland	30.88	Whole_Blood	3.89
rs478222	2	25301754	RP11-521D12.5	ENSG00000243491.1	2	9897625	9910470	Testis	1.99748e-06	0.000832512	0.390842	K562_Rao2014, NHEK_Rao2014	FALSE	15391284	0.83	Skin_Sun_Exposed_Lower_leg	6.55	Small_Intestine_Terminal_Ileum	0.05
rs4788084	16	28539847	NUPR1	ENSG00000176046.7	16	28548606	28550495	Testis	9.28783e-06	0.00328521	-0.194794	GM12878_Rao2014, HMEC_Rao2014, HUVEC_Rao2014, HeLa_Rao2014, IMR90_Rao2014, K562_Rao2014, Pancreas_Schmitt2016, Spleen_Schmitt2016	TRUE	8759	157.8	Thyroid	732	Cells_EBV-transformed_lymphocytes	1.28
rs4788084	16	28539847	SBK1	ENSG00000188322.4	16	28303840	28335170	Testis	0.000130942	0.0326077	-0.214139	GM12878_Rao2014, HUVEC_Rao2014, HeLa_Rao2014, IMR90_Rao2014, K562_Rao2014, KBM7_Rao2014, NHEK_Rao2014, Spleen_Schmitt2016	TRUE	204677	6.45	Brain_Cerebellum	90.41	Cells_EBV-transformed_lymphocytes	0.14
rs4788084	16	28539847	IL27	ENSG00000197272.2	16	28510683	28523372	Testis	1.06363e-13	1.4967e-10	0.580171	GM12878_Rao2014, HMEC_Rao2014, HUVEC_Rao2014, HeLa_Rao2014, IMR90_Rao2014, K562_Rao2014, KBM7_Rao2014, NHEK_Rao2014, Pancreas_Schmitt2016, Spleen_Schmitt2016	TRUE	16475	1.05	Liver	8.65	Brain_Putamen_basal_ganglia	0.05
rs4788084	16	28539847	SULT1A1	ENSG00000196502.7	16	28616903	28634946	Testis	0.000163854	0.0391728	-0.261158	GM12878_Rao2014, HMEC_Rao2014, IMR90_Rao2014, K562_Rao2014, KBM7_Rao2014, NHEK_Rao2014	TRUE	77056	25.81	Liver	61.62	Cells_EBV-transformed_lymphocytes	0.41
rs4788084	16	28539847	SULT1A2	ENSG00000197165.6	16	28603264	28608430	Testis	1.37832e-23	4.71706e-20	0.862688	GM12878_Rao2014, HeLa_Rao2014, IMR90_Rao2014, K562_Rao2014, Pancreas_Schmitt2016, Spleen_Schmitt2016	TRUE	63417	1.57	Small_Intestine_Terminal_Ileum	21.35	Cells_Transformed_fibroblasts	0.06
rs4788084	16	28539847	NPIPB7	ENSG00000233232.2	16	28467693	28481868	Testis	1.07474e-34	7.41217e-31	-0.720166	Pancreas_Schmitt2016, Spleen_Schmitt2016	TRUE	57979	6.42	Testis	6.42	Cells_Transformed_fibroblasts	0.08
rs4788084	16	28539847	NFATC2IP	ENSG00000176953.6	16	28962128	28978418	Testis	1.1888e-07	6.66137e-05	0.246469	GM12878_Rao2014, HUVEC_Rao2014, HeLa_Rao2014, KBM7_Rao2014	TRUE	422281	52.69	Brain_Cerebellar_Hemisphere	61.83	Brain_Putamen_basal_ganglia	7.33
rs4788084	16	28539847	TUFM	ENSG00000178952.4	16	28853732	28857729	Testis	2.67094e-07	0.000138458	0.254196	HeLa_Rao2014, K562_Rao2014, KBM7_Rao2014	TRUE	313885	213.5	Cells_Transformed_fibroblasts	222.7	Whole_Blood	58.89
rs4820830	22	30531090	ASCC2	ENSG00000100325.10	22	30184597	30234265	Testis	1.07072e-19	2.70866e-16	-0.464247	GM12878_Rao2014, HMEC_Rao2014, HUVEC_Rao2014, HeLa_Rao2014, IMR90_Rao2014, K562_Rao2014, KBM7_Rao2014, NHEK_Rao2014, Pancreas_Schmitt2016, Spleen_Schmitt2016	TRUE	296825	57.75	Esophagus_Mucosa	62.75	Brain_Anterior_cingulate_cortex_BA24	8.78
rs4820830	22	30531090	CTA-85E5.10	ENSG00000227117.2	22	30404731	30476162	Testis	5.16918e-05	0.0148389	0.247857	GM12878_Rao2014, HMEC_Rao2014, HUVEC_Rao2014, HeLa_Rao2014, IMR90_Rao2014, K562_Rao2014, KBM7_Rao2014, NHEK_Rao2014, Pancreas_Schmitt2016, Spleen_Schmitt2016	TRUE	54928	3.77	Liver	7.93	Artery_Coronary	0.1
rs4869313	5	96223879	ERAP2	ENSG00000164308.12	5	96211643	96255420	Testis	2.31337e-47	2.65574e-43	-0.967226	GM12878_Rao2014, HMEC_Rao2014, HUVEC_Rao2014, HeLa_Rao2014, IMR90_Rao2014, K562_Rao2014, KBM7_Rao2014, NHEK_Rao2014, Pancreas_Schmitt2016, Spleen_Schmitt2016	TRUE	0	1.05	Cells_EBV-transformed_lymphocytes	36.1	Brain_Cerebellar_Hemisphere	0.75
rs4869313	5	96223879	LNPEP	ENSG00000113441.11	5	96271514	96373219	Testis	2.88981e-13	3.83587e-10	-0.243789	GM12878_Rao2014, HMEC_Rao2014, HUVEC_Rao2014, HeLa_Rao2014, IMR90_Rao2014, K562_Rao2014, KBM7_Rao2014, NHEK_Rao2014, Pancreas_Schmitt2016, Spleen_Schmitt2016	TRUE	47635	3.34	Cells_EBV-transformed_lymphocytes	33.14	Liver	1.36
rs516246	19	49206171	IZUMO1	ENSG00000182264.4	19	49244145	49250166	Testis	5.30725e-05	0.0151837	0.131391	GM12878_Rao2014, HMEC_Rao2014, HUVEC_Rao2014, HeLa_Rao2014, IMR90_Rao2014, K562_Rao2014, KBM7_Rao2014, NHEK_Rao2014, Spleen_Schmitt2016	TRUE	37974	54.36	Testis	54.36	Liver	0.08
rs516246	19	49206171	RASIP1	ENSG00000105538.4	19	49223844	49243978	Testis	5.47749e-14	7.98013e-11	0.402034	GM12878_Rao2014, HMEC_Rao2014, HUVEC_Rao2014, HeLa_Rao2014, IMR90_Rao2014, K562_Rao2014, KBM7_Rao2014, NHEK_Rao2014, Pancreas_Schmitt2016, Spleen_Schmitt2016	TRUE	17673	21.21	Lung	63.26	Cells_EBV-transformed_lymphocytes	0.14
rs516246	19	49206171	NTN5	ENSG00000142233.7	19	49164664	49176338	Testis	2.0382e-06	0.000847731	0.343393	GM12878_Rao2014, HMEC_Rao2014, HUVEC_Rao2014, HeLa_Rao2014, IMR90_Rao2014, K562_Rao2014, KBM7_Rao2014, Pancreas_Schmitt2016	TRUE	29833	1.68	Pituitary	8.55	Cells_EBV-transformed_lymphocytes	0.1
rs5753037	22	30581721	ASCC2	ENSG00000100325.10	22	30184597	30234265	Testis	1.07072e-19	2.70866e-16	0.464247	GM12878_Rao2014, HMEC_Rao2014, HUVEC_Rao2014, HeLa_Rao2014, IMR90_Rao2014, K562_Rao2014, KBM7_Rao2014, NHEK_Rao2014, Pancreas_Schmitt2016, Spleen_Schmitt2016	TRUE	347456	57.75	Esophagus_Mucosa	62.75	Brain_Anterior_cingulate_cortex_BA24	8.78
rs5753037	22	30581721	CTA-85E5.10	ENSG00000227117.2	22	30404731	30476162	Testis	5.16918e-05	0.0148389	-0.247857	GM12878_Rao2014, HUVEC_Rao2014, HeLa_Rao2014, IMR90_Rao2014, K562_Rao2014, KBM7_Rao2014, NHEK_Rao2014, Pancreas_Schmitt2016, Spleen_Schmitt2016	TRUE	105559	3.77	Liver	7.93	Artery_Coronary	0.1
rs5763779	22	30504651	ASCC2	ENSG00000100325.10	22	30184597	30234265	Testis	1.00689e-21	2.95523e-18	-0.492937	GM12878_Rao2014, HUVEC_Rao2014, HeLa_Rao2014, IMR90_Rao2014, K562_Rao2014, KBM7_Rao2014, Spleen_Schmitt2016	TRUE	270386	57.75	Esophagus_Mucosa	62.75	Brain_Anterior_cingulate_cortex_BA24	8.78
rs5763779	22	30504651	CTA-85E5.10	ENSG00000227117.2	22	30404731	30476162	Testis	4.16489e-05	0.0123418	0.25543	GM12878_Rao2014, HMEC_Rao2014, HUVEC_Rao2014, HeLa_Rao2014, IMR90_Rao2014, K562_Rao2014, KBM7_Rao2014, NHEK_Rao2014, Pancreas_Schmitt2016, Spleen_Schmitt2016	TRUE	28489	3.77	Liver	7.93	Artery_Coronary	0.1
rs602662	19	49206984	IZUMO1	ENSG00000182264.4	19	49244145	49250166	Testis	2.71096e-05	0.00848148	0.13637	GM12878_Rao2014, HUVEC_Rao2014, IMR90_Rao2014, K562_Rao2014, KBM7_Rao2014, Spleen_Schmitt2016	TRUE	37161	54.36	Testis	54.36	Liver	0.08
rs602662	19	49206984	RASIP1	ENSG00000105538.4	19	49223844	49243978	Testis	6.68181e-15	1.08697e-11	0.414846	GM12878_Rao2014, HMEC_Rao2014, HUVEC_Rao2014, HeLa_Rao2014, IMR90_Rao2014, K562_Rao2014, KBM7_Rao2014, NHEK_Rao2014, Pancreas_Schmitt2016, Spleen_Schmitt2016	TRUE	16860	21.21	Lung	63.26	Cells_EBV-transformed_lymphocytes	0.14
rs602662	19	49206984	NTN5	ENSG00000142233.7	19	49164664	49176338	Testis	1.38223e-07	7.63905e-05	0.378761	GM12878_Rao2014, HMEC_Rao2014, HUVEC_Rao2014, IMR90_Rao2014, K562_Rao2014, KBM7_Rao2014, NHEK_Rao2014, Pancreas_Schmitt2016	TRUE	30646	1.68	Pituitary	8.55	Cells_EBV-transformed_lymphocytes	0.1
rs6043409	20	1616205	RP11-77C3.3	ENSG00000237914.1	20	1614154	1629118	Testis	5.66687e-17	1.11483e-13	0.465972	GM12878_Rao2014, HMEC_Rao2014, HUVEC_Rao2014, HeLa_Rao2014, IMR90_Rao2014, K562_Rao2014, KBM7_Rao2014, NHEK_Rao2014, Pancreas_Schmitt2016, Spleen_Schmitt2016	TRUE	0	1.76	Testis	1.76	Whole_Blood	0.05
rs614226	12	120974509	DYNLL1-AS1	ENSG00000248008.2	12	120928131	120933743	Testis	2.4212e-07	0.000126379	0.305958	GM12878_Rao2014, HMEC_Rao2014, HUVEC_Rao2014, HeLa_Rao2014, K562_Rao2014, KBM7_Rao2014, NHEK_Rao2014, Spleen_Schmitt2016	TRUE	40766	112.8	Testis	112.8	Whole_Blood	0.52
rs614226	12	120974509	RNF10	ENSG00000022840.11	12	120971283	121015397	Testis	4.97125e-06	0.00188601	-0.281992	GM12878_Rao2014, HMEC_Rao2014, HUVEC_Rao2014, HeLa_Rao2014, IMR90_Rao2014, K562_Rao2014, KBM7_Rao2014, NHEK_Rao2014, Pancreas_Schmitt2016, Spleen_Schmitt2016	TRUE	0	132.7	Whole_Blood	273.8	Pancreas	32.08
rs614226	12	120974509	DYNLL1	ENSG00000088986.6	12	120907653	120936296	Testis	5.94792e-06	0.00221576	-0.278348	GM12878_Rao2014, HMEC_Rao2014, HUVEC_Rao2014, HeLa_Rao2014, IMR90_Rao2014, K562_Rao2014, KBM7_Rao2014, NHEK_Rao2014, Pancreas_Schmitt2016, Spleen_Schmitt2016	TRUE	38213	170.7	Brain_Frontal_Cortex_BA9	226.3	Muscle_Skeletal	9.57
rs614226	12	120974509	POP5	ENSG00000167272.6	12	121016567	121019201	Testis	0.00015743	0.0378716	0.241313	GM12878_Rao2014, HMEC_Rao2014, HUVEC_Rao2014, HeLa_Rao2014, IMR90_Rao2014, K562_Rao2014, KBM7_Rao2014, NHEK_Rao2014	TRUE	42058	18.59	Thyroid	47.56	Whole_Blood	7.42
rs614226	12	120974509	AGPAT1	ENSG00000204310.6	6	32136059	32145873	Testis	0.00013295	0.0330114	-0.277296	GM12878_Rao2014, Spleen_Schmitt2016	FALSE	NA	121.6	Testis	121.6	Pancreas	15.59
rs62447205	7	50465829	FIGNL1	ENSG00000132436.7	7	50511831	50518088	Testis	8.13428e-05	0.0219101	-0.231581	GM12878_Rao2014, HMEC_Rao2014, IMR90_Rao2014, K562_Rao2014, KBM7_Rao2014, NHEK_Rao2014	TRUE	46002	6.16	Cells_EBV-transformed_lymphocytes	18.48	Whole_Blood	0.36
rs6518350	21	45621816	LAMA3	ENSG00000053747.11	18	21269407	21535030	Testis	0.000188645	0.0440147	-0.268591	GM12878_Rao2014	FALSE	NA	4.26	Lung	29.95	Cells_EBV-transformed_lymphocytes	0.2
rs657152	9	136139264	ABO	ENSG00000175164.9	9	136130951	136150617	Testis	1.08987e-13	1.53125e-10	0.426165	GM12878_Rao2014, HMEC_Rao2014, HUVEC_Rao2014, HeLa_Rao2014, IMR90_Rao2014, K562_Rao2014, KBM7_Rao2014, NHEK_Rao2014, Pancreas_Schmitt2016, Spleen_Schmitt2016	TRUE	0	11.59	Ovary	39.23	Liver	0.07
rs660895	6	32577379	HLA-DRB6	ENSG00000229391.3	6	32520490	32527799	Testis	2.16639e-05	0.00695236	0.413455	GM12878_Rao2014	TRUE	49580	4.82	Cells_EBV-transformed_lymphocytes	145.35	Cells_Transformed_fibroblasts	0.1
rs660895	6	32577379	HLA-DQB2	ENSG00000232629.4	6	32723875	32731311	Testis	5.21705e-07	0.000251605	0.557886	GM12878_Rao2014, HeLa_Rao2014, IMR90_Rao2014, K562_Rao2014, KBM7_Rao2014, Pancreas_Schmitt2016, Spleen_Schmitt2016	TRUE	146496	1.14	Cells_EBV-transformed_lymphocytes	59.48	Brain_Cerebellum	0.11
rs660895	6	32577379	HLA-DQA2	ENSG00000237541.3	6	32709119	32714992	Testis	1.88723e-20	5.11677e-17	0.946846	GM12878_Rao2014, Pancreas_Schmitt2016	TRUE	131740	1.18	Cells_EBV-transformed_lymphocytes	159.1	Brain_Cerebellum	0.14
rs6691977	1	200814958	CAMSAP2	ENSG00000118200.10	1	200708686	200829832	Testis	5.37355e-05	0.015354	-0.256647	GM12878_Rao2014, HMEC_Rao2014, HUVEC_Rao2014, HeLa_Rao2014, IMR90_Rao2014, K562_Rao2014, KBM7_Rao2014, NHEK_Rao2014, Pancreas_Schmitt2016, Spleen_Schmitt2016	TRUE	0	18.86	Brain_Cerebellar_Hemisphere	47.02	Whole_Blood	0.26
rs7100025	10	37592537	ATP8A2P1	ENSG00000240800.1	10	37537046	37598108	Testis	4.08742e-05	0.012144	-0.220225	GM12878_Rao2014, HMEC_Rao2014, HUVEC_Rao2014, HeLa_Rao2014, IMR90_Rao2014, K562_Rao2014, KBM7_Rao2014, NHEK_Rao2014, Pancreas_Schmitt2016, Spleen_Schmitt2016	TRUE	0	8.92	Breast_Mammary_Tissue	28.61	Adipose_Subcutaneous	0.7
rs7100025	10	37592537	LINC00993	ENSG00000235687.4	10	37598113	37635959	Testis	2.30582e-06	0.000945811	-0.266865	GM12878_Rao2014, HMEC_Rao2014, HUVEC_Rao2014, HeLa_Rao2014, IMR90_Rao2014, K562_Rao2014, KBM7_Rao2014, NHEK_Rao2014, Pancreas_Schmitt2016, Spleen_Schmitt2016	TRUE	5576	7.83	Breast_Mammary_Tissue	38.7	Adipose_Subcutaneous	0.71
rs72727394	15	38847021	RASGRP1	ENSG00000172575.7	15	38780304	38857776	Testis	6.34194e-05	0.0177218	-0.265252	GM12878_Rao2014, HMEC_Rao2014, HUVEC_Rao2014, HeLa_Rao2014, IMR90_Rao2014, K562_Rao2014, KBM7_Rao2014, NHEK_Rao2014, Pancreas_Schmitt2016, Spleen_Schmitt2016	TRUE	0	2.5	Brain_Cerebellar_Hemisphere	47.85	Heart_Left_Ventricle	0.11
rs72848653	6	29836601	HCG4B	ENSG00000227262.3	6	29893760	29894750	Testis	1.10959e-22	3.51855e-19	-1.27744	GM12878_Rao2014, IMR90_Rao2014	TRUE	57159	2.29	Ovary	2.59	Brain_Hippocampus	0.14
rs72848653	6	29836601	HLA-K	ENSG00000230795.2	6	29894955	29897009	Testis	3.72981e-25	1.43636e-21	-1.27089	GM12878_Rao2014, HMEC_Rao2014, HeLa_Rao2014, IMR90_Rao2014, K562_Rao2014, NHEK_Rao2014	TRUE	58354	16.7	Ovary	28.52	Muscle_Skeletal	1.61
rs72848653	6	29836601	HLA-W	ENSG00000235290.1	6	29924373	29926347	Testis	6.82702e-11	6.60079e-08	0.926918	GM12878_Rao2014	TRUE	87772	0.59	Whole_Blood	12	Brain_Putamen_basal_ganglia	0.11
rs72848653	6	29836601	MCCD1P2	ENSG00000224312.1	6	29962214	29963091	Testis	7.63606e-05	0.0207779	0.426608	GM12878_Rao2014, HMEC_Rao2014, HeLa_Rao2014, IMR90_Rao2014, K562_Rao2014, Pancreas_Schmitt2016	TRUE	125613	2.89	Testis	2.89	Testis	2.89
rs72848653	6	29836601	HCG4P7	ENSG00000230521.1	6	29855071	29856045	Testis	2.96728e-22	9.12229e-19	-1.11047	GM12878_Rao2014	TRUE	18470	1.13	Ovary	6.65	Muscle_Skeletal	0.25
rs7454108	6	32681482	HLA-DRB6	ENSG00000229391.3	6	32520490	32527799	Testis	8.63975e-06	0.00308972	0.57033	GM12878_Rao2014, HUVEC_Rao2014, HeLa_Rao2014	TRUE	153683	4.82	Cells_EBV-transformed_lymphocytes	145.35	Cells_Transformed_fibroblasts	0.1
rs7454108	6	32681482	HLA-DQA2	ENSG00000237541.3	6	32709119	32714992	Testis	4.39722e-11	4.3465e-08	0.937343	GM12878_Rao2014, HMEC_Rao2014, HeLa_Rao2014, IMR90_Rao2014, K562_Rao2014, KBM7_Rao2014, NHEK_Rao2014, Spleen_Schmitt2016	TRUE	27637	1.18	Cells_EBV-transformed_lymphocytes	159.1	Brain_Cerebellum	0.14
rs75658393	6	32395516	HLA-DRB6	ENSG00000229391.3	6	32520490	32527799	Testis	1.26983e-05	0.00435399	1.03001	GM12878_Rao2014, HeLa_Rao2014	TRUE	124974	4.82	Cells_EBV-transformed_lymphocytes	145.35	Cells_Transformed_fibroblasts	0.1
rs763361	18	67531641	CD226	ENSG00000150637.4	18	67498394	67629039	Testis	6.3858e-09	4.5157e-06	0.477706	GM12878_Rao2014, HMEC_Rao2014, HUVEC_Rao2014, HeLa_Rao2014, IMR90_Rao2014, K562_Rao2014, KBM7_Rao2014, NHEK_Rao2014, Pancreas_Schmitt2016, Spleen_Schmitt2016	TRUE	0	1.16	Cells_EBV-transformed_lymphocytes	82.88	Pancreas	0.09
rs7679475	4	122314039	QRFPR	ENSG00000186867.6	4	122250467	122302214	Testis	2.27132e-05	0.00725189	-0.419153	GM12878_Rao2014, HMEC_Rao2014, HUVEC_Rao2014, HeLa_Rao2014, IMR90_Rao2014, K562_Rao2014, KBM7_Rao2014, NHEK_Rao2014, Pancreas_Schmitt2016, Spleen_Schmitt2016	TRUE	11825	0.57	Brain_Hypothalamus	1.36	Muscle_Skeletal	0.01
rs7679475	4	122314039	RP11-364P2.2	ENSG00000213480.3	4	122290588	122291500	Testis	1.2465e-07	6.95461e-05	-0.312564	GM12878_Rao2014, HMEC_Rao2014, HeLa_Rao2014, IMR90_Rao2014, NHEK_Rao2014, Pancreas_Schmitt2016, Spleen_Schmitt2016	TRUE	22539	0.79	Testis	0.79	Testis	0.79
rs80028505	6	35998387	MAPK14	ENSG00000112062.6	6	35995488	36079013	Testis	3.27148e-05	0.00999145	0.173764	GM12878_Rao2014, HMEC_Rao2014, HUVEC_Rao2014, HeLa_Rao2014, IMR90_Rao2014, K562_Rao2014, KBM7_Rao2014, NHEK_Rao2014, Pancreas_Schmitt2016, Spleen_Schmitt2016	TRUE	0	13.48	Whole_Blood	74.42	Brain_Putamen_basal_ganglia	6.29
rs80028505	6	35998387	SLC26A8	ENSG00000112053.9	6	35911291	35992645	Testis	3.46784e-10	3.03576e-07	0.268006	GM12878_Rao2014, HUVEC_Rao2014, HeLa_Rao2014, IMR90_Rao2014, K562_Rao2014, NHEK_Rao2014, Pancreas_Schmitt2016, Spleen_Schmitt2016	TRUE	5742	63.01	Testis	63.01	Heart_Atrial_Appendage	0.07
rs80028505	6	35998387	SRPK1	ENSG00000096063.10	6	35800743	35889119	Testis	5.33891e-05	0.0152671	0.133235	GM12878_Rao2014, IMR90_Rao2014, K562_Rao2014, KBM7_Rao2014, Pancreas_Schmitt2016, Spleen_Schmitt2016	TRUE	109268	52.07	Testis	52.07	Heart_Left_Ventricle	4.17
rs8035957	15	38838263	RASGRP1	ENSG00000172575.7	15	38780304	38857776	Testis	3.9133e-06	0.00152189	-0.270711	GM12878_Rao2014, HMEC_Rao2014, HUVEC_Rao2014, HeLa_Rao2014, IMR90_Rao2014, K562_Rao2014, KBM7_Rao2014, NHEK_Rao2014, Pancreas_Schmitt2016, Spleen_Schmitt2016	TRUE	0	2.5	Brain_Cerebellar_Hemisphere	47.85	Heart_Left_Ventricle	0.11
rs8035957	15	38838263	EHD4	ENSG00000103966.5	15	42190950	42264776	Testis	0.000174884	0.0413412	-0.210686	GM12878_Rao2014, Spleen_Schmitt2016	FALSE	3352687	11.2	Cells_EBV-transformed_lymphocytes	102.9	Brain_Nucleus_accumbens_basal_ganglia	2.3
rs886424	6	30782001	TRIM26	ENSG00000234127.4	6	30152232	30181204	Testis	1.7895e-05	0.00588444	-0.234863	GM12878_Rao2014, K562_Rao2014	TRUE	600797	31.29	Cells_EBV-transformed_lymphocytes	63.95	Heart_Left_Ventricle	8.21
rs886424	6	30782001	ZDHHC20P1	ENSG00000233916.1	6	29675902	29676324	Testis	2.053e-05	0.00665321	0.521238	GM12878_Rao2014	FALSE	1105677	4.3	Spleen	5.33	Heart_Left_Ventricle	0.13
rs886424	6	30782001	BTN3A2	ENSG00000186470.9	6	26365387	26378546	Testis	1.15582e-06	0.00051121	-0.593061	GM12878_Rao2014, KBM7_Rao2014	FALSE	4403455	8.72	Spleen	95.36	Muscle_Skeletal	2.54
rs917997	2	103070567	SLC9A4	ENSG00000180251.4	2	103089762	103150431	Testis	1.24743e-06	0.000548384	0.356582	GM12878_Rao2014, HMEC_Rao2014, HUVEC_Rao2014, HeLa_Rao2014, IMR90_Rao2014, K562_Rao2014, KBM7_Rao2014, NHEK_Rao2014, Pancreas_Schmitt2016, Spleen_Schmitt2016	TRUE	19195	0.6	Stomach	23.98	Cells_Transformed_fibroblasts	0.02
rs917997	2	103070567	PPP1R1C	ENSG00000150722.6	2	182818968	182996125	Testis	0.000202513	0.0466801	-0.102536	GM12878_Rao2014, NHEK_Rao2014	FALSE	79748401	13.89	Testis	13.89	Esophagus_Muscularis	0.06
rs9259118	6	29850908	HLA-H	ENSG00000206341.6	6	29856244	29858259	Testis	1.89745e-21	5.50665e-18	0.891532	GM12878_Rao2014, K562_Rao2014, Spleen_Schmitt2016	TRUE	5336	8.56	Whole_Blood	87.87	Brain_Frontal_Cortex_BA9	4.02
rs9259118	6	29850908	HLA-A	ENSG00000206503.7	6	29909037	29913661	Testis	4.49682e-06	0.00172514	-0.438036	GM12878_Rao2014, Spleen_Schmitt2016	TRUE	58129	280.5	Whole_Blood	3151	Pancreas	119.2
rs9260151	6	29911029	HLA-W	ENSG00000235290.1	6	29924373	29926347	Testis	1.06676e-06	0.000477995	-0.707356	GM12878_Rao2014, HUVEC_Rao2014, K562_Rao2014, Spleen_Schmitt2016	TRUE	13344	0.59	Whole_Blood	12	Brain_Putamen_basal_ganglia	0.11
rs9260151	6	29911029	HLA-A	ENSG00000206503.7	6	29909037	29913661	Testis	2.98961e-11	3.03961e-08	-0.596054	GM12878_Rao2014, HMEC_Rao2014, HUVEC_Rao2014, HeLa_Rao2014, IMR90_Rao2014, K562_Rao2014, KBM7_Rao2014, NHEK_Rao2014, Pancreas_Schmitt2016, Spleen_Schmitt2016	TRUE	0	280.5	Whole_Blood	3151	Pancreas	119.2
rs9260151	6	29911029	HCG18	ENSG00000231074.4	6	30255174	30294927	Testis	9.56073e-07	0.000433648	0.509851	GM12878_Rao2014	TRUE	344145	5.72	Pituitary	11.04	Whole_Blood	1.39
