## Supplementary tables for "Machine learning identifies six genetic variants and alterations in the Heart Atrial Appendage as key contributors to PD risk predictivity": S. Table 7.xlsx (part 3 of 3)

### Sheet: S. Table 7 (continued)
A summary of significant spatial eQTLs for T1D-associated SNPs analysed by CoDeS3D at FDR <0.05
rs9268645	6	32408526	HLA-DQB1	ENSG00000179344.12	6	32627244	32636160	Testis	1.31305e-07	7.28558e-05	-0.469307	GM12878_Rao2014, HMEC_Rao2014, KBM7_Rao2014, Spleen_Schmitt2016	TRUE	218718	9.54	Cells_EBV-transformed_lymphocytes	598.95	Cells_Transformed_fibroblasts	0.17
rs9268645	6	32408526	HLA-DRB1	ENSG00000196126.6	6	32546546	32557625	Testis	2.51573e-05	0.00792758	-0.295084	GM12878_Rao2014, IMR90_Rao2014, Pancreas_Schmitt2016	TRUE	138020	53.72	Cells_EBV-transformed_lymphocytes	1999.5	Cells_Transformed_fibroblasts	1.11
rs9268645	6	32408526	HLA-DRB6	ENSG00000229391.3	6	32520490	32527799	Testis	5.85975e-06	0.00218786	0.362541	GM12878_Rao2014, HUVEC_Rao2014, Pancreas_Schmitt2016, Spleen_Schmitt2016	TRUE	111964	4.82	Cells_EBV-transformed_lymphocytes	145.35	Cells_Transformed_fibroblasts	0.1
rs9268645	6	32408526	HLA-DQB2	ENSG00000232629.4	6	32723875	32731311	Testis	2.16223e-06	0.000892767	0.435831	GM12878_Rao2014, IMR90_Rao2014, NHEK_Rao2014, Pancreas_Schmitt2016, Spleen_Schmitt2016	TRUE	315349	1.14	Cells_EBV-transformed_lymphocytes	59.48	Brain_Cerebellum	0.11
rs9268645	6	32408526	HLA-DQA2	ENSG00000237541.3	6	32709119	32714992	Testis	2.45032e-10	2.18509e-07	0.564868	GM12878_Rao2014, HUVEC_Rao2014, IMR90_Rao2014, K562_Rao2014, Spleen_Schmitt2016	TRUE	300593	1.18	Cells_EBV-transformed_lymphocytes	159.1	Brain_Cerebellum	0.14
rs9271346	6	32583467	HLA-DQB1	ENSG00000179344.12	6	32627244	32636160	Testis	2.71761e-15	4.56839e-12	-0.895461	GM12878_Rao2014, HeLa_Rao2014, K562_Rao2014, KBM7_Rao2014, NHEK_Rao2014, Spleen_Schmitt2016	TRUE	43777	9.54	Cells_EBV-transformed_lymphocytes	598.95	Cells_Transformed_fibroblasts	0.17
rs9271346	6	32583467	HLA-DRB1	ENSG00000196126.6	6	32546546	32557625	Testis	5.68881e-17	1.11794e-13	-0.730141	GM12878_Rao2014, HUVEC_Rao2014, HeLa_Rao2014, K562_Rao2014, KBM7_Rao2014, Spleen_Schmitt2016	TRUE	25842	53.72	Cells_EBV-transformed_lymphocytes	1999.5	Cells_Transformed_fibroblasts	1.11
rs9271346	6	32583467	HLA-DRB6	ENSG00000229391.3	6	32520490	32527799	Testis	6.7661e-22	2.00861e-18	0.935409	GM12878_Rao2014, HUVEC_Rao2014, HeLa_Rao2014	TRUE	55668	4.82	Cells_EBV-transformed_lymphocytes	145.35	Cells_Transformed_fibroblasts	0.1
rs9271346	6	32583467	HLA-DRB5	ENSG00000198502.5	6	32485120	32498064	Testis	1.16806e-26	5.15491e-23	-1.17262	GM12878_Rao2014, HeLa_Rao2014, IMR90_Rao2014, KBM7_Rao2014	TRUE	85403	9.68	Cells_EBV-transformed_lymphocytes	433.05	Cells_Transformed_fibroblasts	0.28
rs9271346	6	32583467	HLA-DQB2	ENSG00000232629.4	6	32723875	32731311	Testis	1.76879e-05	0.0058195	0.528625	GM12878_Rao2014, HeLa_Rao2014, IMR90_Rao2014, K562_Rao2014, NHEK_Rao2014	TRUE	140408	1.14	Cells_EBV-transformed_lymphocytes	59.48	Brain_Cerebellum	0.11
rs9271346	6	32583467	HLA-DQB1-AS1	ENSG00000223534.1	6	32628132	32628506	Testis	6.21655e-10	5.22511e-07	-0.571242	GM12878_Rao2014, HeLa_Rao2014, NHEK_Rao2014, Spleen_Schmitt2016	TRUE	44665	1.43	Spleen	28.16	Brain_Putamen_basal_ganglia	0.2
rs9271346	6	32583467	HLA-DQA2	ENSG00000237541.3	6	32709119	32714992	Testis	1.10215e-05	0.00383266	0.536692	GM12878_Rao2014, HMEC_Rao2014, HUVEC_Rao2014, IMR90_Rao2014, K562_Rao2014	TRUE	125652	1.18	Cells_EBV-transformed_lymphocytes	159.1	Brain_Cerebellum	0.14
rs9275490	6	32673384	HLA-DRB6	ENSG00000229391.3	6	32520490	32527799	Testis	8.63975e-06	0.00308972	0.57033	GM12878_Rao2014, KBM7_Rao2014	TRUE	145585	4.82	Cells_EBV-transformed_lymphocytes	145.35	Cells_Transformed_fibroblasts	0.1
rs9275490	6	32673384	HLA-DQA2	ENSG00000237541.3	6	32709119	32714992	Testis	4.39722e-11	4.3465e-08	0.937343	GM12878_Rao2014, HeLa_Rao2014, IMR90_Rao2014, K562_Rao2014, KBM7_Rao2014, NHEK_Rao2014, Pancreas_Schmitt2016	TRUE	35735	1.18	Cells_EBV-transformed_lymphocytes	159.1	Brain_Cerebellum	0.14
rs9500974	6	29728252	HLA-F	ENSG00000204642.9	6	29690552	29706305	Testis	0.000206993	0.0474654	1.03967	GM12878_Rao2014, HUVEC_Rao2014, HeLa_Rao2014, IMR90_Rao2014, K562_Rao2014, KBM7_Rao2014, NHEK_Rao2014, Pancreas_Schmitt2016, Spleen_Schmitt2016	TRUE	21947	9.29	Spleen	239.6	Cells_Transformed_fibroblasts	3.3
rs9850225	3	80865763	RP11-47P18.2	ENSG00000242781.1	3	80814048	80838505	Testis	1.39353e-11	1.47642e-08	-0.393774	GM12878_Rao2014, HMEC_Rao2014, HUVEC_Rao2014, IMR90_Rao2014, K562_Rao2014, KBM7_Rao2014, NHEK_Rao2014	TRUE	27258	4.67	Testis	4.67	Testis	4.67
rs1004446	11	2170142	TH	ENSG00000180176.10	11	2185159	2193107	Thyroid	4.70163e-06	0.00179574	-0.299506	GM12878_Rao2014, HUVEC_Rao2014, IMR90_Rao2014, K562_Rao2014, KBM7_Rao2014, NHEK_Rao2014, Pancreas_Schmitt2016, Spleen_Schmitt2016	TRUE	15017	0.15	Brain_Substantia_nigra	78.69	Brain_Spinal_cord_cervical_c-1	0.09
rs10137082	14	23840032	RP11-124D2.7	ENSG00000270433.1	14	23763061	23765007	Thyroid	0.000177542	0.0418495	0.227067	KBM7_Rao2014, Pancreas_Schmitt2016, Spleen_Schmitt2016	TRUE	75025	0.47	Brain_Cerebellum	2.74	Liver	0.07
rs1015166	6	32798730	TAP2	ENSG00000204267.9	6	32789610	32806557	Thyroid	9.50682e-07	0.000431526	0.184648	GM12878_Rao2014, HMEC_Rao2014, HUVEC_Rao2014, HeLa_Rao2014, IMR90_Rao2014, K562_Rao2014, KBM7_Rao2014, NHEK_Rao2014, Pancreas_Schmitt2016, Spleen_Schmitt2016	TRUE	0	23.18	Cells_EBV-transformed_lymphocytes	78.48	Pancreas	5.01
rs1015166	6	32798730	HLA-DMA	ENSG00000204257.10	6	32916390	32936871	Thyroid	3.88768e-08	2.39362e-05	0.260636	GM12878_Rao2014, HMEC_Rao2014, HUVEC_Rao2014, HeLa_Rao2014, IMR90_Rao2014, K562_Rao2014, KBM7_Rao2014, NHEK_Rao2014, Spleen_Schmitt2016	TRUE	117660	63.79	Cells_EBV-transformed_lymphocytes	256.5	Brain_Cerebellum	5.44
rs10492166	12	9885998	CLECL1	ENSG00000184293.3	12	9868456	9885895	Thyroid	1.26824e-07	7.06721e-05	-0.27236	GM12878_Rao2014, HMEC_Rao2014, HUVEC_Rao2014, HeLa_Rao2014, IMR90_Rao2014, K562_Rao2014, KBM7_Rao2014, NHEK_Rao2014, Pancreas_Schmitt2016, Spleen_Schmitt2016	TRUE	103	0.27	Cells_EBV-transformed_lymphocytes	56.15	Brain_Anterior_cingulate_cortex_BA24	0.04
rs10492166	12	9885998	RP11-705C15.2	ENSG00000256594.3	12	9787188	9811008	Thyroid	3.89695e-05	0.0116314	0.154283	GM12878_Rao2014, HMEC_Rao2014, HUVEC_Rao2014, HeLa_Rao2014, IMR90_Rao2014, K562_Rao2014, KBM7_Rao2014, NHEK_Rao2014, Spleen_Schmitt2016	TRUE	74990	4.11	Cells_EBV-transformed_lymphocytes	14.85	Brain_Cerebellar_Hemisphere	0.37
rs10517086	4	26085510	AFAP1-AS1	ENSG00000272620.1	4	7755817	7780655	Thyroid	5.77473e-05	0.0163407	0.212564	GM12878_Rao2014, Spleen_Schmitt2016	FALSE	18304855	0.3	Ovary	5.61	Cells_EBV-transformed_lymphocytes	0.03
rs1052553	17	44073888	CRHR1-IT1	ENSG00000204650.9	17	43697694	43725582	Thyroid	1.61325e-99	1.04506e-94	0.956813	KBM7_Rao2014	TRUE	348306	7.84	Brain_Cerebellar_Hemisphere	25.55	Liver	0.7
rs1052553	17	44073888	KANSL1-AS1	ENSG00000214401.4	17	44270942	44274089	Thyroid	8.62849e-90	4.3474e-85	1.1581	GM12878_Rao2014	TRUE	197054	7.89	Thyroid	7.89	Cells_EBV-transformed_lymphocytes	2.3
rs1052553	17	44073888	WNT3	ENSG00000108379.5	17	44839872	44910424	Thyroid	7.55095e-29	3.81509e-25	0.684913	GM12878_Rao2014, IMR90_Rao2014, K562_Rao2014, KBM7_Rao2014	TRUE	765984	2.65	Skin_Not_Sun_Exposed_Suprapubic	36.85	Whole_Blood	0.05
rs1052553	17	44073888	MAPT	ENSG00000186868.11	17	43971748	44105700	Thyroid	3.61134e-05	0.0108937	-0.228421	GM12878_Rao2014, HMEC_Rao2014, HUVEC_Rao2014, HeLa_Rao2014, IMR90_Rao2014, K562_Rao2014, KBM7_Rao2014, NHEK_Rao2014, Pancreas_Schmitt2016, Spleen_Schmitt2016	TRUE	0	0.96	Brain_Cerebellum	128.4	Whole_Blood	0.1
rs10947332	6	32677439	HLA-DQB1	ENSG00000179344.12	6	32627244	32636160	Thyroid	4.25166e-06	0.00164186	0.415271	GM12878_Rao2014, HeLa_Rao2014, K562_Rao2014, KBM7_Rao2014, Pancreas_Schmitt2016, Spleen_Schmitt2016	TRUE	41279	39.38	Cells_EBV-transformed_lymphocytes	598.95	Cells_Transformed_fibroblasts	0.17
rs10947332	6	32677439	HLA-DQB2	ENSG00000232629.4	6	32723875	32731311	Thyroid	6.88494e-15	1.11605e-11	-0.699008	GM12878_Rao2014, HMEC_Rao2014, HUVEC_Rao2014, K562_Rao2014, KBM7_Rao2014, Pancreas_Schmitt2016, Spleen_Schmitt2016	TRUE	46436	3.29	Cells_EBV-transformed_lymphocytes	59.48	Brain_Cerebellum	0.11
rs10947332	6	32677439	HLA-DQA1	ENSG00000196735.7	6	32595956	32611429	Thyroid	2.3906e-07	0.000124905	0.358414	GM12878_Rao2014, HMEC_Rao2014, HeLa_Rao2014, K562_Rao2014, KBM7_Rao2014, NHEK_Rao2014, Spleen_Schmitt2016	TRUE	66010	13.39	Cells_EBV-transformed_lymphocytes	485.15	Cells_Transformed_fibroblasts	0.06
rs10947332	6	32677439	HLA-DQA2	ENSG00000237541.3	6	32709119	32714992	Thyroid	1.43818e-08	9.5659e-06	-0.584939	GM12878_Rao2014, HeLa_Rao2014, K562_Rao2014, Spleen_Schmitt2016	TRUE	31680	3.51	Cells_EBV-transformed_lymphocytes	159.1	Brain_Cerebellum	0.14
rs11052552	12	9855957	CLECL1	ENSG00000184293.3	12	9868456	9885895	Thyroid	5.6337e-06	0.00211041	0.231434	GM12878_Rao2014, HUVEC_Rao2014, HeLa_Rao2014, IMR90_Rao2014, K562_Rao2014, KBM7_Rao2014, NHEK_Rao2014, Spleen_Schmitt2016	TRUE	12499	0.27	Cells_EBV-transformed_lymphocytes	56.15	Brain_Anterior_cingulate_cortex_BA24	0.04
rs11145763	9	139263595	PMPCA	ENSG00000165688.7	9	139305110	139318213	Thyroid	6.71394e-05	0.0185942	-0.122371	GM12878_Rao2014, HMEC_Rao2014, IMR90_Rao2014, K562_Rao2014, KBM7_Rao2014	TRUE	41515	32.74	Cells_EBV-transformed_lymphocytes	46.1	Whole_Blood	6.71
rs11145763	9	139263595	INPP5E	ENSG00000148384.11	9	139323071	139334274	Thyroid	2.7517e-34	1.84174e-30	-0.42299	GM12878_Rao2014, HUVEC_Rao2014, HeLa_Rao2014, IMR90_Rao2014, K562_Rao2014, KBM7_Rao2014	TRUE	59476	38.84	Testis	53.58	Whole_Blood	3.32
rs11145763	9	139263595	GPSM1	ENSG00000160360.7	9	139221932	139253931	Thyroid	2.86239e-08	1.80525e-05	-0.178769	GM12878_Rao2014, HMEC_Rao2014, HUVEC_Rao2014, HeLa_Rao2014, IMR90_Rao2014, K562_Rao2014, KBM7_Rao2014, NHEK_Rao2014, Spleen_Schmitt2016	TRUE	9664	14.15	Brain_Cerebellum	111.2	Cells_EBV-transformed_lymphocytes	0.18
rs11171739	12	56470624	RPS26	ENSG00000197728.5	12	56435637	56438116	Thyroid	1.50761e-132	5.46911e-127	-1.15821	GM12878_Rao2014, HUVEC_Rao2014, K562_Rao2014, KBM7_Rao2014, NHEK_Rao2014, Spleen_Schmitt2016	TRUE	32508	468.65	Ovary	981	Brain_Hippocampus	132.3
rs11171739	12	56470624	SUOX	ENSG00000139531.8	12	56390964	56400425	Thyroid	1.15718e-34	7.9205e-31	0.545402	GM12878_Rao2014, HUVEC_Rao2014, KBM7_Rao2014, Pancreas_Schmitt2016, Spleen_Schmitt2016	TRUE	70199	24.16	Adrenal_Gland	30.88	Whole_Blood	3.89
rs113010081	3	46457411	CCRL2	ENSG00000121797.9	3	46448654	46454488	Thyroid	0.000105094	0.0271814	0.37344	GM12878_Rao2014, HMEC_Rao2014, HUVEC_Rao2014, HeLa_Rao2014, IMR90_Rao2014, K562_Rao2014, KBM7_Rao2014, NHEK_Rao2014, Pancreas_Schmitt2016, Spleen_Schmitt2016	TRUE	2923	1.56	Lung	12.53	Testis	0.16
rs116522341	6	32367696	HLA-DOB	ENSG00000241106.2	6	32780540	32784825	Thyroid	6.84437e-07	0.000322623	0.618455	GM12878_Rao2014, IMR90_Rao2014, KBM7_Rao2014, Pancreas_Schmitt2016, Spleen_Schmitt2016	TRUE	412844	2.06	Spleen	89.56	Pancreas	0.34
rs116522341	6	32367696	HLA-DQA2	ENSG00000237541.3	6	32709119	32714992	Thyroid	1.78469e-06	0.000754752	0.850342	GM12878_Rao2014, HUVEC_Rao2014, IMR90_Rao2014, K562_Rao2014, KBM7_Rao2014, NHEK_Rao2014, Spleen_Schmitt2016	TRUE	341423	3.51	Cells_EBV-transformed_lymphocytes	159.1	Brain_Cerebellum	0.14
rs11705721	3	58400413	ABHD6	ENSG00000163686.9	3	58223233	58281420	Thyroid	2.75438e-05	0.00860191	-0.195232	GM12878_Rao2014, HUVEC_Rao2014, HeLa_Rao2014, IMR90_Rao2014, K562_Rao2014, KBM7_Rao2014, NHEK_Rao2014, Spleen_Schmitt2016	TRUE	118993	9.96	Brain_Cerebellar_Hemisphere	33.56	Pancreas	1.27
rs11705721	3	58400413	RP11-802O23.3	ENSG00000272182.1	3	58413982	58414542	Thyroid	3.28446e-05	0.0100243	-0.218604	GM12878_Rao2014, HMEC_Rao2014, IMR90_Rao2014, KBM7_Rao2014, Pancreas_Schmitt2016, Spleen_Schmitt2016	TRUE	13569	8.86	Brain_Spinal_cord_cervical_c-1	10.43	Heart_Left_Ventricle	0.46
rs11705721	3	58400413	PXK	ENSG00000168297.11	3	58318607	58411748	Thyroid	5.95911e-10	5.02503e-07	-0.237125	GM12878_Rao2014, HMEC_Rao2014, HUVEC_Rao2014, HeLa_Rao2014, IMR90_Rao2014, K562_Rao2014, KBM7_Rao2014, NHEK_Rao2014, Pancreas_Schmitt2016, Spleen_Schmitt2016	TRUE	0	44.65	Brain_Spinal_cord_cervical_c-1	80.07	Heart_Left_Ventricle	3.45
rs11741255	5	131811181	P4HA2	ENSG00000072682.14	5	131527531	131631008	Thyroid	6.45967e-22	1.9271e-18	0.346348	GM12878_Rao2014, HMEC_Rao2014, HUVEC_Rao2014, HeLa_Rao2014, IMR90_Rao2014, K562_Rao2014, KBM7_Rao2014, Pancreas_Schmitt2016, Spleen_Schmitt2016	TRUE	180173	8.39	Cells_Transformed_fibroblasts	45.53	Whole_Blood	0.26
rs11741255	5	131811181	PDLIM4	ENSG00000131435.8	5	131593364	131609147	Thyroid	5.3739e-06	0.00202144	-0.138242	GM12878_Rao2014, HUVEC_Rao2014, K562_Rao2014, KBM7_Rao2014, Pancreas_Schmitt2016, Spleen_Schmitt2016	TRUE	202034	17.38	Colon_Sigmoid	115	Whole_Blood	0.17
rs11741255	5	131811181	SLC22A5	ENSG00000197375.8	5	131705444	131731306	Thyroid	1.43456e-08	9.54532e-06	-0.186575	GM12878_Rao2014, HUVEC_Rao2014, HeLa_Rao2014, IMR90_Rao2014, K562_Rao2014, KBM7_Rao2014, Pancreas_Schmitt2016, Spleen_Schmitt2016	TRUE	79875	19.52	Muscle_Skeletal	48.72	Whole_Blood	1.5
rs11741255	5	131811181	AC034220.3	ENSG00000233006.2	5	131646978	131705340	Thyroid	2.00102e-07	0.000106719	0.233761	GM12878_Rao2014, HMEC_Rao2014, HUVEC_Rao2014, HeLa_Rao2014, IMR90_Rao2014, K562_Rao2014, NHEK_Rao2014, Pancreas_Schmitt2016, Spleen_Schmitt2016	TRUE	105841	8.25	Pituitary	15.68	Cells_Transformed_fibroblasts	0.25
rs12153924	6	29914088	HCG4	ENSG00000176998.3	6	29758816	29760213	Thyroid	2.63523e-22	8.17072e-19	0.690944	GM12878_Rao2014, K562_Rao2014	TRUE	153875	6.36	Pituitary	15.15	Cells_EBV-transformed_lymphocytes	0.3
rs12153924	6	29914088	HLA-K	ENSG00000230795.2	6	29894955	29897009	Thyroid	6.72378e-35	4.6907e-31	0.886019	GM12878_Rao2014, IMR90_Rao2014, K562_Rao2014, Spleen_Schmitt2016	TRUE	17079	13.29	Ovary	28.52	Muscle_Skeletal	1.61
rs12153924	6	29914088	HLA-J	ENSG00000204622.6	6	29975174	29977733	Thyroid	1.6025e-30	8.9712e-27	0.596487	GM12878_Rao2014, IMR90_Rao2014, KBM7_Rao2014	TRUE	61086	10.42	Whole_Blood	17.38	Brain_Anterior_cingulate_cortex_BA24	0.71
rs12153924	6	29914088	HLA-H	ENSG00000206341.6	6	29856244	29858259	Thyroid	1.51447e-05	0.00507481	0.311417	GM12878_Rao2014, K562_Rao2014, Pancreas_Schmitt2016, Spleen_Schmitt2016	TRUE	55829	39.22	Whole_Blood	87.87	Brain_Frontal_Cortex_BA9	4.02
rs12153924	6	29914088	GABBR1	ENSG00000204681.6	6	29570005	29601753	Thyroid	0.000120003	0.0303198	0.120198	GM12878_Rao2014, IMR90_Rao2014, KBM7_Rao2014, Spleen_Schmitt2016	TRUE	312335	72.8	Brain_Cerebellar_Hemisphere	336.25	Liver	4.15
rs12153924	6	29914088	TRIM31	ENSG00000204616.6	6	30070674	30080883	Thyroid	3.547e-07	0.000178169	0.347558	GM12878_Rao2014, K562_Rao2014	TRUE	156586	0.24	Colon_Transverse	17.86	Adipose_Visceral_Omentum	0.05
rs12153924	6	29914088	IFITM4P	ENSG00000235821.1	6	29718506	29718925	Thyroid	4.03448e-08	2.4756e-05	0.386595	GM12878_Rao2014, Spleen_Schmitt2016	TRUE	195163	1.08	Uterus	2.39	Brain_Anterior_cingulate_cortex_BA24	0.15
rs12153924	6	29914088	ZNRD1	ENSG00000066379.10	6	30029418	30032686	Thyroid	5.50188e-05	0.0156738	0.229687	GM12878_Rao2014, IMR90_Rao2014, KBM7_Rao2014, Spleen_Schmitt2016	TRUE	115330	42.8	Cells_EBV-transformed_lymphocytes	109.1	Brain_Amygdala	12.58
rs12189871	6	31251923	MICB	ENSG00000204516.5	6	31462658	31478901	Thyroid	1.31737e-09	1.05357e-06	-0.448017	GM12878_Rao2014, IMR90_Rao2014, KBM7_Rao2014	TRUE	210735	3.11	Cells_EBV-transformed_lymphocytes	33.44	Muscle_Skeletal	0.43
rs12189871	6	31251923	HLA-S	ENSG00000225851.1	6	31349851	31350065	Thyroid	9.2769e-10	7.55919e-07	0.657998	GM12878_Rao2014, K562_Rao2014, KBM7_Rao2014, Pancreas_Schmitt2016, Spleen_Schmitt2016	TRUE	97928	2.24	Spleen	24.54	Pituitary	0.93
rs12189871	6	31251923	XXbac-BPG248L24.10	ENSG00000229836.1	6	31275592	31276326	Thyroid	1.29111e-05	0.00441527	0.484614	GM12878_Rao2014, IMR90_Rao2014, K562_Rao2014, Spleen_Schmitt2016	TRUE	23669	0.41	Testis	1.42	Prostate	0.35
rs12189871	6	31251923	HLA-B	ENSG00000234745.5	6	31321649	31324219	Thyroid	1.86972e-08	1.21554e-05	0.320707	GM12878_Rao2014, HUVEC_Rao2014, HeLa_Rao2014, IMR90_Rao2014, K562_Rao2014, Pancreas_Schmitt2016, Spleen_Schmitt2016	TRUE	69726	1636.5	Whole_Blood	8644	Brain_Anterior_cingulate_cortex_BA24	157.7
rs12189871	6	31251923	PSORS1C2	ENSG00000204538.3	6	31105313	31107127	Thyroid	1.35972e-09	1.08409e-06	0.730389	GM12878_Rao2014, HMEC_Rao2014, HUVEC_Rao2014, KBM7_Rao2014, Pancreas_Schmitt2016, Spleen_Schmitt2016	TRUE	144796	0.88	Skin_Sun_Exposed_Lower_leg	163.9	Brain_Putamen_basal_ganglia	0.06
rs12189871	6	31251923	POU5F1	ENSG00000204531.11	6	31132119	31148508	Thyroid	1.74755e-06	0.000741489	0.461742	GM12878_Rao2014, HMEC_Rao2014, HUVEC_Rao2014, HeLa_Rao2014, IMR90_Rao2014, K562_Rao2014, KBM7_Rao2014, NHEK_Rao2014, Pancreas_Schmitt2016, Spleen_Schmitt2016	TRUE	103415	1.1	Small_Intestine_Terminal_Ileum	8.29	Adrenal_Gland	0.08
rs12189871	6	31251923	CCHCR1	ENSG00000204536.9	6	31110216	31126015	Thyroid	5.74722e-07	0.000274329	0.323278	GM12878_Rao2014, HMEC_Rao2014, HUVEC_Rao2014, HeLa_Rao2014, IMR90_Rao2014, K562_Rao2014, KBM7_Rao2014, Pancreas_Schmitt2016, Spleen_Schmitt2016	TRUE	125908	24.37	Testis	191.1	Whole_Blood	4.18
rs12189871	6	31251923	HCG22	ENSG00000228789.2	6	31021227	31027667	Thyroid	1.32385e-06	0.000578195	0.490432	GM12878_Rao2014	TRUE	224256	0.93	Vagina	39.04	Pituitary	0.04
rs12189871	6	31251923	HLA-L	ENSG00000243753.1	6	30227361	30234728	Thyroid	1.63189e-25	6.50545e-22	0.818598	GM12878_Rao2014, HeLa_Rao2014	FALSE	1017195	3.31	Cells_EBV-transformed_lymphocytes	10.57	Muscle_Skeletal	0.47
rs12189871	6	31251923	HLA-V	ENSG00000181126.9	6	29758731	29765588	Thyroid	8.90178e-06	0.00316968	0.467422	GM12878_Rao2014	FALSE	1486335	0.67	Testis	7.09	Heart_Left_Ventricle	0.03
rs12232497	17	38040118	PGAP3	ENSG00000161395.8	17	37827375	37853050	Thyroid	1.27922e-10	1.18746e-07	-0.200947	GM12878_Rao2014, HeLa_Rao2014, IMR90_Rao2014, K562_Rao2014, KBM7_Rao2014, NHEK_Rao2014, Pancreas_Schmitt2016, Spleen_Schmitt2016	TRUE	187068	66.46	Thyroid	66.46	Muscle_Skeletal	5.77
rs12232497	17	38040118	GSDMA	ENSG00000167914.6	17	38119226	38134019	Thyroid	8.22238e-10	6.73928e-07	0.36073	GM12878_Rao2014, HMEC_Rao2014, HUVEC_Rao2014, HeLa_Rao2014, IMR90_Rao2014, K562_Rao2014, KBM7_Rao2014, NHEK_Rao2014, Pancreas_Schmitt2016, Spleen_Schmitt2016	TRUE	79108	0.2	Skin_Sun_Exposed_Lower_leg	93.09	Pancreas	0.04
rs12453507	17	38053206	PGAP3	ENSG00000161395.8	17	37827375	37853050	Thyroid	7.4465e-12	8.17598e-09	-0.209284	GM12878_Rao2014, Pancreas_Schmitt2016, Spleen_Schmitt2016	TRUE	200156	66.46	Thyroid	66.46	Muscle_Skeletal	5.77
rs12453507	17	38053206	GSDMA	ENSG00000167914.6	17	38119226	38134019	Thyroid	1.74116e-07	9.39374e-05	0.303686	GM12878_Rao2014, HMEC_Rao2014, HUVEC_Rao2014, HeLa_Rao2014, IMR90_Rao2014, K562_Rao2014, Pancreas_Schmitt2016, Spleen_Schmitt2016	TRUE	66020	0.2	Skin_Sun_Exposed_Lower_leg	93.09	Pancreas	0.04
rs12453507	17	38053206	GRB7	ENSG00000141738.9	17	37894180	37903544	Thyroid	7.4451e-05	0.0203193	-0.108691	GM12878_Rao2014, IMR90_Rao2014, KBM7_Rao2014, Pancreas_Schmitt2016, Spleen_Schmitt2016	TRUE	149662	11.56	Esophagus_Mucosa	62.59	Brain_Amygdala	0.05
rs12453507	17	38053206	RP11-387H17.4	ENSG00000264968.1	17	38083995	38095854	Thyroid	4.15111e-06	0.00160675	0.266995	GM12878_Rao2014, HMEC_Rao2014, HeLa_Rao2014, K562_Rao2014, KBM7_Rao2014, Pancreas_Schmitt2016, Spleen_Schmitt2016	TRUE	30789	0.91	Testis	9.67	Adrenal_Gland	0.07
rs12527228	6	32679991	HLA-DQB2	ENSG00000232629.4	6	32723875	32731311	Thyroid	6.36237e-05	0.017773	0.670733	GM12878_Rao2014, HMEC_Rao2014, IMR90_Rao2014, K562_Rao2014, KBM7_Rao2014, NHEK_Rao2014, Spleen_Schmitt2016	TRUE	43884	3.29	Cells_EBV-transformed_lymphocytes	59.48	Brain_Cerebellum	0.11
rs12527228	6	32679991	HLA-DQA2	ENSG00000237541.3	6	32709119	32714992	Thyroid	0.000213982	0.0487537	0.700071	GM12878_Rao2014, HMEC_Rao2014, HUVEC_Rao2014, HeLa_Rao2014, IMR90_Rao2014, K562_Rao2014, KBM7_Rao2014, NHEK_Rao2014, Spleen_Schmitt2016	TRUE	29128	3.51	Cells_EBV-transformed_lymphocytes	159.1	Brain_Cerebellum	0.14
rs12598357	16	28340944	SULT1A1	ENSG00000196502.7	16	28616903	28634946	Thyroid	2.30401e-14	3.50301e-11	-0.40614	GM12878_Rao2014, HeLa_Rao2014, IMR90_Rao2014, K562_Rao2014, Pancreas_Schmitt2016	TRUE	275959	49.61	Liver	61.62	Cells_EBV-transformed_lymphocytes	0.41
rs1264813	6	29939899	HCG4B	ENSG00000227262.3	6	29893760	29894750	Thyroid	2.63757e-11	2.70289e-08	-0.653365	GM12878_Rao2014, Spleen_Schmitt2016	TRUE	45149	1.38	Ovary	2.59	Brain_Hippocampus	0.14
rs1264813	6	29939899	HLA-K	ENSG00000230795.2	6	29894955	29897009	Thyroid	2.71214e-16	5.02489e-13	-0.797966	GM12878_Rao2014, HMEC_Rao2014, K562_Rao2014, Spleen_Schmitt2016	TRUE	42890	13.29	Ovary	28.52	Muscle_Skeletal	1.61
rs1264813	6	29939899	HLA-G	ENSG00000204632.7	6	29794744	29798902	Thyroid	6.13254e-06	0.00227612	0.411977	GM12878_Rao2014, HUVEC_Rao2014, IMR90_Rao2014, K562_Rao2014, Pancreas_Schmitt2016	TRUE	140997	3.59	Pituitary	27.78	Brain_Cerebellar_Hemisphere	0.33
rs1264813	6	29939899	HLA-W	ENSG00000235290.1	6	29924373	29926347	Thyroid	7.68403e-11	7.38218e-08	0.676402	GM12878_Rao2014, HMEC_Rao2014, HUVEC_Rao2014, HeLa_Rao2014, IMR90_Rao2014, K562_Rao2014, NHEK_Rao2014, Spleen_Schmitt2016	TRUE	13552	1.55	Whole_Blood	12	Brain_Putamen_basal_ganglia	0.11
rs1264813	6	29939899	ZNRD1-AS1	ENSG00000204623.4	6	29968788	30029030	Thyroid	3.00759e-05	0.00930298	-0.175242	GM12878_Rao2014, HMEC_Rao2014, HUVEC_Rao2014, IMR90_Rao2014, K562_Rao2014, KBM7_Rao2014, NHEK_Rao2014, Pancreas_Schmitt2016, Spleen_Schmitt2016	TRUE	28889	4.33	Testis	9.31	Whole_Blood	0.31
rs1264813	6	29939899	HCG4P3	ENSG00000237669.1	6	29973898	29974893	Thyroid	1.25702e-06	0.00055153	0.338562	GM12878_Rao2014, IMR90_Rao2014	TRUE	33999	3.7	Testis	12.66	Muscle_Skeletal	0.2
rs1264813	6	29939899	HCG4P7	ENSG00000230521.1	6	29855071	29856045	Thyroid	3.88948e-38	3.26614e-34	-1.12297	GM12878_Rao2014, Spleen_Schmitt2016	TRUE	83854	4.99	Ovary	6.65	Muscle_Skeletal	0.25
rs12708716	16	11179872	HNRNPCP4	ENSG00000263179.1	16	11336510	11337409	Thyroid	4.29643e-08	2.6195e-05	-0.319753	GM12878_Rao2014, IMR90_Rao2014, KBM7_Rao2014, Pancreas_Schmitt2016	TRUE	156638	0.47	Pituitary	0.9	Skin_Sun_Exposed_Lower_leg	0.13
rs12708716	16	11179872	RMI2	ENSG00000175643.7	16	11343506	11445619	Thyroid	2.74961e-06	0.00110625	0.268369	GM12878_Rao2014, HMEC_Rao2014, HUVEC_Rao2014, HeLa_Rao2014, IMR90_Rao2014, K562_Rao2014, KBM7_Rao2014, NHEK_Rao2014, Pancreas_Schmitt2016, Spleen_Schmitt2016	TRUE	163634	1.14	Cells_EBV-transformed_lymphocytes	28.63	Brain_Cerebellar_Hemisphere	0.18
rs1270942	6	31918859	C4A	ENSG00000244731.3	6	31949801	31970458	Thyroid	8.23204e-37	6.52033e-33	-0.958403	GM12878_Rao2014, HUVEC_Rao2014, K562_Rao2014, KBM7_Rao2014, Spleen_Schmitt2016	TRUE	30942	21.52	Liver	49.85	Muscle_Skeletal	0.21
rs1270942	6	31918859	LY6G5B	ENSG00000240053.8	6	31637944	31641553	Thyroid	0.000155472	0.037505	0.174124	GM12878_Rao2014, IMR90_Rao2014, KBM7_Rao2014, Spleen_Schmitt2016	TRUE	277306	46.57	Brain_Cerebellum	90.13	Heart_Left_Ventricle	7.42
rs1270942	6	31918859	MSH5	ENSG00000204410.10	6	31707725	31730575	Thyroid	1.90069e-06	0.000796014	-0.229421	GM12878_Rao2014, HMEC_Rao2014, HUVEC_Rao2014, HeLa_Rao2014, IMR90_Rao2014, K562_Rao2014, KBM7_Rao2014, Spleen_Schmitt2016	TRUE	188284	8.59	Testis	34.42	Heart_Left_Ventricle	0.85
rs1270942	6	31918859	CCHCR1	ENSG00000204536.9	6	31110216	31126015	Thyroid	2.44329e-11	2.51802e-08	0.470036	GM12878_Rao2014, HUVEC_Rao2014, K562_Rao2014, Pancreas_Schmitt2016	TRUE	792844	24.37	Testis	191.1	Whole_Blood	4.18
rs1270942	6	31918859	NOTCH4	ENSG00000204301.5	6	32162620	32191844	Thyroid	2.49029e-06	0.00101255	-0.336842	GM12878_Rao2014, HMEC_Rao2014, HeLa_Rao2014, IMR90_Rao2014, K562_Rao2014, KBM7_Rao2014, NHEK_Rao2014, Pancreas_Schmitt2016, Spleen_Schmitt2016	TRUE	243761	38.3	Lung	70.71	Cells_Transformed_fibroblasts	0.41
rs1270942	6	31918859	HCP5	ENSG00000206337.6	6	31368479	31445283	Thyroid	2.11536e-06	0.000876808	-0.366782	GM12878_Rao2014, HUVEC_Rao2014, HeLa_Rao2014, IMR90_Rao2014, K562_Rao2014, KBM7_Rao2014, Spleen_Schmitt2016	TRUE	473576	15.56	Cells_EBV-transformed_lymphocytes	123.15	Cells_Transformed_fibroblasts	0.37
rs1270942	6	31918859	HLA-DQB1	ENSG00000179344.12	6	32627244	32636160	Thyroid	1.00787e-07	5.72716e-05	-0.570126	K562_Rao2014, KBM7_Rao2014	TRUE	708385	39.38	Cells_EBV-transformed_lymphocytes	598.95	Cells_Transformed_fibroblasts	0.17
rs1270942	6	31918859	HLA-DQB2	ENSG00000232629.4	6	32723875	32731311	Thyroid	0.000210923	0.0482081	0.410514	GM12878_Rao2014, HUVEC_Rao2014	TRUE	805016	3.29	Cells_EBV-transformed_lymphocytes	59.48	Brain_Cerebellum	0.11
rs1270942	6	31918859	PSORS1C1	ENSG00000204540.6	6	31082527	31107869	Thyroid	2.89091e-13	3.83587e-10	-0.905665	GM12878_Rao2014, IMR90_Rao2014, K562_Rao2014, KBM7_Rao2014	TRUE	810990	2.8	Testis	46.73	Liver	0.05
rs1270942	6	31918859	RNF5	ENSG00000204308.6	6	32146131	32151657	Thyroid	9.78194e-10	7.95029e-07	-0.372766	GM12878_Rao2014, HUVEC_Rao2014, IMR90_Rao2014, K562_Rao2014, KBM7_Rao2014	TRUE	227272	79.25	Nerve_Tibial	105.5	Pancreas	22.8
rs1270942	6	31918859	PPP1R18	ENSG00000146112.7	6	30644166	30655672	Thyroid	6.86848e-07	0.000323676	-0.243793	K562_Rao2014	FALSE	1263187	36.37	Whole_Blood	241.1	Brain_Putamen_basal_ganglia	4.8
rs1270942	6	31918859	FLOT1	ENSG00000137312.10	6	30695486	30710510	Thyroid	1.90787e-09	1.48077e-06	0.347722	GM12878_Rao2014, HeLa_Rao2014, K562_Rao2014	FALSE	1208349	231.05	Whole_Blood	442.9	Pancreas	56.09
rs1270942	6	31918859	HLA-DMA	ENSG00000204257.10	6	32916390	32936871	Thyroid	3.1279e-18	6.87697e-15	0.747401	GM12878_Rao2014, HUVEC_Rao2014, IMR90_Rao2014, K562_Rao2014, Pancreas_Schmitt2016	TRUE	997531	63.79	Cells_EBV-transformed_lymphocytes	256.5	Brain_Cerebellum	5.44
rs12720356	19	10469974	FDX1L	ENSG00000267673.2	19	10420721	10426691	Thyroid	3.81326e-05	0.0114098	-0.21969	GM12878_Rao2014, HMEC_Rao2014, IMR90_Rao2014, K562_Rao2014, KBM7_Rao2014	TRUE	43283	40.84	Brain_Frontal_Cortex_BA9	63.84	Whole_Blood	3.83
rs12720356	19	10469974	ZGLP1	ENSG00000220201.3	19	10415479	10420556	Thyroid	1.35471e-06	0.000589969	-0.205545	GM12878_Rao2014, HMEC_Rao2014, HUVEC_Rao2014, K562_Rao2014, Pancreas_Schmitt2016, Spleen_Schmitt2016	TRUE	49418	15.98	Brain_Cerebellum	22.47	Heart_Left_Ventricle	0.72
rs1281934	6	32584381	HLA-DQA2	ENSG00000237541.3	6	32709119	32714992	Thyroid	0.000171145	0.0406214	0.935874	GM12878_Rao2014, HUVEC_Rao2014, IMR90_Rao2014	TRUE	124738	3.51	Cells_EBV-transformed_lymphocytes	159.1	Brain_Cerebellum	0.14
rs1281935	6	32583819	HLA-DRB6	ENSG00000229391.3	6	32520490	32527799	Thyroid	1.53311e-05	0.00512875	0.659062	GM12878_Rao2014, HeLa_Rao2014, K562_Rao2014	TRUE	56020	24.94	Cells_EBV-transformed_lymphocytes	145.35	Cells_Transformed_fibroblasts	0.1
rs1281935	6	32583819	NOTCH4	ENSG00000204301.5	6	32162620	32191844	Thyroid	0.000199185	0.046071	0.351735	GM12878_Rao2014, HeLa_Rao2014, K562_Rao2014	TRUE	391975	38.3	Lung	70.71	Cells_Transformed_fibroblasts	0.41
rs1281935	6	32583819	HLA-DQA2	ENSG00000237541.3	6	32709119	32714992	Thyroid	6.33282e-11	6.14929e-08	1.04768	GM12878_Rao2014, HUVEC_Rao2014, IMR90_Rao2014	TRUE	125300	3.51	Cells_EBV-transformed_lymphocytes	159.1	Brain_Cerebellum	0.14
rs12927355	16	11194770	HNRNPCP4	ENSG00000263179.1	16	11336510	11337409	Thyroid	4.32842e-05	0.0127576	-0.251512	HMEC_Rao2014, HUVEC_Rao2014, HeLa_Rao2014, IMR90_Rao2014, Pancreas_Schmitt2016, Spleen_Schmitt2016	TRUE	141740	0.47	Pituitary	0.9	Skin_Sun_Exposed_Lower_leg	0.13
rs12927355	16	11194770	RMI2	ENSG00000175643.7	16	11343506	11445619	Thyroid	3.74049e-05	0.0112235	0.247142	GM12878_Rao2014, HMEC_Rao2014, HUVEC_Rao2014, HeLa_Rao2014, IMR90_Rao2014, K562_Rao2014, KBM7_Rao2014, NHEK_Rao2014, Pancreas_Schmitt2016, Spleen_Schmitt2016	TRUE	148736	1.14	Cells_EBV-transformed_lymphocytes	28.63	Brain_Cerebellar_Hemisphere	0.18
rs12928404	16	28847245	RP11-1348G14.4	ENSG00000251417.1	16	28814097	28829149	Thyroid	1.01427e-14	1.59836e-11	-0.392752	GM12878_Rao2014, HMEC_Rao2014, HUVEC_Rao2014, HeLa_Rao2014, IMR90_Rao2014, K562_Rao2014, KBM7_Rao2014, NHEK_Rao2014, Pancreas_Schmitt2016, Spleen_Schmitt2016	TRUE	18096	2.32	Thyroid	2.32	Muscle_Skeletal	0.17
rs12928404	16	28847245	SULT1A1	ENSG00000196502.7	16	28616903	28634946	Thyroid	9.00644e-15	1.43049e-11	-0.420155	GM12878_Rao2014, HeLa_Rao2014, KBM7_Rao2014	TRUE	212299	49.61	Liver	61.62	Cells_EBV-transformed_lymphocytes	0.41
rs12928404	16	28847245	TUFM	ENSG00000178952.4	16	28853732	28857729	Thyroid	5.72256e-30	3.08922e-26	0.276299	GM12878_Rao2014, HMEC_Rao2014, HUVEC_Rao2014, HeLa_Rao2014, IMR90_Rao2014, K562_Rao2014, KBM7_Rao2014, NHEK_Rao2014, Pancreas_Schmitt2016, Spleen_Schmitt2016	TRUE	6487	178.05	Cells_Transformed_fibroblasts	222.7	Whole_Blood	58.89
rs12971201	18	12830537	PTPN2	ENSG00000175354.14	18	12785477	12929642	Thyroid	3.2325e-05	0.00989239	-0.159109	GM12878_Rao2014, HMEC_Rao2014, HUVEC_Rao2014, HeLa_Rao2014, IMR90_Rao2014, K562_Rao2014, KBM7_Rao2014, NHEK_Rao2014, Pancreas_Schmitt2016, Spleen_Schmitt2016	TRUE	0	15.86	Cells_EBV-transformed_lymphocytes	26.57	Heart_Left_Ventricle	2.54
rs12971201	18	12830537	RP11-973H7.1	ENSG00000260302.1	18	12774650	12775922	Thyroid	0.000140993	0.0346669	-0.265374	GM12878_Rao2014, IMR90_Rao2014, Spleen_Schmitt2016	TRUE	54615	0.14	Testis	4.58	Brain_Putamen_basal_ganglia	0.04
rs12982646	19	499977	SHC2	ENSG00000129946.6	19	416583	460996	Thyroid	1.74339e-05	0.00573906	0.20952	GM12878_Rao2014, HMEC_Rao2014, HUVEC_Rao2014, HeLa_Rao2014, IMR90_Rao2014, K562_Rao2014, KBM7_Rao2014, NHEK_Rao2014, Spleen_Schmitt2016	TRUE	38981	107.3	Pituitary	136.9	Cells_EBV-transformed_lymphocytes	0.14
rs12982646	19	499977	AC005775.2	ENSG00000266933.1	19	490046	501624	Thyroid	5.89928e-13	7.54074e-10	0.515212	GM12878_Rao2014, HMEC_Rao2014, HUVEC_Rao2014, HeLa_Rao2014, IMR90_Rao2014, K562_Rao2014, KBM7_Rao2014, NHEK_Rao2014, Pancreas_Schmitt2016, Spleen_Schmitt2016	TRUE	0	1	Testis	4.04	Pancreas	0.2
rs1332099	10	101298450	NKX2-3	ENSG00000119919.9	10	101292690	101296278	Thyroid	2.19772e-10	1.96854e-07	-0.366124	GM12878_Rao2014, HMEC_Rao2014, HUVEC_Rao2014, HeLa_Rao2014, IMR90_Rao2014, K562_Rao2014, KBM7_Rao2014, NHEK_Rao2014, Pancreas_Schmitt2016, Spleen_Schmitt2016	TRUE	2172	1.88	Colon_Sigmoid	72.46	Brain_Nucleus_accumbens_basal_ganglia	0.04
rs144530872	6	29863886	MICE	ENSG00000273340.1	6	29709508	29713011	Thyroid	0.000176407	0.0416306	-0.495361	GM12878_Rao2014, HUVEC_Rao2014, K562_Rao2014, Spleen_Schmitt2016	TRUE	150875	2.22	Uterus	2.61	Brain_Putamen_basal_ganglia	0.11
rs144530872	6	29863886	HCG9	ENSG00000204625.6	6	29942889	29946183	Thyroid	4.73386e-05	0.0137824	0.695802	GM12878_Rao2014, HeLa_Rao2014, K562_Rao2014	TRUE	79003	0.51	Pituitary	0.51	Heart_Left_Ventricle	0.12
rs144530872	6	29863886	TRIM26	ENSG00000234127.4	6	30152232	30181204	Thyroid	3.96401e-08	2.43731e-05	0.508194	GM12878_Rao2014, HMEC_Rao2014, HeLa_Rao2014, K562_Rao2014, NHEK_Rao2014, Spleen_Schmitt2016	TRUE	288346	45.59	Cells_EBV-transformed_lymphocytes	63.95	Heart_Left_Ventricle	8.21
rs144530872	6	29863886	HLA-A	ENSG00000206503.7	6	29909037	29913661	Thyroid	5.12163e-11	5.03239e-08	-0.714197	GM12878_Rao2014, HUVEC_Rao2014, Pancreas_Schmitt2016, Spleen_Schmitt2016	TRUE	45151	1093	Whole_Blood	3151	Pancreas	119.2
rs149663102	6	31344182	MICB	ENSG00000204516.5	6	31462658	31478901	Thyroid	2.97631e-15	4.98479e-12	-0.892817	GM12878_Rao2014, HMEC_Rao2014, IMR90_Rao2014, K562_Rao2014, Pancreas_Schmitt2016, Spleen_Schmitt2016	TRUE	118476	3.11	Cells_EBV-transformed_lymphocytes	33.44	Muscle_Skeletal	0.43
rs149663102	6	31344182	XXbac-BPG181B23.7	ENSG00000272221.1	6	31362066	31363272	Thyroid	3.18422e-07	0.000161783	-0.797103	GM12878_Rao2014, HUVEC_Rao2014, HeLa_Rao2014, K562_Rao2014, Pancreas_Schmitt2016, Spleen_Schmitt2016	TRUE	17884	9.59	Ovary	11.24	Brain_Hippocampus	0.84
rs149663102	6	31344182	HLA-L	ENSG00000243753.1	6	30227361	30234728	Thyroid	1.64723e-06	0.000702848	0.624406	GM12878_Rao2014, K562_Rao2014, KBM7_Rao2014	FALSE	1109454	3.31	Cells_EBV-transformed_lymphocytes	10.57	Muscle_Skeletal	0.47
rs1678536	12	57979189	MARCH9	ENSG00000139266.5	12	58148881	58154190	Thyroid	1.93432e-05	0.00631259	-0.158653	GM12878_Rao2014, HMEC_Rao2014, HUVEC_Rao2014, HeLa_Rao2014, IMR90_Rao2014, K562_Rao2014, KBM7_Rao2014, Spleen_Schmitt2016	TRUE	169692	31	Pituitary	37.65	Cells_Transformed_fibroblasts	2.98
rs1678536	12	57979189	CYP27B1	ENSG00000111012.5	12	58156122	58161034	Thyroid	2.15401e-17	4.38006e-14	-0.427965	GM12878_Rao2014, HeLa_Rao2014, IMR90_Rao2014, K562_Rao2014, KBM7_Rao2014, NHEK_Rao2014	TRUE	176933	6.55	Thyroid	6.55	Whole_Blood	0.07
rs1678536	12	57979189	TSFM	ENSG00000123297.12	12	58176372	58201854	Thyroid	6.12996e-14	8.87369e-11	-0.215443	GM12878_Rao2014, HMEC_Rao2014, HUVEC_Rao2014, HeLa_Rao2014, IMR90_Rao2014, K562_Rao2014, KBM7_Rao2014, NHEK_Rao2014, Spleen_Schmitt2016	TRUE	197183	15.91	Adrenal_Gland	38.38	Whole_Blood	2.91
rs1678536	12	57979189	METTL1	ENSG00000037897.12	12	58162254	58166382	Thyroid	3.31397e-08	2.06209e-05	-0.155347	GM12878_Rao2014, HMEC_Rao2014, HeLa_Rao2014, IMR90_Rao2014, K562_Rao2014, KBM7_Rao2014, NHEK_Rao2014, Pancreas_Schmitt2016	TRUE	183065	18.71	Cells_Transformed_fibroblasts	18.94	Whole_Blood	1.23
rs1689510	12	56396767	SUOX	ENSG00000139531.8	12	56390964	56400425	Thyroid	4.30676e-23	1.41517e-19	-0.497049	GM12878_Rao2014, HMEC_Rao2014, HUVEC_Rao2014, HeLa_Rao2014, IMR90_Rao2014, K562_Rao2014, KBM7_Rao2014, NHEK_Rao2014, Pancreas_Schmitt2016, Spleen_Schmitt2016	TRUE	0	24.16	Adrenal_Gland	30.88	Whole_Blood	3.89
rs16956936	17	7633691	KCNAB3	ENSG00000170049.5	17	7825177	7833121	Thyroid	4.33113e-05	0.0127615	0.269666	GM12878_Rao2014, IMR90_Rao2014, K562_Rao2014, KBM7_Rao2014, NHEK_Rao2014, Spleen_Schmitt2016	TRUE	191486	4.66	Brain_Cerebellum	68.1	Muscle_Skeletal	0.25
rs1701704	12	56412486	RPS26	ENSG00000197728.5	12	56435637	56438116	Thyroid	5.09694e-65	1.12744e-60	1.0365	GM12878_Rao2014, HUVEC_Rao2014, HeLa_Rao2014, IMR90_Rao2014, K562_Rao2014, Spleen_Schmitt2016	TRUE	23151	468.65	Ovary	981	Brain_Hippocampus	132.3
rs1701704	12	56412486	SUOX	ENSG00000139531.8	12	56390964	56400425	Thyroid	7.08749e-23	2.28746e-19	-0.486974	GM12878_Rao2014, HMEC_Rao2014, HUVEC_Rao2014, HeLa_Rao2014, IMR90_Rao2014, K562_Rao2014, KBM7_Rao2014, NHEK_Rao2014, Pancreas_Schmitt2016, Spleen_Schmitt2016	TRUE	12061	24.16	Adrenal_Gland	30.88	Whole_Blood	3.89
rs17211699	6	32626036	STK19	ENSG00000204344.10	6	31938943	31949228	Thyroid	6.98365e-05	0.0192423	-0.284753	GM12878_Rao2014, HeLa_Rao2014, KBM7_Rao2014, Spleen_Schmitt2016	TRUE	676808	27.41	Testis	34.78	Muscle_Skeletal	4.57
rs17211699	6	32626036	SKIV2L	ENSG00000204351.7	6	31926888	31937532	Thyroid	0.00012429	0.0312151	0.250174	GM12878_Rao2014, HeLa_Rao2014	TRUE	688504	59.45	Pituitary	65.06	Brain_Amygdala	11.46
rs17211699	6	32626036	HLA-DRB1	ENSG00000196126.6	6	32546546	32557625	Thyroid	2.8492e-11	2.90336e-08	-0.490118	GM12878_Rao2014, HUVEC_Rao2014, HeLa_Rao2014, KBM7_Rao2014, Spleen_Schmitt2016	TRUE	68411	271.7	Cells_EBV-transformed_lymphocytes	1999.5	Cells_Transformed_fibroblasts	1.11
rs17211699	6	32626036	HLA-DRB6	ENSG00000229391.3	6	32520490	32527799	Thyroid	8.17611e-07	0.000377069	0.541896	GM12878_Rao2014, HUVEC_Rao2014, KBM7_Rao2014	TRUE	98237	24.94	Cells_EBV-transformed_lymphocytes	145.35	Cells_Transformed_fibroblasts	0.1
rs17211699	6	32626036	HLA-DQB1	ENSG00000179344.12	6	32627244	32636160	Thyroid	0.000212475	0.0484773	-0.381246	GM12878_Rao2014, HMEC_Rao2014, HUVEC_Rao2014, HeLa_Rao2014, IMR90_Rao2014, K562_Rao2014, KBM7_Rao2014, NHEK_Rao2014, Pancreas_Schmitt2016, Spleen_Schmitt2016	TRUE	1208	39.38	Cells_EBV-transformed_lymphocytes	598.95	Cells_Transformed_fibroblasts	0.17
rs17211699	6	32626036	HLA-DQB2	ENSG00000232629.4	6	32723875	32731311	Thyroid	8.26162e-11	7.88695e-08	0.670049	GM12878_Rao2014, HUVEC_Rao2014, IMR90_Rao2014, K562_Rao2014, KBM7_Rao2014, Spleen_Schmitt2016	TRUE	97839	3.29	Cells_EBV-transformed_lymphocytes	59.48	Brain_Cerebellum	0.11
rs17211699	6	32626036	HLA-DQA1	ENSG00000196735.7	6	32595956	32611429	Thyroid	1.96627e-06	0.000821015	-0.375246	GM12878_Rao2014, HMEC_Rao2014, HUVEC_Rao2014, HeLa_Rao2014, IMR90_Rao2014, K562_Rao2014, KBM7_Rao2014, NHEK_Rao2014, Pancreas_Schmitt2016, Spleen_Schmitt2016	TRUE	14607	13.39	Cells_EBV-transformed_lymphocytes	485.15	Cells_Transformed_fibroblasts	0.06
rs17214657	6	33047172	HLA-DPB2	ENSG00000224557.3	6	33080228	33102442	Thyroid	5.85365e-08	3.45623e-05	0.643961	GM12878_Rao2014, HMEC_Rao2014, HUVEC_Rao2014, HeLa_Rao2014, IMR90_Rao2014, K562_Rao2014, KBM7_Rao2014, NHEK_Rao2014, Pancreas_Schmitt2016, Spleen_Schmitt2016	TRUE	33056	0.08	Cells_EBV-transformed_lymphocytes	2.15	Skin_Not_Sun_Exposed_Suprapubic	0.06
rs17214657	6	33047172	HLA-DPA1	ENSG00000231389.3	6	33032346	33041549	Thyroid	1.07921e-05	0.00376161	-0.306331	GM12878_Rao2014, HMEC_Rao2014, HUVEC_Rao2014, HeLa_Rao2014, IMR90_Rao2014, K562_Rao2014, KBM7_Rao2014, NHEK_Rao2014, Pancreas_Schmitt2016, Spleen_Schmitt2016	TRUE	5623	76.52	Cells_EBV-transformed_lymphocytes	873.2	Cells_Transformed_fibroblasts	3.46
rs17214657	6	33047172	RPL32P1	ENSG00000224796.1	6	33047228	33047637	Thyroid	4.63622e-05	0.0135351	-0.42437	GM12878_Rao2014, HMEC_Rao2014, HUVEC_Rao2014, HeLa_Rao2014, IMR90_Rao2014, K562_Rao2014, KBM7_Rao2014, NHEK_Rao2014, Pancreas_Schmitt2016, Spleen_Schmitt2016	TRUE	56	0.67	Lung	4.31	Heart_Atrial_Appendage	0.19
rs17214657	6	33047172	HLA-DMA	ENSG00000204257.10	6	32916390	32936871	Thyroid	9.20439e-08	5.27329e-05	0.522013	GM12878_Rao2014, HUVEC_Rao2014, HeLa_Rao2014, IMR90_Rao2014, K562_Rao2014, KBM7_Rao2014, Pancreas_Schmitt2016, Spleen_Schmitt2016	TRUE	110301	63.79	Cells_EBV-transformed_lymphocytes	256.5	Brain_Cerebellum	5.44
rs17885785	11	2167849	TH	ENSG00000180176.10	11	2185159	2193107	Thyroid	1.59418e-07	8.6704e-05	-0.430122	GM12878_Rao2014, HeLa_Rao2014, IMR90_Rao2014, K562_Rao2014, KBM7_Rao2014, NHEK_Rao2014, Pancreas_Schmitt2016, Spleen_Schmitt2016	TRUE	17310	0.15	Brain_Substantia_nigra	78.69	Brain_Spinal_cord_cervical_c-1	0.09
rs1893217	18	12809339	RP11-973H7.1	ENSG00000260302.1	18	12774650	12775922	Thyroid	1.74596e-09	1.36504e-06	0.542459	GM12878_Rao2014, HUVEC_Rao2014, HeLa_Rao2014, IMR90_Rao2014, K562_Rao2014, Spleen_Schmitt2016	TRUE	33417	0.14	Testis	4.58	Brain_Putamen_basal_ganglia	0.04
rs193778	16	11351210	HNRNPCP4	ENSG00000263179.1	16	11336510	11337409	Thyroid	3.59151e-05	0.0108393	0.287034	GM12878_Rao2014, HMEC_Rao2014, HUVEC_Rao2014, IMR90_Rao2014, K562_Rao2014, Pancreas_Schmitt2016, Spleen_Schmitt2016	TRUE	13801	0.47	Pituitary	0.9	Skin_Sun_Exposed_Lower_leg	0.13
rs193778	16	11351210	RMI2	ENSG00000175643.7	16	11343506	11445619	Thyroid	1.46874e-10	1.34957e-07	-0.426254	GM12878_Rao2014, HMEC_Rao2014, HUVEC_Rao2014, HeLa_Rao2014, IMR90_Rao2014, K562_Rao2014, KBM7_Rao2014, NHEK_Rao2014, Pancreas_Schmitt2016, Spleen_Schmitt2016	TRUE	0	1.14	Cells_EBV-transformed_lymphocytes	28.63	Brain_Cerebellar_Hemisphere	0.18
rs1980493	6	32363214	HCP5	ENSG00000206337.6	6	31368479	31445283	Thyroid	4.8154e-06	0.00183417	-0.279148	GM12878_Rao2014, HMEC_Rao2014, HeLa_Rao2014, K562_Rao2014, KBM7_Rao2014	TRUE	917931	15.56	Cells_EBV-transformed_lymphocytes	123.15	Cells_Transformed_fibroblasts	0.37
rs1980493	6	32363214	RNF5	ENSG00000204308.6	6	32146131	32151657	Thyroid	7.56481e-11	7.27149e-08	-0.311753	GM12878_Rao2014, K562_Rao2014, NHEK_Rao2014	TRUE	211557	79.25	Nerve_Tibial	105.5	Pancreas	22.8
rs1980493	6	32363214	NOTCH4	ENSG00000204301.5	6	32162620	32191844	Thyroid	2.37031e-06	0.000968758	-0.266094	GM12878_Rao2014, HMEC_Rao2014, HUVEC_Rao2014, HeLa_Rao2014, IMR90_Rao2014, K562_Rao2014, KBM7_Rao2014, NHEK_Rao2014, Pancreas_Schmitt2016, Spleen_Schmitt2016	TRUE	171370	38.3	Lung	70.71	Cells_Transformed_fibroblasts	0.41
rs1980493	6	32363214	HLA-DMA	ENSG00000204257.10	6	32916390	32936871	Thyroid	3.15482e-10	2.76976e-07	0.437175	GM12878_Rao2014, HUVEC_Rao2014, K562_Rao2014, KBM7_Rao2014	TRUE	553176	63.79	Cells_EBV-transformed_lymphocytes	256.5	Brain_Cerebellum	5.44
rs1980493	6	32363214	FLOT1	ENSG00000137312.10	6	30695486	30710510	Thyroid	2.07138e-10	1.86273e-07	0.289193	K562_Rao2014, Spleen_Schmitt2016	FALSE	1652704	231.05	Whole_Blood	442.9	Pancreas	56.09
rs1980493	6	32363214	CCHCR1	ENSG00000204536.9	6	31110216	31126015	Thyroid	0.000106321	0.0274556	0.219871	GM12878_Rao2014, KBM7_Rao2014	FALSE	1237199	24.37	Testis	191.1	Whole_Blood	4.18
rs1983853	1	85311191	SLC44A3	ENSG00000143036.12	1	95285898	95360802	Thyroid	0.000165363	0.0394632	0.224992	Pancreas_Schmitt2016, Spleen_Schmitt2016	FALSE	9974707	7.05	Colon_Transverse	22.46	Muscle_Skeletal	0.08
rs2251396	6	31364706	MICA	ENSG00000204520.8	6	31371356	31383092	Thyroid	2.89966e-17	5.85039e-14	0.46567	GM12878_Rao2014, HMEC_Rao2014, HUVEC_Rao2014, HeLa_Rao2014, IMR90_Rao2014, K562_Rao2014, KBM7_Rao2014, NHEK_Rao2014, Pancreas_Schmitt2016, Spleen_Schmitt2016	TRUE	6650	68.72	Ovary	101.4	Brain_Hippocampus	6.07
rs2251396	6	31364706	XXbac-BPG181B23.7	ENSG00000272221.1	6	31362066	31363272	Thyroid	9.80588e-07	0.000443768	0.343503	GM12878_Rao2014, HMEC_Rao2014, HUVEC_Rao2014, HeLa_Rao2014, IMR90_Rao2014, K562_Rao2014, KBM7_Rao2014, NHEK_Rao2014, Pancreas_Schmitt2016, Spleen_Schmitt2016	TRUE	1434	9.59	Ovary	11.24	Brain_Hippocampus	0.84
rs2251396	6	31364706	PSORS1C1	ENSG00000204540.6	6	31082527	31107869	Thyroid	7.9653e-11	7.62413e-08	-0.516159	GM12878_Rao2014, HUVEC_Rao2014, HeLa_Rao2014, IMR90_Rao2014, K562_Rao2014, KBM7_Rao2014, NHEK_Rao2014, Spleen_Schmitt2016	TRUE	256837	2.8	Testis	46.73	Liver	0.05
rs2251396	6	31364706	PSORS1C2	ENSG00000204538.3	6	31105313	31107127	Thyroid	0.000147515	0.0359441	-0.326085	GM12878_Rao2014, HUVEC_Rao2014, HeLa_Rao2014, K562_Rao2014, Spleen_Schmitt2016	TRUE	257579	0.88	Skin_Sun_Exposed_Lower_leg	163.9	Brain_Putamen_basal_ganglia	0.06
rs2251396	6	31364706	CCHCR1	ENSG00000204536.9	6	31110216	31126015	Thyroid	6.03554e-05	0.0169939	0.183079	GM12878_Rao2014, HMEC_Rao2014, HUVEC_Rao2014, IMR90_Rao2014, K562_Rao2014, KBM7_Rao2014, NHEK_Rao2014, Spleen_Schmitt2016	TRUE	238691	24.37	Testis	191.1	Whole_Blood	4.18
rs2251396	6	31364706	HLA-DMA	ENSG00000204257.10	6	32916390	32936871	Thyroid	4.59239e-05	0.0134295	0.231954	GM12878_Rao2014, K562_Rao2014, KBM7_Rao2014	FALSE	1551684	63.79	Cells_EBV-transformed_lymphocytes	256.5	Brain_Cerebellum	5.44
rs2289702	15	79237292	CTSH	ENSG00000103811.11	15	79213400	79241916	Thyroid	7.17346e-40	6.50573e-36	-1.08241	GM12878_Rao2014, HMEC_Rao2014, HUVEC_Rao2014, HeLa_Rao2014, IMR90_Rao2014, K562_Rao2014, KBM7_Rao2014, NHEK_Rao2014, Pancreas_Schmitt2016, Spleen_Schmitt2016	TRUE	0	40.87	Cells_EBV-transformed_lymphocytes	256.7	Cells_Transformed_fibroblasts	3.96
rs2290400	17	38066239	PGAP3	ENSG00000161395.8	17	37827375	37853050	Thyroid	1.15895e-12	1.43491e-09	-0.2183	GM12878_Rao2014, HUVEC_Rao2014, HeLa_Rao2014, IMR90_Rao2014, K562_Rao2014, KBM7_Rao2014, NHEK_Rao2014, Pancreas_Schmitt2016, Spleen_Schmitt2016	TRUE	213189	66.46	Thyroid	66.46	Muscle_Skeletal	5.77
rs2290400	17	38066239	GSDMA	ENSG00000167914.6	17	38119226	38134019	Thyroid	1.26543e-07	7.05372e-05	0.309243	GM12878_Rao2014, HMEC_Rao2014, HUVEC_Rao2014, HeLa_Rao2014, IMR90_Rao2014, K562_Rao2014, KBM7_Rao2014, NHEK_Rao2014, Spleen_Schmitt2016	TRUE	52987	0.2	Skin_Sun_Exposed_Lower_leg	93.09	Pancreas	0.04
rs2290400	17	38066239	RP11-387H17.4	ENSG00000264968.1	17	38083995	38095854	Thyroid	4.88986e-07	0.000237977	0.293024	GM12878_Rao2014, HMEC_Rao2014, HUVEC_Rao2014, HeLa_Rao2014, IMR90_Rao2014, K562_Rao2014, KBM7_Rao2014, NHEK_Rao2014, Pancreas_Schmitt2016, Spleen_Schmitt2016	TRUE	17756	0.91	Testis	9.67	Adrenal_Gland	0.07
rs2292239	12	56482179	RPS26	ENSG00000197728.5	12	56435637	56438116	Thyroid	1.26016e-62	2.59741e-58	-0.980054	GM12878_Rao2014, HeLa_Rao2014, Pancreas_Schmitt2016	TRUE	44063	468.65	Ovary	981	Brain_Hippocampus	132.3
rs2292239	12	56482179	SUOX	ENSG00000139531.8	12	56390964	56400425	Thyroid	5.96393e-17	1.16821e-13	0.403807	GM12878_Rao2014, HeLa_Rao2014, IMR90_Rao2014, K562_Rao2014, Pancreas_Schmitt2016, Spleen_Schmitt2016	TRUE	81754	24.16	Adrenal_Gland	30.88	Whole_Blood	3.89
rs2358994	1	114429460	PHTF1	ENSG00000116793.11	1	114239453	114302111	Thyroid	4.81818e-05	0.0139852	-0.223714	GM12878_Rao2014, IMR90_Rao2014, K562_Rao2014, KBM7_Rao2014	TRUE	127349	5.28	Brain_Cerebellum	36.19	Skin_Not_Sun_Exposed_Suprapubic	1.44
rs2395029	6	31431779	MICB	ENSG00000204516.5	6	31462658	31478901	Thyroid	1.47154e-15	2.55419e-12	-0.87598	GM12878_Rao2014, HMEC_Rao2014, HUVEC_Rao2014, HeLa_Rao2014, IMR90_Rao2014, K562_Rao2014, KBM7_Rao2014, NHEK_Rao2014, Pancreas_Schmitt2016, Spleen_Schmitt2016	TRUE	30879	3.11	Cells_EBV-transformed_lymphocytes	33.44	Muscle_Skeletal	0.43
rs2395029	6	31431779	DDR1	ENSG00000204580.7	6	30844198	30867933	Thyroid	6.94252e-05	0.0191435	0.326299	GM12878_Rao2014, IMR90_Rao2014, K562_Rao2014, KBM7_Rao2014	TRUE	563846	89.34	Brain_Spinal_cord_cervical_c-1	111.1	Whole_Blood	0.74
rs2395029	6	31431779	XXbac-BPG181B23.7	ENSG00000272221.1	6	31362066	31363272	Thyroid	3.81873e-07	0.00019029	-0.769274	GM12878_Rao2014, HUVEC_Rao2014, K562_Rao2014, KBM7_Rao2014, Pancreas_Schmitt2016, Spleen_Schmitt2016	TRUE	68507	9.59	Ovary	11.24	Brain_Hippocampus	0.84
rs2395029	6	31431779	HLA-L	ENSG00000243753.1	6	30227361	30234728	Thyroid	1.33098e-06	0.000580892	0.611736	GM12878_Rao2014, K562_Rao2014	FALSE	1197051	3.31	Cells_EBV-transformed_lymphocytes	10.57	Muscle_Skeletal	0.47
rs2410601	8	18922576	PSD3	ENSG00000156011.12	8	18384811	18942240	Thyroid	2.31373e-07	0.000121363	0.242751	GM12878_Rao2014, HMEC_Rao2014, HUVEC_Rao2014, HeLa_Rao2014, IMR90_Rao2014, K562_Rao2014, KBM7_Rao2014, NHEK_Rao2014, Pancreas_Schmitt2016, Spleen_Schmitt2016	TRUE	0	3.71	Brain_Cerebellar_Hemisphere	121.2	Whole_Blood	0.07
rs2476601	1	114377567	PHTF1	ENSG00000116793.11	1	114239453	114302111	Thyroid	0.000164945	0.0393869	0.318411	GM12878_Rao2014, HMEC_Rao2014, HUVEC_Rao2014, HeLa_Rao2014, IMR90_Rao2014, K562_Rao2014, KBM7_Rao2014, NHEK_Rao2014	TRUE	75456	5.28	Brain_Cerebellum	36.19	Skin_Not_Sun_Exposed_Suprapubic	1.44
rs2523989	6	30078274	HCG4	ENSG00000176998.3	6	29758816	29760213	Thyroid	1.9531e-06	0.000816455	-0.461866	GM12878_Rao2014, Spleen_Schmitt2016	TRUE	318061	6.36	Pituitary	15.15	Cells_EBV-transformed_lymphocytes	0.3
rs2523989	6	30078274	HLA-K	ENSG00000230795.2	6	29894955	29897009	Thyroid	7.45427e-07	0.000348205	-0.505027	GM12878_Rao2014, K562_Rao2014, Pancreas_Schmitt2016	TRUE	181265	13.29	Ovary	28.52	Muscle_Skeletal	1.61
rs2523989	6	30078274	FLOT1	ENSG00000137312.10	6	30695486	30710510	Thyroid	2.8253e-09	2.13259e-06	0.281965	GM12878_Rao2014, K562_Rao2014, Spleen_Schmitt2016	TRUE	617212	231.05	Whole_Blood	442.9	Pancreas	56.09
rs2523989	6	30078274	ZNRD1-AS1	ENSG00000204623.4	6	29968788	30029030	Thyroid	6.08098e-11	5.92368e-08	-0.273492	GM12878_Rao2014, HMEC_Rao2014, HUVEC_Rao2014, HeLa_Rao2014, IMR90_Rao2014, K562_Rao2014, KBM7_Rao2014, NHEK_Rao2014, Pancreas_Schmitt2016, Spleen_Schmitt2016	TRUE	49244	4.33	Testis	9.31	Whole_Blood	0.31
rs2523989	6	30078274	ZFP57	ENSG00000204644.5	6	29640169	29648887	Thyroid	7.6945e-06	0.00278852	0.465662	GM12878_Rao2014, HUVEC_Rao2014, K562_Rao2014	TRUE	429387	0.07	Brain_Spinal_cord_cervical_c-1	17.98	Liver	0.02
rs2523989	6	30078274	HLA-DQB1	ENSG00000179344.12	6	32627244	32636160	Thyroid	7.72682e-06	0.00279836	-0.394697	GM12878_Rao2014, KBM7_Rao2014	FALSE	2548970	39.38	Cells_EBV-transformed_lymphocytes	598.95	Cells_Transformed_fibroblasts	0.17
rs2523989	6	30078274	CCHCR1	ENSG00000204536.9	6	31110216	31126015	Thyroid	0.000138905	0.034237	0.224687	GM12878_Rao2014, K562_Rao2014, KBM7_Rao2014	FALSE	1031942	24.37	Testis	191.1	Whole_Blood	4.18
rs2523989	6	30078274	HLA-DMA	ENSG00000204257.10	6	32916390	32936871	Thyroid	3.76394e-05	0.0112846	0.302655	GM12878_Rao2014, K562_Rao2014	FALSE	2838116	63.79	Cells_EBV-transformed_lymphocytes	256.5	Brain_Cerebellum	5.44
rs2524277	6	31407578	SKIV2L	ENSG00000204351.7	6	31926888	31937532	Thyroid	6.00401e-06	0.00223344	0.371667	GM12878_Rao2014, HMEC_Rao2014, KBM7_Rao2014, NHEK_Rao2014	TRUE	519310	59.45	Pituitary	65.06	Brain_Amygdala	11.46
rs2524277	6	31407578	ATP6V1G2	ENSG00000213760.6	6	31512239	31514625	Thyroid	6.73684e-06	0.00247559	0.416514	GM12878_Rao2014, IMR90_Rao2014, Pancreas_Schmitt2016	TRUE	104661	5.75	Brain_Cerebellar_Hemisphere	1030.5	Pancreas	0.44
rs2524277	6	31407578	HCG9	ENSG00000204625.6	6	29942889	29946183	Thyroid	7.95914e-05	0.021531	0.629485	GM12878_Rao2014, K562_Rao2014	FALSE	1461395	0.51	Pituitary	0.51	Heart_Left_Ventricle	0.12
rs2524277	6	31407578	HLA-L	ENSG00000243753.1	6	30227361	30234728	Thyroid	0.00013583	0.0335933	-0.426024	GM12878_Rao2014, KBM7_Rao2014	FALSE	1172850	3.31	Cells_EBV-transformed_lymphocytes	10.57	Muscle_Skeletal	0.47
rs2524277	6	31407578	TRIM26	ENSG00000234127.4	6	30152232	30181204	Thyroid	1.94177e-05	0.00633234	0.371695	GM12878_Rao2014, HeLa_Rao2014, IMR90_Rao2014, K562_Rao2014	FALSE	1226374	45.59	Cells_EBV-transformed_lymphocytes	63.95	Heart_Left_Ventricle	8.21
rs2542151	18	12779946	RP11-973H7.1	ENSG00000260302.1	18	12774650	12775922	Thyroid	1.21701e-10	1.13552e-07	-0.545145	GM12878_Rao2014, HMEC_Rao2014, HUVEC_Rao2014, HeLa_Rao2014, IMR90_Rao2014, K562_Rao2014, KBM7_Rao2014, NHEK_Rao2014, Pancreas_Schmitt2016, Spleen_Schmitt2016	TRUE	4024	0.14	Testis	4.58	Brain_Putamen_basal_ganglia	0.04
rs2664170	X	153945601	BRCC3	ENSG00000185515.10	X	154299695	154351349	Thyroid	9.7358e-05	0.0254491	0.10659	GM12878_Rao2014, HMEC_Rao2014, HUVEC_Rao2014, K562_Rao2014, KBM7_Rao2014, Pancreas_Schmitt2016	TRUE	354094	13.46	Cells_EBV-transformed_lymphocytes	27.54	Testis	2.16
rs2664170	X	153945601	TMLHE	ENSG00000185973.6	X	154719776	154899605	Thyroid	2.99135e-06	0.00119564	-0.17402	GM12878_Rao2014, HMEC_Rao2014, IMR90_Rao2014, K562_Rao2014, KBM7_Rao2014, NHEK_Rao2014, Pancreas_Schmitt2016	TRUE	774175	5.59	Cells_EBV-transformed_lymphocytes	7.7	Testis	1.6
rs2738774	20	62269337	CTD-3184A7.4	ENSG00000232442.1	20	62258580	62260177	Thyroid	1.22092e-05	0.00420696	-0.106659	HeLa_Rao2014, Pancreas_Schmitt2016, Spleen_Schmitt2016	TRUE	9160	144.3	Thyroid	144.3	Heart_Left_Ventricle	5.68
rs2738774	20	62269337	LIME1	ENSG00000203896.5	20	62367635	62370456	Thyroid	2.93474e-07	0.000150626	0.14714	Spleen_Schmitt2016	TRUE	98298	36.13	Brain_Cerebellum	83.98	Heart_Left_Ventricle	3.52
rs2793108	10	31379104	ZNF438	ENSG00000183621.11	10	31109136	31320866	Thyroid	0.000158612	0.0381357	0.158864	GM12878_Rao2014, HMEC_Rao2014, HUVEC_Rao2014, HeLa_Rao2014, IMR90_Rao2014, K562_Rao2014, KBM7_Rao2014, NHEK_Rao2014, Pancreas_Schmitt2016, Spleen_Schmitt2016	TRUE	58238	13.43	Whole_Blood	18.8	Pancreas	1.54
rs2807264	X	135665777	FOXN3	ENSG00000053254.11	14	89591215	90085493	Thyroid	8.71864e-06	0.00311486	-0.102082	GM12878_Rao2014	FALSE	NA	15.15	Artery_Tibial	70.3	Brain_Nucleus_accumbens_basal_ganglia	5.31
rs2857595	6	31568468	PPP1R18	ENSG00000146112.7	6	30644166	30655672	Thyroid	3.05073e-07	0.000155698	-0.171155	HeLa_Rao2014, KBM7_Rao2014, Spleen_Schmitt2016	TRUE	912796	36.37	Whole_Blood	241.1	Brain_Putamen_basal_ganglia	4.8
rs2857595	6	31568468	FLOT1	ENSG00000137312.10	6	30695486	30710510	Thyroid	3.21046e-05	0.00983913	0.166396	IMR90_Rao2014, K562_Rao2014	TRUE	857958	231.05	Whole_Blood	442.9	Pancreas	56.09
rs2857595	6	31568468	CCHCR1	ENSG00000204536.9	6	31110216	31126015	Thyroid	7.48604e-07	0.000349599	0.240988	GM12878_Rao2014, IMR90_Rao2014, K562_Rao2014	TRUE	442453	24.37	Testis	191.1	Whole_Blood	4.18
rs2872507	17	38040762	PGAP3	ENSG00000161395.8	17	37827375	37853050	Thyroid	1.74395e-11	1.83164e-08	-0.204433	GM12878_Rao2014, HMEC_Rao2014, HeLa_Rao2014, IMR90_Rao2014, K562_Rao2014, KBM7_Rao2014, NHEK_Rao2014, Pancreas_Schmitt2016, Spleen_Schmitt2016	TRUE	187712	66.46	Thyroid	66.46	Muscle_Skeletal	5.77
rs2872507	17	38040762	GSDMA	ENSG00000167914.6	17	38119226	38134019	Thyroid	1.73607e-10	1.58238e-07	0.3649	GM12878_Rao2014, HMEC_Rao2014, HUVEC_Rao2014, HeLa_Rao2014, IMR90_Rao2014, K562_Rao2014, KBM7_Rao2014, Pancreas_Schmitt2016, Spleen_Schmitt2016	TRUE	78464	0.2	Skin_Sun_Exposed_Lower_leg	93.09	Pancreas	0.04
rs2903692	16	11238782	HNRNPCP4	ENSG00000263179.1	16	11336510	11337409	Thyroid	2.33649e-09	1.78668e-06	-0.345626	GM12878_Rao2014, HeLa_Rao2014, IMR90_Rao2014, K562_Rao2014, Spleen_Schmitt2016	TRUE	97728	0.47	Pituitary	0.9	Skin_Sun_Exposed_Lower_leg	0.13
rs2903692	16	11238782	RMI2	ENSG00000175643.7	16	11343506	11445619	Thyroid	2.2747e-06	0.000934949	0.269327	GM12878_Rao2014, HMEC_Rao2014, HUVEC_Rao2014, HeLa_Rao2014, IMR90_Rao2014, K562_Rao2014, KBM7_Rao2014, NHEK_Rao2014, Pancreas_Schmitt2016, Spleen_Schmitt2016	TRUE	104724	1.14	Cells_EBV-transformed_lymphocytes	28.63	Brain_Cerebellar_Hemisphere	0.18
rs3129889	6	32413544	PSMB9	ENSG00000240065.3	6	32821938	32827362	Thyroid	0.000192559	0.0447954	0.179696	GM12878_Rao2014, HMEC_Rao2014, IMR90_Rao2014, K562_Rao2014, Pancreas_Schmitt2016, Spleen_Schmitt2016	TRUE	408394	44.07	Cells_EBV-transformed_lymphocytes	503.7	Brain_Cerebellar_Hemisphere	5.48
rs3129889	6	32413544	HLA-DRB9	ENSG00000196301.3	6	32427598	32441277	Thyroid	2.46153e-10	2.19401e-07	0.5924	GM12878_Rao2014, HMEC_Rao2014, HUVEC_Rao2014, HeLa_Rao2014, IMR90_Rao2014, K562_Rao2014, KBM7_Rao2014, NHEK_Rao2014, Pancreas_Schmitt2016, Spleen_Schmitt2016	TRUE	14054	0.45	Cells_EBV-transformed_lymphocytes	3.7	Brain_Spinal_cord_cervical_c-1	0.27
rs3129889	6	32413544	HLA-DRB1	ENSG00000196126.6	6	32546546	32557625	Thyroid	2.70454e-10	2.39648e-07	-0.387486	GM12878_Rao2014, K562_Rao2014, Pancreas_Schmitt2016, Spleen_Schmitt2016	TRUE	133002	271.7	Cells_EBV-transformed_lymphocytes	1999.5	Cells_Transformed_fibroblasts	1.11
rs3129889	6	32413544	HLA-DRB6	ENSG00000229391.3	6	32520490	32527799	Thyroid	2.89492e-32	1.7503e-28	0.992587	GM12878_Rao2014, HUVEC_Rao2014, HeLa_Rao2014, IMR90_Rao2014, K562_Rao2014, KBM7_Rao2014, Spleen_Schmitt2016	TRUE	106946	24.94	Cells_EBV-transformed_lymphocytes	145.35	Cells_Transformed_fibroblasts	0.1
rs3129889	6	32413544	HLA-DRB5	ENSG00000198502.5	6	32485120	32498064	Thyroid	1.67431e-55	2.61803e-51	-1.35051	GM12878_Rao2014, K562_Rao2014, Pancreas_Schmitt2016	TRUE	71576	57.58	Cells_EBV-transformed_lymphocytes	433.05	Cells_Transformed_fibroblasts	0.28
rs3129889	6	32413544	HLA-DQB1	ENSG00000179344.12	6	32627244	32636160	Thyroid	2.55052e-12	3.00014e-09	-0.5829	GM12878_Rao2014, HeLa_Rao2014, K562_Rao2014, KBM7_Rao2014, Pancreas_Schmitt2016, Spleen_Schmitt2016	TRUE	213700	39.38	Cells_EBV-transformed_lymphocytes	598.95	Cells_Transformed_fibroblasts	0.17
rs3129889	6	32413544	HLA-DQB2	ENSG00000232629.4	6	32723875	32731311	Thyroid	6.73539e-09	4.74811e-06	0.499739	GM12878_Rao2014, HUVEC_Rao2014, HeLa_Rao2014, IMR90_Rao2014, Pancreas_Schmitt2016	TRUE	310331	3.29	Cells_EBV-transformed_lymphocytes	59.48	Brain_Cerebellum	0.11
rs3129889	6	32413544	HLA-DQA2	ENSG00000237541.3	6	32709119	32714992	Thyroid	2.49245e-08	1.58925e-05	0.541813	GM12878_Rao2014, HUVEC_Rao2014, HeLa_Rao2014, IMR90_Rao2014, K562_Rao2014, KBM7_Rao2014	TRUE	295575	3.51	Cells_EBV-transformed_lymphocytes	159.1	Brain_Cerebellum	0.14
rs3135002	6	32668438	HLA-DRB9	ENSG00000196301.3	6	32427598	32441277	Thyroid	8.90908e-08	5.11703e-05	0.441297	GM12878_Rao2014, HMEC_Rao2014, K562_Rao2014, KBM7_Rao2014, NHEK_Rao2014, Spleen_Schmitt2016	TRUE	227161	0.45	Cells_EBV-transformed_lymphocytes	3.7	Brain_Spinal_cord_cervical_c-1	0.27
rs3135002	6	32668438	HLA-DRB6	ENSG00000229391.3	6	32520490	32527799	Thyroid	1.48114e-16	2.80432e-13	0.637826	GM12878_Rao2014	TRUE	140639	24.94	Cells_EBV-transformed_lymphocytes	145.35	Cells_Transformed_fibroblasts	0.1
rs3135002	6	32668438	HLA-DQB1	ENSG00000179344.12	6	32627244	32636160	Thyroid	5.91539e-26	2.4342e-22	-0.733258	GM12878_Rao2014, HeLa_Rao2014, K562_Rao2014, KBM7_Rao2014, NHEK_Rao2014, Pancreas_Schmitt2016	TRUE	32278	39.38	Cells_EBV-transformed_lymphocytes	598.95	Cells_Transformed_fibroblasts	0.17
rs3135002	6	32668438	HLA-DQB2	ENSG00000232629.4	6	32723875	32731311	Thyroid	1.01879e-12	1.2657e-09	0.530373	GM12878_Rao2014, HUVEC_Rao2014, IMR90_Rao2014, K562_Rao2014, KBM7_Rao2014, NHEK_Rao2014, Pancreas_Schmitt2016	TRUE	55437	3.29	Cells_EBV-transformed_lymphocytes	59.48	Brain_Cerebellum	0.11
rs3135002	6	32668438	HLA-DRB1	ENSG00000196126.6	6	32546546	32557625	Thyroid	2.91824e-10	2.57828e-07	-0.338154	GM12878_Rao2014, HUVEC_Rao2014, K562_Rao2014, Spleen_Schmitt2016	TRUE	110813	271.7	Cells_EBV-transformed_lymphocytes	1999.5	Cells_Transformed_fibroblasts	1.11
rs3135002	6	32668438	HLA-DQB1-AS1	ENSG00000223534.1	6	32628132	32628506	Thyroid	7.57876e-22	2.24251e-18	-0.515078	GM12878_Rao2014, NHEK_Rao2014	TRUE	39932	5.18	Spleen	28.16	Brain_Putamen_basal_ganglia	0.2
rs3135002	6	32668438	NOTCH4	ENSG00000204301.5	6	32162620	32191844	Thyroid	0.000143308	0.0351087	-0.188868	GM12878_Rao2014, HMEC_Rao2014, HUVEC_Rao2014, IMR90_Rao2014, K562_Rao2014, KBM7_Rao2014, NHEK_Rao2014, Pancreas_Schmitt2016, Spleen_Schmitt2016	TRUE	476594	38.3	Lung	70.71	Cells_Transformed_fibroblasts	0.41
rs3135002	6	32668438	HLA-DQA1	ENSG00000196735.7	6	32595956	32611429	Thyroid	7.67416e-07	0.000357372	-0.282708	GM12878_Rao2014, HMEC_Rao2014, HeLa_Rao2014, IMR90_Rao2014, KBM7_Rao2014, NHEK_Rao2014, Spleen_Schmitt2016	TRUE	57009	13.39	Cells_EBV-transformed_lymphocytes	485.15	Cells_Transformed_fibroblasts	0.06
rs3135002	6	32668438	HLA-DQA2	ENSG00000237541.3	6	32709119	32714992	Thyroid	3.28854e-07	0.000166503	0.435535	GM12878_Rao2014, HUVEC_Rao2014, IMR90_Rao2014, K562_Rao2014, Pancreas_Schmitt2016	TRUE	40681	3.51	Cells_EBV-transformed_lymphocytes	159.1	Brain_Cerebellum	0.14
rs34593439	15	79234956	CTSH	ENSG00000103811.11	15	79213400	79241916	Thyroid	1.83601e-36	1.42928e-32	-1.01846	GM12878_Rao2014, HMEC_Rao2014, HUVEC_Rao2014, HeLa_Rao2014, IMR90_Rao2014, K562_Rao2014, KBM7_Rao2014, NHEK_Rao2014, Pancreas_Schmitt2016, Spleen_Schmitt2016	TRUE	0	40.87	Cells_EBV-transformed_lymphocytes	256.7	Cells_Transformed_fibroblasts	3.96
rs36001488	2	234185266	ATG16L1	ENSG00000085978.17	2	234118697	234204320	Thyroid	4.57357e-08	2.77074e-05	0.168034	GM12878_Rao2014, HMEC_Rao2014, HUVEC_Rao2014, HeLa_Rao2014, IMR90_Rao2014, K562_Rao2014, KBM7_Rao2014, NHEK_Rao2014, Pancreas_Schmitt2016, Spleen_Schmitt2016	TRUE	0	35.97	Brain_Cerebellar_Hemisphere	57.06	Brain_Amygdala	7.22
rs3761980	6	35993905	SLC26A8	ENSG00000112053.9	6	35911291	35992645	Thyroid	1.44607e-52	2.11527e-48	1.34165	GM12878_Rao2014, HMEC_Rao2014, HUVEC_Rao2014, HeLa_Rao2014, IMR90_Rao2014, K562_Rao2014, KBM7_Rao2014, NHEK_Rao2014, Pancreas_Schmitt2016, Spleen_Schmitt2016	TRUE	1260	0.52	Testis	63.01	Heart_Atrial_Appendage	0.07
rs3764021	12	9833627	CLECL1	ENSG00000184293.3	12	9868456	9885895	Thyroid	5.23879e-06	0.00197758	-0.231919	GM12878_Rao2014, HMEC_Rao2014, HUVEC_Rao2014, HeLa_Rao2014, IMR90_Rao2014, K562_Rao2014, KBM7_Rao2014, NHEK_Rao2014, Spleen_Schmitt2016	TRUE	34829	0.27	Cells_EBV-transformed_lymphocytes	56.15	Brain_Anterior_cingulate_cortex_BA24	0.04
rs3764021	12	9833627	RP11-705C15.2	ENSG00000256594.3	12	9787188	9811008	Thyroid	1.61164e-05	0.00535786	0.158717	GM12878_Rao2014, HMEC_Rao2014, HUVEC_Rao2014, HeLa_Rao2014, IMR90_Rao2014, K562_Rao2014, KBM7_Rao2014, NHEK_Rao2014, Pancreas_Schmitt2016, Spleen_Schmitt2016	TRUE	22619	4.11	Cells_EBV-transformed_lymphocytes	14.85	Brain_Cerebellar_Hemisphere	0.37
rs3825932	15	79235445	CTSH	ENSG00000103811.11	15	79213400	79241916	Thyroid	3.09515e-07	0.000157871	0.291447	GM12878_Rao2014, HMEC_Rao2014, HUVEC_Rao2014, HeLa_Rao2014, IMR90_Rao2014, K562_Rao2014, KBM7_Rao2014, NHEK_Rao2014, Pancreas_Schmitt2016, Spleen_Schmitt2016	TRUE	0	40.87	Cells_EBV-transformed_lymphocytes	256.7	Cells_Transformed_fibroblasts	3.96
rs3842727	11	2184847	TH	ENSG00000180176.10	11	2185159	2193107	Thyroid	0.000180297	0.0423777	0.25625	GM12878_Rao2014, HMEC_Rao2014, HUVEC_Rao2014, HeLa_Rao2014, IMR90_Rao2014, K562_Rao2014, KBM7_Rao2014, NHEK_Rao2014, Pancreas_Schmitt2016, Spleen_Schmitt2016	TRUE	312	0.15	Brain_Substantia_nigra	78.69	Brain_Spinal_cord_cervical_c-1	0.09
rs3842753	11	2181059	TH	ENSG00000180176.10	11	2185159	2193107	Thyroid	3.94176e-06	0.00153197	0.320683	GM12878_Rao2014, HMEC_Rao2014, HUVEC_Rao2014, IMR90_Rao2014, K562_Rao2014, KBM7_Rao2014, NHEK_Rao2014, Pancreas_Schmitt2016, Spleen_Schmitt2016	TRUE	4100	0.15	Brain_Substantia_nigra	78.69	Brain_Spinal_cord_cervical_c-1	0.09
rs402072	19	47219121	PRKD2	ENSG00000105287.8	19	47177532	47220384	Thyroid	4.33198e-16	7.86536e-13	0.345853	GM12878_Rao2014, HMEC_Rao2014, HUVEC_Rao2014, HeLa_Rao2014, IMR90_Rao2014, K562_Rao2014, KBM7_Rao2014, NHEK_Rao2014, Pancreas_Schmitt2016, Spleen_Schmitt2016	TRUE	0	51.4	Spleen	83.45	Brain_Cerebellar_Hemisphere	2.44
rs402072	19	47219121	FKRP	ENSG00000181027.6	19	47249303	47280231	Thyroid	9.23855e-16	1.62691e-12	0.503772	GM12878_Rao2014, HMEC_Rao2014, HUVEC_Rao2014, HeLa_Rao2014, IMR90_Rao2014, K562_Rao2014, KBM7_Rao2014, NHEK_Rao2014, Pancreas_Schmitt2016, Spleen_Schmitt2016	TRUE	30182	16.21	Pituitary	19.84	Whole_Blood	3.12
rs416603	16	11364078	RMI2	ENSG00000175643.7	16	11343506	11445619	Thyroid	2.28954e-40	2.14064e-36	0.66057	GM12878_Rao2014, HMEC_Rao2014, HUVEC_Rao2014, HeLa_Rao2014, IMR90_Rao2014, K562_Rao2014, KBM7_Rao2014, NHEK_Rao2014, Pancreas_Schmitt2016, Spleen_Schmitt2016	TRUE	0	1.14	Cells_EBV-transformed_lymphocytes	28.63	Brain_Cerebellar_Hemisphere	0.18
rs416603	16	11364078	RP11-485G7.5	ENSG00000263080.1	16	11435666	11439068	Thyroid	7.67605e-09	5.35709e-06	0.326481	GM12878_Rao2014, HMEC_Rao2014, HUVEC_Rao2014, HeLa_Rao2014, IMR90_Rao2014, K562_Rao2014, Pancreas_Schmitt2016	TRUE	71588	0.09	Testis	0.87	Stomach	0.06
rs425105	19	47208480	PRKD2	ENSG00000105287.8	19	47177532	47220384	Thyroid	1.08385e-13	1.52397e-10	0.30873	GM12878_Rao2014, HMEC_Rao2014, HUVEC_Rao2014, HeLa_Rao2014, IMR90_Rao2014, K562_Rao2014, KBM7_Rao2014, NHEK_Rao2014, Pancreas_Schmitt2016, Spleen_Schmitt2016	TRUE	0	51.4	Spleen	83.45	Brain_Cerebellar_Hemisphere	2.44
rs425105	19	47208480	FKRP	ENSG00000181027.6	19	47249303	47280231	Thyroid	3.24581e-14	4.86157e-11	0.463218	GM12878_Rao2014, HeLa_Rao2014, IMR90_Rao2014, K562_Rao2014, KBM7_Rao2014, NHEK_Rao2014, Pancreas_Schmitt2016, Spleen_Schmitt2016	TRUE	40823	16.21	Pituitary	19.84	Whole_Blood	3.12
rs45450798	18	12792939	RP11-973H7.1	ENSG00000260302.1	18	12774650	12775922	Thyroid	5.34426e-09	3.82541e-06	0.525642	GM12878_Rao2014, HMEC_Rao2014, IMR90_Rao2014, KBM7_Rao2014, NHEK_Rao2014, Pancreas_Schmitt2016, Spleen_Schmitt2016	TRUE	17017	0.14	Testis	4.58	Brain_Putamen_basal_ganglia	0.04
rs4625	3	49572139	MST1	ENSG00000173531.11	3	49721397	49726931	Thyroid	5.3593e-10	4.55097e-07	0.258894	GM12878_Rao2014, IMR90_Rao2014, K562_Rao2014, KBM7_Rao2014, Spleen_Schmitt2016	TRUE	149258	60.5	Liver	395.8	Heart_Left_Ventricle	1.47
rs4625	3	49572139	AMT	ENSG00000145020.10	3	49454211	49460186	Thyroid	9.1577e-12	9.89902e-09	0.235689	GM12878_Rao2014, HMEC_Rao2014, HeLa_Rao2014, K562_Rao2014, KBM7_Rao2014, Spleen_Schmitt2016	TRUE	111953	49.78	Brain_Cerebellum	78.71	Whole_Blood	5.41
rs4625	3	49572139	RNF123	ENSG00000164068.11	3	49726935	49753910	Thyroid	4.77385e-05	0.0138832	-0.162281	GM12878_Rao2014, HMEC_Rao2014, HeLa_Rao2014, IMR90_Rao2014, K562_Rao2014, KBM7_Rao2014, NHEK_Rao2014, Spleen_Schmitt2016	TRUE	154796	24	Muscle_Skeletal	74.31	Brain_Substantia_nigra	5.7
rs4625	3	49572139	RBM6	ENSG00000004534.10	3	49977440	50114683	Thyroid	5.01509e-08	3.01609e-05	0.214297	GM12878_Rao2014, HUVEC_Rao2014, HeLa_Rao2014, IMR90_Rao2014, K562_Rao2014, KBM7_Rao2014, Pancreas_Schmitt2016, Spleen_Schmitt2016	TRUE	405301	148.9	Uterus	172.9	Muscle_Skeletal	26.32
rs4625	3	49572139	NICN1	ENSG00000145029.7	3	49460959	49466759	Thyroid	1.32239e-11	1.4068e-08	0.272446	GM12878_Rao2014, HMEC_Rao2014, K562_Rao2014	TRUE	105380	45.58	Brain_Cerebellum	55.21	Whole_Blood	4.98
rs4759229	12	56474479	RPS26	ENSG00000197728.5	12	56435637	56438116	Thyroid	2.35979e-60	4.55348e-56	-0.977361	GM12878_Rao2014, HUVEC_Rao2014, HeLa_Rao2014, IMR90_Rao2014, K562_Rao2014, KBM7_Rao2014, Spleen_Schmitt2016	TRUE	36363	468.65	Ovary	981	Brain_Hippocampus	132.3
rs4759229	12	56474479	SUOX	ENSG00000139531.8	12	56390964	56400425	Thyroid	9.16005e-18	1.9342e-14	0.417167	GM12878_Rao2014, HMEC_Rao2014, HUVEC_Rao2014, HeLa_Rao2014, IMR90_Rao2014, K562_Rao2014, KBM7_Rao2014, Pancreas_Schmitt2016, Spleen_Schmitt2016	TRUE	74054	24.16	Adrenal_Gland	30.88	Whole_Blood	3.89
rs4763879	12	9910163	CLECL1	ENSG00000184293.3	12	9868456	9885895	Thyroid	8.60578e-05	0.0229957	0.216654	GM12878_Rao2014, HMEC_Rao2014, HUVEC_Rao2014, HeLa_Rao2014, IMR90_Rao2014, K562_Rao2014, KBM7_Rao2014, Pancreas_Schmitt2016, Spleen_Schmitt2016	TRUE	24268	0.27	Cells_EBV-transformed_lymphocytes	56.15	Brain_Anterior_cingulate_cortex_BA24	0.04
rs4763879	12	9910163	KLRF1	ENSG00000150045.7	12	9980077	9997606	Thyroid	3.34618e-05	0.0101773	0.254654	GM12878_Rao2014, HUVEC_Rao2014, IMR90_Rao2014, K562_Rao2014, KBM7_Rao2014, NHEK_Rao2014, Pancreas_Schmitt2016, Spleen_Schmitt2016	TRUE	69914	1.49	Spleen	25.84	Muscle_Skeletal	0.14
rs4788084	16	28539847	RP11-1348G14.4	ENSG00000251417.1	16	28814097	28829149	Thyroid	1.34494e-11	1.429e-08	-0.352262	IMR90_Rao2014, K562_Rao2014, Spleen_Schmitt2016	TRUE	274250	2.32	Thyroid	2.32	Muscle_Skeletal	0.17
rs4788084	16	28539847	SULT1A1	ENSG00000196502.7	16	28616903	28634946	Thyroid	4.12408e-19	9.8686e-16	-0.484641	GM12878_Rao2014, HMEC_Rao2014, IMR90_Rao2014, K562_Rao2014, KBM7_Rao2014, NHEK_Rao2014	TRUE	77056	49.61	Liver	61.62	Cells_EBV-transformed_lymphocytes	0.41
rs4788084	16	28539847	NPIPB7	ENSG00000233232.2	16	28467693	28481868	Thyroid	1.06952e-11	1.14585e-08	-0.399576	Pancreas_Schmitt2016, Spleen_Schmitt2016	TRUE	57979	0.5	Testis	6.42	Cells_Transformed_fibroblasts	0.08
rs4788084	16	28539847	TUFM	ENSG00000178952.4	16	28853732	28857729	Thyroid	6.34188e-23	2.0578e-19	0.248824	HeLa_Rao2014, K562_Rao2014, KBM7_Rao2014	TRUE	313885	178.05	Cells_Transformed_fibroblasts	222.7	Whole_Blood	58.89
rs4820830	22	30531090	MTMR3	ENSG00000100330.11	22	30279144	30426855	Thyroid	2.35676e-05	0.00748646	0.132682	GM12878_Rao2014, HMEC_Rao2014, HUVEC_Rao2014, HeLa_Rao2014, IMR90_Rao2014, K562_Rao2014, KBM7_Rao2014, NHEK_Rao2014, Pancreas_Schmitt2016, Spleen_Schmitt2016	TRUE	104235	33.67	Whole_Blood	62.64	Liver	7.09
rs4820830	22	30531090	ASCC2	ENSG00000100325.10	22	30184597	30234265	Thyroid	2.10315e-07	0.000111541	0.173928	GM12878_Rao2014, HMEC_Rao2014, HUVEC_Rao2014, HeLa_Rao2014, IMR90_Rao2014, K562_Rao2014, KBM7_Rao2014, NHEK_Rao2014, Pancreas_Schmitt2016, Spleen_Schmitt2016	TRUE	296825	55.2	Esophagus_Mucosa	62.75	Brain_Anterior_cingulate_cortex_BA24	8.78
rs4820830	22	30531090	NIPSNAP1	ENSG00000184117.7	22	29950797	29977326	Thyroid	1.47106e-05	0.00494681	-0.101543	GM12878_Rao2014, HUVEC_Rao2014, HeLa_Rao2014, IMR90_Rao2014, Spleen_Schmitt2016	TRUE	553764	34.51	Cells_EBV-transformed_lymphocytes	97.28	Muscle_Skeletal	1.8
rs4869313	5	96223879	LIX1	ENSG00000145721.7	5	96427574	96478576	Thyroid	1.99005e-07	0.000106242	0.190375	GM12878_Rao2014, HMEC_Rao2014, HUVEC_Rao2014, HeLa_Rao2014, IMR90_Rao2014, K562_Rao2014, KBM7_Rao2014, Pancreas_Schmitt2016, Spleen_Schmitt2016	TRUE	203695	3.52	Brain_Nucleus_accumbens_basal_ganglia	19.9	Heart_Atrial_Appendage	0.05
rs4869313	5	96223879	ERAP2	ENSG00000164308.12	5	96211643	96255420	Thyroid	9.82587e-110	9.38026e-105	-1.02211	GM12878_Rao2014, HMEC_Rao2014, HUVEC_Rao2014, HeLa_Rao2014, IMR90_Rao2014, K562_Rao2014, KBM7_Rao2014, NHEK_Rao2014, Pancreas_Schmitt2016, Spleen_Schmitt2016	TRUE	0	10.4	Cells_EBV-transformed_lymphocytes	36.1	Brain_Cerebellar_Hemisphere	0.75
rs516246	19	49206171	NTN5	ENSG00000142233.7	19	49164664	49176338	Thyroid	1.47732e-20	4.02344e-17	0.322318	GM12878_Rao2014, HMEC_Rao2014, HUVEC_Rao2014, HeLa_Rao2014, IMR90_Rao2014, K562_Rao2014, KBM7_Rao2014, Pancreas_Schmitt2016	TRUE	29833	3.46	Pituitary	8.55	Cells_EBV-transformed_lymphocytes	0.1
rs516246	19	49206171	SEC1P	ENSG00000232871.4	19	49141402	49184461	Thyroid	6.27363e-12	6.93016e-09	0.373497	GM12878_Rao2014, HMEC_Rao2014, HUVEC_Rao2014, HeLa_Rao2014, IMR90_Rao2014, K562_Rao2014, KBM7_Rao2014, NHEK_Rao2014, Pancreas_Schmitt2016, Spleen_Schmitt2016	TRUE	21710	0.41	Testis	9.37	Liver	0.05
rs5753037	22	30581721	MTMR3	ENSG00000100330.11	22	30279144	30426855	Thyroid	2.03366e-05	0.00659643	-0.133544	GM12878_Rao2014, HMEC_Rao2014, HUVEC_Rao2014, HeLa_Rao2014, IMR90_Rao2014, K562_Rao2014, KBM7_Rao2014, NHEK_Rao2014, Pancreas_Schmitt2016, Spleen_Schmitt2016	TRUE	154866	33.67	Whole_Blood	62.64	Liver	7.09
rs5753037	22	30581721	NIPSNAP1	ENSG00000184117.7	22	29950797	29977326	Thyroid	1.64305e-05	0.00544631	0.100876	GM12878_Rao2014, IMR90_Rao2014, K562_Rao2014, KBM7_Rao2014, Pancreas_Schmitt2016	TRUE	604395	34.51	Cells_EBV-transformed_lymphocytes	97.28	Muscle_Skeletal	1.8
rs5753037	22	30581721	ASCC2	ENSG00000100325.10	22	30184597	30234265	Thyroid	2.11562e-07	0.000112106	-0.173702	GM12878_Rao2014, HMEC_Rao2014, HUVEC_Rao2014, HeLa_Rao2014, IMR90_Rao2014, K562_Rao2014, KBM7_Rao2014, NHEK_Rao2014, Pancreas_Schmitt2016, Spleen_Schmitt2016	TRUE	347456	55.2	Esophagus_Mucosa	62.75	Brain_Anterior_cingulate_cortex_BA24	8.78
rs5763779	22	30504651	MTMR3	ENSG00000100330.11	22	30279144	30426855	Thyroid	1.40078e-06	0.000607407	0.152925	GM12878_Rao2014, HMEC_Rao2014, HUVEC_Rao2014, IMR90_Rao2014, K562_Rao2014, KBM7_Rao2014, NHEK_Rao2014, Pancreas_Schmitt2016, Spleen_Schmitt2016	TRUE	77796	33.67	Whole_Blood	62.64	Liver	7.09
rs5763779	22	30504651	ASCC2	ENSG00000100325.10	22	30184597	30234265	Thyroid	3.62011e-07	0.000181389	0.173045	GM12878_Rao2014, HUVEC_Rao2014, HeLa_Rao2014, IMR90_Rao2014, K562_Rao2014, KBM7_Rao2014, Spleen_Schmitt2016	TRUE	270386	55.2	Esophagus_Mucosa	62.75	Brain_Anterior_cingulate_cortex_BA24	8.78
rs5763779	22	30504651	NIPSNAP1	ENSG00000184117.7	22	29950797	29977326	Thyroid	2.76722e-05	0.00863457	-0.0997085	GM12878_Rao2014, HUVEC_Rao2014, IMR90_Rao2014, K562_Rao2014, Spleen_Schmitt2016	TRUE	527325	34.51	Cells_EBV-transformed_lymphocytes	97.28	Muscle_Skeletal	1.8
rs602662	19	49206984	NTN5	ENSG00000142233.7	19	49164664	49176338	Thyroid	9.88802e-19	2.27604e-15	0.307656	GM12878_Rao2014, HMEC_Rao2014, HUVEC_Rao2014, IMR90_Rao2014, K562_Rao2014, KBM7_Rao2014, NHEK_Rao2014, Pancreas_Schmitt2016	TRUE	30646	3.46	Pituitary	8.55	Cells_EBV-transformed_lymphocytes	0.1
rs602662	19	49206984	SEC1P	ENSG00000232871.4	19	49141402	49184461	Thyroid	5.32142e-11	5.21457e-08	0.356949	GM12878_Rao2014, HMEC_Rao2014, HUVEC_Rao2014, HeLa_Rao2014, IMR90_Rao2014, K562_Rao2014, KBM7_Rao2014, NHEK_Rao2014, Pancreas_Schmitt2016, Spleen_Schmitt2016	TRUE	22523	0.41	Testis	9.37	Liver	0.05
rs614226	12	120974509	POP5	ENSG00000167272.6	12	121016567	121019201	Thyroid	8.29661e-06	0.00298171	0.173212	GM12878_Rao2014, HMEC_Rao2014, HUVEC_Rao2014, HeLa_Rao2014, IMR90_Rao2014, K562_Rao2014, KBM7_Rao2014, NHEK_Rao2014	TRUE	42058	47.56	Thyroid	47.56	Whole_Blood	7.42
rs61879614	11	8080424	BNC2	ENSG00000173068.13	9	16409501	16870841	Thyroid	9.19881e-05	0.0243223	-0.517491	GM12878_Rao2014, Pancreas_Schmitt2016	FALSE	NA	2.18	Uterus	39.21	Brain_Putamen_basal_ganglia	0.08
rs62406889	6	32672213	HLA-DQB1	ENSG00000179344.12	6	32627244	32636160	Thyroid	5.9196e-06	0.00220774	0.592984	GM12878_Rao2014, HeLa_Rao2014, IMR90_Rao2014, K562_Rao2014, KBM7_Rao2014, Pancreas_Schmitt2016	TRUE	36053	39.38	Cells_EBV-transformed_lymphocytes	598.95	Cells_Transformed_fibroblasts	0.17
rs62406889	6	32672213	HLA-DOB	ENSG00000241106.2	6	32780540	32784825	Thyroid	8.89326e-05	0.023635	-0.415685	GM12878_Rao2014, HMEC_Rao2014, Spleen_Schmitt2016	TRUE	108327	2.06	Spleen	89.56	Pancreas	0.34
rs62447205	7	50465829	FIGNL1	ENSG00000132436.7	7	50511831	50518088	Thyroid	1.02982e-06	0.000463045	-0.250925	GM12878_Rao2014, HMEC_Rao2014, IMR90_Rao2014, K562_Rao2014, KBM7_Rao2014, NHEK_Rao2014	TRUE	46002	3.82	Cells_EBV-transformed_lymphocytes	18.48	Whole_Blood	0.36
rs6547853	2	28646800	RP11-373D23.3	ENSG00000270210.1	2	28648812	28649586	Thyroid	4.01268e-05	0.0119434	0.241303	GM12878_Rao2014, HUVEC_Rao2014, HeLa_Rao2014, IMR90_Rao2014, K562_Rao2014, KBM7_Rao2014, NHEK_Rao2014, Pancreas_Schmitt2016, Spleen_Schmitt2016	TRUE	2012	1.67	Artery_Tibial	29.81	Liver	0.25
rs657152	9	136139264	ABO	ENSG00000175164.9	9	136130951	136150617	Thyroid	4.44963e-16	8.06283e-13	0.466755	GM12878_Rao2014, HMEC_Rao2014, HUVEC_Rao2014, HeLa_Rao2014, IMR90_Rao2014, K562_Rao2014, KBM7_Rao2014, NHEK_Rao2014, Pancreas_Schmitt2016, Spleen_Schmitt2016	TRUE	0	34.59	Ovary	39.23	Liver	0.07
rs657152	9	136139264	OLFM1	ENSG00000130558.14	9	137967268	138013025	Thyroid	0.000149554	0.0363431	0.153264	GM12878_Rao2014, HMEC_Rao2014, HUVEC_Rao2014, IMR90_Rao2014, K562_Rao2014	FALSE	1828004	15.02	Brain_Frontal_Cortex_BA9	376.7	Cells_EBV-transformed_lymphocytes	0.07
rs660895	6	32577379	HLA-DRB6	ENSG00000229391.3	6	32520490	32527799	Thyroid	1.0234e-09	8.30332e-07	0.476118	GM12878_Rao2014	TRUE	49580	24.94	Cells_EBV-transformed_lymphocytes	145.35	Cells_Transformed_fibroblasts	0.1
rs660895	6	32577379	HLA-DQB1	ENSG00000179344.12	6	32627244	32636160	Thyroid	9.38213e-08	5.35988e-05	-0.389377	GM12878_Rao2014, HMEC_Rao2014, HeLa_Rao2014, IMR90_Rao2014, K562_Rao2014, KBM7_Rao2014, Pancreas_Schmitt2016, Spleen_Schmitt2016	TRUE	49865	39.38	Cells_EBV-transformed_lymphocytes	598.95	Cells_Transformed_fibroblasts	0.17
rs660895	6	32577379	HLA-DQB2	ENSG00000232629.4	6	32723875	32731311	Thyroid	4.41411e-06	0.00169664	0.344642	GM12878_Rao2014, HeLa_Rao2014, IMR90_Rao2014, K562_Rao2014, KBM7_Rao2014, Pancreas_Schmitt2016, Spleen_Schmitt2016	TRUE	146496	3.29	Cells_EBV-transformed_lymphocytes	59.48	Brain_Cerebellum	0.11
rs660895	6	32577379	HLA-DRB1	ENSG00000196126.6	6	32546546	32557625	Thyroid	5.63362e-08	3.34264e-05	-0.289705	GM12878_Rao2014, HMEC_Rao2014, HUVEC_Rao2014, HeLa_Rao2014, K562_Rao2014, Spleen_Schmitt2016	TRUE	19754	271.7	Cells_EBV-transformed_lymphocytes	1999.5	Cells_Transformed_fibroblasts	1.11
rs660895	6	32577379	HLA-DQA2	ENSG00000237541.3	6	32709119	32714992	Thyroid	1.62214e-43	1.68131e-39	1.03499	GM12878_Rao2014, Pancreas_Schmitt2016	TRUE	131740	3.51	Cells_EBV-transformed_lymphocytes	159.1	Brain_Cerebellum	0.14
rs689	11	2182223	TH	ENSG00000180176.10	11	2185159	2193107	Thyroid	4.89827e-06	0.00186183	0.317642	GM12878_Rao2014, HMEC_Rao2014, HeLa_Rao2014, IMR90_Rao2014, K562_Rao2014, KBM7_Rao2014, NHEK_Rao2014, Pancreas_Schmitt2016, Spleen_Schmitt2016	TRUE	2936	0.15	Brain_Substantia_nigra	78.69	Brain_Spinal_cord_cervical_c-1	0.09
rs6931865	6	144079853	PHACTR2	ENSG00000112419.10	6	143857982	144152322	Thyroid	0.000109813	0.028157	0.135945	GM12878_Rao2014, HMEC_Rao2014, HUVEC_Rao2014, HeLa_Rao2014, IMR90_Rao2014, K562_Rao2014, KBM7_Rao2014, NHEK_Rao2014, Pancreas_Schmitt2016, Spleen_Schmitt2016	TRUE	0	14.56	Adrenal_Gland	22.92	Cells_EBV-transformed_lymphocytes	0.6
rs6934289	6	33044955	HSD17B8	ENSG00000204228.3	6	33172419	33174608	Thyroid	6.06816e-05	0.0170751	0.156401	GM12878_Rao2014, Pancreas_Schmitt2016, Spleen_Schmitt2016	TRUE	127464	54.15	Thyroid	54.15	Whole_Blood	4.3
rs6934289	6	33044955	RPL32P1	ENSG00000224796.1	6	33047228	33047637	Thyroid	0.000180216	0.0423697	0.293031	GM12878_Rao2014, IMR90_Rao2014, K562_Rao2014, KBM7_Rao2014, Pancreas_Schmitt2016, Spleen_Schmitt2016	TRUE	2273	0.67	Lung	4.31	Heart_Atrial_Appendage	0.19
rs7221109	17	38770285	SMARCE1	ENSG00000073584.14	17	38781214	38804760	Thyroid	1.85327e-13	2.52367e-10	-0.204314	GM12878_Rao2014, HMEC_Rao2014, HUVEC_Rao2014, HeLa_Rao2014, IMR90_Rao2014, K562_Rao2014, KBM7_Rao2014, NHEK_Rao2014, Pancreas_Schmitt2016, Spleen_Schmitt2016	TRUE	10929	30.48	Uterus	56.04	Whole_Blood	7.45
rs72743477	15	67464290	SMAD3	ENSG00000166949.11	15	67356101	67487533	Thyroid	3.7364e-20	9.8363e-17	-0.476048	GM12878_Rao2014, HMEC_Rao2014, HUVEC_Rao2014, HeLa_Rao2014, IMR90_Rao2014, K562_Rao2014, KBM7_Rao2014, NHEK_Rao2014, Pancreas_Schmitt2016, Spleen_Schmitt2016	TRUE	0	56.7	Cells_Transformed_fibroblasts	59.2	Brain_Cerebellar_Hemisphere	3.65
rs72848653	6	29836601	HCG4B	ENSG00000227262.3	6	29893760	29894750	Thyroid	5.66055e-12	6.28738e-09	-0.707224	GM12878_Rao2014, IMR90_Rao2014	TRUE	57159	1.38	Ovary	2.59	Brain_Hippocampus	0.14
rs72848653	6	29836601	HLA-K	ENSG00000230795.2	6	29894955	29897009	Thyroid	1.54224e-17	3.16803e-14	-0.868764	GM12878_Rao2014, HMEC_Rao2014, HeLa_Rao2014, IMR90_Rao2014, K562_Rao2014, NHEK_Rao2014	TRUE	58354	13.29	Ovary	28.52	Muscle_Skeletal	1.61
rs72848653	6	29836601	HLA-H	ENSG00000206341.6	6	29856244	29858259	Thyroid	3.70346e-05	0.0111235	0.398366	GM12878_Rao2014, HMEC_Rao2014, HUVEC_Rao2014, IMR90_Rao2014, K562_Rao2014, NHEK_Rao2014	TRUE	19643	39.22	Whole_Blood	87.87	Brain_Frontal_Cortex_BA9	4.02
rs72848653	6	29836601	HLA-G	ENSG00000204632.7	6	29794744	29798902	Thyroid	2.55769e-07	0.000133005	0.490672	GM12878_Rao2014, HUVEC_Rao2014, HeLa_Rao2014, IMR90_Rao2014, K562_Rao2014, Spleen_Schmitt2016	TRUE	37699	3.59	Pituitary	27.78	Brain_Cerebellar_Hemisphere	0.33
rs72848653	6	29836601	HLA-W	ENSG00000235290.1	6	29924373	29926347	Thyroid	7.0343e-14	1.01182e-10	0.808897	GM12878_Rao2014	TRUE	87772	1.55	Whole_Blood	12	Brain_Putamen_basal_ganglia	0.11
rs72848653	6	29836601	HLA-U	ENSG00000228078.1	6	29901878	29902063	Thyroid	7.05015e-06	0.00257611	0.529613	GM12878_Rao2014, K562_Rao2014, Spleen_Schmitt2016	TRUE	65277	8.02	Whole_Blood	40.1	Brain_Anterior_cingulate_cortex_BA24	0.95
rs72848653	6	29836601	HCG4P3	ENSG00000237669.1	6	29973898	29974893	Thyroid	1.41388e-06	0.000612501	0.353769	GM12878_Rao2014, Pancreas_Schmitt2016	TRUE	137297	3.7	Testis	12.66	Muscle_Skeletal	0.2
rs72848653	6	29836601	HCG4P5	ENSG00000227766.1	6	29909874	29910844	Thyroid	2.36423e-05	0.00750007	-0.37968	GM12878_Rao2014, HMEC_Rao2014, Pancreas_Schmitt2016, Spleen_Schmitt2016	TRUE	73273	0.85	Spleen	2.09	Heart_Atrial_Appendage	0.25
rs72848653	6	29836601	HCG4P7	ENSG00000230521.1	6	29855071	29856045	Thyroid	2.48183e-54	3.81494e-50	-1.34775	GM12878_Rao2014	TRUE	18470	4.99	Ovary	6.65	Muscle_Skeletal	0.25
rs72853903	11	2198664	TH	ENSG00000180176.10	11	2185159	2193107	Thyroid	7.18445e-05	0.0197117	-0.282716	GM12878_Rao2014, HMEC_Rao2014, HUVEC_Rao2014, HeLa_Rao2014, IMR90_Rao2014, K562_Rao2014, KBM7_Rao2014, Pancreas_Schmitt2016, Spleen_Schmitt2016	TRUE	5557	0.15	Brain_Substantia_nigra	78.69	Brain_Spinal_cord_cervical_c-1	0.09
rs72871627	2	163136941	WDR33	ENSG00000136709.7	2	128458596	128568761	Thyroid	0.000121115	0.0305624	-0.569719	GM12878_Rao2014, IMR90_Rao2014	FALSE	34568180	21.96	Brain_Cerebellar_Hemisphere	31.18	Brain_Amygdala	5.24
rs73018809	3	13370673	AC144521.1	ENSG00000228956.4	3	18486516	18959184	Thyroid	6.10526e-05	0.0171476	-0.691139	GM12878_Rao2014, Pancreas_Schmitt2016, Spleen_Schmitt2016	FALSE	5115843	0.72	Pituitary	1	Breast_Mammary_Tissue	0.04
rs7454108	6	32681482	HLA-DRB1	ENSG00000196126.6	6	32546546	32557625	Thyroid	3.61357e-05	0.0108968	-0.290317	GM12878_Rao2014, HUVEC_Rao2014, HeLa_Rao2014, IMR90_Rao2014, K562_Rao2014	TRUE	123857	271.7	Cells_EBV-transformed_lymphocytes	1999.5	Cells_Transformed_fibroblasts	1.11
rs7454108	6	32681482	HLA-DRB6	ENSG00000229391.3	6	32520490	32527799	Thyroid	8.16045e-13	1.02222e-09	0.721071	GM12878_Rao2014, HUVEC_Rao2014, HeLa_Rao2014	TRUE	153683	24.94	Cells_EBV-transformed_lymphocytes	145.35	Cells_Transformed_fibroblasts	0.1
rs7454108	6	32681482	HLA-DQB1	ENSG00000179344.12	6	32627244	32636160	Thyroid	3.77612e-07	0.000188373	-0.48456	GM12878_Rao2014, HMEC_Rao2014, HUVEC_Rao2014, HeLa_Rao2014, K562_Rao2014, KBM7_Rao2014, Spleen_Schmitt2016	TRUE	45322	39.38	Cells_EBV-transformed_lymphocytes	598.95	Cells_Transformed_fibroblasts	0.17
rs7454108	6	32681482	HLA-DOB	ENSG00000241106.2	6	32780540	32784825	Thyroid	9.91071e-07	0.000448065	0.37723	GM12878_Rao2014, HMEC_Rao2014, HUVEC_Rao2014, HeLa_Rao2014, IMR90_Rao2014, K562_Rao2014	TRUE	99058	2.06	Spleen	89.56	Pancreas	0.34
rs7454108	6	32681482	HLA-DQA1	ENSG00000196735.7	6	32595956	32611429	Thyroid	3.62774e-05	0.0109359	-0.305911	GM12878_Rao2014, HeLa_Rao2014, IMR90_Rao2014, K562_Rao2014, KBM7_Rao2014, NHEK_Rao2014, Spleen_Schmitt2016	TRUE	70053	13.39	Cells_EBV-transformed_lymphocytes	485.15	Cells_Transformed_fibroblasts	0.06
rs7454108	6	32681482	HLA-DQA2	ENSG00000237541.3	6	32709119	32714992	Thyroid	8.8538e-23	2.82735e-19	1.02521	GM12878_Rao2014, HMEC_Rao2014, HeLa_Rao2014, IMR90_Rao2014, K562_Rao2014, KBM7_Rao2014, NHEK_Rao2014, Spleen_Schmitt2016	TRUE	27637	3.51	Cells_EBV-transformed_lymphocytes	159.1	Brain_Cerebellum	0.14
rs7528684	1	157670815	FCRL3	ENSG00000160856.16	1	157644111	157670647	Thyroid	2.74049e-07	0.000141658	0.227327	GM12878_Rao2014, HMEC_Rao2014, HUVEC_Rao2014, HeLa_Rao2014, IMR90_Rao2014, K562_Rao2014, KBM7_Rao2014, NHEK_Rao2014, Pancreas_Schmitt2016, Spleen_Schmitt2016	TRUE	168	0.21	Spleen	35.94	Heart_Atrial_Appendage	0.07
rs75658393	6	32395516	HLA-DRB9	ENSG00000196301.3	6	32427598	32441277	Thyroid	9.76029e-08	5.56016e-05	1.17375	GM12878_Rao2014, HMEC_Rao2014, HeLa_Rao2014, IMR90_Rao2014, K562_Rao2014, KBM7_Rao2014, NHEK_Rao2014, Pancreas_Schmitt2016	TRUE	32082	0.45	Cells_EBV-transformed_lymphocytes	3.7	Brain_Spinal_cord_cervical_c-1	0.27
rs75658393	6	32395516	HLA-DRB6	ENSG00000229391.3	6	32520490	32527799	Thyroid	5.38032e-09	3.84819e-06	1.23281	GM12878_Rao2014, HeLa_Rao2014	TRUE	124974	24.94	Cells_EBV-transformed_lymphocytes	145.35	Cells_Transformed_fibroblasts	0.1
rs75658393	6	32395516	HLA-DQA2	ENSG00000237541.3	6	32709119	32714992	Thyroid	2.38199e-05	0.00755338	0.967441	GM12878_Rao2014, HMEC_Rao2014, IMR90_Rao2014, K562_Rao2014, KBM7_Rao2014, NHEK_Rao2014, Pancreas_Schmitt2016	TRUE	313603	3.51	Cells_EBV-transformed_lymphocytes	159.1	Brain_Cerebellum	0.14
rs757411	17	38775149	SMARCE1	ENSG00000073584.14	17	38781214	38804760	Thyroid	1.99138e-14	3.05583e-11	-0.207384	GM12878_Rao2014, HUVEC_Rao2014, HeLa_Rao2014, IMR90_Rao2014, Pancreas_Schmitt2016, Spleen_Schmitt2016	TRUE	6065	30.48	Uterus	56.04	Whole_Blood	7.45
rs7804356	7	26891664	HOXA7	ENSG00000122592.6	7	27195586	27197555	Thyroid	0.000127334	0.0318657	0.304265	GM12878_Rao2014, HeLa_Rao2014, IMR90_Rao2014, KBM7_Rao2014, NHEK_Rao2014, Spleen_Schmitt2016	TRUE	303922	0.41	Adrenal_Gland	10.49	Ovary	0.32
rs7804356	7	26891664	HOXA5	ENSG00000106004.4	7	27180671	27183287	Thyroid	9.20594e-05	0.0243341	0.246502	HMEC_Rao2014, HUVEC_Rao2014, HeLa_Rao2014, IMR90_Rao2014, KBM7_Rao2014, NHEK_Rao2014, Pancreas_Schmitt2016, Spleen_Schmitt2016	TRUE	289007	2.5	Adrenal_Gland	52.73	Brain_Substantia_nigra	0.04
rs80028505	6	35998387	SLC26A8	ENSG00000112053.9	6	35911291	35992645	Thyroid	4.17491e-55	6.4723e-51	1.39496	GM12878_Rao2014, HUVEC_Rao2014, HeLa_Rao2014, IMR90_Rao2014, K562_Rao2014, NHEK_Rao2014, Pancreas_Schmitt2016, Spleen_Schmitt2016	TRUE	5742	0.52	Testis	63.01	Heart_Atrial_Appendage	0.07
rs886424	6	30782001	PSORS1C1	ENSG00000204540.6	6	31082527	31107869	Thyroid	2.18104e-13	2.93475e-10	-0.827892	GM12878_Rao2014, HMEC_Rao2014, HUVEC_Rao2014, HeLa_Rao2014, IMR90_Rao2014, K562_Rao2014, KBM7_Rao2014, NHEK_Rao2014, Pancreas_Schmitt2016, Spleen_Schmitt2016	TRUE	300526	2.8	Testis	46.73	Liver	0.05
rs886424	6	30782001	HCG20	ENSG00000228022.1	6	30734602	30760027	Thyroid	0.000217165	0.0493363	-0.416	GM12878_Rao2014, HMEC_Rao2014, HUVEC_Rao2014, HeLa_Rao2014, IMR90_Rao2014, K562_Rao2014, KBM7_Rao2014, NHEK_Rao2014, Pancreas_Schmitt2016, Spleen_Schmitt2016	TRUE	21974	0.26	Testis	1.23	Adipose_Visceral_Omentum	0.07
rs886424	6	30782001	HCP5	ENSG00000206337.6	6	31368479	31445283	Thyroid	8.77022e-05	0.0233697	-0.277476	GM12878_Rao2014, HUVEC_Rao2014, HeLa_Rao2014, IMR90_Rao2014, K562_Rao2014, KBM7_Rao2014, Spleen_Schmitt2016	TRUE	586478	15.56	Cells_EBV-transformed_lymphocytes	123.15	Cells_Transformed_fibroblasts	0.37
rs886424	6	30782001	FLOT1	ENSG00000137312.10	6	30695486	30710510	Thyroid	1.47092e-14	2.29013e-11	0.398268	GM12878_Rao2014, HMEC_Rao2014, HUVEC_Rao2014, HeLa_Rao2014, IMR90_Rao2014, K562_Rao2014, KBM7_Rao2014, NHEK_Rao2014, Pancreas_Schmitt2016, Spleen_Schmitt2016	TRUE	71491	231.05	Whole_Blood	442.9	Pancreas	56.09
rs886424	6	30782001	PPP1R18	ENSG00000146112.7	6	30644166	30655672	Thyroid	4.61197e-07	0.000225481	-0.225099	GM12878_Rao2014, HMEC_Rao2014, HUVEC_Rao2014, HeLa_Rao2014, IMR90_Rao2014, K562_Rao2014, KBM7_Rao2014, NHEK_Rao2014, Spleen_Schmitt2016	TRUE	126329	36.37	Whole_Blood	241.1	Brain_Putamen_basal_ganglia	4.8
rs886424	6	30782001	VARS2	ENSG00000137411.12	6	30881982	30894236	Thyroid	8.65955e-07	0.000396741	-0.411703	GM12878_Rao2014, HUVEC_Rao2014, HeLa_Rao2014, IMR90_Rao2014, K562_Rao2014, KBM7_Rao2014, Spleen_Schmitt2016	TRUE	99981	41.87	Brain_Cerebellum	100.5	Whole_Blood	6.29
rs886424	6	30782001	CCHCR1	ENSG00000204536.9	6	31110216	31126015	Thyroid	1.72034e-12	2.08305e-09	0.450161	GM12878_Rao2014, HeLa_Rao2014, K562_Rao2014, KBM7_Rao2014, Pancreas_Schmitt2016	TRUE	328215	24.37	Testis	191.1	Whole_Blood	4.18
rs886424	6	30782001	RNF5	ENSG00000204308.6	6	32146131	32151657	Thyroid	0.000129883	0.0323875	-0.215921	GM12878_Rao2014, HMEC_Rao2014, HUVEC_Rao2014	FALSE	1364130	79.25	Nerve_Tibial	105.5	Pancreas	22.8
rs886424	6	30782001	BTN3A2	ENSG00000186470.9	6	26365387	26378546	Thyroid	1.28699e-12	1.58587e-09	-0.52997	GM12878_Rao2014, KBM7_Rao2014	FALSE	4403455	21.25	Spleen	95.36	Muscle_Skeletal	2.54
rs917911	12	9905850	CLECL1	ENSG00000184293.3	12	9868456	9885895	Thyroid	2.86531e-05	0.00891916	0.228207	GM12878_Rao2014, HMEC_Rao2014, HUVEC_Rao2014, HeLa_Rao2014, IMR90_Rao2014, K562_Rao2014, KBM7_Rao2014, NHEK_Rao2014, Pancreas_Schmitt2016, Spleen_Schmitt2016	TRUE	19955	0.27	Cells_EBV-transformed_lymphocytes	56.15	Brain_Anterior_cingulate_cortex_BA24	0.04
rs917911	12	9905850	KLRF1	ENSG00000150045.7	12	9980077	9997606	Thyroid	4.3163e-05	0.012724	0.248671	GM12878_Rao2014, HMEC_Rao2014, HUVEC_Rao2014, HeLa_Rao2014, IMR90_Rao2014, K562_Rao2014, KBM7_Rao2014, NHEK_Rao2014, Pancreas_Schmitt2016, Spleen_Schmitt2016	TRUE	74227	1.49	Spleen	25.84	Muscle_Skeletal	0.14
rs917997	2	103070567	HAT1	ENSG00000128708.8	2	172778958	172848599	Thyroid	7.71934e-05	0.020977	-0.105175	GM12878_Rao2014, KBM7_Rao2014	FALSE	69708391	29.5	Cells_EBV-transformed_lymphocytes	58.91	Whole_Blood	6.84
rs9259118	6	29850908	HLA-H	ENSG00000206341.6	6	29856244	29858259	Thyroid	9.1483e-19	2.12193e-15	0.67131	GM12878_Rao2014, K562_Rao2014, Spleen_Schmitt2016	TRUE	5336	39.22	Whole_Blood	87.87	Brain_Frontal_Cortex_BA9	4.02
rs9259118	6	29850908	ABCF1	ENSG00000204574.8	6	30539153	30564956	Thyroid	0.000133944	0.0332265	0.112233	Pancreas_Schmitt2016, Spleen_Schmitt2016	TRUE	688245	58.74	Cells_EBV-transformed_lymphocytes	78.94	Brain_Amygdala	12.94
rs9259118	6	29850908	HCG4P7	ENSG00000230521.1	6	29855071	29856045	Thyroid	2.15784e-06	0.000891767	-0.394537	K562_Rao2014, Spleen_Schmitt2016	TRUE	4163	4.99	Ovary	6.65	Muscle_Skeletal	0.25
rs9259118	6	29850908	HLA-A	ENSG00000206503.7	6	29909037	29913661	Thyroid	2.03177e-15	3.46037e-12	-0.459486	GM12878_Rao2014, Spleen_Schmitt2016	TRUE	58129	1093	Whole_Blood	3151	Pancreas	119.2
rs9260151	6	29911029	MICE	ENSG00000273340.1	6	29709508	29713011	Thyroid	0.000192603	0.0447999	0.301817	GM12878_Rao2014, HMEC_Rao2014, K562_Rao2014, Spleen_Schmitt2016	TRUE	198018	2.22	Uterus	2.61	Brain_Putamen_basal_ganglia	0.11
rs9260151	6	29911029	HLA-W	ENSG00000235290.1	6	29924373	29926347	Thyroid	9.24552e-07	0.000420824	-0.506467	GM12878_Rao2014, HUVEC_Rao2014, K562_Rao2014, Spleen_Schmitt2016	TRUE	13344	1.55	Whole_Blood	12	Brain_Putamen_basal_ganglia	0.11
rs9260151	6	29911029	HLA-U	ENSG00000228078.1	6	29901878	29902063	Thyroid	5.06815e-05	0.0146079	-0.447027	K562_Rao2014, Spleen_Schmitt2016	TRUE	8966	8.02	Whole_Blood	40.1	Brain_Anterior_cingulate_cortex_BA24	0.95
rs9260151	6	29911029	HLA-A	ENSG00000206503.7	6	29909037	29913661	Thyroid	5.2748e-28	2.51779e-24	-0.691418	GM12878_Rao2014, HMEC_Rao2014, HUVEC_Rao2014, HeLa_Rao2014, IMR90_Rao2014, K562_Rao2014, KBM7_Rao2014, NHEK_Rao2014, Pancreas_Schmitt2016, Spleen_Schmitt2016	TRUE	0	1093	Whole_Blood	3151	Pancreas	119.2
rs9260151	6	29911029	HLA-F-AS1	ENSG00000214922.5	6	29702805	29716770	Thyroid	5.34335e-05	0.0152773	0.224817	GM12878_Rao2014, HMEC_Rao2014, HUVEC_Rao2014, HeLa_Rao2014, K562_Rao2014, Spleen_Schmitt2016	TRUE	194259	3.11	Uterus	4.52	Muscle_Skeletal	0.31
rs9260151	6	29911029	ZNRD1-AS1	ENSG00000204623.4	6	29968788	30029030	Thyroid	3.45965e-08	2.14685e-05	-0.224723	GM12878_Rao2014, HMEC_Rao2014, HUVEC_Rao2014, HeLa_Rao2014, IMR90_Rao2014, K562_Rao2014, KBM7_Rao2014, NHEK_Rao2014, Spleen_Schmitt2016	TRUE	57759	4.33	Testis	9.31	Whole_Blood	0.31
rs9260151	6	29911029	ZNRD1	ENSG00000066379.10	6	30029418	30032686	Thyroid	2.92207e-05	0.00908026	0.297297	GM12878_Rao2014, Spleen_Schmitt2016	TRUE	118389	42.8	Cells_EBV-transformed_lymphocytes	109.1	Brain_Amygdala	12.58
rs9260151	6	29911029	RNF39	ENSG00000204618.4	6	30038111	30043664	Thyroid	1.04127e-05	0.00364261	0.381944	GM12878_Rao2014, Spleen_Schmitt2016	TRUE	127082	0.95	Skin_Sun_Exposed_Lower_leg	97.5	Heart_Left_Ventricle	0.13
rs9260151	6	29911029	HLA-V	ENSG00000181126.9	6	29758731	29765588	Thyroid	1.17641e-09	9.47519e-07	0.55212	GM12878_Rao2014, HMEC_Rao2014, HUVEC_Rao2014, IMR90_Rao2014, NHEK_Rao2014	TRUE	145441	0.67	Testis	7.09	Heart_Left_Ventricle	0.03
rs9260151	6	29911029	HCG4P5	ENSG00000227766.1	6	29909874	29910844	Thyroid	4.85409e-06	0.00184658	0.382182	GM12878_Rao2014, HMEC_Rao2014, HUVEC_Rao2014, HeLa_Rao2014, IMR90_Rao2014, K562_Rao2014, KBM7_Rao2014, NHEK_Rao2014, Pancreas_Schmitt2016, Spleen_Schmitt2016	TRUE	185	0.85	Spleen	2.09	Heart_Atrial_Appendage	0.25
rs9260151	6	29911029	HCG4P7	ENSG00000230521.1	6	29855071	29856045	Thyroid	0.000193797	0.0450372	0.354446	GM12878_Rao2014, Pancreas_Schmitt2016, Spleen_Schmitt2016	TRUE	54984	4.99	Ovary	6.65	Muscle_Skeletal	0.25
rs9268645	6	32408526	HLA-DQB1	ENSG00000179344.12	6	32627244	32636160	Thyroid	1.35484e-07	7.4991e-05	-0.310845	GM12878_Rao2014, HMEC_Rao2014, KBM7_Rao2014, Spleen_Schmitt2016	TRUE	218718	39.38	Cells_EBV-transformed_lymphocytes	598.95	Cells_Transformed_fibroblasts	0.17
rs9268645	6	32408526	HLA-DRB9	ENSG00000196301.3	6	32427598	32441277	Thyroid	4.00954e-12	4.55679e-09	0.449966	GM12878_Rao2014, HMEC_Rao2014, HUVEC_Rao2014, HeLa_Rao2014, IMR90_Rao2014, K562_Rao2014, KBM7_Rao2014, NHEK_Rao2014, Pancreas_Schmitt2016, Spleen_Schmitt2016	TRUE	19072	0.45	Cells_EBV-transformed_lymphocytes	3.7	Brain_Spinal_cord_cervical_c-1	0.27
rs9268645	6	32408526	HLA-DRB1	ENSG00000196126.6	6	32546546	32557625	Thyroid	0.000174029	0.0411712	-0.163707	GM12878_Rao2014, IMR90_Rao2014, Pancreas_Schmitt2016	TRUE	138020	271.7	Cells_EBV-transformed_lymphocytes	1999.5	Cells_Transformed_fibroblasts	1.11
rs9268645	6	32408526	HLA-DRB6	ENSG00000229391.3	6	32520490	32527799	Thyroid	4.00731e-10	3.47115e-07	0.393516	GM12878_Rao2014, HUVEC_Rao2014, Pancreas_Schmitt2016, Spleen_Schmitt2016	TRUE	111964	24.94	Cells_EBV-transformed_lymphocytes	145.35	Cells_Transformed_fibroblasts	0.1
rs9268645	6	32408526	HLA-DQB2	ENSG00000232629.4	6	32723875	32731311	Thyroid	1.2155e-07	6.79838e-05	0.319313	GM12878_Rao2014, IMR90_Rao2014, NHEK_Rao2014, Pancreas_Schmitt2016, Spleen_Schmitt2016	TRUE	315349	3.29	Cells_EBV-transformed_lymphocytes	59.48	Brain_Cerebellum	0.11
rs9268645	6	32408526	HLA-DQA1	ENSG00000196735.7	6	32595956	32611429	Thyroid	8.05469e-05	0.0217474	-0.181016	GM12878_Rao2014, IMR90_Rao2014, K562_Rao2014, Pancreas_Schmitt2016, Spleen_Schmitt2016	TRUE	187430	13.39	Cells_EBV-transformed_lymphocytes	485.15	Cells_Transformed_fibroblasts	0.06
rs9268645	6	32408526	HLA-DQA2	ENSG00000237541.3	6	32709119	32714992	Thyroid	3.00803e-13	3.97383e-10	0.486311	GM12878_Rao2014, HUVEC_Rao2014, IMR90_Rao2014, K562_Rao2014, Spleen_Schmitt2016	TRUE	300593	3.51	Cells_EBV-transformed_lymphocytes	159.1	Brain_Cerebellum	0.14
rs9271346	6	32583467	PSMB9	ENSG00000240065.3	6	32821938	32827362	Thyroid	0.000162243	0.0388549	0.162436	GM12878_Rao2014, KBM7_Rao2014	TRUE	238471	44.07	Cells_EBV-transformed_lymphocytes	503.7	Brain_Cerebellar_Hemisphere	5.48
rs9271346	6	32583467	HLA-DQB1	ENSG00000179344.12	6	32627244	32636160	Thyroid	8.64276e-20	2.20796e-16	-0.661114	GM12878_Rao2014, HeLa_Rao2014, K562_Rao2014, KBM7_Rao2014, NHEK_Rao2014, Spleen_Schmitt2016	TRUE	43777	39.38	Cells_EBV-transformed_lymphocytes	598.95	Cells_Transformed_fibroblasts	0.17
rs9271346	6	32583467	HLA-DRB9	ENSG00000196301.3	6	32427598	32441277	Thyroid	3.40817e-09	2.52321e-06	0.496375	GM12878_Rao2014, HMEC_Rao2014, HeLa_Rao2014, IMR90_Rao2014, K562_Rao2014, KBM7_Rao2014, NHEK_Rao2014	TRUE	142190	0.45	Cells_EBV-transformed_lymphocytes	3.7	Brain_Spinal_cord_cervical_c-1	0.27
rs9271346	6	32583467	HLA-DRB1	ENSG00000196126.6	6	32546546	32557625	Thyroid	1.68825e-11	1.77725e-08	-0.367698	GM12878_Rao2014, HUVEC_Rao2014, HeLa_Rao2014, K562_Rao2014, KBM7_Rao2014, Spleen_Schmitt2016	TRUE	25842	271.7	Cells_EBV-transformed_lymphocytes	1999.5	Cells_Transformed_fibroblasts	1.11
rs9271346	6	32583467	HLA-DRB6	ENSG00000229391.3	6	32520490	32527799	Thyroid	6.78149e-42	6.61317e-38	0.986903	GM12878_Rao2014, HUVEC_Rao2014, HeLa_Rao2014	TRUE	55668	24.94	Cells_EBV-transformed_lymphocytes	145.35	Cells_Transformed_fibroblasts	0.1
rs9271346	6	32583467	HLA-DRB5	ENSG00000198502.5	6	32485120	32498064	Thyroid	8.74127e-50	1.11656e-45	-1.16123	GM12878_Rao2014, HeLa_Rao2014, IMR90_Rao2014, KBM7_Rao2014	TRUE	85403	57.58	Cells_EBV-transformed_lymphocytes	433.05	Cells_Transformed_fibroblasts	0.28
rs9271346	6	32583467	HLA-DQB2	ENSG00000232629.4	6	32723875	32731311	Thyroid	2.04757e-13	2.76954e-10	0.557566	GM12878_Rao2014, HeLa_Rao2014, IMR90_Rao2014, K562_Rao2014, NHEK_Rao2014	TRUE	140408	3.29	Cells_EBV-transformed_lymphocytes	59.48	Brain_Cerebellum	0.11
rs9271346	6	32583467	HLA-DQB1-AS1	ENSG00000223534.1	6	32628132	32628506	Thyroid	9.27999e-18	1.95725e-14	-0.47694	GM12878_Rao2014, HeLa_Rao2014, NHEK_Rao2014, Spleen_Schmitt2016	TRUE	44665	5.18	Spleen	28.16	Brain_Putamen_basal_ganglia	0.2
rs9271346	6	32583467	HLA-DQA2	ENSG00000237541.3	6	32709119	32714992	Thyroid	1.4853e-12	1.8191e-09	0.606254	GM12878_Rao2014, HMEC_Rao2014, HUVEC_Rao2014, IMR90_Rao2014, K562_Rao2014	TRUE	125652	3.51	Cells_EBV-transformed_lymphocytes	159.1	Brain_Cerebellum	0.14
rs9273369	6	32626483	HLA-DRB5	ENSG00000198502.5	6	32485120	32498064	Thyroid	1.46094e-08	9.69595e-06	-0.613307	GM12878_Rao2014, IMR90_Rao2014, KBM7_Rao2014, NHEK_Rao2014, Spleen_Schmitt2016	TRUE	128419	57.58	Cells_EBV-transformed_lymphocytes	433.05	Cells_Transformed_fibroblasts	0.28
rs9273369	6	32626483	RNF5	ENSG00000204308.6	6	32146131	32151657	Thyroid	4.92518e-05	0.0142548	-0.214876	GM12878_Rao2014, HeLa_Rao2014, K562_Rao2014	TRUE	474826	79.25	Nerve_Tibial	105.5	Pancreas	22.8
rs9273369	6	32626483	HLA-DQB1	ENSG00000179344.12	6	32627244	32636160	Thyroid	8.16707e-11	7.80361e-08	-0.588475	GM12878_Rao2014, HMEC_Rao2014, HUVEC_Rao2014, HeLa_Rao2014, IMR90_Rao2014, K562_Rao2014, KBM7_Rao2014, NHEK_Rao2014, Pancreas_Schmitt2016, Spleen_Schmitt2016	TRUE	761	39.38	Cells_EBV-transformed_lymphocytes	598.95	Cells_Transformed_fibroblasts	0.17
rs9273369	6	32626483	HLA-DQB2	ENSG00000232629.4	6	32723875	32731311	Thyroid	1.30947e-06	0.000572304	0.454823	GM12878_Rao2014, HUVEC_Rao2014, IMR90_Rao2014, K562_Rao2014, KBM7_Rao2014, Spleen_Schmitt2016	TRUE	97392	3.29	Cells_EBV-transformed_lymphocytes	59.48	Brain_Cerebellum	0.11
rs9273369	6	32626483	MSH5	ENSG00000204410.10	6	31707725	31730575	Thyroid	1.85592e-05	0.0060841	-0.176815	GM12878_Rao2014, K562_Rao2014, Spleen_Schmitt2016	TRUE	895908	8.59	Testis	34.42	Heart_Left_Ventricle	0.85
rs9273369	6	32626483	HLA-DQB1-AS1	ENSG00000223534.1	6	32628132	32628506	Thyroid	1.36903e-05	0.00464496	-0.30465	GM12878_Rao2014, HMEC_Rao2014, HUVEC_Rao2014, HeLa_Rao2014, IMR90_Rao2014, K562_Rao2014, KBM7_Rao2014, Pancreas_Schmitt2016, Spleen_Schmitt2016	TRUE	1649	5.18	Spleen	28.16	Brain_Putamen_basal_ganglia	0.2
rs9273369	6	32626483	NOTCH4	ENSG00000204301.5	6	32162620	32191844	Thyroid	3.0783e-06	0.00122631	-0.285333	GM12878_Rao2014, HUVEC_Rao2014, HeLa_Rao2014, IMR90_Rao2014, K562_Rao2014, KBM7_Rao2014	TRUE	434639	38.3	Lung	70.71	Cells_Transformed_fibroblasts	0.41
rs9273369	6	32626483	HLA-DMA	ENSG00000204257.10	6	32916390	32936871	Thyroid	1.80432e-12	2.17453e-09	0.52713	GM12878_Rao2014, HUVEC_Rao2014, IMR90_Rao2014, K562_Rao2014, KBM7_Rao2014, Spleen_Schmitt2016	TRUE	289907	63.79	Cells_EBV-transformed_lymphocytes	256.5	Brain_Cerebellum	5.44
rs9273369	6	32626483	PSORS1C1	ENSG00000204540.6	6	31082527	31107869	Thyroid	1.2433e-05	0.00427397	-0.47529	GM12878_Rao2014	FALSE	1518614	2.8	Testis	46.73	Liver	0.05
rs9273369	6	32626483	HCP5	ENSG00000206337.6	6	31368479	31445283	Thyroid	2.42702e-06	0.000989561	-0.311706	GM12878_Rao2014, HMEC_Rao2014, K562_Rao2014, KBM7_Rao2014, NHEK_Rao2014	FALSE	1181200	15.56	Cells_EBV-transformed_lymphocytes	123.15	Cells_Transformed_fibroblasts	0.37
rs9273369	6	32626483	BTN3A2	ENSG00000186470.9	6	26365387	26378546	Thyroid	6.28981e-06	0.00232925	-0.324014	GM12878_Rao2014, KBM7_Rao2014	FALSE	6247937	21.25	Spleen	95.36	Muscle_Skeletal	2.54
rs9275490	6	32673384	HLA-DRB1	ENSG00000196126.6	6	32546546	32557625	Thyroid	3.61357e-05	0.0108968	-0.290317	GM12878_Rao2014, K562_Rao2014, KBM7_Rao2014, Spleen_Schmitt2016	TRUE	115759	271.7	Cells_EBV-transformed_lymphocytes	1999.5	Cells_Transformed_fibroblasts	1.11
rs9275490	6	32673384	HLA-DRB6	ENSG00000229391.3	6	32520490	32527799	Thyroid	8.16045e-13	1.02222e-09	0.721071	GM12878_Rao2014, KBM7_Rao2014	TRUE	145585	24.94	Cells_EBV-transformed_lymphocytes	145.35	Cells_Transformed_fibroblasts	0.1
rs9275490	6	32673384	HLA-DQB1	ENSG00000179344.12	6	32627244	32636160	Thyroid	3.77612e-07	0.000188373	-0.48456	GM12878_Rao2014, HUVEC_Rao2014, HeLa_Rao2014, K562_Rao2014, KBM7_Rao2014, NHEK_Rao2014, Pancreas_Schmitt2016	TRUE	37224	39.38	Cells_EBV-transformed_lymphocytes	598.95	Cells_Transformed_fibroblasts	0.17
rs9275490	6	32673384	HLA-DOB	ENSG00000241106.2	6	32780540	32784825	Thyroid	9.91071e-07	0.000448065	0.37723	GM12878_Rao2014, HeLa_Rao2014, IMR90_Rao2014, K562_Rao2014, KBM7_Rao2014, NHEK_Rao2014, Spleen_Schmitt2016	TRUE	107156	2.06	Spleen	89.56	Pancreas	0.34
rs9275490	6	32673384	HLA-DQA2	ENSG00000237541.3	6	32709119	32714992	Thyroid	8.8538e-23	2.82735e-19	1.02521	GM12878_Rao2014, HeLa_Rao2014, IMR90_Rao2014, K562_Rao2014, KBM7_Rao2014, NHEK_Rao2014, Pancreas_Schmitt2016	TRUE	35735	3.51	Cells_EBV-transformed_lymphocytes	159.1	Brain_Cerebellum	0.14
rs9275490	6	32673384	HLA-DQA1	ENSG00000196735.7	6	32595956	32611429	Thyroid	3.62774e-05	0.0109359	-0.305911	GM12878_Rao2014, HMEC_Rao2014, IMR90_Rao2014, K562_Rao2014, KBM7_Rao2014, Spleen_Schmitt2016	TRUE	61955	13.39	Cells_EBV-transformed_lymphocytes	485.15	Cells_Transformed_fibroblasts	0.06
rs9500974	6	29728252	HLA-F-AS1	ENSG00000214922.5	6	29702805	29716770	Thyroid	8.92492e-05	0.0237053	0.602773	GM12878_Rao2014, HMEC_Rao2014, HUVEC_Rao2014, HeLa_Rao2014, IMR90_Rao2014, K562_Rao2014, KBM7_Rao2014, NHEK_Rao2014, Pancreas_Schmitt2016, Spleen_Schmitt2016	TRUE	11482	3.11	Uterus	4.52	Muscle_Skeletal	0.31
rs9500974	6	29728252	PRKCA	ENSG00000154229.7	17	64298754	64806861	Thyroid	5.12871e-05	0.0147544	-0.830009	KBM7_Rao2014, Pancreas_Schmitt2016	FALSE	NA	4.89	Nerve_Tibial	43.26	Cells_EBV-transformed_lymphocytes	0.2
rs9653442	2	100825366	LONRF2	ENSG00000170500.8	2	100889753	100939195	Thyroid	4.5279e-05	0.0132744	0.163171	GM12878_Rao2014, HMEC_Rao2014, HUVEC_Rao2014, HeLa_Rao2014, IMR90_Rao2014, K562_Rao2014, KBM7_Rao2014, NHEK_Rao2014, Pancreas_Schmitt2016, Spleen_Schmitt2016	TRUE	64387	10.33	Brain_Cerebellar_Hemisphere	62.02	Liver	0.7
rs9924471	16	28591529	SULT1A2	ENSG00000197165.6	16	28603264	28608430	Thyroid	2.37895e-07	0.000124388	-0.225895	GM12878_Rao2014, HMEC_Rao2014, HUVEC_Rao2014, HeLa_Rao2014, IMR90_Rao2014, K562_Rao2014, KBM7_Rao2014, NHEK_Rao2014, Pancreas_Schmitt2016, Spleen_Schmitt2016	TRUE	11735	12.28	Small_Intestine_Terminal_Ileum	21.35	Cells_Transformed_fibroblasts	0.06
rs1052553	17	44073888	CRHR1-IT1	ENSG00000204650.9	17	43697694	43725582	Uterus	9.54696e-28	4.46304e-24	0.956545	KBM7_Rao2014	TRUE	348306	8.82	Brain_Cerebellar_Hemisphere	25.55	Liver	0.7
rs1052553	17	44073888	KANSL1-AS1	ENSG00000214401.4	17	44270942	44274089	Uterus	6.27749e-19	1.48259e-15	1.06179	GM12878_Rao2014	TRUE	197054	5.83	Thyroid	7.89	Cells_EBV-transformed_lymphocytes	2.3
rs10947332	6	32677439	HLA-DQB2	ENSG00000232629.4	6	32723875	32731311	Uterus	0.000156765	0.0377667	-0.726705	GM12878_Rao2014, HMEC_Rao2014, HUVEC_Rao2014, K562_Rao2014, KBM7_Rao2014, Pancreas_Schmitt2016, Spleen_Schmitt2016	TRUE	46436	2.77	Cells_EBV-transformed_lymphocytes	59.48	Brain_Cerebellum	0.11
rs11154178	6	123861318	LPA	ENSG00000198670.7	6	160952515	161087407	Uterus	0.000209878	0.0480094	-0.464024	GM12878_Rao2014, HeLa_Rao2014	FALSE	37091197	0.05	Liver	14.83	Thyroid	0.03
rs11171739	12	56470624	RPS26	ENSG00000197728.5	12	56435637	56438116	Uterus	1.41646e-29	7.46867e-26	-1.24319	GM12878_Rao2014, HUVEC_Rao2014, K562_Rao2014, KBM7_Rao2014, NHEK_Rao2014, Spleen_Schmitt2016	TRUE	32508	586.6	Ovary	981	Brain_Hippocampus	132.3
rs116522341	6	32367696	HLA-DOB	ENSG00000241106.2	6	32780540	32784825	Uterus	0.000149234	0.0362849	1.08452	GM12878_Rao2014, IMR90_Rao2014, KBM7_Rao2014, Pancreas_Schmitt2016, Spleen_Schmitt2016	TRUE	412844	1.8	Spleen	89.56	Pancreas	0.34
rs12153924	6	29914088	HCG4	ENSG00000176998.3	6	29758816	29760213	Uterus	0.000205913	0.0473014	0.493938	GM12878_Rao2014, K562_Rao2014	TRUE	153875	1.27	Pituitary	15.15	Cells_EBV-transformed_lymphocytes	0.3
rs12153924	6	29914088	HLA-J	ENSG00000204622.6	6	29975174	29977733	Uterus	8.74206e-06	0.003122	0.487692	GM12878_Rao2014, IMR90_Rao2014, KBM7_Rao2014	TRUE	61086	7.2	Whole_Blood	17.38	Brain_Anterior_cingulate_cortex_BA24	0.71
rs12153924	6	29914088	IFITM4P	ENSG00000235821.1	6	29718506	29718925	Uterus	4.25104e-05	0.0125602	0.415063	GM12878_Rao2014, Spleen_Schmitt2016	TRUE	195163	2.39	Uterus	2.39	Brain_Anterior_cingulate_cortex_BA24	0.15
rs12598357	16	28340944	SULT1A2	ENSG00000197165.6	16	28603264	28608430	Uterus	1.26989e-06	0.000556369	0.595587	GM12878_Rao2014, IMR90_Rao2014	TRUE	262320	0.55	Small_Intestine_Terminal_Ileum	21.35	Cells_Transformed_fibroblasts	0.06
rs1264813	6	29939899	HCG4B	ENSG00000227262.3	6	29893760	29894750	Uterus	8.31068e-07	0.000382497	-0.897122	GM12878_Rao2014, Spleen_Schmitt2016	TRUE	45149	1.75	Ovary	2.59	Brain_Hippocampus	0.14
rs1264813	6	29939899	HLA-K	ENSG00000230795.2	6	29894955	29897009	Uterus	7.93049e-11	7.59883e-08	-1.17098	GM12878_Rao2014, HMEC_Rao2014, K562_Rao2014, Spleen_Schmitt2016	TRUE	42890	20.23	Ovary	28.52	Muscle_Skeletal	1.61
rs1264813	6	29939899	HLA-W	ENSG00000235290.1	6	29924373	29926347	Uterus	2.97454e-06	0.00118997	0.997308	GM12878_Rao2014, HMEC_Rao2014, HUVEC_Rao2014, HeLa_Rao2014, IMR90_Rao2014, K562_Rao2014, NHEK_Rao2014, Spleen_Schmitt2016	TRUE	13552	1.61	Whole_Blood	12	Brain_Putamen_basal_ganglia	0.11
rs1264813	6	29939899	HCG4P7	ENSG00000230521.1	6	29855071	29856045	Uterus	1.24338e-10	1.15715e-07	-1.07973	GM12878_Rao2014, Spleen_Schmitt2016	TRUE	83854	5.92	Ovary	6.65	Muscle_Skeletal	0.25
rs1281935	6	32583819	HLA-DQA2	ENSG00000237541.3	6	32709119	32714992	Uterus	7.34336e-05	0.0200809	1.33422	GM12878_Rao2014, HUVEC_Rao2014, IMR90_Rao2014	TRUE	125300	3.33	Cells_EBV-transformed_lymphocytes	159.1	Brain_Cerebellum	0.14
rs12928404	16	28847245	RP11-1348G14.4	ENSG00000251417.1	16	28814097	28829149	Uterus	4.35379e-05	0.0128226	-0.529375	GM12878_Rao2014, HMEC_Rao2014, HUVEC_Rao2014, HeLa_Rao2014, IMR90_Rao2014, K562_Rao2014, KBM7_Rao2014, NHEK_Rao2014, Pancreas_Schmitt2016, Spleen_Schmitt2016	TRUE	18096	1.55	Thyroid	2.32	Muscle_Skeletal	0.17
rs12928404	16	28847245	SULT1A2	ENSG00000197165.6	16	28603264	28608430	Uterus	9.06022e-05	0.0240154	0.506362	HeLa_Rao2014, KBM7_Rao2014, NHEK_Rao2014	TRUE	238815	0.55	Small_Intestine_Terminal_Ileum	21.35	Cells_Transformed_fibroblasts	0.06
rs12928404	16	28847245	TUFM	ENSG00000178952.4	16	28853732	28857729	Uterus	8.45556e-09	5.85605e-06	0.418261	GM12878_Rao2014, HMEC_Rao2014, HUVEC_Rao2014, HeLa_Rao2014, IMR90_Rao2014, K562_Rao2014, KBM7_Rao2014, NHEK_Rao2014, Pancreas_Schmitt2016, Spleen_Schmitt2016	TRUE	6487	164.5	Cells_Transformed_fibroblasts	222.7	Whole_Blood	58.89
rs12982646	19	499977	AC005775.2	ENSG00000266933.1	19	490046	501624	Uterus	4.0048e-05	0.0119239	0.499446	GM12878_Rao2014, HMEC_Rao2014, HUVEC_Rao2014, HeLa_Rao2014, IMR90_Rao2014, K562_Rao2014, KBM7_Rao2014, NHEK_Rao2014, Pancreas_Schmitt2016, Spleen_Schmitt2016	TRUE	0	0.78	Testis	4.04	Pancreas	0.2
rs144530872	6	29863886	HLA-A	ENSG00000206503.7	6	29909037	29913661	Uterus	9.42421e-05	0.0248134	-0.909388	GM12878_Rao2014, HUVEC_Rao2014, Pancreas_Schmitt2016, Spleen_Schmitt2016	TRUE	45151	1094	Whole_Blood	3151	Pancreas	119.2
rs1701704	12	56412486	RPS26	ENSG00000197728.5	12	56435637	56438116	Uterus	2.43312e-13	3.25223e-10	1.00777	GM12878_Rao2014, HUVEC_Rao2014, HeLa_Rao2014, IMR90_Rao2014, K562_Rao2014, Spleen_Schmitt2016	TRUE	23151	586.6	Ovary	981	Brain_Hippocampus	132.3
rs2251396	6	31364706	MICA	ENSG00000204520.8	6	31371356	31383092	Uterus	4.91196e-05	0.014221	0.36388	GM12878_Rao2014, HMEC_Rao2014, HUVEC_Rao2014, HeLa_Rao2014, IMR90_Rao2014, K562_Rao2014, KBM7_Rao2014, NHEK_Rao2014, Pancreas_Schmitt2016, Spleen_Schmitt2016	TRUE	6650	90.19	Ovary	101.4	Brain_Hippocampus	6.07
rs2292239	12	56482179	RPS26	ENSG00000197728.5	12	56435637	56438116	Uterus	6.95909e-14	1.00259e-10	-0.896187	GM12878_Rao2014, HeLa_Rao2014, Pancreas_Schmitt2016	TRUE	44063	586.6	Ovary	981	Brain_Hippocampus	132.3
rs2903692	16	11238782	COTL1	ENSG00000103187.6	16	84599200	84651683	Uterus	0.000210508	0.0481192	-0.368689	K562_Rao2014, NHEK_Rao2014	FALSE	73360418	28.23	Whole_Blood	362.4	Muscle_Skeletal	2.18
rs3129889	6	32413544	HLA-DRB6	ENSG00000229391.3	6	32520490	32527799	Uterus	4.37873e-08	2.66341e-05	1.03327	GM12878_Rao2014, HUVEC_Rao2014, HeLa_Rao2014, IMR90_Rao2014, K562_Rao2014, KBM7_Rao2014, Spleen_Schmitt2016	TRUE	106946	24.93	Cells_EBV-transformed_lymphocytes	145.35	Cells_Transformed_fibroblasts	0.1
rs3129889	6	32413544	HLA-DRB5	ENSG00000198502.5	6	32485120	32498064	Uterus	2.30101e-08	1.47635e-05	-1.05001	GM12878_Rao2014, K562_Rao2014, Pancreas_Schmitt2016	TRUE	71576	46.44	Cells_EBV-transformed_lymphocytes	433.05	Cells_Transformed_fibroblasts	0.28
rs3135002	6	32668438	HLA-DRB6	ENSG00000229391.3	6	32520490	32527799	Uterus	8.39034e-07	0.000385576	0.777697	GM12878_Rao2014	TRUE	140639	24.93	Cells_EBV-transformed_lymphocytes	145.35	Cells_Transformed_fibroblasts	0.1
rs3135002	6	32668438	HLA-DQB1	ENSG00000179344.12	6	32627244	32636160	Uterus	1.90107e-07	0.000101958	-0.846558	GM12878_Rao2014, HeLa_Rao2014, K562_Rao2014, KBM7_Rao2014, NHEK_Rao2014, Pancreas_Schmitt2016	TRUE	32278	22.87	Cells_EBV-transformed_lymphocytes	598.95	Cells_Transformed_fibroblasts	0.17
rs3135002	6	32668438	HLA-DQB2	ENSG00000232629.4	6	32723875	32731311	Uterus	2.36281e-05	0.00749857	0.723107	GM12878_Rao2014, HUVEC_Rao2014, IMR90_Rao2014, K562_Rao2014, KBM7_Rao2014, NHEK_Rao2014, Pancreas_Schmitt2016	TRUE	55437	2.77	Cells_EBV-transformed_lymphocytes	59.48	Brain_Cerebellum	0.11
rs3135002	6	32668438	HLA-DQB1-AS1	ENSG00000223534.1	6	32628132	32628506	Uterus	8.54886e-08	4.92573e-05	-0.59108	GM12878_Rao2014, NHEK_Rao2014	TRUE	39932	3.76	Spleen	28.16	Brain_Putamen_basal_ganglia	0.2
rs317865	4	16156665	GPR125	ENSG00000152990.9	4	22346694	22517677	Uterus	7.12768e-05	0.0195885	0.441621	GM12878_Rao2014, HMEC_Rao2014, Pancreas_Schmitt2016, Spleen_Schmitt2016	FALSE	6190029	19.98	Thyroid	29.2	Whole_Blood	0.11
rs3764021	12	9833627	RP11-599J14.2	ENSG00000256673.1	12	9550951	9567447	Uterus	0.000149043	0.0362524	-0.340525	GM12878_Rao2014, K562_Rao2014, Pancreas_Schmitt2016	TRUE	266180	5.85	Testis	52.16	Cells_Transformed_fibroblasts	0.25
rs416603	16	11364078	RMI2	ENSG00000175643.7	16	11343506	11445619	Uterus	2.74798e-12	3.21573e-09	0.742122	GM12878_Rao2014, HMEC_Rao2014, HUVEC_Rao2014, HeLa_Rao2014, IMR90_Rao2014, K562_Rao2014, KBM7_Rao2014, NHEK_Rao2014, Pancreas_Schmitt2016, Spleen_Schmitt2016	TRUE	0	1.1	Cells_EBV-transformed_lymphocytes	28.63	Brain_Cerebellar_Hemisphere	0.18
rs4759229	12	56474479	RPS26	ENSG00000197728.5	12	56435637	56438116	Uterus	1.00284e-13	1.41555e-10	-0.909647	GM12878_Rao2014, HUVEC_Rao2014, HeLa_Rao2014, IMR90_Rao2014, K562_Rao2014, KBM7_Rao2014, Spleen_Schmitt2016	TRUE	36363	586.6	Ovary	981	Brain_Hippocampus	132.3
rs4788084	16	28539847	RP11-1348G14.4	ENSG00000251417.1	16	28814097	28829149	Uterus	0.000157338	0.0378545	-0.50538	IMR90_Rao2014, K562_Rao2014, Spleen_Schmitt2016	TRUE	274250	1.55	Thyroid	2.32	Muscle_Skeletal	0.17
rs4788084	16	28539847	SULT1A2	ENSG00000197165.6	16	28603264	28608430	Uterus	1.55794e-07	8.50134e-05	0.670147	GM12878_Rao2014, HeLa_Rao2014, IMR90_Rao2014, K562_Rao2014, Pancreas_Schmitt2016, Spleen_Schmitt2016	TRUE	63417	0.55	Small_Intestine_Terminal_Ileum	21.35	Cells_Transformed_fibroblasts	0.06
rs4788084	16	28539847	TUFM	ENSG00000178952.4	16	28853732	28857729	Uterus	1.71282e-06	0.000728093	0.367299	HeLa_Rao2014, K562_Rao2014, KBM7_Rao2014	TRUE	313885	164.5	Cells_Transformed_fibroblasts	222.7	Whole_Blood	58.89
rs4869313	5	96223879	ERAP2	ENSG00000164308.12	5	96211643	96255420	Uterus	2.11902e-28	1.04161e-24	-1.07942	GM12878_Rao2014, HMEC_Rao2014, HUVEC_Rao2014, HeLa_Rao2014, IMR90_Rao2014, K562_Rao2014, KBM7_Rao2014, NHEK_Rao2014, Pancreas_Schmitt2016, Spleen_Schmitt2016	TRUE	0	10.93	Cells_EBV-transformed_lymphocytes	36.1	Brain_Cerebellar_Hemisphere	0.75
rs657152	9	136139264	ABO	ENSG00000175164.9	9	136130951	136150617	Uterus	4.43772e-06	0.00170464	0.621093	GM12878_Rao2014, HMEC_Rao2014, HUVEC_Rao2014, HeLa_Rao2014, IMR90_Rao2014, K562_Rao2014, KBM7_Rao2014, NHEK_Rao2014, Pancreas_Schmitt2016, Spleen_Schmitt2016	TRUE	0	3.73	Ovary	39.23	Liver	0.07
rs660895	6	32577379	HLA-DQB1	ENSG00000179344.12	6	32627244	32636160	Uterus	0.000109617	0.0281226	-0.594855	GM12878_Rao2014, HMEC_Rao2014, HeLa_Rao2014, IMR90_Rao2014, K562_Rao2014, KBM7_Rao2014, Pancreas_Schmitt2016, Spleen_Schmitt2016	TRUE	49865	22.87	Cells_EBV-transformed_lymphocytes	598.95	Cells_Transformed_fibroblasts	0.17
rs660895	6	32577379	HLA-DQA2	ENSG00000237541.3	6	32709119	32714992	Uterus	9.64055e-14	1.36187e-10	1.12584	GM12878_Rao2014, Pancreas_Schmitt2016	TRUE	131740	3.33	Cells_EBV-transformed_lymphocytes	159.1	Brain_Cerebellum	0.14
rs72848653	6	29836601	HCG4B	ENSG00000227262.3	6	29893760	29894750	Uterus	1.80566e-06	0.000761895	-0.880286	GM12878_Rao2014, IMR90_Rao2014	TRUE	57159	1.75	Ovary	2.59	Brain_Hippocampus	0.14
rs72848653	6	29836601	HLA-K	ENSG00000230795.2	6	29894955	29897009	Uterus	1.50124e-10	1.37804e-07	-1.16736	GM12878_Rao2014, HMEC_Rao2014, HeLa_Rao2014, IMR90_Rao2014, K562_Rao2014, NHEK_Rao2014	TRUE	58354	20.23	Ovary	28.52	Muscle_Skeletal	1.61
rs72848653	6	29836601	HLA-W	ENSG00000235290.1	6	29924373	29926347	Uterus	1.55334e-06	0.000666391	1.03001	GM12878_Rao2014	TRUE	87772	1.61	Whole_Blood	12	Brain_Putamen_basal_ganglia	0.11
rs72848653	6	29836601	HCG4P7	ENSG00000230521.1	6	29855071	29856045	Uterus	1.36812e-12	1.6818e-09	-1.16912	GM12878_Rao2014	TRUE	18470	5.92	Ovary	6.65	Muscle_Skeletal	0.25
rs7454108	6	32681482	HLA-DQA2	ENSG00000237541.3	6	32709119	32714992	Uterus	1.2891e-05	0.00441006	0.996656	GM12878_Rao2014, HMEC_Rao2014, HeLa_Rao2014, IMR90_Rao2014, K562_Rao2014, KBM7_Rao2014, NHEK_Rao2014, Spleen_Schmitt2016	TRUE	27637	3.33	Cells_EBV-transformed_lymphocytes	159.1	Brain_Cerebellum	0.14
rs836589	2	173493077	FASTKD1	ENSG00000138399.13	2	170386259	170430385	Uterus	6.58349e-05	0.0183037	0.311048	GM12878_Rao2014	FALSE	3062692	8.79	Cells_EBV-transformed_lymphocytes	38.16	Whole_Blood	1.34
rs886424	6	30782001	PPP1R18	ENSG00000146112.7	6	30644166	30655672	Uterus	4.93271e-05	0.0142697	-0.527725	GM12878_Rao2014, HMEC_Rao2014, HUVEC_Rao2014, HeLa_Rao2014, IMR90_Rao2014, K562_Rao2014, KBM7_Rao2014, NHEK_Rao2014, Spleen_Schmitt2016	TRUE	126329	74.15	Whole_Blood	241.1	Brain_Putamen_basal_ganglia	4.8
rs886424	6	30782001	GRM4	ENSG00000124493.9	6	33989628	34123399	Uterus	8.61753e-06	0.00308421	0.639538	GM12878_Rao2014, KBM7_Rao2014, Spleen_Schmitt2016	FALSE	3207627	0.26	Brain_Cerebellar_Hemisphere	415.35	Skin_Sun_Exposed_Lower_leg	0.05
rs886424	6	30782001	BTN3A2	ENSG00000186470.9	6	26365387	26378546	Uterus	3.23434e-05	0.00989468	-0.691277	GM12878_Rao2014, KBM7_Rao2014	FALSE	4403455	33.12	Spleen	95.36	Muscle_Skeletal	2.54
rs9260151	6	29911029	MICF	ENSG00000233265.1	6	29820140	29820268	Uterus	0.00019135	0.0445542	0.583522	GM12878_Rao2014, K562_Rao2014, Spleen_Schmitt2016	TRUE	90761	0.4	Brain_Caudate_basal_ganglia	0.46	Uterus	0.4
rs9260151	6	29911029	HLA-V	ENSG00000181126.9	6	29758731	29765588	Uterus	3.4162e-05	0.0103723	0.658786	GM12878_Rao2014, HMEC_Rao2014, HUVEC_Rao2014, IMR90_Rao2014, NHEK_Rao2014	TRUE	145441	0.12	Testis	7.09	Heart_Left_Ventricle	0.03
rs9268645	6	32408526	HLA-DRB6	ENSG00000229391.3	6	32520490	32527799	Uterus	0.000153892	0.0372378	0.451352	GM12878_Rao2014, HUVEC_Rao2014, Pancreas_Schmitt2016, Spleen_Schmitt2016	TRUE	111964	24.93	Cells_EBV-transformed_lymphocytes	145.35	Cells_Transformed_fibroblasts	0.1
rs9268645	6	32408526	HLA-DQA2	ENSG00000237541.3	6	32709119	32714992	Uterus	5.19636e-05	0.0149111	0.551715	GM12878_Rao2014, HUVEC_Rao2014, IMR90_Rao2014, K562_Rao2014, Spleen_Schmitt2016	TRUE	300593	3.33	Cells_EBV-transformed_lymphocytes	159.1	Brain_Cerebellum	0.14
rs9271346	6	32583467	HLA-DQB1	ENSG00000179344.12	6	32627244	32636160	Uterus	7.21232e-06	0.00262795	-0.814685	GM12878_Rao2014, HeLa_Rao2014, K562_Rao2014, KBM7_Rao2014, NHEK_Rao2014, Spleen_Schmitt2016	TRUE	43777	22.87	Cells_EBV-transformed_lymphocytes	598.95	Cells_Transformed_fibroblasts	0.17
rs9271346	6	32583467	HLA-DRB6	ENSG00000229391.3	6	32520490	32527799	Uterus	5.6552e-10	4.78433e-07	1.02626	GM12878_Rao2014, HUVEC_Rao2014, HeLa_Rao2014	TRUE	55668	24.93	Cells_EBV-transformed_lymphocytes	145.35	Cells_Transformed_fibroblasts	0.1
rs9271346	6	32583467	HLA-DRB5	ENSG00000198502.5	6	32485120	32498064	Uterus	1.52928e-09	1.20971e-06	-1.00511	GM12878_Rao2014, HeLa_Rao2014, IMR90_Rao2014, KBM7_Rao2014	TRUE	85403	46.44	Cells_EBV-transformed_lymphocytes	433.05	Cells_Transformed_fibroblasts	0.28
rs9271346	6	32583467	HLA-DQB2	ENSG00000232629.4	6	32723875	32731311	Uterus	7.26805e-05	0.0199049	0.747042	GM12878_Rao2014, HeLa_Rao2014, IMR90_Rao2014, K562_Rao2014, NHEK_Rao2014	TRUE	140408	2.77	Cells_EBV-transformed_lymphocytes	59.48	Brain_Cerebellum	0.11
rs9271346	6	32583467	HLA-DQB1-AS1	ENSG00000223534.1	6	32628132	32628506	Uterus	1.07514e-05	0.00374952	-0.546487	GM12878_Rao2014, HeLa_Rao2014, NHEK_Rao2014, Spleen_Schmitt2016	TRUE	44665	3.76	Spleen	28.16	Brain_Putamen_basal_ganglia	0.2
rs9271346	6	32583467	HLA-DQA2	ENSG00000237541.3	6	32709119	32714992	Uterus	8.3062e-06	0.00298397	0.897308	GM12878_Rao2014, HMEC_Rao2014, HUVEC_Rao2014, IMR90_Rao2014, K562_Rao2014	TRUE	125652	3.33	Cells_EBV-transformed_lymphocytes	159.1	Brain_Cerebellum	0.14
rs9275490	6	32673384	HLA-DRB6	ENSG00000229391.3	6	32520490	32527799	Uterus	8.74056e-05	0.0233146	0.764021	GM12878_Rao2014, KBM7_Rao2014	TRUE	145585	24.93	Cells_EBV-transformed_lymphocytes	145.35	Cells_Transformed_fibroblasts	0.1
rs9275490	6	32673384	HLA-DQA2	ENSG00000237541.3	6	32709119	32714992	Uterus	2.5587e-06	0.00103571	1.03234	GM12878_Rao2014, HeLa_Rao2014, IMR90_Rao2014, K562_Rao2014, KBM7_Rao2014, NHEK_Rao2014, Pancreas_Schmitt2016	TRUE	35735	3.33	Cells_EBV-transformed_lymphocytes	159.1	Brain_Cerebellum	0.14
rs10492166	12	9885998	CLECL1	ENSG00000184293.3	12	9868456	9885895	Vagina	2.43725e-05	0.0077084	-0.540682	GM12878_Rao2014, HMEC_Rao2014, HUVEC_Rao2014, HeLa_Rao2014, IMR90_Rao2014, K562_Rao2014, KBM7_Rao2014, NHEK_Rao2014, Pancreas_Schmitt2016, Spleen_Schmitt2016	TRUE	103	0.2	Cells_EBV-transformed_lymphocytes	56.15	Brain_Anterior_cingulate_cortex_BA24	0.04
rs1052553	17	44073888	CRHR1-IT1	ENSG00000204650.9	17	43697694	43725582	Vagina	3.71478e-16	6.77185e-13	0.563672	KBM7_Rao2014	TRUE	348306	10.01	Brain_Cerebellar_Hemisphere	25.55	Liver	0.7
rs1052553	17	44073888	KANSL1-AS1	ENSG00000214401.4	17	44270942	44274089	Vagina	4.30886e-25	1.65234e-21	1.23908	GM12878_Rao2014	TRUE	197054	4.23	Thyroid	7.89	Cells_EBV-transformed_lymphocytes	2.3
rs11171739	12	56470624	RPS26	ENSG00000197728.5	12	56435637	56438116	Vagina	2.30432e-34	1.55377e-30	-1.19582	GM12878_Rao2014, HUVEC_Rao2014, K562_Rao2014, KBM7_Rao2014, NHEK_Rao2014, Spleen_Schmitt2016	TRUE	32508	541.6	Ovary	981	Brain_Hippocampus	132.3
rs11741255	5	131811181	SLC22A5	ENSG00000197375.8	5	131705444	131731306	Vagina	7.8281e-05	0.0212113	-0.510156	GM12878_Rao2014, HUVEC_Rao2014, HeLa_Rao2014, IMR90_Rao2014, K562_Rao2014, KBM7_Rao2014, Pancreas_Schmitt2016, Spleen_Schmitt2016	TRUE	79875	15.63	Muscle_Skeletal	48.72	Whole_Blood	1.5
rs12153924	6	29914088	HCG4	ENSG00000176998.3	6	29758816	29760213	Vagina	0.00010752	0.0277022	0.477677	GM12878_Rao2014, K562_Rao2014	TRUE	153875	2.86	Pituitary	15.15	Cells_EBV-transformed_lymphocytes	0.3
rs12153924	6	29914088	HLA-J	ENSG00000204622.6	6	29975174	29977733	Vagina	3.20625e-05	0.00982864	0.571259	GM12878_Rao2014, IMR90_Rao2014, KBM7_Rao2014	TRUE	61086	5.63	Whole_Blood	17.38	Brain_Anterior_cingulate_cortex_BA24	0.71
rs12153924	6	29914088	IFITM4P	ENSG00000235821.1	6	29718506	29718925	Vagina	2.11058e-08	1.36647e-05	0.636453	GM12878_Rao2014, Spleen_Schmitt2016	TRUE	195163	1.86	Uterus	2.39	Brain_Anterior_cingulate_cortex_BA24	0.15
rs12189871	6	31251923	HLA-L	ENSG00000243753.1	6	30227361	30234728	Vagina	2.66206e-05	0.00834808	0.961021	GM12878_Rao2014, HeLa_Rao2014	FALSE	1017195	3.14	Cells_EBV-transformed_lymphocytes	10.57	Muscle_Skeletal	0.47
rs12598357	16	28340944	SULT1A2	ENSG00000197165.6	16	28603264	28608430	Vagina	8.56391e-07	0.000392955	0.56946	GM12878_Rao2014, IMR90_Rao2014	TRUE	262320	0.36	Small_Intestine_Terminal_Ileum	21.35	Cells_Transformed_fibroblasts	0.06
rs1264813	6	29939899	HLA-K	ENSG00000230795.2	6	29894955	29897009	Vagina	1.8727e-07	0.000100556	-0.980336	GM12878_Rao2014, HMEC_Rao2014, K562_Rao2014, Spleen_Schmitt2016	TRUE	42890	17.97	Ovary	28.52	Muscle_Skeletal	1.61
rs1264813	6	29939899	HLA-H	ENSG00000206341.6	6	29856244	29858259	Vagina	6.57598e-05	0.0182857	0.846222	GM12878_Rao2014, HMEC_Rao2014, HeLa_Rao2014, K562_Rao2014, Spleen_Schmitt2016	TRUE	81640	32.19	Whole_Blood	87.87	Brain_Frontal_Cortex_BA9	4.02
rs1264813	6	29939899	HLA-W	ENSG00000235290.1	6	29924373	29926347	Vagina	1.54042e-05	0.00514845	0.953364	GM12878_Rao2014, HMEC_Rao2014, HUVEC_Rao2014, HeLa_Rao2014, IMR90_Rao2014, K562_Rao2014, NHEK_Rao2014, Spleen_Schmitt2016	TRUE	13552	1.08	Whole_Blood	12	Brain_Putamen_basal_ganglia	0.11
rs1264813	6	29939899	HCG4P3	ENSG00000237669.1	6	29973898	29974893	Vagina	0.000115649	0.0293533	0.610504	GM12878_Rao2014, IMR90_Rao2014	TRUE	33999	2	Testis	12.66	Muscle_Skeletal	0.2
rs1264813	6	29939899	HCG4P7	ENSG00000230521.1	6	29855071	29856045	Vagina	4.48225e-08	2.71817e-05	-0.811806	GM12878_Rao2014, Spleen_Schmitt2016	TRUE	83854	3.33	Ovary	6.65	Muscle_Skeletal	0.25
rs1270942	6	31918859	C4A	ENSG00000244731.3	6	31949801	31970458	Vagina	2.61689e-06	0.00105762	-0.843716	GM12878_Rao2014, HUVEC_Rao2014, K562_Rao2014, KBM7_Rao2014, Spleen_Schmitt2016	TRUE	30942	1.15	Liver	49.85	Muscle_Skeletal	0.21
rs1270942	6	31918859	MICB	ENSG00000204516.5	6	31462658	31478901	Vagina	6.44086e-06	0.00237839	0.993657	GM12878_Rao2014, HeLa_Rao2014, IMR90_Rao2014, K562_Rao2014, KBM7_Rao2014	TRUE	439958	3.14	Cells_EBV-transformed_lymphocytes	33.44	Muscle_Skeletal	0.43
rs1270942	6	31918859	FLOT1	ENSG00000137312.10	6	30695486	30710510	Vagina	9.62759e-05	0.0252317	0.556438	GM12878_Rao2014, HeLa_Rao2014, K562_Rao2014	FALSE	1208349	184.1	Whole_Blood	442.9	Pancreas	56.09
rs12927355	16	11194770	RP11-848P1.9	ENSG00000266865.2	17	29335515	29420145	Vagina	2.64046e-05	0.00828753	0.312069	K562_Rao2014, Spleen_Schmitt2016	FALSE	NA	3.14	Ovary	6.89	Muscle_Skeletal	0.17
rs12928404	16	28847245	RP11-1348G14.4	ENSG00000251417.1	16	28814097	28829149	Vagina	9.87245e-05	0.0257692	-0.48098	GM12878_Rao2014, HMEC_Rao2014, HUVEC_Rao2014, HeLa_Rao2014, IMR90_Rao2014, K562_Rao2014, KBM7_Rao2014, NHEK_Rao2014, Pancreas_Schmitt2016, Spleen_Schmitt2016	TRUE	18096	1.02	Thyroid	2.32	Muscle_Skeletal	0.17
rs12928404	16	28847245	SULT1A2	ENSG00000197165.6	16	28603264	28608430	Vagina	4.65542e-06	0.00177997	0.549567	HeLa_Rao2014, KBM7_Rao2014, NHEK_Rao2014	TRUE	238815	0.36	Small_Intestine_Terminal_Ileum	21.35	Cells_Transformed_fibroblasts	0.06
rs12928404	16	28847245	TUFM	ENSG00000178952.4	16	28853732	28857729	Vagina	3.94493e-06	0.00153287	0.238613	GM12878_Rao2014, HMEC_Rao2014, HUVEC_Rao2014, HeLa_Rao2014, IMR90_Rao2014, K562_Rao2014, KBM7_Rao2014, NHEK_Rao2014, Pancreas_Schmitt2016, Spleen_Schmitt2016	TRUE	6487	145.9	Cells_Transformed_fibroblasts	222.7	Whole_Blood	58.89
rs1701704	12	56412486	RPS26	ENSG00000197728.5	12	56435637	56438116	Vagina	6.29554e-15	1.03153e-11	0.954329	GM12878_Rao2014, HUVEC_Rao2014, HeLa_Rao2014, IMR90_Rao2014, K562_Rao2014, Spleen_Schmitt2016	TRUE	23151	541.6	Ovary	981	Brain_Hippocampus	132.3
rs1980493	6	32363214	MICB	ENSG00000204516.5	6	31462658	31478901	Vagina	0.000151942	0.0368347	0.700271	HMEC_Rao2014, KBM7_Rao2014	TRUE	884313	3.14	Cells_EBV-transformed_lymphocytes	33.44	Muscle_Skeletal	0.43
rs1980493	6	32363214	NOTCH4	ENSG00000204301.5	6	32162620	32191844	Vagina	9.1717e-05	0.024279	-0.568807	GM12878_Rao2014, HMEC_Rao2014, HUVEC_Rao2014, HeLa_Rao2014, IMR90_Rao2014, K562_Rao2014, KBM7_Rao2014, NHEK_Rao2014, Pancreas_Schmitt2016, Spleen_Schmitt2016	TRUE	171370	17.76	Lung	70.71	Cells_Transformed_fibroblasts	0.41
rs2292239	12	56482179	RPS26	ENSG00000197728.5	12	56435637	56438116	Vagina	1.85008e-13	2.52311e-10	-0.851643	GM12878_Rao2014, HeLa_Rao2014, Pancreas_Schmitt2016	TRUE	44063	541.6	Ovary	981	Brain_Hippocampus	132.3
rs2542151	18	12779946	RP11-973H7.1	ENSG00000260302.1	18	12774650	12775922	Vagina	7.07244e-05	0.019465	-0.81665	GM12878_Rao2014, HMEC_Rao2014, HUVEC_Rao2014, HeLa_Rao2014, IMR90_Rao2014, K562_Rao2014, KBM7_Rao2014, NHEK_Rao2014, Pancreas_Schmitt2016, Spleen_Schmitt2016	TRUE	4024	0.14	Testis	4.58	Brain_Putamen_basal_ganglia	0.04
rs3129889	6	32413544	HLA-DRB9	ENSG00000196301.3	6	32427598	32441277	Vagina	3.90971e-06	0.00152082	0.810844	GM12878_Rao2014, HMEC_Rao2014, HUVEC_Rao2014, HeLa_Rao2014, IMR90_Rao2014, K562_Rao2014, KBM7_Rao2014, NHEK_Rao2014, Pancreas_Schmitt2016, Spleen_Schmitt2016	TRUE	14054	0.27	Cells_EBV-transformed_lymphocytes	3.7	Brain_Spinal_cord_cervical_c-1	0.27
rs3129889	6	32413544	HLA-DRB6	ENSG00000229391.3	6	32520490	32527799	Vagina	1.27132e-09	1.01899e-06	0.977818	GM12878_Rao2014, HUVEC_Rao2014, HeLa_Rao2014, IMR90_Rao2014, K562_Rao2014, KBM7_Rao2014, Spleen_Schmitt2016	TRUE	106946	16.94	Cells_EBV-transformed_lymphocytes	145.35	Cells_Transformed_fibroblasts	0.1
rs3129889	6	32413544	HLA-DRB5	ENSG00000198502.5	6	32485120	32498064	Vagina	1.27365e-10	1.18289e-07	-1.04217	GM12878_Rao2014, K562_Rao2014, Pancreas_Schmitt2016	TRUE	71576	38.09	Cells_EBV-transformed_lymphocytes	433.05	Cells_Transformed_fibroblasts	0.28
rs3135002	6	32668438	HLA-DRB6	ENSG00000229391.3	6	32520490	32527799	Vagina	3.87479e-06	0.00150917	0.656436	GM12878_Rao2014	TRUE	140639	16.94	Cells_EBV-transformed_lymphocytes	145.35	Cells_Transformed_fibroblasts	0.1
rs3135002	6	32668438	HLA-DQB1	ENSG00000179344.12	6	32627244	32636160	Vagina	4.33028e-05	0.012761	-0.614645	GM12878_Rao2014, HeLa_Rao2014, K562_Rao2014, KBM7_Rao2014, NHEK_Rao2014, Pancreas_Schmitt2016	TRUE	32278	27.4	Cells_EBV-transformed_lymphocytes	598.95	Cells_Transformed_fibroblasts	0.17
rs3135002	6	32668438	HLA-DQB1-AS1	ENSG00000223534.1	6	32628132	32628506	Vagina	0.000137734	0.0339854	-0.467576	GM12878_Rao2014, NHEK_Rao2014	TRUE	39932	7.42	Spleen	28.16	Brain_Putamen_basal_ganglia	0.2
rs416603	16	11364078	RMI2	ENSG00000175643.7	16	11343506	11445619	Vagina	0.000212273	0.0484452	0.239069	GM12878_Rao2014, HMEC_Rao2014, HUVEC_Rao2014, HeLa_Rao2014, IMR90_Rao2014, K562_Rao2014, KBM7_Rao2014, NHEK_Rao2014, Pancreas_Schmitt2016, Spleen_Schmitt2016	TRUE	0	3.91	Cells_EBV-transformed_lymphocytes	28.63	Brain_Cerebellar_Hemisphere	0.18
rs4625	3	49572139	AMT	ENSG00000145020.10	3	49454211	49460186	Vagina	7.37388e-05	0.0201522	0.215681	GM12878_Rao2014, HMEC_Rao2014, HeLa_Rao2014, K562_Rao2014, KBM7_Rao2014, Spleen_Schmitt2016	TRUE	111953	41.93	Brain_Cerebellum	78.71	Whole_Blood	5.41
rs4625	3	49572139	RBM6	ENSG00000004534.10	3	49977440	50114683	Vagina	0.000195589	0.0453737	0.310731	GM12878_Rao2014, HUVEC_Rao2014, HeLa_Rao2014, IMR90_Rao2014, K562_Rao2014, KBM7_Rao2014, Pancreas_Schmitt2016, Spleen_Schmitt2016	TRUE	405301	117	Uterus	172.9	Muscle_Skeletal	26.32
rs4759229	12	56474479	RPS26	ENSG00000197728.5	12	56435637	56438116	Vagina	7.72956e-15	1.23962e-11	-0.8971	GM12878_Rao2014, HUVEC_Rao2014, HeLa_Rao2014, IMR90_Rao2014, K562_Rao2014, KBM7_Rao2014, Spleen_Schmitt2016	TRUE	36363	541.6	Ovary	981	Brain_Hippocampus	132.3
rs4788084	16	28539847	SULT1A2	ENSG00000197165.6	16	28603264	28608430	Vagina	2.92216e-12	3.40289e-09	0.779782	GM12878_Rao2014, HeLa_Rao2014, IMR90_Rao2014, K562_Rao2014, Pancreas_Schmitt2016, Spleen_Schmitt2016	TRUE	63417	0.36	Small_Intestine_Terminal_Ileum	21.35	Cells_Transformed_fibroblasts	0.06
rs4820830	22	30531090	THOC5	ENSG00000100296.9	22	29901868	29950243	Vagina	0.00012416	0.0311962	0.459107	GM12878_Rao2014, HMEC_Rao2014, HeLa_Rao2014, IMR90_Rao2014, K562_Rao2014, NHEK_Rao2014, Spleen_Schmitt2016	TRUE	580847	14.29	Uterus	29.74	Brain_Amygdala	2.57
rs4851256	2	100775044	CCDC171	ENSG00000164989.11	9	15552895	16061661	Vagina	0.000165206	0.0394396	-0.287803	Pancreas_Schmitt2016, Spleen_Schmitt2016	FALSE	NA	0.74	Testis	8.03	Liver	0.07
rs4869313	5	96223879	ERAP2	ENSG00000164308.12	5	96211643	96255420	Vagina	1.74161e-25	6.91245e-22	-0.974938	GM12878_Rao2014, HMEC_Rao2014, HUVEC_Rao2014, HeLa_Rao2014, IMR90_Rao2014, K562_Rao2014, KBM7_Rao2014, NHEK_Rao2014, Pancreas_Schmitt2016, Spleen_Schmitt2016	TRUE	0	10.44	Cells_EBV-transformed_lymphocytes	36.1	Brain_Cerebellar_Hemisphere	0.75
rs516246	19	49206171	RFX2	ENSG00000087903.8	19	5993175	6199583	Vagina	0.000188153	0.0439114	0.39069	K562_Rao2014, KBM7_Rao2014, Spleen_Schmitt2016	FALSE	43006588	6	Testis	73.43	Muscle_Skeletal	0.44
rs56994090	14	101306446	ITPK1	ENSG00000100605.12	14	93403259	93582665	Vagina	5.26902e-06	0.00198734	0.251751	GM12878_Rao2014, K562_Rao2014	FALSE	7723781	28.76	Brain_Frontal_Cortex_BA9	110.8	Pancreas	9.92
rs5753037	22	30581721	THOC5	ENSG00000100296.9	22	29901868	29950243	Vagina	0.00012416	0.0311962	-0.459107	GM12878_Rao2014, HUVEC_Rao2014, HeLa_Rao2014, K562_Rao2014, KBM7_Rao2014, NHEK_Rao2014, Pancreas_Schmitt2016	TRUE	631478	14.29	Uterus	29.74	Brain_Amygdala	2.57
rs579459	9	136154167	ABO	ENSG00000175164.9	9	136130951	136150617	Vagina	0.000214736	0.0489009	0.415808	GM12878_Rao2014, HMEC_Rao2014, HUVEC_Rao2014, HeLa_Rao2014, IMR90_Rao2014, K562_Rao2014, KBM7_Rao2014, NHEK_Rao2014, Pancreas_Schmitt2016, Spleen_Schmitt2016	TRUE	3550	10.19	Ovary	39.23	Liver	0.07
rs657152	9	136139264	ABO	ENSG00000175164.9	9	136130951	136150617	Vagina	5.28006e-11	5.17684e-08	0.667813	GM12878_Rao2014, HMEC_Rao2014, HUVEC_Rao2014, HeLa_Rao2014, IMR90_Rao2014, K562_Rao2014, KBM7_Rao2014, NHEK_Rao2014, Pancreas_Schmitt2016, Spleen_Schmitt2016	TRUE	0	10.19	Ovary	39.23	Liver	0.07
rs660895	6	32577379	HLA-DQA2	ENSG00000237541.3	6	32709119	32714992	Vagina	8.71659e-11	8.26906e-08	1.0681	GM12878_Rao2014, Pancreas_Schmitt2016	TRUE	131740	4.43	Cells_EBV-transformed_lymphocytes	159.1	Brain_Cerebellum	0.14
rs7221109	17	38770285	SMARCE1	ENSG00000073584.14	17	38781214	38804760	Vagina	8.03975e-07	0.00037163	-0.289489	GM12878_Rao2014, HMEC_Rao2014, HUVEC_Rao2014, HeLa_Rao2014, IMR90_Rao2014, K562_Rao2014, KBM7_Rao2014, NHEK_Rao2014, Pancreas_Schmitt2016, Spleen_Schmitt2016	TRUE	10929	33.02	Uterus	56.04	Whole_Blood	7.45
rs72848653	6	29836601	HLA-K	ENSG00000230795.2	6	29894955	29897009	Vagina	4.03706e-08	2.47635e-05	-1.04408	GM12878_Rao2014, HMEC_Rao2014, HeLa_Rao2014, IMR90_Rao2014, K562_Rao2014, NHEK_Rao2014	TRUE	58354	17.97	Ovary	28.52	Muscle_Skeletal	1.61
rs72848653	6	29836601	HLA-H	ENSG00000206341.6	6	29856244	29858259	Vagina	1.90878e-05	0.00624159	0.918043	GM12878_Rao2014, HMEC_Rao2014, HUVEC_Rao2014, IMR90_Rao2014, K562_Rao2014, NHEK_Rao2014	TRUE	19643	32.19	Whole_Blood	87.87	Brain_Frontal_Cortex_BA9	4.02
rs72848653	6	29836601	HLA-W	ENSG00000235290.1	6	29924373	29926347	Vagina	1.81719e-06	0.000766352	1.06076	GM12878_Rao2014	TRUE	87772	1.08	Whole_Blood	12	Brain_Putamen_basal_ganglia	0.11
rs72848653	6	29836601	HCG4P3	ENSG00000237669.1	6	29973898	29974893	Vagina	7.89539e-05	0.0213777	0.636097	GM12878_Rao2014, Pancreas_Schmitt2016	TRUE	137297	2	Testis	12.66	Muscle_Skeletal	0.2
rs72848653	6	29836601	HCG4P7	ENSG00000230521.1	6	29855071	29856045	Vagina	1.38991e-09	1.10622e-06	-0.899281	GM12878_Rao2014	TRUE	18470	3.33	Ovary	6.65	Muscle_Skeletal	0.25
rs7454108	6	32681482	HLA-DRB6	ENSG00000229391.3	6	32520490	32527799	Vagina	3.30079e-05	0.0100606	0.873943	GM12878_Rao2014, HUVEC_Rao2014, HeLa_Rao2014	TRUE	153683	16.94	Cells_EBV-transformed_lymphocytes	145.35	Cells_Transformed_fibroblasts	0.1
rs7454108	6	32681482	HLA-DQA2	ENSG00000237541.3	6	32709119	32714992	Vagina	3.21537e-06	0.00127479	1.08949	GM12878_Rao2014, HMEC_Rao2014, HeLa_Rao2014, IMR90_Rao2014, K562_Rao2014, KBM7_Rao2014, NHEK_Rao2014, Spleen_Schmitt2016	TRUE	27637	4.43	Cells_EBV-transformed_lymphocytes	159.1	Brain_Cerebellum	0.14
rs757411	17	38775149	SMARCE1	ENSG00000073584.14	17	38781214	38804760	Vagina	3.67973e-07	0.000184009	-0.300222	GM12878_Rao2014, HUVEC_Rao2014, HeLa_Rao2014, IMR90_Rao2014, Pancreas_Schmitt2016, Spleen_Schmitt2016	TRUE	6065	33.02	Uterus	56.04	Whole_Blood	7.45
rs8056814	16	75252326	CFDP1	ENSG00000153774.4	16	75327596	75467383	Vagina	0.000207944	0.0476653	0.42972	GM12878_Rao2014, HMEC_Rao2014, HUVEC_Rao2014, HeLa_Rao2014, IMR90_Rao2014, K562_Rao2014, KBM7_Rao2014, NHEK_Rao2014, Pancreas_Schmitt2016, Spleen_Schmitt2016	TRUE	75270	53.1	Ovary	84.75	Whole_Blood	8.26
rs886424	6	30782001	BTN3A2	ENSG00000186470.9	6	26365387	26378546	Vagina	3.47699e-12	3.99409e-09	-0.967185	GM12878_Rao2014, KBM7_Rao2014	FALSE	4403455	23.51	Spleen	95.36	Muscle_Skeletal	2.54
rs9259118	6	29850908	HLA-H	ENSG00000206341.6	6	29856244	29858259	Vagina	4.84892e-08	2.92391e-05	0.912779	GM12878_Rao2014, K562_Rao2014, Spleen_Schmitt2016	TRUE	5336	32.19	Whole_Blood	87.87	Brain_Frontal_Cortex_BA9	4.02
rs9271346	6	32583467	HLA-DRB6	ENSG00000229391.3	6	32520490	32527799	Vagina	2.49657e-11	2.57001e-08	0.937785	GM12878_Rao2014, HUVEC_Rao2014, HeLa_Rao2014	TRUE	55668	16.94	Cells_EBV-transformed_lymphocytes	145.35	Cells_Transformed_fibroblasts	0.1
rs9271346	6	32583467	HLA-DRB5	ENSG00000198502.5	6	32485120	32498064	Vagina	1.22598e-10	1.14272e-07	-0.929331	GM12878_Rao2014, HeLa_Rao2014, IMR90_Rao2014, KBM7_Rao2014	TRUE	85403	38.09	Cells_EBV-transformed_lymphocytes	433.05	Cells_Transformed_fibroblasts	0.28
rs9271346	6	32583467	HLA-DQA2	ENSG00000237541.3	6	32709119	32714992	Vagina	0.00016103	0.0386249	0.650211	GM12878_Rao2014, HMEC_Rao2014, HUVEC_Rao2014, IMR90_Rao2014, K562_Rao2014	TRUE	125652	4.43	Cells_EBV-transformed_lymphocytes	159.1	Brain_Cerebellum	0.14
rs9273369	6	32626483	HLA-DQB1	ENSG00000179344.12	6	32627244	32636160	Vagina	0.000132394	0.0328825	-0.902665	GM12878_Rao2014, HMEC_Rao2014, HUVEC_Rao2014, HeLa_Rao2014, IMR90_Rao2014, K562_Rao2014, KBM7_Rao2014, NHEK_Rao2014, Pancreas_Schmitt2016, Spleen_Schmitt2016	TRUE	761	27.4	Cells_EBV-transformed_lymphocytes	598.95	Cells_Transformed_fibroblasts	0.17
rs9273369	6	32626483	BTN3A2	ENSG00000186470.9	6	26365387	26378546	Vagina	3.4424e-06	0.00135444	-0.805097	GM12878_Rao2014, KBM7_Rao2014	FALSE	6247937	23.51	Spleen	95.36	Muscle_Skeletal	2.54
rs9275490	6	32673384	HLA-DRB6	ENSG00000229391.3	6	32520490	32527799	Vagina	3.30079e-05	0.0100606	0.873943	GM12878_Rao2014, KBM7_Rao2014	TRUE	145585	16.94	Cells_EBV-transformed_lymphocytes	145.35	Cells_Transformed_fibroblasts	0.1
rs9275490	6	32673384	HLA-DQA2	ENSG00000237541.3	6	32709119	32714992	Vagina	3.21537e-06	0.00127479	1.08949	GM12878_Rao2014, HeLa_Rao2014, IMR90_Rao2014, K562_Rao2014, KBM7_Rao2014, NHEK_Rao2014, Pancreas_Schmitt2016	TRUE	35735	4.43	Cells_EBV-transformed_lymphocytes	159.1	Brain_Cerebellum	0.14
rs941576	14	101306044	SPTLC2	ENSG00000100596.2	14	77972340	78083116	Vagina	0.000153975	0.0372528	0.220489	GM12878_Rao2014, Spleen_Schmitt2016	FALSE	23222928	19.84	Brain_Spinal_cord_cervical_c-1	54.47	Liver	2.83
rs941576	14	101306044	ITPK1	ENSG00000100605.12	14	93403259	93582665	Vagina	2.76278e-05	0.0086237	0.234441	GM12878_Rao2014, IMR90_Rao2014	FALSE	7723379	28.76	Brain_Frontal_Cortex_BA9	110.8	Pancreas	9.92
rs10492166	12	9885998	CLECL1	ENSG00000184293.3	12	9868456	9885895	Whole_Blood	3.65467e-06	0.00143143	-0.28541	GM12878_Rao2014, HMEC_Rao2014, HUVEC_Rao2014, HeLa_Rao2014, IMR90_Rao2014, K562_Rao2014, KBM7_Rao2014, NHEK_Rao2014, Pancreas_Schmitt2016, Spleen_Schmitt2016	TRUE	103	0.37	Cells_EBV-transformed_lymphocytes	56.15	Brain_Anterior_cingulate_cortex_BA24	0.04
rs10492166	12	9885998	RP11-75L1.2	ENSG00000213443.2	12	9848414	9848823	Whole_Blood	3.76224e-11	3.76605e-08	-0.29543	GM12878_Rao2014, IMR90_Rao2014, KBM7_Rao2014	TRUE	37175	23.24	Cells_EBV-transformed_lymphocytes	140.45	Muscle_Skeletal	2.25
rs1052553	17	44073888	CRHR1-IT1	ENSG00000204650.9	17	43697694	43725582	Whole_Blood	1.03558e-51	1.4561e-47	0.572667	KBM7_Rao2014	TRUE	348306	0.78	Brain_Cerebellar_Hemisphere	25.55	Liver	0.7
rs1052553	17	44073888	KANSL1	ENSG00000120071.8	17	44107282	44302733	Whole_Blood	5.21083e-08	3.1183e-05	0.24716	GM12878_Rao2014, HUVEC_Rao2014, HeLa_Rao2014, IMR90_Rao2014, K562_Rao2014, KBM7_Rao2014, Pancreas_Schmitt2016, Spleen_Schmitt2016	TRUE	33394	17.14	Brain_Cerebellar_Hemisphere	57.27	Heart_Left_Ventricle	6.8
rs1052553	17	44073888	KANSL1-AS1	ENSG00000214401.4	17	44270942	44274089	Whole_Blood	4.60113e-72	1.41452e-67	1.19906	GM12878_Rao2014	TRUE	197054	2.64	Thyroid	7.89	Cells_EBV-transformed_lymphocytes	2.3
rs10822050	10	64438770	ADO	ENSG00000181915.3	10	64564516	64568238	Whole_Blood	3.56563e-05	0.0107737	0.131829	GM12878_Rao2014, HUVEC_Rao2014, K562_Rao2014, KBM7_Rao2014	TRUE	125746	2.94	Testis	67.67	Whole_Blood	2.94
rs10947332	6	32677439	HLA-DQB1	ENSG00000179344.12	6	32627244	32636160	Whole_Blood	8.00313e-06	0.00288768	0.336005	GM12878_Rao2014, HeLa_Rao2014, K562_Rao2014, KBM7_Rao2014, Pancreas_Schmitt2016, Spleen_Schmitt2016	TRUE	41279	58.7	Cells_EBV-transformed_lymphocytes	598.95	Cells_Transformed_fibroblasts	0.17
rs10947332	6	32677439	HLA-DQB2	ENSG00000232629.4	6	32723875	32731311	Whole_Blood	7.3978e-09	5.17086e-06	-0.534742	GM12878_Rao2014, HMEC_Rao2014, HUVEC_Rao2014, K562_Rao2014, KBM7_Rao2014, Pancreas_Schmitt2016, Spleen_Schmitt2016	TRUE	46436	3.33	Cells_EBV-transformed_lymphocytes	59.48	Brain_Cerebellum	0.11
rs10947332	6	32677439	HLA-DQA1	ENSG00000196735.7	6	32595956	32611429	Whole_Blood	3.24269e-05	0.00991354	0.19356	GM12878_Rao2014, HMEC_Rao2014, HeLa_Rao2014, K562_Rao2014, KBM7_Rao2014, NHEK_Rao2014, Spleen_Schmitt2016	TRUE	66010	18.34	Cells_EBV-transformed_lymphocytes	485.15	Cells_Transformed_fibroblasts	0.06
rs10947332	6	32677439	HLA-DQA2	ENSG00000237541.3	6	32709119	32714992	Whole_Blood	4.16228e-05	0.0123381	-0.430002	GM12878_Rao2014, HeLa_Rao2014, K562_Rao2014, Spleen_Schmitt2016	TRUE	31680	5.38	Cells_EBV-transformed_lymphocytes	159.1	Brain_Cerebellum	0.14
rs11052552	12	9855957	RP11-75L1.1	ENSG00000256582.1	12	9856673	9861946	Whole_Blood	4.04202e-05	0.0120189	-0.221599	GM12878_Rao2014, HMEC_Rao2014, HUVEC_Rao2014, HeLa_Rao2014, IMR90_Rao2014, K562_Rao2014, KBM7_Rao2014, NHEK_Rao2014, Pancreas_Schmitt2016, Spleen_Schmitt2016	TRUE	716	0.61	Spleen	2.04	Colon_Transverse	0.13
rs11052552	12	9855957	RP11-75L1.2	ENSG00000213443.2	12	9848414	9848823	Whole_Blood	1.55517e-12	1.89826e-09	0.319985	GM12878_Rao2014, IMR90_Rao2014, Pancreas_Schmitt2016, Spleen_Schmitt2016	TRUE	7134	23.24	Cells_EBV-transformed_lymphocytes	140.45	Muscle_Skeletal	2.25
rs11145763	9	139263595	SNAPC4	ENSG00000165684.3	9	139270029	139293249	Whole_Blood	2.47671e-08	1.58181e-05	0.18796	GM12878_Rao2014, HMEC_Rao2014, HUVEC_Rao2014, HeLa_Rao2014, IMR90_Rao2014, K562_Rao2014, KBM7_Rao2014, NHEK_Rao2014, Pancreas_Schmitt2016, Spleen_Schmitt2016	TRUE	6434	5.19	Testis	52.21	Heart_Left_Ventricle	3.89
rs11145763	9	139263595	SDCCAG3	ENSG00000165689.12	9	139296377	139305061	Whole_Blood	9.34766e-12	1.00743e-08	-0.218289	GM12878_Rao2014, HMEC_Rao2014, HUVEC_Rao2014, HeLa_Rao2014, IMR90_Rao2014, K562_Rao2014, KBM7_Rao2014	TRUE	32782	8.04	Testis	62.85	Whole_Blood	8.04
rs11145763	9	139263595	SEC16A	ENSG00000148396.14	9	139334549	139372141	Whole_Blood	2.33058e-18	5.17416e-15	-0.252881	GM12878_Rao2014, HeLa_Rao2014, IMR90_Rao2014, K562_Rao2014, KBM7_Rao2014, Pancreas_Schmitt2016	TRUE	70954	11.84	Pituitary	44.05	Heart_Left_Ventricle	7.24
rs11145763	9	139263595	CARD9	ENSG00000187796.9	9	139258408	139268133	Whole_Blood	1.48012e-26	6.40738e-23	0.29858	GM12878_Rao2014, HMEC_Rao2014, HUVEC_Rao2014, HeLa_Rao2014, IMR90_Rao2014, K562_Rao2014, KBM7_Rao2014, NHEK_Rao2014, Pancreas_Schmitt2016, Spleen_Schmitt2016	TRUE	0	7.98	Spleen	21.44	Muscle_Skeletal	0.28
rs11171739	12	56470624	RPS26	ENSG00000197728.5	12	56435637	56438116	Whole_Blood	1.32794e-86	5.73491e-82	-1.04812	GM12878_Rao2014, HUVEC_Rao2014, K562_Rao2014, KBM7_Rao2014, NHEK_Rao2014, Spleen_Schmitt2016	TRUE	32508	171.6	Ovary	981	Brain_Hippocampus	132.3
rs11171739	12	56470624	SUOX	ENSG00000139531.8	12	56390964	56400425	Whole_Blood	1.12834e-13	1.58285e-10	0.214003	GM12878_Rao2014, HUVEC_Rao2014, KBM7_Rao2014, Pancreas_Schmitt2016, Spleen_Schmitt2016	TRUE	70199	3.89	Adrenal_Gland	30.88	Whole_Blood	3.89
rs113010081	3	46457411	SCAP	ENSG00000114650.14	3	47455203	47518616	Whole_Blood	0.000167679	0.0399137	0.130352	GM12878_Rao2014, HeLa_Rao2014, K562_Rao2014, KBM7_Rao2014, Pancreas_Schmitt2016, Spleen_Schmitt2016	TRUE	997792	24.11	Adrenal_Gland	83.03	Heart_Left_Ventricle	13.48
rs116522341	6	32367696	HLA-DOB	ENSG00000241106.2	6	32780540	32784825	Whole_Blood	9.70605e-05	0.0254043	0.395077	GM12878_Rao2014, IMR90_Rao2014, KBM7_Rao2014, Pancreas_Schmitt2016, Spleen_Schmitt2016	TRUE	412844	10.04	Spleen	89.56	Pancreas	0.34
rs116522341	6	32367696	LY6G5C	ENSG00000204428.8	6	31644461	31651817	Whole_Blood	0.000140151	0.0344879	-0.445886	GM12878_Rao2014, NHEK_Rao2014	TRUE	715879	4	Testis	20.82	Heart_Left_Ventricle	0.99
rs116522341	6	32367696	HLA-DQA2	ENSG00000237541.3	6	32709119	32714992	Whole_Blood	8.1526e-08	4.70788e-05	0.943996	GM12878_Rao2014, HUVEC_Rao2014, IMR90_Rao2014, K562_Rao2014, KBM7_Rao2014, NHEK_Rao2014, Spleen_Schmitt2016	TRUE	341423	5.38	Cells_EBV-transformed_lymphocytes	159.1	Brain_Cerebellum	0.14
rs11705721	3	58400413	PDHB	ENSG00000168291.8	3	58413357	58419584	Whole_Blood	2.59658e-07	0.000134912	0.138393	GM12878_Rao2014, HMEC_Rao2014, HUVEC_Rao2014, IMR90_Rao2014, K562_Rao2014, KBM7_Rao2014, NHEK_Rao2014, Pancreas_Schmitt2016, Spleen_Schmitt2016	TRUE	12944	23.29	Muscle_Skeletal	120.55	Whole_Blood	23.29
rs11705721	3	58400413	PXK	ENSG00000168297.11	3	58318607	58411748	Whole_Blood	1.2617e-06	0.000553182	-0.112078	GM12878_Rao2014, HMEC_Rao2014, HUVEC_Rao2014, HeLa_Rao2014, IMR90_Rao2014, K562_Rao2014, KBM7_Rao2014, NHEK_Rao2014, Pancreas_Schmitt2016, Spleen_Schmitt2016	TRUE	0	20.26	Brain_Spinal_cord_cervical_c-1	80.07	Heart_Left_Ventricle	3.45
rs11705721	3	58400413	RPP14	ENSG00000163684.7	3	58291974	58310422	Whole_Blood	8.53527e-07	0.00039174	0.175474	GM12878_Rao2014, HMEC_Rao2014, HUVEC_Rao2014, HeLa_Rao2014, IMR90_Rao2014, K562_Rao2014, KBM7_Rao2014, NHEK_Rao2014, Pancreas_Schmitt2016, Spleen_Schmitt2016	TRUE	89991	1.75	Brain_Cerebellar_Hemisphere	14.65	Whole_Blood	1.75
rs11741255	5	131811181	SLC22A5	ENSG00000197375.8	5	131705444	131731306	Whole_Blood	7.92901e-14	1.13243e-10	-0.398633	GM12878_Rao2014, HUVEC_Rao2014, HeLa_Rao2014, IMR90_Rao2014, K562_Rao2014, KBM7_Rao2014, Pancreas_Schmitt2016, Spleen_Schmitt2016	TRUE	79875	1.5	Muscle_Skeletal	48.72	Whole_Blood	1.5
rs11741255	5	131811181	AC116366.6	ENSG00000234290.2	5	131804582	131808735	Whole_Blood	8.23849e-15	1.31312e-11	0.262744	GM12878_Rao2014, HMEC_Rao2014, HeLa_Rao2014, IMR90_Rao2014, K562_Rao2014, KBM7_Rao2014, NHEK_Rao2014, Pancreas_Schmitt2016, Spleen_Schmitt2016	TRUE	2446	5.92	Spleen	8.48	Brain_Putamen_basal_ganglia	0.49
rs12153924	6	29914088	MICD	ENSG00000229390.1	6	29938578	29940241	Whole_Blood	4.03208e-08	2.47497e-05	0.400219	GM12878_Rao2014, HUVEC_Rao2014, IMR90_Rao2014, K562_Rao2014, KBM7_Rao2014, Spleen_Schmitt2016	TRUE	24490	0.42	Spleen	0.44	Cells_EBV-transformed_lymphocytes	0.12
rs12153924	6	29914088	HLA-J	ENSG00000204622.6	6	29975174	29977733	Whole_Blood	3.99572e-07	0.000198346	0.37754	GM12878_Rao2014, IMR90_Rao2014, KBM7_Rao2014	TRUE	61086	17.38	Whole_Blood	17.38	Brain_Anterior_cingulate_cortex_BA24	0.71
rs12153924	6	29914088	HLA-A	ENSG00000206503.7	6	29909037	29913661	Whole_Blood	2.97549e-12	3.45743e-09	0.309336	GM12878_Rao2014, HMEC_Rao2014, HUVEC_Rao2014, HeLa_Rao2014, IMR90_Rao2014, K562_Rao2014, KBM7_Rao2014, NHEK_Rao2014, Pancreas_Schmitt2016, Spleen_Schmitt2016	TRUE	427	3151	Whole_Blood	3151	Pancreas	119.2
rs12153924	6	29914088	HLA-F	ENSG00000204642.9	6	29690552	29706305	Whole_Blood	4.01906e-09	2.93121e-06	-0.32863	GM12878_Rao2014, KBM7_Rao2014, NHEK_Rao2014, Spleen_Schmitt2016	TRUE	207783	125.1	Spleen	239.6	Cells_Transformed_fibroblasts	3.3
rs12153924	6	29914088	IFITM4P	ENSG00000235821.1	6	29718506	29718925	Whole_Blood	1.49571e-13	2.06552e-10	0.558954	GM12878_Rao2014, Spleen_Schmitt2016	TRUE	195163	0.34	Uterus	2.39	Brain_Anterior_cingulate_cortex_BA24	0.15
rs12153924	6	29914088	HCG4P5	ENSG00000227766.1	6	29909874	29910844	Whole_Blood	3.87025e-08	2.3837e-05	0.297063	GM12878_Rao2014, HeLa_Rao2014, K562_Rao2014, Pancreas_Schmitt2016, Spleen_Schmitt2016	TRUE	3244	1.19	Spleen	2.09	Heart_Atrial_Appendage	0.25
rs12153924	6	29914088	ZFP57	ENSG00000204644.5	6	29640169	29648887	Whole_Blood	1.80578e-06	0.000761895	-0.393556	GM12878_Rao2014, HMEC_Rao2014, K562_Rao2014, Pancreas_Schmitt2016	TRUE	265201	0.06	Brain_Spinal_cord_cervical_c-1	17.98	Liver	0.02
rs12189871	6	31251923	MICB	ENSG00000204516.5	6	31462658	31478901	Whole_Blood	1.96021e-06	0.000819239	-0.348167	GM12878_Rao2014, IMR90_Rao2014, KBM7_Rao2014	TRUE	210735	11.85	Cells_EBV-transformed_lymphocytes	33.44	Muscle_Skeletal	0.43
rs12189871	6	31251923	HLA-C	ENSG00000204525.10	6	31236526	31239882	Whole_Blood	9.71402e-06	0.0034173	0.32638	GM12878_Rao2014, HMEC_Rao2014, HeLa_Rao2014, IMR90_Rao2014, K562_Rao2014, KBM7_Rao2014, NHEK_Rao2014, Pancreas_Schmitt2016, Spleen_Schmitt2016	TRUE	12041	5046	Whole_Blood	5046	Brain_Cerebellar_Hemisphere	88.72
rs12189871	6	31251923	HLA-S	ENSG00000225851.1	6	31349851	31350065	Whole_Blood	2.8112e-08	1.77605e-05	0.733237	GM12878_Rao2014, K562_Rao2014, KBM7_Rao2014, Pancreas_Schmitt2016, Spleen_Schmitt2016	TRUE	97928	21.51	Spleen	24.54	Pituitary	0.93
rs12189871	6	31251923	DDR1	ENSG00000204580.7	6	30844198	30867933	Whole_Blood	0.000160241	0.038456	0.352029	GM12878_Rao2014, HMEC_Rao2014, HUVEC_Rao2014, K562_Rao2014, Spleen_Schmitt2016	TRUE	383990	0.74	Brain_Spinal_cord_cervical_c-1	111.1	Whole_Blood	0.74
rs12189871	6	31251923	HLA-B	ENSG00000234745.5	6	31321649	31324219	Whole_Blood	6.34034e-13	8.05345e-10	0.401568	GM12878_Rao2014, HUVEC_Rao2014, HeLa_Rao2014, IMR90_Rao2014, K562_Rao2014, Pancreas_Schmitt2016, Spleen_Schmitt2016	TRUE	69726	8644	Whole_Blood	8644	Brain_Anterior_cingulate_cortex_BA24	157.7
rs12189871	6	31251923	CCHCR1	ENSG00000204536.9	6	31110216	31126015	Whole_Blood	2.28559e-06	0.000939212	0.306341	GM12878_Rao2014, HMEC_Rao2014, HUVEC_Rao2014, HeLa_Rao2014, IMR90_Rao2014, K562_Rao2014, KBM7_Rao2014, Pancreas_Schmitt2016, Spleen_Schmitt2016	TRUE	125908	4.18	Testis	191.1	Whole_Blood	4.18
rs12189871	6	31251923	HLA-L	ENSG00000243753.1	6	30227361	30234728	Whole_Blood	4.50393e-17	8.92828e-14	1.0439	GM12878_Rao2014, HeLa_Rao2014	FALSE	1017195	5.71	Cells_EBV-transformed_lymphocytes	10.57	Muscle_Skeletal	0.47
rs12232497	17	38040118	GSDMB	ENSG00000073605.14	17	38060848	38074903	Whole_Blood	7.5613e-30	4.04571e-26	-0.308954	GM12878_Rao2014, HMEC_Rao2014, HUVEC_Rao2014, HeLa_Rao2014, IMR90_Rao2014, K562_Rao2014, KBM7_Rao2014, NHEK_Rao2014, Pancreas_Schmitt2016	TRUE	20730	12.53	Small_Intestine_Terminal_Ileum	86.94	Muscle_Skeletal	2.02
rs12232497	17	38040118	ORMDL3	ENSG00000172057.5	17	38077294	38083854	Whole_Blood	4.06264e-29	2.08752e-25	-0.392715	GM12878_Rao2014, HUVEC_Rao2014, IMR90_Rao2014, K562_Rao2014, NHEK_Rao2014, Pancreas_Schmitt2016, Spleen_Schmitt2016	TRUE	37176	17.66	Liver	89.31	Muscle_Skeletal	13.57
rs12453507	17	38053206	GSDMB	ENSG00000073605.14	17	38060848	38074903	Whole_Blood	5.62642e-29	2.86668e-25	-0.291415	GM12878_Rao2014, HMEC_Rao2014, HUVEC_Rao2014, HeLa_Rao2014, IMR90_Rao2014, K562_Rao2014, KBM7_Rao2014, NHEK_Rao2014, Pancreas_Schmitt2016, Spleen_Schmitt2016	TRUE	7642	12.53	Small_Intestine_Terminal_Ileum	86.94	Muscle_Skeletal	2.02
rs12453507	17	38053206	ORMDL3	ENSG00000172057.5	17	38077294	38083854	Whole_Blood	1.39278e-26	6.05821e-23	-0.360619	GM12878_Rao2014, HUVEC_Rao2014, IMR90_Rao2014, KBM7_Rao2014, NHEK_Rao2014, Pancreas_Schmitt2016, Spleen_Schmitt2016	TRUE	24088	17.66	Liver	89.31	Muscle_Skeletal	13.57
rs12598357	16	28340944	CCDC101	ENSG00000176476.4	16	28565247	28603111	Whole_Blood	1.13427e-06	0.000502903	-0.1439	GM12878_Rao2014, HMEC_Rao2014, HUVEC_Rao2014, K562_Rao2014	TRUE	224303	24.87	Testis	108.9	Brain_Amygdala	7.95
rs12598357	16	28340944	SULT1A1	ENSG00000196502.7	16	28616903	28634946	Whole_Blood	4.15534e-07	0.000205315	-0.219207	GM12878_Rao2014, HeLa_Rao2014, IMR90_Rao2014, K562_Rao2014, Pancreas_Schmitt2016	TRUE	275959	30.05	Liver	61.62	Cells_EBV-transformed_lymphocytes	0.41
rs12598357	16	28340944	SH2B1	ENSG00000178188.10	16	28857921	28885526	Whole_Blood	3.06144e-06	0.0012207	-0.106181	IMR90_Rao2014	TRUE	516977	12.46	Brain_Cerebellum	78.6	Whole_Blood	12.46
rs12598357	16	28340944	SULT1A2	ENSG00000197165.6	16	28603264	28608430	Whole_Blood	4.14908e-53	6.11849e-49	0.847582	GM12878_Rao2014, IMR90_Rao2014	TRUE	262320	1.25	Small_Intestine_Terminal_Ileum	21.35	Cells_Transformed_fibroblasts	0.06
rs1264813	6	29939899	HLA-H	ENSG00000206341.6	6	29856244	29858259	Whole_Blood	2.13017e-11	2.21293e-08	0.675538	GM12878_Rao2014, HMEC_Rao2014, HeLa_Rao2014, K562_Rao2014, Spleen_Schmitt2016	TRUE	81640	87.87	Whole_Blood	87.87	Brain_Frontal_Cortex_BA9	4.02
rs1264813	6	29939899	HLA-W	ENSG00000235290.1	6	29924373	29926347	Whole_Blood	4.29885e-06	0.00165832	0.492536	GM12878_Rao2014, HMEC_Rao2014, HUVEC_Rao2014, HeLa_Rao2014, IMR90_Rao2014, K562_Rao2014, NHEK_Rao2014, Spleen_Schmitt2016	TRUE	13552	12	Whole_Blood	12	Brain_Putamen_basal_ganglia	0.11
rs1264813	6	29939899	DDX39BP2	ENSG00000238024.1	6	29960986	29961382	Whole_Blood	6.99783e-09	4.92164e-06	0.570604	GM12878_Rao2014, IMR90_Rao2014, K562_Rao2014, KBM7_Rao2014	TRUE	21087	0.3	Whole_Blood	0.3	Whole_Blood	0.3
rs1264813	6	29939899	HLA-U	ENSG00000228078.1	6	29901878	29902063	Whole_Blood	1.27721e-07	7.11282e-05	0.596322	GM12878_Rao2014, K562_Rao2014, Pancreas_Schmitt2016	TRUE	37836	40.1	Whole_Blood	40.1	Brain_Anterior_cingulate_cortex_BA24	0.95
rs1264813	6	29939899	HCG4P3	ENSG00000237669.1	6	29973898	29974893	Whole_Blood	1.94314e-13	2.6401e-10	0.606533	GM12878_Rao2014, IMR90_Rao2014	TRUE	33999	1.5	Testis	12.66	Muscle_Skeletal	0.2
rs1264813	6	29939899	HCG4P7	ENSG00000230521.1	6	29855071	29856045	Whole_Blood	3.251e-06	0.00128807	-0.466404	GM12878_Rao2014, Spleen_Schmitt2016	TRUE	83854	0.62	Ovary	6.65	Muscle_Skeletal	0.25
rs1270942	6	31918859	C4A	ENSG00000244731.3	6	31949801	31970458	Whole_Blood	2.32888e-18	5.17416e-15	-0.994965	GM12878_Rao2014, HUVEC_Rao2014, K562_Rao2014, KBM7_Rao2014, Spleen_Schmitt2016	TRUE	30942	0.24	Liver	49.85	Muscle_Skeletal	0.21
rs1270942	6	31918859	C4B	ENSG00000224389.4	6	31982539	32003195	Whole_Blood	3.6278e-19	8.73868e-16	1.15514	GM12878_Rao2014, Spleen_Schmitt2016	TRUE	63680	0.09	Adrenal_Gland	66.46	Whole_Blood	0.09
rs1270942	6	31918859	CCHCR1	ENSG00000204536.9	6	31110216	31126015	Whole_Blood	4.77598e-06	0.00182107	0.307131	GM12878_Rao2014, HUVEC_Rao2014, K562_Rao2014, Pancreas_Schmitt2016	TRUE	792844	4.18	Testis	191.1	Whole_Blood	4.18
rs1270942	6	31918859	CYP21A2	ENSG00000231852.2	6	32006042	32009447	Whole_Blood	1.57319e-08	1.03802e-05	0.735628	HeLa_Rao2014, K562_Rao2014, KBM7_Rao2014, Spleen_Schmitt2016	TRUE	87183	0.2	Adrenal_Gland	1639.5	Muscle_Skeletal	0.1
rs1270942	6	31918859	C2	ENSG00000166278.10	6	31865562	31913426	Whole_Blood	9.14165e-07	0.000416619	0.324472	GM12878_Rao2014, HMEC_Rao2014, HUVEC_Rao2014, HeLa_Rao2014, IMR90_Rao2014, K562_Rao2014, KBM7_Rao2014, NHEK_Rao2014, Pancreas_Schmitt2016, Spleen_Schmitt2016	TRUE	5433	1.88	Liver	191.9	Cells_EBV-transformed_lymphocytes	0.36
rs1270942	6	31918859	LINC00243	ENSG00000214894.2	6	30766431	30798436	Whole_Blood	5.6745e-08	3.3625e-05	0.489509	HUVEC_Rao2014, KBM7_Rao2014	FALSE	1120423	0.97	Whole_Blood	0.97	Liver	0.04
rs12720356	19	10469974	TMED1	ENSG00000099203.2	19	10943114	10946994	Whole_Blood	2.14934e-07	0.000113693	-0.245386	GM12878_Rao2014, Spleen_Schmitt2016	TRUE	473140	26.27	Pituitary	56.17	Brain_Hippocampus	12.22
rs12720356	19	10469974	ICAM5	ENSG00000105376.4	19	10400657	10407454	Whole_Blood	4.02153e-07	0.000199464	0.403844	GM12878_Rao2014, HMEC_Rao2014, HUVEC_Rao2014, HeLa_Rao2014, IMR90_Rao2014, K562_Rao2014, KBM7_Rao2014, NHEK_Rao2014, Pancreas_Schmitt2016	TRUE	62520	0.86	Brain_Nucleus_accumbens_basal_ganglia	49.47	Muscle_Skeletal	0.1
rs1281934	6	32584381	HLA-DRB1	ENSG00000196126.6	6	32546546	32557625	Whole_Blood	9.83177e-05	0.0256741	-0.284206	GM12878_Rao2014, HMEC_Rao2014, HUVEC_Rao2014, HeLa_Rao2014, K562_Rao2014, KBM7_Rao2014, Spleen_Schmitt2016	TRUE	26756	319.6	Cells_EBV-transformed_lymphocytes	1999.5	Cells_Transformed_fibroblasts	1.11
rs1281934	6	32584381	HLA-DQB2	ENSG00000232629.4	6	32723875	32731311	Whole_Blood	0.000156335	0.0376731	0.711766	GM12878_Rao2014, HeLa_Rao2014, IMR90_Rao2014, K562_Rao2014, KBM7_Rao2014	TRUE	139494	3.33	Cells_EBV-transformed_lymphocytes	59.48	Brain_Cerebellum	0.11
rs1281934	6	32584381	BAG6	ENSG00000204463.8	6	31606805	31620482	Whole_Blood	5.5346e-05	0.0157497	0.281887	GM12878_Rao2014	TRUE	963899	95.48	Testis	308	Brain_Putamen_basal_ganglia	36.46
rs1281934	6	32584381	HLA-DQA2	ENSG00000237541.3	6	32709119	32714992	Whole_Blood	8.20399e-09	5.69051e-06	1.19573	GM12878_Rao2014, HUVEC_Rao2014, IMR90_Rao2014	TRUE	124738	5.38	Cells_EBV-transformed_lymphocytes	159.1	Brain_Cerebellum	0.14
rs1281934	6	32584381	DDX39B	ENSG00000198563.9	6	31498010	31510225	Whole_Blood	8.17546e-09	5.67723e-06	-0.655782	GM12878_Rao2014	FALSE	1074156	131.9	Uterus	336.1	Brain_Amygdala	48.02
rs1281935	6	32583819	HLA-DRB1	ENSG00000196126.6	6	32546546	32557625	Whole_Blood	7.16562e-05	0.0196749	-0.197934	GM12878_Rao2014, HMEC_Rao2014, HUVEC_Rao2014, HeLa_Rao2014, K562_Rao2014, KBM7_Rao2014, Spleen_Schmitt2016	TRUE	26194	319.6	Cells_EBV-transformed_lymphocytes	1999.5	Cells_Transformed_fibroblasts	1.11
rs1281935	6	32583819	HLA-DRB6	ENSG00000229391.3	6	32520490	32527799	Whole_Blood	2.09227e-05	0.00675994	0.522968	GM12878_Rao2014, HeLa_Rao2014, K562_Rao2014	TRUE	56020	32.94	Cells_EBV-transformed_lymphocytes	145.35	Cells_Transformed_fibroblasts	0.1
rs1281935	6	32583819	HLA-DQB2	ENSG00000232629.4	6	32723875	32731311	Whole_Blood	2.86905e-06	0.00115056	0.598403	GM12878_Rao2014, HeLa_Rao2014, IMR90_Rao2014, K562_Rao2014, KBM7_Rao2014	TRUE	140056	3.33	Cells_EBV-transformed_lymphocytes	59.48	Brain_Cerebellum	0.11
rs1281935	6	32583819	BAG6	ENSG00000204463.8	6	31606805	31620482	Whole_Blood	2.08555e-05	0.00674424	0.203036	GM12878_Rao2014	TRUE	963337	95.48	Testis	308	Brain_Putamen_basal_ganglia	36.46
rs1281935	6	32583819	HLA-DQA2	ENSG00000237541.3	6	32709119	32714992	Whole_Blood	8.38794e-14	1.19235e-10	1.03915	GM12878_Rao2014, HUVEC_Rao2014, IMR90_Rao2014	TRUE	125300	5.38	Cells_EBV-transformed_lymphocytes	159.1	Brain_Cerebellum	0.14
rs1281935	6	32583819	DDX39B	ENSG00000198563.9	6	31498010	31510225	Whole_Blood	3.23913e-05	0.00990767	-0.327359	GM12878_Rao2014	FALSE	1073594	131.9	Uterus	336.1	Brain_Amygdala	48.02
rs12928404	16	28847245	CCDC101	ENSG00000176476.4	16	28565247	28603111	Whole_Blood	2.05112e-05	0.0066483	-0.128142	GM12878_Rao2014, HUVEC_Rao2014, HeLa_Rao2014, IMR90_Rao2014, K562_Rao2014, KBM7_Rao2014, NHEK_Rao2014	TRUE	244134	24.87	Testis	108.9	Brain_Amygdala	7.95
rs12928404	16	28847245	SULT1A1	ENSG00000196502.7	16	28616903	28634946	Whole_Blood	4.95523e-06	0.00188151	-0.201105	GM12878_Rao2014, HeLa_Rao2014, KBM7_Rao2014	TRUE	212299	30.05	Liver	61.62	Cells_EBV-transformed_lymphocytes	0.41
rs12928404	16	28847245	SULT1A2	ENSG00000197165.6	16	28603264	28608430	Whole_Blood	1.36734e-47	1.5797e-43	0.826135	HeLa_Rao2014, KBM7_Rao2014, NHEK_Rao2014	TRUE	238815	1.25	Small_Intestine_Terminal_Ileum	21.35	Cells_Transformed_fibroblasts	0.06
rs12928404	16	28847245	SH2B1	ENSG00000178188.10	16	28857921	28885526	Whole_Blood	0.000186909	0.0436603	-0.0866592	GM12878_Rao2014, HMEC_Rao2014, HUVEC_Rao2014, HeLa_Rao2014, IMR90_Rao2014, K562_Rao2014, KBM7_Rao2014, NHEK_Rao2014, Pancreas_Schmitt2016, Spleen_Schmitt2016	TRUE	10676	12.46	Brain_Cerebellum	78.6	Whole_Blood	12.46
rs12928404	16	28847245	ATXN2L	ENSG00000168488.14	16	28834369	28848558	Whole_Blood	0.00014536	0.0355144	-0.0738547	GM12878_Rao2014, HMEC_Rao2014, HUVEC_Rao2014, HeLa_Rao2014, IMR90_Rao2014, K562_Rao2014, KBM7_Rao2014, NHEK_Rao2014, Pancreas_Schmitt2016, Spleen_Schmitt2016	TRUE	0	33.81	Testis	266.5	Heart_Left_Ventricle	22.93
rs12928404	16	28847245	SPNS1	ENSG00000169682.13	16	28985542	28995869	Whole_Blood	1.76115e-12	2.12679e-09	0.174413	GM12878_Rao2014, HUVEC_Rao2014, IMR90_Rao2014, Spleen_Schmitt2016	TRUE	138297	23.83	Uterus	66.19	Brain_Amygdala	12.12
rs12928404	16	28847245	TUFM	ENSG00000178952.4	16	28853732	28857729	Whole_Blood	3.09985e-66	7.20848e-62	0.536955	GM12878_Rao2014, HMEC_Rao2014, HUVEC_Rao2014, HeLa_Rao2014, IMR90_Rao2014, K562_Rao2014, KBM7_Rao2014, NHEK_Rao2014, Pancreas_Schmitt2016, Spleen_Schmitt2016	TRUE	6487	58.89	Cells_Transformed_fibroblasts	222.7	Whole_Blood	58.89
rs12971201	18	12830537	RP11-973H7.1	ENSG00000260302.1	18	12774650	12775922	Whole_Blood	1.9201e-10	1.73876e-07	-0.280247	GM12878_Rao2014, IMR90_Rao2014, Spleen_Schmitt2016	TRUE	54615	0.26	Testis	4.58	Brain_Putamen_basal_ganglia	0.04
rs12971201	18	12830537	RP11-973H7.4	ENSG00000267654.1	18	12739489	12749420	Whole_Blood	1.32332e-12	1.62952e-09	-0.414636	GM12878_Rao2014, HMEC_Rao2014, HUVEC_Rao2014, IMR90_Rao2014, K562_Rao2014, Pancreas_Schmitt2016, Spleen_Schmitt2016	TRUE	81117	0.58	Testis	4.13	Brain_Frontal_Cortex_BA9	0.09
rs12982646	19	499977	AC005775.2	ENSG00000266933.1	19	490046	501624	Whole_Blood	2.96467e-05	0.00919531	0.30235	GM12878_Rao2014, HMEC_Rao2014, HUVEC_Rao2014, HeLa_Rao2014, IMR90_Rao2014, K562_Rao2014, KBM7_Rao2014, NHEK_Rao2014, Pancreas_Schmitt2016, Spleen_Schmitt2016	TRUE	0	0.27	Testis	4.04	Pancreas	0.2
rs144530872	6	29863886	HCG18	ENSG00000231074.4	6	30255174	30294927	Whole_Blood	4.22749e-05	0.0125008	0.281777	GM12878_Rao2014	TRUE	391288	1.39	Pituitary	11.04	Whole_Blood	1.39
rs149663102	6	31344182	MICB	ENSG00000204516.5	6	31462658	31478901	Whole_Blood	2.75976e-18	6.09713e-15	-0.957034	GM12878_Rao2014, HMEC_Rao2014, IMR90_Rao2014, K562_Rao2014, Pancreas_Schmitt2016, Spleen_Schmitt2016	TRUE	118476	11.85	Cells_EBV-transformed_lymphocytes	33.44	Muscle_Skeletal	0.43
rs149663102	6	31344182	HLA-B	ENSG00000234745.5	6	31321649	31324219	Whole_Blood	5.45446e-09	3.89968e-06	0.517157	GM12878_Rao2014, HeLa_Rao2014, IMR90_Rao2014, K562_Rao2014, KBM7_Rao2014, Pancreas_Schmitt2016, Spleen_Schmitt2016	TRUE	19963	8644	Whole_Blood	8644	Brain_Anterior_cingulate_cortex_BA24	157.7
rs149663102	6	31344182	HLA-S	ENSG00000225851.1	6	31349851	31350065	Whole_Blood	2.01134e-05	0.00653338	0.890595	GM12878_Rao2014, HeLa_Rao2014, IMR90_Rao2014, K562_Rao2014, Pancreas_Schmitt2016, Spleen_Schmitt2016	TRUE	5669	21.51	Spleen	24.54	Pituitary	0.93
rs149663102	6	31344182	XXbac-BPG181B23.7	ENSG00000272221.1	6	31362066	31363272	Whole_Blood	8.99404e-06	0.00319876	-0.68393	GM12878_Rao2014, HUVEC_Rao2014, HeLa_Rao2014, K562_Rao2014, Pancreas_Schmitt2016, Spleen_Schmitt2016	TRUE	17884	3.81	Ovary	11.24	Brain_Hippocampus	0.84
rs149663102	6	31344182	MTA1	ENSG00000182979.13	14	105886159	105937066	Whole_Blood	1.92991e-05	0.00630045	-0.249253	Pancreas_Schmitt2016, Spleen_Schmitt2016	FALSE	NA	9.68	Ovary	97.77	Whole_Blood	9.68
rs149663102	6	31344182	HLA-L	ENSG00000243753.1	6	30227361	30234728	Whole_Blood	1.30785e-08	8.76329e-06	1.14081	GM12878_Rao2014, K562_Rao2014, KBM7_Rao2014	FALSE	1109454	5.71	Cells_EBV-transformed_lymphocytes	10.57	Muscle_Skeletal	0.47
rs151234	16	28505659	CLN3	ENSG00000188603.12	16	28488600	28505307	Whole_Blood	3.52428e-07	0.000177224	-0.200964	GM12878_Rao2014, HMEC_Rao2014, HUVEC_Rao2014, HeLa_Rao2014, IMR90_Rao2014, K562_Rao2014, KBM7_Rao2014, NHEK_Rao2014, Pancreas_Schmitt2016, Spleen_Schmitt2016	TRUE	352	39.45	Thyroid	50.84	Heart_Left_Ventricle	6.35
rs151234	16	28505659	IL27	ENSG00000197272.2	16	28510683	28523372	Whole_Blood	1.52419e-08	1.00899e-05	-0.272063	GM12878_Rao2014, HMEC_Rao2014, HUVEC_Rao2014, HeLa_Rao2014, IMR90_Rao2014, K562_Rao2014, KBM7_Rao2014, NHEK_Rao2014, Pancreas_Schmitt2016, Spleen_Schmitt2016	TRUE	5024	2.27	Liver	8.65	Brain_Putamen_basal_ganglia	0.05
rs151234	16	28505659	SULT1A2	ENSG00000197165.6	16	28603264	28608430	Whole_Blood	3.34221e-06	0.00132017	-0.463108	GM12878_Rao2014, HUVEC_Rao2014, HeLa_Rao2014, IMR90_Rao2014, K562_Rao2014, KBM7_Rao2014, Pancreas_Schmitt2016	TRUE	97605	1.25	Small_Intestine_Terminal_Ileum	21.35	Cells_Transformed_fibroblasts	0.06
rs151234	16	28505659	TUFM	ENSG00000178952.4	16	28853732	28857729	Whole_Blood	2.46252e-06	0.00100215	-0.273236	GM12878_Rao2014, HMEC_Rao2014, IMR90_Rao2014	TRUE	348073	58.89	Cells_Transformed_fibroblasts	222.7	Whole_Blood	58.89
rs1615504	18	67526643	DOK6	ENSG00000206052.6	18	67068291	67516323	Whole_Blood	5.44129e-05	0.0155207	-0.191637	GM12878_Rao2014, HMEC_Rao2014, HUVEC_Rao2014, HeLa_Rao2014, IMR90_Rao2014, K562_Rao2014, KBM7_Rao2014, NHEK_Rao2014, Pancreas_Schmitt2016, Spleen_Schmitt2016	TRUE	10320	0.1	Brain_Anterior_cingulate_cortex_BA24	21.39	Muscle_Skeletal	0.07
rs1678536	12	57979189	METTL21B	ENSG00000123427.11	12	58165389	58176324	Whole_Blood	2.19709e-12	2.61493e-09	0.415143	GM12878_Rao2014, HMEC_Rao2014, HUVEC_Rao2014, IMR90_Rao2014, K562_Rao2014, KBM7_Rao2014, NHEK_Rao2014, Pancreas_Schmitt2016	TRUE	186200	0.89	Ovary	21.72	Whole_Blood	0.89
rs1689510	12	56396767	SUOX	ENSG00000139531.8	12	56390964	56400425	Whole_Blood	1.2183e-10	1.13614e-07	-0.196842	GM12878_Rao2014, HMEC_Rao2014, HUVEC_Rao2014, HeLa_Rao2014, IMR90_Rao2014, K562_Rao2014, KBM7_Rao2014, NHEK_Rao2014, Pancreas_Schmitt2016, Spleen_Schmitt2016	TRUE	0	3.89	Adrenal_Gland	30.88	Whole_Blood	3.89
rs1701704	12	56412486	RPS26	ENSG00000197728.5	12	56435637	56438116	Whole_Blood	6.157e-52	8.79352e-48	0.929618	GM12878_Rao2014, HUVEC_Rao2014, HeLa_Rao2014, IMR90_Rao2014, K562_Rao2014, Spleen_Schmitt2016	TRUE	23151	171.6	Ovary	981	Brain_Hippocampus	132.3
rs1701704	12	56412486	SUOX	ENSG00000139531.8	12	56390964	56400425	Whole_Blood	5.06882e-12	5.66831e-09	-0.206935	GM12878_Rao2014, HMEC_Rao2014, HUVEC_Rao2014, HeLa_Rao2014, IMR90_Rao2014, K562_Rao2014, KBM7_Rao2014, NHEK_Rao2014, Pancreas_Schmitt2016, Spleen_Schmitt2016	TRUE	12061	3.89	Adrenal_Gland	30.88	Whole_Blood	3.89
rs17211699	6	32626036	HLA-DRB9	ENSG00000196301.3	6	32427598	32441277	Whole_Blood	9.80413e-05	0.0256093	0.398842	GM12878_Rao2014, HUVEC_Rao2014, IMR90_Rao2014, K562_Rao2014, KBM7_Rao2014, Pancreas_Schmitt2016, Spleen_Schmitt2016	TRUE	184759	0.6	Cells_EBV-transformed_lymphocytes	3.7	Brain_Spinal_cord_cervical_c-1	0.27
rs17211699	6	32626036	HLA-DRB6	ENSG00000229391.3	6	32520490	32527799	Whole_Blood	2.34276e-20	6.26752e-17	0.968099	GM12878_Rao2014, HUVEC_Rao2014, KBM7_Rao2014	TRUE	98237	32.94	Cells_EBV-transformed_lymphocytes	145.35	Cells_Transformed_fibroblasts	0.1
rs17211699	6	32626036	HLA-DQA2	ENSG00000237541.3	6	32709119	32714992	Whole_Blood	2.13169e-05	0.00685798	0.548792	GM12878_Rao2014, HeLa_Rao2014, IMR90_Rao2014, K562_Rao2014, NHEK_Rao2014	TRUE	83083	5.38	Cells_EBV-transformed_lymphocytes	159.1	Brain_Cerebellum	0.14
rs17211699	6	32626036	PBX2	ENSG00000204304.7	6	32152512	32157963	Whole_Blood	8.65492e-05	0.0231065	-0.153684	GM12878_Rao2014, HMEC_Rao2014	TRUE	468073	106.7	Uterus	150.7	Heart_Left_Ventricle	20.8
rs17214657	6	33047172	HLA-DPB2	ENSG00000224557.3	6	33080228	33102442	Whole_Blood	4.24493e-11	4.21665e-08	0.734062	GM12878_Rao2014, HMEC_Rao2014, HUVEC_Rao2014, HeLa_Rao2014, IMR90_Rao2014, K562_Rao2014, KBM7_Rao2014, NHEK_Rao2014, Pancreas_Schmitt2016, Spleen_Schmitt2016	TRUE	33056	0.15	Cells_EBV-transformed_lymphocytes	2.15	Skin_Not_Sun_Exposed_Suprapubic	0.06
rs1794265	6	32674736	HLA-DQB1-AS1	ENSG00000223534.1	6	32628132	32628506	Whole_Blood	1.31402e-08	8.79813e-06	0.901588	HeLa_Rao2014, K562_Rao2014, Spleen_Schmitt2016	TRUE	46230	3.91	Spleen	28.16	Brain_Putamen_basal_ganglia	0.2
rs1893217	18	12809339	RP11-973H7.1	ENSG00000260302.1	18	12774650	12775922	Whole_Blood	3.80399e-05	0.0113858	0.242428	GM12878_Rao2014, HUVEC_Rao2014, HeLa_Rao2014, IMR90_Rao2014, K562_Rao2014, Spleen_Schmitt2016	TRUE	33417	0.26	Testis	4.58	Brain_Putamen_basal_ganglia	0.04
rs1980493	6	32363214	HLA-DRB1	ENSG00000196126.6	6	32546546	32557625	Whole_Blood	4.14018e-06	0.0016029	0.163636	GM12878_Rao2014, NHEK_Rao2014	TRUE	183332	319.6	Cells_EBV-transformed_lymphocytes	1999.5	Cells_Transformed_fibroblasts	1.11
rs1980493	6	32363214	C2	ENSG00000166278.10	6	31865562	31913426	Whole_Blood	3.43414e-06	0.00135177	0.24189	GM12878_Rao2014, IMR90_Rao2014, K562_Rao2014, NHEK_Rao2014	TRUE	449788	1.88	Liver	191.9	Cells_EBV-transformed_lymphocytes	0.36
rs1980493	6	32363214	HLA-DQA2	ENSG00000237541.3	6	32709119	32714992	Whole_Blood	1.83485e-06	0.000772184	-0.488554	GM12878_Rao2014, IMR90_Rao2014, K562_Rao2014, KBM7_Rao2014, NHEK_Rao2014, Pancreas_Schmitt2016, Spleen_Schmitt2016	TRUE	345905	5.38	Cells_EBV-transformed_lymphocytes	159.1	Brain_Cerebellum	0.14
rs1980493	6	32363214	LINC00243	ENSG00000214894.2	6	30766431	30798436	Whole_Blood	5.02625e-06	0.00190488	0.325988	GM12878_Rao2014, KBM7_Rao2014	FALSE	1564778	0.97	Whole_Blood	0.97	Liver	0.04
rs2075184	2	103080591	AC007278.2	ENSG00000236525.1	2	103050417	103051800	Whole_Blood	1.47775e-15	2.56252e-12	0.232307	GM12878_Rao2014, HeLa_Rao2014, K562_Rao2014	TRUE	28791	3.04	Whole_Blood	3.04	Prostate	0.05
rs2075184	2	103080591	IL18R1	ENSG00000115604.6	2	102972389	103015218	Whole_Blood	0.000104725	0.0271014	-0.0824983	GM12878_Rao2014, HeLa_Rao2014, IMR90_Rao2014, KBM7_Rao2014, NHEK_Rao2014, Spleen_Schmitt2016	TRUE	65373	37.95	Lung	47.61	Brain_Cerebellar_Hemisphere	0.29
rs2075184	2	103080591	IL18RAP	ENSG00000115607.5	2	103035149	103069025	Whole_Blood	3.22775e-34	2.15243e-30	0.298233	GM12878_Rao2014, HUVEC_Rao2014, HeLa_Rao2014, IMR90_Rao2014, K562_Rao2014, KBM7_Rao2014, Pancreas_Schmitt2016, Spleen_Schmitt2016	TRUE	11566	170.3	Whole_Blood	170.3	Cells_Transformed_fibroblasts	0.09
rs2075184	2	103080591	AC007278.3	ENSG00000234389.1	2	103055173	103056935	Whole_Blood	1.38808e-15	2.41395e-12	0.283953	Spleen_Schmitt2016	TRUE	23656	21.34	Whole_Blood	21.34	Brain_Anterior_cingulate_cortex_BA24	0.04
rs2165738	2	24692808	CENPO	ENSG00000138092.6	2	25016252	25045245	Whole_Blood	0.000189969	0.0442554	-0.226794	GM12878_Rao2014, HMEC_Rao2014, HUVEC_Rao2014, HeLa_Rao2014, IMR90_Rao2014, K562_Rao2014, KBM7_Rao2014, Pancreas_Schmitt2016, Spleen_Schmitt2016	TRUE	323444	2.05	Cells_EBV-transformed_lymphocytes	20.73	Pancreas	1.25
rs2165738	2	24692808	ADCY3	ENSG00000138031.10	2	25042038	25142708	Whole_Blood	2.12293e-08	1.37376e-05	-0.371898	GM12878_Rao2014, HMEC_Rao2014, HUVEC_Rao2014, HeLa_Rao2014, IMR90_Rao2014, K562_Rao2014, KBM7_Rao2014, NHEK_Rao2014, Pancreas_Schmitt2016, Spleen_Schmitt2016	TRUE	349230	3.43	Nerve_Tibial	107.35	Liver	1.28
rs2165738	2	24692808	DNAJC27	ENSG00000115137.7	2	25166505	25194963	Whole_Blood	0.00015883	0.0381831	-0.19281	GM12878_Rao2014, HUVEC_Rao2014, IMR90_Rao2014, K562_Rao2014, KBM7_Rao2014, Pancreas_Schmitt2016, Spleen_Schmitt2016	TRUE	473697	0.87	Testis	27.01	Whole_Blood	0.87
rs2251396	6	31364706	MICA	ENSG00000204520.8	6	31371356	31383092	Whole_Blood	2.67176e-10	2.36859e-07	0.305487	GM12878_Rao2014, HMEC_Rao2014, HUVEC_Rao2014, HeLa_Rao2014, IMR90_Rao2014, K562_Rao2014, KBM7_Rao2014, NHEK_Rao2014, Pancreas_Schmitt2016, Spleen_Schmitt2016	TRUE	6650	13.27	Ovary	101.4	Brain_Hippocampus	6.07
rs2251396	6	31364706	HLA-C	ENSG00000204525.10	6	31236526	31239882	Whole_Blood	2.05887e-05	0.00666694	-0.198883	GM12878_Rao2014, HMEC_Rao2014, HeLa_Rao2014, IMR90_Rao2014, K562_Rao2014, KBM7_Rao2014, NHEK_Rao2014	TRUE	124824	5046	Whole_Blood	5046	Brain_Cerebellar_Hemisphere	88.72
rs2251396	6	31364706	HLA-B	ENSG00000234745.5	6	31321649	31324219	Whole_Blood	6.04634e-05	0.0170164	-0.145741	GM12878_Rao2014, HMEC_Rao2014, HeLa_Rao2014, IMR90_Rao2014, K562_Rao2014, KBM7_Rao2014, NHEK_Rao2014	TRUE	40487	8644	Whole_Blood	8644	Brain_Anterior_cingulate_cortex_BA24	157.7
rs2251396	6	31364706	LINC00243	ENSG00000214894.2	6	30766431	30798436	Whole_Blood	0.000109178	0.0280378	0.21573	GM12878_Rao2014, HMEC_Rao2014, HeLa_Rao2014, IMR90_Rao2014, K562_Rao2014, Spleen_Schmitt2016	TRUE	566270	0.97	Whole_Blood	0.97	Liver	0.04
rs2289702	15	79237292	CTSH	ENSG00000103811.11	15	79213400	79241916	Whole_Blood	5.93653e-26	2.43617e-22	-0.594187	GM12878_Rao2014, HMEC_Rao2014, HUVEC_Rao2014, HeLa_Rao2014, IMR90_Rao2014, K562_Rao2014, KBM7_Rao2014, NHEK_Rao2014, Pancreas_Schmitt2016, Spleen_Schmitt2016	TRUE	0	55.69	Cells_EBV-transformed_lymphocytes	256.7	Cells_Transformed_fibroblasts	3.96
rs2290400	17	38066239	GSDMB	ENSG00000073605.14	17	38060848	38074903	Whole_Blood	2.24946e-35	1.61911e-31	-0.322619	GM12878_Rao2014, HMEC_Rao2014, HUVEC_Rao2014, HeLa_Rao2014, IMR90_Rao2014, K562_Rao2014, KBM7_Rao2014, NHEK_Rao2014, Pancreas_Schmitt2016, Spleen_Schmitt2016	TRUE	0	12.53	Small_Intestine_Terminal_Ileum	86.94	Muscle_Skeletal	2.02
rs2290400	17	38066239	ORMDL3	ENSG00000172057.5	17	38077294	38083854	Whole_Blood	6.84479e-32	4.11103e-28	-0.397216	GM12878_Rao2014, HUVEC_Rao2014, HeLa_Rao2014, IMR90_Rao2014, K562_Rao2014, NHEK_Rao2014, Pancreas_Schmitt2016, Spleen_Schmitt2016	TRUE	11055	17.66	Liver	89.31	Muscle_Skeletal	13.57
rs2290400	17	38066239	RP11-94L15.2	ENSG00000264198.1	17	37913974	37920089	Whole_Blood	0.000134102	0.0332611	0.0815576	GM12878_Rao2014, HeLa_Rao2014, Spleen_Schmitt2016	TRUE	146150	9.96	Cells_EBV-transformed_lymphocytes	77.86	Brain_Nucleus_accumbens_basal_ganglia	0.07
rs2292239	12	56482179	RPS26	ENSG00000197728.5	12	56435637	56438116	Whole_Blood	2.49256e-48	2.9941e-44	-0.877232	GM12878_Rao2014, HeLa_Rao2014, Pancreas_Schmitt2016	TRUE	44063	171.6	Ovary	981	Brain_Hippocampus	132.3
rs2292239	12	56482179	SUOX	ENSG00000139531.8	12	56390964	56400425	Whole_Blood	2.52122e-08	1.60684e-05	0.16383	GM12878_Rao2014, HeLa_Rao2014, IMR90_Rao2014, K562_Rao2014, Pancreas_Schmitt2016, Spleen_Schmitt2016	TRUE	81754	3.89	Adrenal_Gland	30.88	Whole_Blood	3.89
rs229533	22	37587110	RAC2	ENSG00000128340.10	22	37621301	37640488	Whole_Blood	2.41964e-06	0.00098714	0.0912167	GM12878_Rao2014, HMEC_Rao2014, HUVEC_Rao2014, HeLa_Rao2014, IMR90_Rao2014, K562_Rao2014, KBM7_Rao2014, NHEK_Rao2014	TRUE	34191	691.7	Whole_Blood	691.7	Brain_Cerebellar_Hemisphere	0.4
rs229541	22	37591317	RAC2	ENSG00000128340.10	22	37621301	37640488	Whole_Blood	3.06231e-06	0.00122077	0.0890998	GM12878_Rao2014, HMEC_Rao2014, HUVEC_Rao2014, HeLa_Rao2014, IMR90_Rao2014, K562_Rao2014, KBM7_Rao2014, NHEK_Rao2014, Spleen_Schmitt2016	TRUE	29984	691.7	Whole_Blood	691.7	Brain_Cerebellar_Hemisphere	0.4
rs2304256	19	10475651	TYK2	ENSG00000105397.9	19	10461209	10491352	Whole_Blood	1.43211e-05	0.00482917	0.094457	GM12878_Rao2014, HMEC_Rao2014, HUVEC_Rao2014, HeLa_Rao2014, IMR90_Rao2014, K562_Rao2014, KBM7_Rao2014, NHEK_Rao2014, Pancreas_Schmitt2016, Spleen_Schmitt2016	TRUE	0	87.63	Spleen	104.45	Brain_Putamen_basal_ganglia	12.71
rs2304256	19	10475651	TMED1	ENSG00000099203.2	19	10943114	10946994	Whole_Blood	2.91877e-05	0.00907209	-0.136255	GM12878_Rao2014, Spleen_Schmitt2016	TRUE	467463	26.27	Pituitary	56.17	Brain_Hippocampus	12.22
rs2395029	6	31431779	MICB	ENSG00000204516.5	6	31462658	31478901	Whole_Blood	8.18068e-19	1.90236e-15	-0.928611	GM12878_Rao2014, HMEC_Rao2014, HUVEC_Rao2014, HeLa_Rao2014, IMR90_Rao2014, K562_Rao2014, KBM7_Rao2014, NHEK_Rao2014, Pancreas_Schmitt2016, Spleen_Schmitt2016	TRUE	30879	11.85	Cells_EBV-transformed_lymphocytes	33.44	Muscle_Skeletal	0.43
rs2395029	6	31431779	ZBTB12	ENSG00000204366.3	6	31867384	31869769	Whole_Blood	1.16902e-30	6.60563e-27	1.62649	GM12878_Rao2014, Pancreas_Schmitt2016	TRUE	435605	0.66	Uterus	13.06	Whole_Blood	0.66
rs2395029	6	31431779	HLA-B	ENSG00000234745.5	6	31321649	31324219	Whole_Blood	3.67235e-08	2.26797e-05	0.468684	GM12878_Rao2014, HeLa_Rao2014, IMR90_Rao2014, K562_Rao2014, KBM7_Rao2014, NHEK_Rao2014	TRUE	107560	8644	Whole_Blood	8644	Brain_Anterior_cingulate_cortex_BA24	157.7
rs2395029	6	31431779	HLA-S	ENSG00000225851.1	6	31349851	31350065	Whole_Blood	4.88671e-05	0.0141592	0.81305	GM12878_Rao2014, HMEC_Rao2014, HeLa_Rao2014, IMR90_Rao2014, K562_Rao2014, KBM7_Rao2014, Spleen_Schmitt2016	TRUE	81714	21.51	Spleen	24.54	Pituitary	0.93
rs2395029	6	31431779	XXbac-BPG181B23.7	ENSG00000272221.1	6	31362066	31363272	Whole_Blood	4.52032e-05	0.0132543	-0.602939	GM12878_Rao2014, HUVEC_Rao2014, K562_Rao2014, KBM7_Rao2014, Pancreas_Schmitt2016, Spleen_Schmitt2016	TRUE	68507	3.81	Ovary	11.24	Brain_Hippocampus	0.84
rs2395029	6	31431779	HLA-L	ENSG00000243753.1	6	30227361	30234728	Whole_Blood	2.24748e-08	1.44687e-05	1.07494	GM12878_Rao2014, K562_Rao2014	FALSE	1197051	5.71	Cells_EBV-transformed_lymphocytes	10.57	Muscle_Skeletal	0.47
rs2523989	6	30078274	FLOT1	ENSG00000137312.10	6	30695486	30710510	Whole_Blood	4.96168e-06	0.00188317	0.0953418	GM12878_Rao2014, K562_Rao2014, Spleen_Schmitt2016	TRUE	617212	442.9	Whole_Blood	442.9	Pancreas	56.09
rs2523989	6	30078274	LINC00243	ENSG00000214894.2	6	30766431	30798436	Whole_Blood	1.45634e-05	0.00490176	0.320948	GM12878_Rao2014, K562_Rao2014, Spleen_Schmitt2016	TRUE	688157	0.97	Whole_Blood	0.97	Liver	0.04
rs2524277	6	31407578	SKIV2L	ENSG00000204351.7	6	31926888	31937532	Whole_Blood	3.45027e-05	0.0104548	0.244131	GM12878_Rao2014, HMEC_Rao2014, KBM7_Rao2014, NHEK_Rao2014	TRUE	519310	31.34	Pituitary	65.06	Brain_Amygdala	11.46
rs2524277	6	31407578	HCG18	ENSG00000231074.4	6	30255174	30294927	Whole_Blood	6.28355e-05	0.0175668	0.286537	GM12878_Rao2014, K562_Rao2014, KBM7_Rao2014, NHEK_Rao2014, Spleen_Schmitt2016	FALSE	1112651	1.39	Pituitary	11.04	Whole_Blood	1.39
rs2664170	X	153945601	PLXNA3	ENSG00000130827.5	X	153686621	153701989	Whole_Blood	0.000129531	0.0323214	0.0942575	GM12878_Rao2014, IMR90_Rao2014	TRUE	243612	3.04	Pituitary	91.87	Muscle_Skeletal	2.44
rs2738774	20	62269337	STMN3	ENSG00000197457.5	20	62271061	62284780	Whole_Blood	2.16958e-10	1.94622e-07	-0.201226	GM12878_Rao2014, K562_Rao2014, Pancreas_Schmitt2016, Spleen_Schmitt2016	TRUE	1724	12.19	Brain_Frontal_Cortex_BA9	446.3	Liver	1.7
rs2738774	20	62269337	CTD-3184A7.4	ENSG00000232442.1	20	62258580	62260177	Whole_Blood	3.01001e-05	0.00930888	-0.14048	HeLa_Rao2014, Pancreas_Schmitt2016, Spleen_Schmitt2016	TRUE	9160	31.16	Thyroid	144.3	Heart_Left_Ventricle	5.68
rs2738774	20	62269337	RTEL1	ENSG00000258366.3	20	62289163	62327606	Whole_Blood	2.12949e-08	1.37751e-05	-0.153468	GM12878_Rao2014, HeLa_Rao2014, IMR90_Rao2014, K562_Rao2014, Pancreas_Schmitt2016, Spleen_Schmitt2016	TRUE	19826	5.28	Brain_Cerebellum	64.85	Heart_Left_Ventricle	4.47
rs2836882	21	40466569	ETS2	ENSG00000157557.7	21	40177231	40196879	Whole_Blood	2.26384e-08	1.45508e-05	-0.15268	GM12878_Rao2014, HMEC_Rao2014, HUVEC_Rao2014, HeLa_Rao2014, IMR90_Rao2014, K562_Rao2014, KBM7_Rao2014, NHEK_Rao2014, Spleen_Schmitt2016	TRUE	269690	52.05	Skin_Not_Sun_Exposed_Suprapubic	268.2	Cells_EBV-transformed_lymphocytes	4.91
rs2836882	21	40466569	AF064858.7	ENSG00000232837.1	21	40346355	40349700	Whole_Blood	5.12845e-07	0.000247793	-0.233258	HUVEC_Rao2014, HeLa_Rao2014, IMR90_Rao2014, NHEK_Rao2014, Pancreas_Schmitt2016, Spleen_Schmitt2016	TRUE	116869	0.07	Brain_Cortex	1.24	Liver	0.04
rs2836882	21	40466569	AF064858.11	ENSG00000237721.1	21	40378574	40383255	Whole_Blood	1.19152e-10	1.11288e-07	-0.258017	GM12878_Rao2014, HMEC_Rao2014, HeLa_Rao2014, IMR90_Rao2014, K562_Rao2014, KBM7_Rao2014, NHEK_Rao2014, Spleen_Schmitt2016	TRUE	83314	0.76	Skin_Not_Sun_Exposed_Suprapubic	5.72	Adrenal_Gland	0.19
rs2836882	21	40466569	AF064858.10	ENSG00000237609.1	21	40400461	40401053	Whole_Blood	5.26746e-05	0.0150961	-0.179281	HUVEC_Rao2014, Pancreas_Schmitt2016, Spleen_Schmitt2016	TRUE	65516	0.21	Spleen	1.74	Liver	0.2
rs2836882	21	40466569	AF064858.8	ENSG00000235888.1	21	40360633	40378079	Whole_Blood	9.29002e-12	1.00241e-08	-0.258231	GM12878_Rao2014, HMEC_Rao2014, HUVEC_Rao2014, HeLa_Rao2014, IMR90_Rao2014, K562_Rao2014, KBM7_Rao2014, Pancreas_Schmitt2016, Spleen_Schmitt2016	TRUE	88490	0.92	Spleen	9.91	Cells_Transformed_fibroblasts	0.07
rs2857595	6	31568468	LINC00243	ENSG00000214894.2	6	30766431	30798436	Whole_Blood	5.50555e-05	0.0156818	0.251787	HUVEC_Rao2014, HeLa_Rao2014, K562_Rao2014, Pancreas_Schmitt2016	TRUE	770032	0.97	Whole_Blood	0.97	Liver	0.04
rs2872507	17	38040762	GSDMB	ENSG00000073605.14	17	38060848	38074903	Whole_Blood	3.64624e-28	1.75896e-24	-0.287219	GM12878_Rao2014, HMEC_Rao2014, HUVEC_Rao2014, HeLa_Rao2014, IMR90_Rao2014, K562_Rao2014, KBM7_Rao2014, NHEK_Rao2014, Pancreas_Schmitt2016	TRUE	20086	12.53	Small_Intestine_Terminal_Ileum	86.94	Muscle_Skeletal	2.02
rs2872507	17	38040762	ORMDL3	ENSG00000172057.5	17	38077294	38083854	Whole_Blood	3.11479e-28	1.51467e-24	-0.369347	GM12878_Rao2014, HMEC_Rao2014, HeLa_Rao2014, IMR90_Rao2014, K562_Rao2014, KBM7_Rao2014, NHEK_Rao2014, Pancreas_Schmitt2016, Spleen_Schmitt2016	TRUE	36532	17.66	Liver	89.31	Muscle_Skeletal	13.57
rs3129889	6	32413544	HLA-DRB9	ENSG00000196301.3	6	32427598	32441277	Whole_Blood	2.06978e-10	1.86273e-07	0.494062	GM12878_Rao2014, HMEC_Rao2014, HUVEC_Rao2014, HeLa_Rao2014, IMR90_Rao2014, K562_Rao2014, KBM7_Rao2014, NHEK_Rao2014, Pancreas_Schmitt2016, Spleen_Schmitt2016	TRUE	14054	0.6	Cells_EBV-transformed_lymphocytes	3.7	Brain_Spinal_cord_cervical_c-1	0.27
rs3129889	6	32413544	HLA-DRB6	ENSG00000229391.3	6	32520490	32527799	Whole_Blood	2.86585e-24	1.01329e-20	0.813325	GM12878_Rao2014, HUVEC_Rao2014, HeLa_Rao2014, IMR90_Rao2014, K562_Rao2014, KBM7_Rao2014, Spleen_Schmitt2016	TRUE	106946	32.94	Cells_EBV-transformed_lymphocytes	145.35	Cells_Transformed_fibroblasts	0.1
rs3129889	6	32413544	HLA-DRB5	ENSG00000198502.5	6	32485120	32498064	Whole_Blood	4.45263e-36	3.35117e-32	-0.768345	GM12878_Rao2014, K562_Rao2014, Pancreas_Schmitt2016	TRUE	71576	72.87	Cells_EBV-transformed_lymphocytes	433.05	Cells_Transformed_fibroblasts	0.28
rs3129889	6	32413544	HLA-DQB1	ENSG00000179344.12	6	32627244	32636160	Whole_Blood	1.60512e-13	2.20897e-10	-0.515369	GM12878_Rao2014, HeLa_Rao2014, K562_Rao2014, KBM7_Rao2014, Pancreas_Schmitt2016, Spleen_Schmitt2016	TRUE	213700	58.7	Cells_EBV-transformed_lymphocytes	598.95	Cells_Transformed_fibroblasts	0.17
rs3129889	6	32413544	HLA-DQB2	ENSG00000232629.4	6	32723875	32731311	Whole_Blood	4.51064e-12	5.08171e-09	0.603876	GM12878_Rao2014, HUVEC_Rao2014, HeLa_Rao2014, IMR90_Rao2014, Pancreas_Schmitt2016	TRUE	310331	3.33	Cells_EBV-transformed_lymphocytes	59.48	Brain_Cerebellum	0.11
rs3129889	6	32413544	HLA-DQA2	ENSG00000237541.3	6	32709119	32714992	Whole_Blood	1.04232e-11	1.11737e-08	0.664992	GM12878_Rao2014, HUVEC_Rao2014, HeLa_Rao2014, IMR90_Rao2014, K562_Rao2014, KBM7_Rao2014	TRUE	295575	5.38	Cells_EBV-transformed_lymphocytes	159.1	Brain_Cerebellum	0.14
rs3135002	6	32668438	HLA-DRB9	ENSG00000196301.3	6	32427598	32441277	Whole_Blood	1.37804e-08	9.19962e-06	0.396343	GM12878_Rao2014, HMEC_Rao2014, K562_Rao2014, KBM7_Rao2014, NHEK_Rao2014, Spleen_Schmitt2016	TRUE	227161	0.6	Cells_EBV-transformed_lymphocytes	3.7	Brain_Spinal_cord_cervical_c-1	0.27
rs3135002	6	32668438	HLA-DRB6	ENSG00000229391.3	6	32520490	32527799	Whole_Blood	9.61478e-18	2.01847e-14	0.627084	GM12878_Rao2014	TRUE	140639	32.94	Cells_EBV-transformed_lymphocytes	145.35	Cells_Transformed_fibroblasts	0.1
rs3135002	6	32668438	HLA-DQB1	ENSG00000179344.12	6	32627244	32636160	Whole_Blood	1.74505e-26	7.46517e-23	-0.633575	GM12878_Rao2014, HeLa_Rao2014, K562_Rao2014, KBM7_Rao2014, NHEK_Rao2014, Pancreas_Schmitt2016	TRUE	32278	58.7	Cells_EBV-transformed_lymphocytes	598.95	Cells_Transformed_fibroblasts	0.17
rs3135002	6	32668438	HLA-DQB2	ENSG00000232629.4	6	32723875	32731311	Whole_Blood	2.43452e-21	7.02037e-18	0.714187	GM12878_Rao2014, HUVEC_Rao2014, IMR90_Rao2014, K562_Rao2014, KBM7_Rao2014, NHEK_Rao2014, Pancreas_Schmitt2016	TRUE	55437	3.33	Cells_EBV-transformed_lymphocytes	59.48	Brain_Cerebellum	0.11
rs3135002	6	32668438	HLA-DQB1-AS1	ENSG00000223534.1	6	32628132	32628506	Whole_Blood	8.03074e-14	1.14426e-10	-0.389581	GM12878_Rao2014, NHEK_Rao2014	TRUE	39932	3.91	Spleen	28.16	Brain_Putamen_basal_ganglia	0.2
rs3135002	6	32668438	HLA-DQA1	ENSG00000196735.7	6	32595956	32611429	Whole_Blood	3.5257e-07	0.000177246	-0.200642	GM12878_Rao2014, HMEC_Rao2014, HeLa_Rao2014, IMR90_Rao2014, KBM7_Rao2014, NHEK_Rao2014, Spleen_Schmitt2016	TRUE	57009	18.34	Cells_EBV-transformed_lymphocytes	485.15	Cells_Transformed_fibroblasts	0.06
rs3135002	6	32668438	HLA-DQA2	ENSG00000237541.3	6	32709119	32714992	Whole_Blood	1.20895e-12	1.49376e-09	0.617814	GM12878_Rao2014, HUVEC_Rao2014, IMR90_Rao2014, K562_Rao2014, Pancreas_Schmitt2016	TRUE	40681	5.38	Cells_EBV-transformed_lymphocytes	159.1	Brain_Cerebellum	0.14
rs34593439	15	79234956	CTSH	ENSG00000103811.11	15	79213400	79241916	Whole_Blood	2.01747e-27	9.21752e-24	-0.573923	GM12878_Rao2014, HMEC_Rao2014, HUVEC_Rao2014, HeLa_Rao2014, IMR90_Rao2014, K562_Rao2014, KBM7_Rao2014, NHEK_Rao2014, Pancreas_Schmitt2016, Spleen_Schmitt2016	TRUE	0	55.69	Cells_EBV-transformed_lymphocytes	256.7	Cells_Transformed_fibroblasts	3.96
rs3764021	12	9833627	CLECL1	ENSG00000184293.3	12	9868456	9885895	Whole_Blood	0.000107262	0.0276632	-0.236072	GM12878_Rao2014, HMEC_Rao2014, HUVEC_Rao2014, HeLa_Rao2014, IMR90_Rao2014, K562_Rao2014, KBM7_Rao2014, NHEK_Rao2014, Spleen_Schmitt2016	TRUE	34829	0.37	Cells_EBV-transformed_lymphocytes	56.15	Brain_Anterior_cingulate_cortex_BA24	0.04
rs3764021	12	9833627	RP11-75L1.2	ENSG00000213443.2	12	9848414	9848823	Whole_Blood	1.48083e-15	2.56541e-12	-0.34496	GM12878_Rao2014, HMEC_Rao2014, IMR90_Rao2014, K562_Rao2014, KBM7_Rao2014, Spleen_Schmitt2016	TRUE	14787	23.24	Cells_EBV-transformed_lymphocytes	140.45	Muscle_Skeletal	2.25
rs3825932	15	79235445	CTSH	ENSG00000103811.11	15	79213400	79241916	Whole_Blood	1.96401e-13	2.66446e-10	0.277836	GM12878_Rao2014, HMEC_Rao2014, HUVEC_Rao2014, HeLa_Rao2014, IMR90_Rao2014, K562_Rao2014, KBM7_Rao2014, NHEK_Rao2014, Pancreas_Schmitt2016, Spleen_Schmitt2016	TRUE	0	55.69	Cells_EBV-transformed_lymphocytes	256.7	Cells_Transformed_fibroblasts	3.96
rs402072	19	47219121	PRKD2	ENSG00000105287.8	19	47177532	47220384	Whole_Blood	1.06438e-14	1.67442e-11	0.218241	GM12878_Rao2014, HMEC_Rao2014, HUVEC_Rao2014, HeLa_Rao2014, IMR90_Rao2014, K562_Rao2014, KBM7_Rao2014, NHEK_Rao2014, Pancreas_Schmitt2016, Spleen_Schmitt2016	TRUE	0	63.01	Spleen	83.45	Brain_Cerebellar_Hemisphere	2.44
rs402072	19	47219121	FKRP	ENSG00000181027.6	19	47249303	47280231	Whole_Blood	1.39333e-05	0.00471505	0.22112	GM12878_Rao2014, HMEC_Rao2014, HUVEC_Rao2014, HeLa_Rao2014, IMR90_Rao2014, K562_Rao2014, KBM7_Rao2014, NHEK_Rao2014, Pancreas_Schmitt2016, Spleen_Schmitt2016	TRUE	30182	3.12	Pituitary	19.84	Whole_Blood	3.12
rs4246905	9	117553248	TNFSF15	ENSG00000181634.7	9	117546915	117568406	Whole_Blood	8.24921e-05	0.0221637	-0.195353	GM12878_Rao2014, HMEC_Rao2014, HUVEC_Rao2014, HeLa_Rao2014, IMR90_Rao2014, K562_Rao2014, KBM7_Rao2014, NHEK_Rao2014, Pancreas_Schmitt2016, Spleen_Schmitt2016	TRUE	0	0.06	Minor_Salivary_Gland	4.2	Brain_Caudate_basal_ganglia	0.05
rs425105	19	47208480	PRKD2	ENSG00000105287.8	19	47177532	47220384	Whole_Blood	3.59926e-14	5.35998e-11	0.209037	GM12878_Rao2014, HMEC_Rao2014, HUVEC_Rao2014, HeLa_Rao2014, IMR90_Rao2014, K562_Rao2014, KBM7_Rao2014, NHEK_Rao2014, Pancreas_Schmitt2016, Spleen_Schmitt2016	TRUE	0	63.01	Spleen	83.45	Brain_Cerebellar_Hemisphere	2.44
rs425105	19	47208480	FKRP	ENSG00000181027.6	19	47249303	47280231	Whole_Blood	0.000104205	0.0269856	0.193306	GM12878_Rao2014, HeLa_Rao2014, IMR90_Rao2014, K562_Rao2014, KBM7_Rao2014, NHEK_Rao2014, Pancreas_Schmitt2016, Spleen_Schmitt2016	TRUE	40823	3.12	Pituitary	19.84	Whole_Blood	3.12
rs45450798	18	12792939	RP11-973H7.1	ENSG00000260302.1	18	12774650	12775922	Whole_Blood	2.9752e-05	0.00922136	0.245464	GM12878_Rao2014, HMEC_Rao2014, IMR90_Rao2014, KBM7_Rao2014, NHEK_Rao2014, Pancreas_Schmitt2016, Spleen_Schmitt2016	TRUE	17017	0.26	Testis	4.58	Brain_Putamen_basal_ganglia	0.04
rs4625	3	49572139	UBA7	ENSG00000182179.6	3	49842640	49851379	Whole_Blood	2.23523e-09	1.71358e-06	0.166318	GM12878_Rao2014, HMEC_Rao2014, HUVEC_Rao2014, IMR90_Rao2014, KBM7_Rao2014, Spleen_Schmitt2016	TRUE	270501	41.76	Spleen	147.75	Muscle_Skeletal	5.39
rs4625	3	49572139	RBM6	ENSG00000004534.10	3	49977440	50114683	Whole_Blood	1.60557e-08	1.05631e-05	0.236555	GM12878_Rao2014, HUVEC_Rao2014, HeLa_Rao2014, IMR90_Rao2014, K562_Rao2014, KBM7_Rao2014, Pancreas_Schmitt2016, Spleen_Schmitt2016	TRUE	405301	29.28	Uterus	172.9	Muscle_Skeletal	26.32
rs4759229	12	56474479	RPS26	ENSG00000197728.5	12	56435637	56438116	Whole_Blood	9.69472e-48	1.13449e-43	-0.883807	GM12878_Rao2014, HUVEC_Rao2014, HeLa_Rao2014, IMR90_Rao2014, K562_Rao2014, KBM7_Rao2014, Spleen_Schmitt2016	TRUE	36363	171.6	Ovary	981	Brain_Hippocampus	132.3
rs4759229	12	56474479	SUOX	ENSG00000139531.8	12	56390964	56400425	Whole_Blood	1.11653e-08	7.59608e-06	0.169737	GM12878_Rao2014, HMEC_Rao2014, HUVEC_Rao2014, HeLa_Rao2014, IMR90_Rao2014, K562_Rao2014, KBM7_Rao2014, Pancreas_Schmitt2016, Spleen_Schmitt2016	TRUE	74054	3.89	Adrenal_Gland	30.88	Whole_Blood	3.89
rs478222	2	25301754	CENPO	ENSG00000138092.6	2	25016252	25045245	Whole_Blood	1.04711e-08	7.16711e-06	-0.330889	GM12878_Rao2014, HMEC_Rao2014, HeLa_Rao2014, K562_Rao2014, KBM7_Rao2014, Spleen_Schmitt2016	TRUE	256509	2.05	Cells_EBV-transformed_lymphocytes	20.73	Pancreas	1.25
rs478222	2	25301754	ADCY3	ENSG00000138031.10	2	25042038	25142708	Whole_Blood	5.55553e-17	1.09412e-13	-0.520661	GM12878_Rao2014, HMEC_Rao2014, HUVEC_Rao2014, HeLa_Rao2014, IMR90_Rao2014, K562_Rao2014, KBM7_Rao2014, NHEK_Rao2014, Pancreas_Schmitt2016, Spleen_Schmitt2016	TRUE	159046	3.43	Nerve_Tibial	107.35	Liver	1.28
rs478222	2	25301754	DNAJC27	ENSG00000115137.7	2	25166505	25194963	Whole_Blood	0.000124804	0.0313233	-0.189165	GM12878_Rao2014, HMEC_Rao2014, HUVEC_Rao2014, HeLa_Rao2014, IMR90_Rao2014, K562_Rao2014, KBM7_Rao2014, NHEK_Rao2014, Spleen_Schmitt2016	TRUE	106791	0.87	Testis	27.01	Whole_Blood	0.87
rs4788084	16	28539847	CCDC101	ENSG00000176476.4	16	28565247	28603111	Whole_Blood	3.82775e-06	0.00149374	-0.141978	GM12878_Rao2014, HMEC_Rao2014, HUVEC_Rao2014, HeLa_Rao2014, IMR90_Rao2014, K562_Rao2014, KBM7_Rao2014, NHEK_Rao2014, Pancreas_Schmitt2016, Spleen_Schmitt2016	TRUE	25400	24.87	Testis	108.9	Brain_Amygdala	7.95
rs4788084	16	28539847	SULT1A1	ENSG00000196502.7	16	28616903	28634946	Whole_Blood	1.35803e-09	1.08322e-06	-0.269779	GM12878_Rao2014, HMEC_Rao2014, IMR90_Rao2014, K562_Rao2014, KBM7_Rao2014, NHEK_Rao2014	TRUE	77056	30.05	Liver	61.62	Cells_EBV-transformed_lymphocytes	0.41
rs4788084	16	28539847	SULT1A2	ENSG00000197165.6	16	28603264	28608430	Whole_Blood	3.8394e-66	8.81523e-62	0.943658	GM12878_Rao2014, HeLa_Rao2014, IMR90_Rao2014, K562_Rao2014, Pancreas_Schmitt2016, Spleen_Schmitt2016	TRUE	63417	1.25	Small_Intestine_Terminal_Ileum	21.35	Cells_Transformed_fibroblasts	0.06
rs4788084	16	28539847	SH2B1	ENSG00000178188.10	16	28857921	28885526	Whole_Blood	2.84493e-06	0.00114164	-0.110478	GM12878_Rao2014, HUVEC_Rao2014, HeLa_Rao2014, IMR90_Rao2014, K562_Rao2014, KBM7_Rao2014, NHEK_Rao2014	TRUE	318074	12.46	Brain_Cerebellum	78.6	Whole_Blood	12.46
rs4788084	16	28539847	NPIPB7	ENSG00000233232.2	16	28467693	28481868	Whole_Blood	3.59737e-13	4.71462e-10	-0.425352	Pancreas_Schmitt2016, Spleen_Schmitt2016	TRUE	57979	0.1	Testis	6.42	Cells_Transformed_fibroblasts	0.08
rs4788084	16	28539847	TUFM	ENSG00000178952.4	16	28853732	28857729	Whole_Blood	1.2639e-49	1.60315e-45	0.500135	HeLa_Rao2014, K562_Rao2014, KBM7_Rao2014	TRUE	313885	58.89	Cells_Transformed_fibroblasts	222.7	Whole_Blood	58.89
rs4869313	5	96223879	ERAP2	ENSG00000164308.12	5	96211643	96255420	Whole_Blood	6.89782e-86	2.90965e-81	-0.932549	GM12878_Rao2014, HMEC_Rao2014, HUVEC_Rao2014, HeLa_Rao2014, IMR90_Rao2014, K562_Rao2014, KBM7_Rao2014, NHEK_Rao2014, Pancreas_Schmitt2016, Spleen_Schmitt2016	TRUE	0	5.38	Cells_EBV-transformed_lymphocytes	36.1	Brain_Cerebellar_Hemisphere	0.75
rs4869313	5	96223879	LNPEP	ENSG00000113441.11	5	96271514	96373219	Whole_Blood	4.37163e-07	0.000214715	-0.12253	GM12878_Rao2014, HMEC_Rao2014, HUVEC_Rao2014, HeLa_Rao2014, IMR90_Rao2014, K562_Rao2014, KBM7_Rao2014, NHEK_Rao2014, Pancreas_Schmitt2016, Spleen_Schmitt2016	TRUE	47635	2.42	Cells_EBV-transformed_lymphocytes	33.14	Liver	1.36
rs516246	19	49206171	NTN5	ENSG00000142233.7	19	49164664	49176338	Whole_Blood	7.0804e-05	0.0194793	0.193877	GM12878_Rao2014, HMEC_Rao2014, HUVEC_Rao2014, HeLa_Rao2014, IMR90_Rao2014, K562_Rao2014, KBM7_Rao2014, Pancreas_Schmitt2016	TRUE	29833	0.25	Pituitary	8.55	Cells_EBV-transformed_lymphocytes	0.1
rs579459	9	136154167	ABO	ENSG00000175164.9	9	136130951	136150617	Whole_Blood	2.22793e-13	2.99119e-10	-0.610405	GM12878_Rao2014, HMEC_Rao2014, HUVEC_Rao2014, HeLa_Rao2014, IMR90_Rao2014, K562_Rao2014, KBM7_Rao2014, NHEK_Rao2014, Pancreas_Schmitt2016, Spleen_Schmitt2016	TRUE	3550	0.2	Ovary	39.23	Liver	0.07
rs62406889	6	32672213	HLA-DQB1	ENSG00000179344.12	6	32627244	32636160	Whole_Blood	6.5259e-05	0.0181603	0.483332	GM12878_Rao2014, HeLa_Rao2014, IMR90_Rao2014, K562_Rao2014, KBM7_Rao2014, Pancreas_Schmitt2016	TRUE	36053	58.7	Cells_EBV-transformed_lymphocytes	598.95	Cells_Transformed_fibroblasts	0.17
rs657152	9	136139264	ABO	ENSG00000175164.9	9	136130951	136150617	Whole_Blood	6.22146e-05	0.0174281	-0.29744	GM12878_Rao2014, HMEC_Rao2014, HUVEC_Rao2014, HeLa_Rao2014, IMR90_Rao2014, K562_Rao2014, KBM7_Rao2014, NHEK_Rao2014, Pancreas_Schmitt2016, Spleen_Schmitt2016	TRUE	0	0.2	Ovary	39.23	Liver	0.07
rs660895	6	32577379	TAP2	ENSG00000204267.9	6	32789610	32806557	Whole_Blood	0.000190205	0.0443046	-0.149575	GM12878_Rao2014, HMEC_Rao2014, HUVEC_Rao2014, HeLa_Rao2014, K562_Rao2014, KBM7_Rao2014	TRUE	212231	20.48	Cells_EBV-transformed_lymphocytes	78.48	Pancreas	5.01
rs660895	6	32577379	HLA-DRB6	ENSG00000229391.3	6	32520490	32527799	Whole_Blood	4.70068e-08	2.8383e-05	0.386527	GM12878_Rao2014	TRUE	49580	32.94	Cells_EBV-transformed_lymphocytes	145.35	Cells_Transformed_fibroblasts	0.1
rs660895	6	32577379	HLA-DQB1	ENSG00000179344.12	6	32627244	32636160	Whole_Blood	3.28912e-12	3.7927e-09	-0.407638	GM12878_Rao2014, HMEC_Rao2014, HeLa_Rao2014, IMR90_Rao2014, K562_Rao2014, KBM7_Rao2014, Pancreas_Schmitt2016, Spleen_Schmitt2016	TRUE	49865	58.7	Cells_EBV-transformed_lymphocytes	598.95	Cells_Transformed_fibroblasts	0.17
rs660895	6	32577379	HLA-DQB2	ENSG00000232629.4	6	32723875	32731311	Whole_Blood	7.88451e-13	9.90387e-10	0.519824	GM12878_Rao2014, HeLa_Rao2014, IMR90_Rao2014, K562_Rao2014, KBM7_Rao2014, Pancreas_Schmitt2016, Spleen_Schmitt2016	TRUE	146496	3.33	Cells_EBV-transformed_lymphocytes	59.48	Brain_Cerebellum	0.11
rs660895	6	32577379	HLA-DRB1	ENSG00000196126.6	6	32546546	32557625	Whole_Blood	5.32507e-14	7.79564e-11	-0.210886	GM12878_Rao2014, HMEC_Rao2014, HUVEC_Rao2014, HeLa_Rao2014, K562_Rao2014, Spleen_Schmitt2016	TRUE	19754	319.6	Cells_EBV-transformed_lymphocytes	1999.5	Cells_Transformed_fibroblasts	1.11
rs660895	6	32577379	HLA-DQB1-AS1	ENSG00000223534.1	6	32628132	32628506	Whole_Blood	2.16138e-06	0.000892767	-0.237241	HMEC_Rao2014, Pancreas_Schmitt2016, Spleen_Schmitt2016	TRUE	50753	3.91	Spleen	28.16	Brain_Putamen_basal_ganglia	0.2
rs660895	6	32577379	HLA-DQA1	ENSG00000196735.7	6	32595956	32611429	Whole_Blood	1.30225e-06	0.00056931	-0.178534	GM12878_Rao2014, HMEC_Rao2014, HUVEC_Rao2014, HeLa_Rao2014, IMR90_Rao2014, K562_Rao2014, KBM7_Rao2014, Pancreas_Schmitt2016, Spleen_Schmitt2016	TRUE	18577	18.34	Cells_EBV-transformed_lymphocytes	485.15	Cells_Transformed_fibroblasts	0.06
rs660895	6	32577379	HLA-DQA2	ENSG00000237541.3	6	32709119	32714992	Whole_Blood	9.32842e-37	7.32476e-33	0.944509	GM12878_Rao2014, Pancreas_Schmitt2016	TRUE	131740	5.38	Cells_EBV-transformed_lymphocytes	159.1	Brain_Cerebellum	0.14
rs7202877	16	75247244	BCAR1	ENSG00000050820.12	16	75262928	75301951	Whole_Blood	6.61956e-05	0.0183874	0.248382	GM12878_Rao2014, HMEC_Rao2014, HUVEC_Rao2014, HeLa_Rao2014, IMR90_Rao2014, K562_Rao2014, KBM7_Rao2014, NHEK_Rao2014, Pancreas_Schmitt2016, Spleen_Schmitt2016	TRUE	15684	0.11	Artery_Aorta	64.19	Whole_Blood	0.11
rs7202877	16	75247244	CFDP1	ENSG00000153774.4	16	75327596	75467383	Whole_Blood	3.42563e-06	0.00134901	0.218961	GM12878_Rao2014, HMEC_Rao2014, HUVEC_Rao2014, HeLa_Rao2014, IMR90_Rao2014, K562_Rao2014, KBM7_Rao2014, NHEK_Rao2014, Pancreas_Schmitt2016, Spleen_Schmitt2016	TRUE	80352	8.26	Ovary	84.75	Whole_Blood	8.26
rs72743477	15	67464290	SMAD3	ENSG00000166949.11	15	67356101	67487533	Whole_Blood	0.000180786	0.0424789	-0.0868018	GM12878_Rao2014, HMEC_Rao2014, HUVEC_Rao2014, HeLa_Rao2014, IMR90_Rao2014, K562_Rao2014, KBM7_Rao2014, NHEK_Rao2014, Pancreas_Schmitt2016, Spleen_Schmitt2016	TRUE	0	4.25	Cells_Transformed_fibroblasts	59.2	Brain_Cerebellar_Hemisphere	3.65
rs72848653	6	29836601	HLA-H	ENSG00000206341.6	6	29856244	29858259	Whole_Blood	1.99304e-14	3.05583e-11	0.783206	GM12878_Rao2014, HMEC_Rao2014, HUVEC_Rao2014, IMR90_Rao2014, K562_Rao2014, NHEK_Rao2014	TRUE	19643	87.87	Whole_Blood	87.87	Brain_Frontal_Cortex_BA9	4.02
rs72848653	6	29836601	HLA-W	ENSG00000235290.1	6	29924373	29926347	Whole_Blood	4.52933e-06	0.00173615	0.504203	GM12878_Rao2014	TRUE	87772	12	Whole_Blood	12	Brain_Putamen_basal_ganglia	0.11
rs72848653	6	29836601	HLA-U	ENSG00000228078.1	6	29901878	29902063	Whole_Blood	4.25246e-09	3.09149e-06	0.676766	GM12878_Rao2014, K562_Rao2014, Spleen_Schmitt2016	TRUE	65277	40.1	Whole_Blood	40.1	Brain_Anterior_cingulate_cortex_BA24	0.95
rs72848653	6	29836601	HCG4P3	ENSG00000237669.1	6	29973898	29974893	Whole_Blood	6.21397e-13	7.91511e-10	0.610162	GM12878_Rao2014, Pancreas_Schmitt2016	TRUE	137297	1.5	Testis	12.66	Muscle_Skeletal	0.2
rs72848653	6	29836601	DDX39BP2	ENSG00000238024.1	6	29960986	29961382	Whole_Blood	8.96536e-11	8.49174e-08	0.650959	IMR90_Rao2014, KBM7_Rao2014	TRUE	124385	0.3	Whole_Blood	0.3	Whole_Blood	0.3
rs72848653	6	29836601	HCG4P7	ENSG00000230521.1	6	29855071	29856045	Whole_Blood	1.1171e-08	7.59608e-06	-0.582055	GM12878_Rao2014	TRUE	18470	0.62	Ovary	6.65	Muscle_Skeletal	0.25
rs7454108	6	32681482	TAP2	ENSG00000204267.9	6	32789610	32806557	Whole_Blood	1.16627e-07	6.54968e-05	-0.274839	GM12878_Rao2014, HUVEC_Rao2014, HeLa_Rao2014, IMR90_Rao2014, K562_Rao2014, KBM7_Rao2014, Pancreas_Schmitt2016, Spleen_Schmitt2016	TRUE	108128	20.48	Cells_EBV-transformed_lymphocytes	78.48	Pancreas	5.01
rs7454108	6	32681482	HLA-DRB1	ENSG00000196126.6	6	32546546	32557625	Whole_Blood	1.06003e-07	6.00474e-05	-0.199606	GM12878_Rao2014, HUVEC_Rao2014, HeLa_Rao2014, IMR90_Rao2014, K562_Rao2014	TRUE	123857	319.6	Cells_EBV-transformed_lymphocytes	1999.5	Cells_Transformed_fibroblasts	1.11
rs7454108	6	32681482	HLA-DRB6	ENSG00000229391.3	6	32520490	32527799	Whole_Blood	1.11124e-06	0.000494384	0.453493	GM12878_Rao2014, HUVEC_Rao2014, HeLa_Rao2014	TRUE	153683	32.94	Cells_EBV-transformed_lymphocytes	145.35	Cells_Transformed_fibroblasts	0.1
rs7454108	6	32681482	HLA-DQB1	ENSG00000179344.12	6	32627244	32636160	Whole_Blood	1.28964e-07	7.1704e-05	-0.411425	GM12878_Rao2014, HMEC_Rao2014, HUVEC_Rao2014, HeLa_Rao2014, K562_Rao2014, KBM7_Rao2014, Spleen_Schmitt2016	TRUE	45322	58.7	Cells_EBV-transformed_lymphocytes	598.95	Cells_Transformed_fibroblasts	0.17
rs7454108	6	32681482	HLA-DQB2	ENSG00000232629.4	6	32723875	32731311	Whole_Blood	1.52251e-05	0.00509611	0.421975	GM12878_Rao2014, HeLa_Rao2014, IMR90_Rao2014, K562_Rao2014, KBM7_Rao2014, NHEK_Rao2014, Spleen_Schmitt2016	TRUE	42393	3.33	Cells_EBV-transformed_lymphocytes	59.48	Brain_Cerebellum	0.11
rs7454108	6	32681482	HLA-DQB1-AS1	ENSG00000223534.1	6	32628132	32628506	Whole_Blood	0.000219854	0.0498368	-0.243987	GM12878_Rao2014, HeLa_Rao2014	TRUE	52976	3.91	Spleen	28.16	Brain_Putamen_basal_ganglia	0.2
rs7454108	6	32681482	HLA-DQA1	ENSG00000196735.7	6	32595956	32611429	Whole_Blood	3.94593e-05	0.0117583	-0.199596	GM12878_Rao2014, HeLa_Rao2014, IMR90_Rao2014, K562_Rao2014, KBM7_Rao2014, NHEK_Rao2014, Spleen_Schmitt2016	TRUE	70053	18.34	Cells_EBV-transformed_lymphocytes	485.15	Cells_Transformed_fibroblasts	0.06
rs7454108	6	32681482	HLA-DQA2	ENSG00000237541.3	6	32709119	32714992	Whole_Blood	7.95996e-21	2.20765e-17	0.966766	GM12878_Rao2014, HMEC_Rao2014, HeLa_Rao2014, IMR90_Rao2014, K562_Rao2014, KBM7_Rao2014, NHEK_Rao2014, Spleen_Schmitt2016	TRUE	27637	5.38	Cells_EBV-transformed_lymphocytes	159.1	Brain_Cerebellum	0.14
rs7528684	1	157670815	FCRL1	ENSG00000163534.10	1	157764193	157789895	Whole_Blood	6.09798e-05	0.0171351	-0.17424	GM12878_Rao2014, Pancreas_Schmitt2016, Spleen_Schmitt2016	TRUE	93378	4.87	Spleen	45.06	Colon_Sigmoid	0.03
rs7528684	1	157670815	FCRL3	ENSG00000160856.16	1	157644111	157670647	Whole_Blood	2.42514e-24	8.6251e-21	0.318459	GM12878_Rao2014, HMEC_Rao2014, HUVEC_Rao2014, HeLa_Rao2014, IMR90_Rao2014, K562_Rao2014, KBM7_Rao2014, NHEK_Rao2014, Pancreas_Schmitt2016, Spleen_Schmitt2016	TRUE	168	4.12	Spleen	35.94	Heart_Atrial_Appendage	0.07
rs75658393	6	32395516	HLA-DRB9	ENSG00000196301.3	6	32427598	32441277	Whole_Blood	0.000180241	0.04237	0.641168	GM12878_Rao2014, HMEC_Rao2014, HeLa_Rao2014, IMR90_Rao2014, K562_Rao2014, KBM7_Rao2014, NHEK_Rao2014, Pancreas_Schmitt2016	TRUE	32082	0.6	Cells_EBV-transformed_lymphocytes	3.7	Brain_Spinal_cord_cervical_c-1	0.27
rs75658393	6	32395516	HLA-DRB6	ENSG00000229391.3	6	32520490	32527799	Whole_Blood	2.75927e-06	0.00110902	0.862991	GM12878_Rao2014, HeLa_Rao2014	TRUE	124974	32.94	Cells_EBV-transformed_lymphocytes	145.35	Cells_Transformed_fibroblasts	0.1
rs75658393	6	32395516	HLA-DQA2	ENSG00000237541.3	6	32709119	32714992	Whole_Blood	0.000181509	0.0426019	0.810045	GM12878_Rao2014, HMEC_Rao2014, IMR90_Rao2014, K562_Rao2014, KBM7_Rao2014, NHEK_Rao2014, Pancreas_Schmitt2016	TRUE	313603	5.38	Cells_EBV-transformed_lymphocytes	159.1	Brain_Cerebellum	0.14
rs75658393	6	32395516	ITPR3	ENSG00000096433.6	6	33588142	33664351	Whole_Blood	0.000145201	0.03549	0.199144	GM12878_Rao2014, KBM7_Rao2014	FALSE	1192626	4.72	Thyroid	130.95	Liver	1.85
rs763361	18	67531641	DOK6	ENSG00000206052.6	18	67068291	67516323	Whole_Blood	3.60751e-05	0.0108839	-0.19419	GM12878_Rao2014, HMEC_Rao2014, HUVEC_Rao2014, HeLa_Rao2014, IMR90_Rao2014, K562_Rao2014, KBM7_Rao2014, NHEK_Rao2014, Pancreas_Schmitt2016, Spleen_Schmitt2016	TRUE	15318	0.1	Brain_Anterior_cingulate_cortex_BA24	21.39	Muscle_Skeletal	0.07
rs77150043	16	50304248	BRD7	ENSG00000166164.11	16	50347398	50402845	Whole_Blood	1.3968e-05	0.00472503	-0.239855	GM12878_Rao2014, HMEC_Rao2014, HUVEC_Rao2014, HeLa_Rao2014, IMR90_Rao2014, K562_Rao2014, KBM7_Rao2014, NHEK_Rao2014, Pancreas_Schmitt2016, Spleen_Schmitt2016	TRUE	43150	9.45	Testis	41.65	Liver	6.3
rs78031527	4	6171229	JAKMIP1	ENSG00000152969.12	4	6027926	6202318	Whole_Blood	8.72557e-08	5.0164e-05	0.273413	GM12878_Rao2014, HMEC_Rao2014, HUVEC_Rao2014, HeLa_Rao2014, IMR90_Rao2014, K562_Rao2014, KBM7_Rao2014, NHEK_Rao2014, Pancreas_Schmitt2016, Spleen_Schmitt2016	TRUE	0	1.32	Brain_Nucleus_accumbens_basal_ganglia	60.68	Artery_Tibial	0.06
rs7804356	7	26891664	SKAP2	ENSG00000005020.8	7	26706681	27034858	Whole_Blood	4.09646e-06	0.00158733	0.134468	GM12878_Rao2014, HMEC_Rao2014, HUVEC_Rao2014, HeLa_Rao2014, IMR90_Rao2014, K562_Rao2014, KBM7_Rao2014, NHEK_Rao2014, Pancreas_Schmitt2016, Spleen_Schmitt2016	TRUE	0	36.1	Brain_Spinal_cord_cervical_c-1	38.98	Heart_Left_Ventricle	1.11
rs80028505	6	35998387	MAPK14	ENSG00000112062.6	6	35995488	36079013	Whole_Blood	9.72504e-05	0.0254327	-0.0973691	GM12878_Rao2014, HMEC_Rao2014, HUVEC_Rao2014, HeLa_Rao2014, IMR90_Rao2014, K562_Rao2014, KBM7_Rao2014, NHEK_Rao2014, Pancreas_Schmitt2016, Spleen_Schmitt2016	TRUE	0	74.42	Whole_Blood	74.42	Brain_Putamen_basal_ganglia	6.29
rs8056814	16	75252326	CFDP1	ENSG00000153774.4	16	75327596	75467383	Whole_Blood	9.44991e-05	0.0248594	0.186523	GM12878_Rao2014, HMEC_Rao2014, HUVEC_Rao2014, HeLa_Rao2014, IMR90_Rao2014, K562_Rao2014, KBM7_Rao2014, NHEK_Rao2014, Pancreas_Schmitt2016, Spleen_Schmitt2016	TRUE	75270	8.26	Ovary	84.75	Whole_Blood	8.26
rs836589	2	173493077	PDK1	ENSG00000152256.9	2	173420101	173489823	Whole_Blood	3.9053e-09	2.85397e-06	0.153323	GM12878_Rao2014, HMEC_Rao2014, HUVEC_Rao2014, HeLa_Rao2014, IMR90_Rao2014, K562_Rao2014, KBM7_Rao2014, NHEK_Rao2014, Pancreas_Schmitt2016, Spleen_Schmitt2016	TRUE	3254	2.92	Cells_EBV-transformed_lymphocytes	19.45	Brain_Putamen_basal_ganglia	0.68
rs886424	6	30782001	HLA-L	ENSG00000243753.1	6	30227361	30234728	Whole_Blood	4.38458e-05	0.0129043	-0.482822	GM12878_Rao2014, HeLa_Rao2014, KBM7_Rao2014	TRUE	547273	5.71	Cells_EBV-transformed_lymphocytes	10.57	Muscle_Skeletal	0.47
rs886424	6	30782001	FLOT1	ENSG00000137312.10	6	30695486	30710510	Whole_Blood	3.16258e-06	0.00125771	0.105077	GM12878_Rao2014, HMEC_Rao2014, HUVEC_Rao2014, HeLa_Rao2014, IMR90_Rao2014, K562_Rao2014, KBM7_Rao2014, NHEK_Rao2014, Pancreas_Schmitt2016, Spleen_Schmitt2016	TRUE	71491	442.9	Whole_Blood	442.9	Pancreas	56.09
rs886424	6	30782001	VARS2	ENSG00000137411.12	6	30881982	30894236	Whole_Blood	1.92985e-07	0.000103318	-0.25443	GM12878_Rao2014, HUVEC_Rao2014, HeLa_Rao2014, IMR90_Rao2014, K562_Rao2014, KBM7_Rao2014, Spleen_Schmitt2016	TRUE	99981	6.29	Brain_Cerebellum	100.5	Whole_Blood	6.29
rs886424	6	30782001	CCHCR1	ENSG00000204536.9	6	31110216	31126015	Whole_Blood	3.13429e-08	1.96136e-05	0.324237	GM12878_Rao2014, HeLa_Rao2014, K562_Rao2014, KBM7_Rao2014, Pancreas_Schmitt2016	TRUE	328215	4.18	Testis	191.1	Whole_Blood	4.18
rs886424	6	30782001	IER3	ENSG00000137331.11	6	30710976	30712331	Whole_Blood	0.000191443	0.0445701	0.293363	GM12878_Rao2014, HMEC_Rao2014, HeLa_Rao2014, IMR90_Rao2014, K562_Rao2014, KBM7_Rao2014, NHEK_Rao2014, Spleen_Schmitt2016	TRUE	69670	53.22	Vagina	215.4	Brain_Cerebellar_Hemisphere	3.48
rs886424	6	30782001	LINC00243	ENSG00000214894.2	6	30766431	30798436	Whole_Blood	2.71778e-12	3.1845e-09	0.545872	GM12878_Rao2014, HMEC_Rao2014, HUVEC_Rao2014, HeLa_Rao2014, IMR90_Rao2014, K562_Rao2014, KBM7_Rao2014, NHEK_Rao2014, Pancreas_Schmitt2016, Spleen_Schmitt2016	TRUE	0	0.97	Whole_Blood	0.97	Liver	0.04
rs886424	6	30782001	BTN3A2	ENSG00000186470.9	6	26365387	26378546	Whole_Blood	6.02459e-13	7.68467e-10	-0.486058	GM12878_Rao2014, KBM7_Rao2014	FALSE	4403455	30.92	Spleen	95.36	Muscle_Skeletal	2.54
rs917997	2	103070567	AC007248.7	ENSG00000236785.1	2	103027703	103028568	Whole_Blood	0.000119566	0.0302178	-0.134803	GM12878_Rao2014, HMEC_Rao2014, HeLa_Rao2014	TRUE	41999	0.25	Spleen	0.28	Whole_Blood	0.25
rs917997	2	103070567	AC007278.2	ENSG00000236525.1	2	103050417	103051800	Whole_Blood	1.48261e-15	2.56604e-12	0.231665	GM12878_Rao2014, HMEC_Rao2014, HUVEC_Rao2014, HeLa_Rao2014, IMR90_Rao2014, K562_Rao2014, NHEK_Rao2014, Spleen_Schmitt2016	TRUE	18767	3.04	Whole_Blood	3.04	Prostate	0.05
rs917997	2	103070567	AC007278.3	ENSG00000234389.1	2	103055173	103056935	Whole_Blood	2.21406e-15	3.76024e-12	0.28134	GM12878_Rao2014, HMEC_Rao2014, HeLa_Rao2014, IMR90_Rao2014, K562_Rao2014, KBM7_Rao2014, NHEK_Rao2014, Pancreas_Schmitt2016, Spleen_Schmitt2016	TRUE	13632	21.34	Whole_Blood	21.34	Brain_Anterior_cingulate_cortex_BA24	0.04
rs917997	2	103070567	IL18R1	ENSG00000115604.6	2	102972389	103015218	Whole_Blood	0.000101535	0.0264002	-0.0824297	GM12878_Rao2014, HMEC_Rao2014, HUVEC_Rao2014, HeLa_Rao2014, IMR90_Rao2014, K562_Rao2014, KBM7_Rao2014, NHEK_Rao2014, Pancreas_Schmitt2016, Spleen_Schmitt2016	TRUE	55349	37.95	Lung	47.61	Brain_Cerebellar_Hemisphere	0.29
rs917997	2	103070567	IL18RAP	ENSG00000115607.5	2	103035149	103069025	Whole_Blood	4.98601e-34	3.28865e-30	0.296753	GM12878_Rao2014, HMEC_Rao2014, HUVEC_Rao2014, HeLa_Rao2014, IMR90_Rao2014, K562_Rao2014, KBM7_Rao2014, NHEK_Rao2014, Pancreas_Schmitt2016, Spleen_Schmitt2016	TRUE	1542	170.3	Whole_Blood	170.3	Cells_Transformed_fibroblasts	0.09
rs9259118	6	29850908	HLA-H	ENSG00000206341.6	6	29856244	29858259	Whole_Blood	3.85217e-12	4.3929e-09	0.639971	GM12878_Rao2014, K562_Rao2014, Spleen_Schmitt2016	TRUE	5336	87.87	Whole_Blood	87.87	Brain_Frontal_Cortex_BA9	4.02
rs9259118	6	29850908	HCG4P7	ENSG00000230521.1	6	29855071	29856045	Whole_Blood	4.8768e-06	0.00185406	-0.419897	K562_Rao2014, Spleen_Schmitt2016	TRUE	4163	0.62	Ovary	6.65	Muscle_Skeletal	0.25
rs9259118	6	29850908	HLA-F	ENSG00000204642.9	6	29690552	29706305	Whole_Blood	3.82553e-07	0.000190576	-0.347354	HeLa_Rao2014, K562_Rao2014	TRUE	144603	125.1	Spleen	239.6	Cells_Transformed_fibroblasts	3.3
rs9259118	6	29850908	HCG9	ENSG00000204625.6	6	29942889	29946183	Whole_Blood	5.02541e-08	3.0213e-05	0.465236	GM12878_Rao2014	TRUE	91981	0.17	Pituitary	0.51	Heart_Left_Ventricle	0.12
rs9260151	6	29911029	HCG18	ENSG00000231074.4	6	30255174	30294927	Whole_Blood	3.08426e-05	0.00950771	0.201053	GM12878_Rao2014	TRUE	344145	1.39	Pituitary	11.04	Whole_Blood	1.39
rs9260151	6	29911029	HLA-V	ENSG00000181126.9	6	29758731	29765588	Whole_Blood	3.55155e-12	4.07201e-09	0.74896	GM12878_Rao2014, HMEC_Rao2014, HUVEC_Rao2014, IMR90_Rao2014, NHEK_Rao2014	TRUE	145441	0.04	Testis	7.09	Heart_Left_Ventricle	0.03
rs9260151	6	29911029	HCG4P5	ENSG00000227766.1	6	29909874	29910844	Whole_Blood	2.98968e-06	0.00119524	0.346183	GM12878_Rao2014, HMEC_Rao2014, HUVEC_Rao2014, HeLa_Rao2014, IMR90_Rao2014, K562_Rao2014, KBM7_Rao2014, NHEK_Rao2014, Pancreas_Schmitt2016, Spleen_Schmitt2016	TRUE	185	1.19	Spleen	2.09	Heart_Atrial_Appendage	0.25
rs9268645	6	32408526	HLA-DQB1	ENSG00000179344.12	6	32627244	32636160	Whole_Blood	2.34902e-12	2.77934e-09	-0.331675	GM12878_Rao2014, HMEC_Rao2014, KBM7_Rao2014, Spleen_Schmitt2016	TRUE	218718	58.7	Cells_EBV-transformed_lymphocytes	598.95	Cells_Transformed_fibroblasts	0.17
rs9268645	6	32408526	HLA-DRB9	ENSG00000196301.3	6	32427598	32441277	Whole_Blood	8.81933e-05	0.023466	0.209757	GM12878_Rao2014, HMEC_Rao2014, HUVEC_Rao2014, HeLa_Rao2014, IMR90_Rao2014, K562_Rao2014, KBM7_Rao2014, NHEK_Rao2014, Pancreas_Schmitt2016, Spleen_Schmitt2016	TRUE	19072	0.6	Cells_EBV-transformed_lymphocytes	3.7	Brain_Spinal_cord_cervical_c-1	0.27
rs9268645	6	32408526	HLA-DRB1	ENSG00000196126.6	6	32546546	32557625	Whole_Blood	4.968e-07	0.000241068	-0.116879	GM12878_Rao2014, IMR90_Rao2014, Pancreas_Schmitt2016	TRUE	138020	319.6	Cells_EBV-transformed_lymphocytes	1999.5	Cells_Transformed_fibroblasts	1.11
rs9268645	6	32408526	HLA-DRB6	ENSG00000229391.3	6	32520490	32527799	Whole_Blood	1.79874e-05	0.00590947	0.247693	GM12878_Rao2014, HUVEC_Rao2014, Pancreas_Schmitt2016, Spleen_Schmitt2016	TRUE	111964	32.94	Cells_EBV-transformed_lymphocytes	145.35	Cells_Transformed_fibroblasts	0.1
rs9268645	6	32408526	HLA-DQB2	ENSG00000232629.4	6	32723875	32731311	Whole_Blood	2.32817e-14	3.53382e-11	0.445302	GM12878_Rao2014, IMR90_Rao2014, NHEK_Rao2014, Pancreas_Schmitt2016, Spleen_Schmitt2016	TRUE	315349	3.33	Cells_EBV-transformed_lymphocytes	59.48	Brain_Cerebellum	0.11
rs9268645	6	32408526	HLA-DQA1	ENSG00000196735.7	6	32595956	32611429	Whole_Blood	1.01134e-06	0.000455752	-0.145796	GM12878_Rao2014, IMR90_Rao2014, K562_Rao2014, Pancreas_Schmitt2016, Spleen_Schmitt2016	TRUE	187430	18.34	Cells_EBV-transformed_lymphocytes	485.15	Cells_Transformed_fibroblasts	0.06
rs9268645	6	32408526	HLA-DQA2	ENSG00000237541.3	6	32709119	32714992	Whole_Blood	3.12598e-18	6.87697e-15	0.560658	GM12878_Rao2014, HUVEC_Rao2014, IMR90_Rao2014, K562_Rao2014, Spleen_Schmitt2016	TRUE	300593	5.38	Cells_EBV-transformed_lymphocytes	159.1	Brain_Cerebellum	0.14
rs9271346	6	32583467	HLA-DQB1	ENSG00000179344.12	6	32627244	32636160	Whole_Blood	9.68173e-19	2.23423e-15	-0.552956	GM12878_Rao2014, HeLa_Rao2014, K562_Rao2014, KBM7_Rao2014, NHEK_Rao2014, Spleen_Schmitt2016	TRUE	43777	58.7	Cells_EBV-transformed_lymphocytes	598.95	Cells_Transformed_fibroblasts	0.17
rs9271346	6	32583467	HLA-DRB9	ENSG00000196301.3	6	32427598	32441277	Whole_Blood	1.2055e-08	8.13459e-06	0.406942	GM12878_Rao2014, HMEC_Rao2014, HeLa_Rao2014, IMR90_Rao2014, K562_Rao2014, KBM7_Rao2014, NHEK_Rao2014	TRUE	142190	0.6	Cells_EBV-transformed_lymphocytes	3.7	Brain_Spinal_cord_cervical_c-1	0.27
rs9271346	6	32583467	HLA-DRB6	ENSG00000229391.3	6	32520490	32527799	Whole_Blood	7.36295e-26	3.00792e-22	0.763651	GM12878_Rao2014, HUVEC_Rao2014, HeLa_Rao2014	TRUE	55668	32.94	Cells_EBV-transformed_lymphocytes	145.35	Cells_Transformed_fibroblasts	0.1
rs9271346	6	32583467	HLA-DRB5	ENSG00000198502.5	6	32485120	32498064	Whole_Blood	2.71613e-29	1.4076e-25	-0.643408	GM12878_Rao2014, HeLa_Rao2014, IMR90_Rao2014, KBM7_Rao2014	TRUE	85403	72.87	Cells_EBV-transformed_lymphocytes	433.05	Cells_Transformed_fibroblasts	0.28
rs9271346	6	32583467	HLA-DQB2	ENSG00000232629.4	6	32723875	32731311	Whole_Blood	2.1326e-16	3.97552e-13	0.644057	GM12878_Rao2014, HeLa_Rao2014, IMR90_Rao2014, K562_Rao2014, NHEK_Rao2014	TRUE	140408	3.33	Cells_EBV-transformed_lymphocytes	59.48	Brain_Cerebellum	0.11
rs9271346	6	32583467	HLA-DQB1-AS1	ENSG00000223534.1	6	32628132	32628506	Whole_Blood	3.24456e-19	7.85727e-16	-0.468727	GM12878_Rao2014, HeLa_Rao2014, NHEK_Rao2014, Spleen_Schmitt2016	TRUE	44665	3.91	Spleen	28.16	Brain_Putamen_basal_ganglia	0.2
rs9271346	6	32583467	HLA-DQA2	ENSG00000237541.3	6	32709119	32714992	Whole_Blood	4.65805e-18	1.00582e-14	0.755434	GM12878_Rao2014, HMEC_Rao2014, HUVEC_Rao2014, IMR90_Rao2014, K562_Rao2014	TRUE	125652	5.38	Cells_EBV-transformed_lymphocytes	159.1	Brain_Cerebellum	0.14
rs9273369	6	32626483	HLA-DRB5	ENSG00000198502.5	6	32485120	32498064	Whole_Blood	7.30746e-07	0.000341876	-0.384774	GM12878_Rao2014, IMR90_Rao2014, KBM7_Rao2014, NHEK_Rao2014, Spleen_Schmitt2016	TRUE	128419	72.87	Cells_EBV-transformed_lymphocytes	433.05	Cells_Transformed_fibroblasts	0.28
rs9273369	6	32626483	HLA-DQB1	ENSG00000179344.12	6	32627244	32636160	Whole_Blood	4.52455e-07	0.000221685	-0.412075	GM12878_Rao2014, HMEC_Rao2014, HUVEC_Rao2014, HeLa_Rao2014, IMR90_Rao2014, K562_Rao2014, KBM7_Rao2014, NHEK_Rao2014, Pancreas_Schmitt2016, Spleen_Schmitt2016	TRUE	761	58.7	Cells_EBV-transformed_lymphocytes	598.95	Cells_Transformed_fibroblasts	0.17
rs9273369	6	32626483	C2	ENSG00000166278.10	6	31865562	31913426	Whole_Blood	2.10313e-05	0.00678763	0.247039	GM12878_Rao2014, IMR90_Rao2014, K562_Rao2014, KBM7_Rao2014, Pancreas_Schmitt2016	TRUE	713057	1.88	Liver	191.9	Cells_EBV-transformed_lymphocytes	0.36
rs9273369	6	32626483	LINC00243	ENSG00000214894.2	6	30766431	30798436	Whole_Blood	3.88225e-05	0.0115952	0.327739	GM12878_Rao2014, HeLa_Rao2014	FALSE	1828047	0.97	Whole_Blood	0.97	Liver	0.04
rs9275490	6	32673384	HLA-DRB1	ENSG00000196126.6	6	32546546	32557625	Whole_Blood	1.06003e-07	6.00474e-05	-0.199606	GM12878_Rao2014, K562_Rao2014, KBM7_Rao2014, Spleen_Schmitt2016	TRUE	115759	319.6	Cells_EBV-transformed_lymphocytes	1999.5	Cells_Transformed_fibroblasts	1.11
rs9275490	6	32673384	HLA-DRB6	ENSG00000229391.3	6	32520490	32527799	Whole_Blood	1.11124e-06	0.000494384	0.453493	GM12878_Rao2014, KBM7_Rao2014	TRUE	145585	32.94	Cells_EBV-transformed_lymphocytes	145.35	Cells_Transformed_fibroblasts	0.1
rs9275490	6	32673384	TAP2	ENSG00000204267.9	6	32789610	32806557	Whole_Blood	1.16627e-07	6.54968e-05	-0.274839	GM12878_Rao2014, HMEC_Rao2014, HeLa_Rao2014, K562_Rao2014, KBM7_Rao2014, Pancreas_Schmitt2016, Spleen_Schmitt2016	TRUE	116226	20.48	Cells_EBV-transformed_lymphocytes	78.48	Pancreas	5.01
rs9275490	6	32673384	HLA-DQB1	ENSG00000179344.12	6	32627244	32636160	Whole_Blood	1.28964e-07	7.1704e-05	-0.411425	GM12878_Rao2014, HUVEC_Rao2014, HeLa_Rao2014, K562_Rao2014, KBM7_Rao2014, NHEK_Rao2014, Pancreas_Schmitt2016	TRUE	37224	58.7	Cells_EBV-transformed_lymphocytes	598.95	Cells_Transformed_fibroblasts	0.17
rs9275490	6	32673384	HLA-DQB2	ENSG00000232629.4	6	32723875	32731311	Whole_Blood	1.52251e-05	0.00509611	0.421975	GM12878_Rao2014, HUVEC_Rao2014, HeLa_Rao2014, IMR90_Rao2014, K562_Rao2014, KBM7_Rao2014, NHEK_Rao2014, Pancreas_Schmitt2016	TRUE	50491	3.33	Cells_EBV-transformed_lymphocytes	59.48	Brain_Cerebellum	0.11
rs9275490	6	32673384	HLA-DQA2	ENSG00000237541.3	6	32709119	32714992	Whole_Blood	7.95996e-21	2.20765e-17	0.966766	GM12878_Rao2014, HeLa_Rao2014, IMR90_Rao2014, K562_Rao2014, KBM7_Rao2014, NHEK_Rao2014, Pancreas_Schmitt2016	TRUE	35735	5.38	Cells_EBV-transformed_lymphocytes	159.1	Brain_Cerebellum	0.14
rs9275490	6	32673384	HLA-DQA1	ENSG00000196735.7	6	32595956	32611429	Whole_Blood	3.94593e-05	0.0117583	-0.199596	GM12878_Rao2014, HMEC_Rao2014, IMR90_Rao2014, K562_Rao2014, KBM7_Rao2014, Spleen_Schmitt2016	TRUE	61955	18.34	Cells_EBV-transformed_lymphocytes	485.15	Cells_Transformed_fibroblasts	0.06
rs9924471	16	28591529	CLN3	ENSG00000188603.12	16	28488600	28505307	Whole_Blood	0.000112645	0.0287409	-0.141114	GM12878_Rao2014, HUVEC_Rao2014, HeLa_Rao2014, IMR90_Rao2014, K562_Rao2014, KBM7_Rao2014, Pancreas_Schmitt2016, Spleen_Schmitt2016	TRUE	86222	39.45	Thyroid	50.84	Heart_Left_Ventricle	6.35
rs9924471	16	28591529	IL27	ENSG00000197272.2	16	28510683	28523372	Whole_Blood	0.000172073	0.0408043	-0.168216	GM12878_Rao2014, HMEC_Rao2014, HUVEC_Rao2014, HeLa_Rao2014, IMR90_Rao2014, K562_Rao2014, KBM7_Rao2014, Spleen_Schmitt2016	TRUE	68157	2.27	Liver	8.65	Brain_Putamen_basal_ganglia	0.05
