## Supplementary tables for "Machine learning identifies six genetic variants and alterations in the Heart Atrial Appendage as key contributors to PD risk predictivity": S. Table 8.tsv

DATE ADDED TO CATALOG	PUBMEDID	FIRST AUTHOR	DATE	JOURNAL	LINK	STUDY	DISEASE/TRAIT	INITIAL SAMPLE SIZE	REPLICATION SAMPLE SIZE	REGION	CHR_ID	CHR_POS	REPORTED GENE(S)	MAPPED_GENE	UPSTREAM_GENE_ID	DOWNSTREAM_GENE_ID	SNP_GENE_IDS	UPSTREAM_GENE_DISTANCE	DOWNSTREAM_GENE_DISTANCE	STRONGEST SNP-RISK ALLELE	SNPS	MERGED	SNP_ID_CURRENT	CONTEXT	INTERGENIC	RISK ALLELE FREQUENCY	P-VALUE	PVALUE_MLOG	P-VALUE (TEXT)	OR or BETA	95% CI (TEXT)	PLATFORM [SNPS PASSING QC]	CNV	MAPPED_TRAIT	MAPPED_TRAIT_URI	STUDY ACCESSION	GENOTYPING TECHNOLOGY
2/06/2017	28256260	Siitonen A	2/02/2017	Neurobiol Aging	www.ncbi.nlm.nih.gov/pubmed/28256260	Genetics of early-onset Parkinson's disease in Finland: exome sequencing and genome-wide association study.	Early-onset Parkinson's disease	403 Finnish ancestry cases, 1,650 Finnish ancestry controls	NA				COL18A1							chr21:46916033-?	chr21:46916033	0			1	NR	8.00E-240	239.09691		1.719	[1.673-1.768]	NR [12954715] (imputed)	N	Young adult-onset Parkinsonism	http://www.orpha.net/ORDO/Orphanet_2828	GCST004138	Genome-wide genotyping array
2/06/2017	28256260	Siitonen A	2/02/2017	Neurobiol Aging	www.ncbi.nlm.nih.gov/pubmed/28256260	Genetics of early-onset Parkinson's disease in Finland: exome sequencing and genome-wide association study.	Early-onset Parkinson's disease	403 Finnish ancestry cases, 1,650 Finnish ancestry controls	NA				ADAMTS9, AS2							chr3:64699445-?	chr3:64699445	0			1	NR	6.00E-44	43.22184875		1.78	[1.707-1.857]	NR [12954715] (imputed)	N	Young adult-onset Parkinsonism	http://www.orpha.net/ORDO/Orphanet_2828	GCST004138	Genome-wide genotyping array
2/06/2017	28256260	Siitonen A	2/02/2017	Neurobiol Aging	www.ncbi.nlm.nih.gov/pubmed/28256260	Genetics of early-onset Parkinson's disease in Finland: exome sequencing and genome-wide association study.	Early-onset Parkinson's disease	403 Finnish ancestry cases, 1,650 Finnish ancestry controls	NA				PPFIBP1							chr12:27737074-?	chr12:27737074	0			1	NR	1.00E-33	33		1.4	[1.359-1.442]	NR [12954715] (imputed)	N	Young adult-onset Parkinsonism	http://www.orpha.net/ORDO/Orphanet_2828	GCST004138	Genome-wide genotyping array
2/06/2017	28256260	Siitonen A	2/02/2017	Neurobiol Aging	www.ncbi.nlm.nih.gov/pubmed/28256260	Genetics of early-onset Parkinson's disease in Finland: exome sequencing and genome-wide association study.	Early-onset Parkinson's disease	403 Finnish ancestry cases, 1,650 Finnish ancestry controls	NA				SNX29P2							chr16:29348809-?	chr16:29348809	0			1	NR	4.00E-28	27.39794001		1.216	[1.185-1.247]	NR [12954715] (imputed)	N	Young adult-onset Parkinsonism	http://www.orpha.net/ORDO/Orphanet_2828	GCST004138	Genome-wide genotyping array
2/06/2017	28256260	Siitonen A	2/02/2017	Neurobiol Aging	www.ncbi.nlm.nih.gov/pubmed/28256260	Genetics of early-onset Parkinson's disease in Finland: exome sequencing and genome-wide association study.	Early-onset Parkinson's disease	403 Finnish ancestry cases, 1,650 Finnish ancestry controls	NA				WWOX							chr16:79360135-?	chr16:79360135	0			1	NR	3.00E-27	26.52287875		1.1737089	[1.15-1.2]	NR [12954715] (imputed)	N	Young adult-onset Parkinsonism	http://www.orpha.net/ORDO/Orphanet_2828	GCST004138	Genome-wide genotyping array
2/06/2017	28256260	Siitonen A	2/02/2017	Neurobiol Aging	www.ncbi.nlm.nih.gov/pubmed/28256260	Genetics of early-onset Parkinson's disease in Finland: exome sequencing and genome-wide association study.	Early-onset Parkinson's disease	403 Finnish ancestry cases, 1,650 Finnish ancestry controls	NA				ZFAT							chr8:135611154-?	chr8:135611154	0			1	NR	3.00E-96	95.52287875		1.152	[1.127-1.177]	NR [12954715] (imputed)	N	Young adult-onset Parkinsonism	http://www.orpha.net/ORDO/Orphanet_2828	GCST004138	Genome-wide genotyping array
2/06/2017	28256260	Siitonen A	2/02/2017	Neurobiol Aging	www.ncbi.nlm.nih.gov/pubmed/28256260	Genetics of early-onset Parkinson's disease in Finland: exome sequencing and genome-wide association study.	Early-onset Parkinson's disease	403 Finnish ancestry cases, 1,650 Finnish ancestry controls	NA				ZNF98							chr19:22620820-?	chr19:22620820	0			1	NR	6.00E-25	24.22184875		1.213	[1.176-1.253]	NR [12954715] (imputed)	N	Young adult-onset Parkinsonism	http://www.orpha.net/ORDO/Orphanet_2828	GCST004138	Genome-wide genotyping array
2/06/2017	28256260	Siitonen A	2/02/2017	Neurobiol Aging	www.ncbi.nlm.nih.gov/pubmed/28256260	Genetics of early-onset Parkinson's disease in Finland: exome sequencing and genome-wide association study.	Early-onset Parkinson's disease	403 Finnish ancestry cases, 1,650 Finnish ancestry controls	NA				ZNF277							chr7:111916329-?	chr7:111916329	0			1	NR	2.00E-16	15.69897		1.151	[1.123-1.179]	NR [12954715] (imputed)	N	Young adult-onset Parkinsonism	http://www.orpha.net/ORDO/Orphanet_2828	GCST004138	Genome-wide genotyping array
2/06/2017	28256260	Siitonen A	2/02/2017	Neurobiol Aging	www.ncbi.nlm.nih.gov/pubmed/28256260	Genetics of early-onset Parkinson's disease in Finland: exome sequencing and genome-wide association study.	Early-onset Parkinson's disease	403 Finnish ancestry cases, 1,650 Finnish ancestry controls	NA				FER							chr5:108436958-?	chr5:108436958	0			1	NR	4.00E-133	132.39794		1.945	[1.734-2.182]	NR [12954715] (imputed)	N	Young adult-onset Parkinsonism	http://www.orpha.net/ORDO/Orphanet_2828	GCST004138	Genome-wide genotyping array
2/06/2017	28256260	Siitonen A	2/02/2017	Neurobiol Aging	www.ncbi.nlm.nih.gov/pubmed/28256260	Genetics of early-onset Parkinson's disease in Finland: exome sequencing and genome-wide association study.	Early-onset Parkinson's disease	403 Finnish ancestry cases, 1,650 Finnish ancestry controls	NA				RPL18P3							chr5:120977240-?	chr5:120977240	0			1	NR	3.00E-46	45.52287875		1.2106538	[1.17-1.25]	NR [12954715] (imputed)	N	Young adult-onset Parkinsonism	http://www.orpha.net/ORDO/Orphanet_2828	GCST004138	Genome-wide genotyping array
2/06/2017	28256260	Siitonen A	2/02/2017	Neurobiol Aging	www.ncbi.nlm.nih.gov/pubmed/28256260	Genetics of early-onset Parkinson's disease in Finland: exome sequencing and genome-wide association study.	Early-onset Parkinson's disease	403 Finnish ancestry cases, 1,650 Finnish ancestry controls	NA				FRRS1L							chr9:111929013-?	chr9:111929013	0			1	NR	2.00E-31	30.69897		1.517	[1.375-1.673]	NR [12954715] (imputed)	N	Young adult-onset Parkinsonism	http://www.orpha.net/ORDO/Orphanet_2828	GCST004138	Genome-wide genotyping array
2/06/2017	28256260	Siitonen A	2/02/2017	Neurobiol Aging	www.ncbi.nlm.nih.gov/pubmed/28256260	Genetics of early-onset Parkinson's disease in Finland: exome sequencing and genome-wide association study.	Early-onset Parkinson's disease	403 Finnish ancestry cases, 1,650 Finnish ancestry controls	NA				PBX1							chr1:164546863-?	chr1:164546863	0			1	NR	1.00E-10	10		1.257	[1.175-1.346]	NR [12954715] (imputed)	N	Young adult-onset Parkinsonism	http://www.orpha.net/ORDO/Orphanet_2828	GCST004138	Genome-wide genotyping array
2/06/2017	28256260	Siitonen A	2/02/2017	Neurobiol Aging	www.ncbi.nlm.nih.gov/pubmed/28256260	Genetics of early-onset Parkinson's disease in Finland: exome sequencing and genome-wide association study.	Early-onset Parkinson's disease	403 Finnish ancestry cases, 1,650 Finnish ancestry controls	NA				CEL							chr9:135955826-?	chr9:135955826	0			1	NR	1.00E-14	14		2.158	[1.777-2.619]	NR [12954715] (imputed)	N	Young adult-onset Parkinsonism	http://www.orpha.net/ORDO/Orphanet_2828	GCST004138	Genome-wide genotyping array
17/07/2012	22658654	Chung SJ	30/05/2012	Parkinsonism Relat Disord	www.ncbi.nlm.nih.gov/pubmed/22658654	Genomic determinants of motor and cognitive outcomes in Parkinson's disease.	Parkinson's disease (motor and cognition)	443 European ancestry cases	NA	8p11.21	8	40196086	C8orf4	AC022733.1 - SIRLNT	ENSG00000254143	ENSG00000253802		23474	102611	rs10958605-?	rs10958605	0	10958605	TF_binding_site_variant	1	NR	2.00E-06	5.698970004	(motor outcome)	1.81	[1.42-2.31]	NR [198345]	N	Parkinson's disease	http://www.ebi.ac.uk/efo/EFO_0002508	GCST001546	Genome-wide genotyping array
17/07/2012	22658654	Chung SJ	30/05/2012	Parkinsonism Relat Disord	www.ncbi.nlm.nih.gov/pubmed/22658654	Genomic determinants of motor and cognitive outcomes in Parkinson's disease.	Parkinson's disease (motor and cognition)	443 European ancestry cases	NA	5q23.2	5	126846170	LMNB1	LMNB1 - MARCHF3	ENSG00000113368	ENSG00000173926		9150	21544	rs959573-?	rs959573	0	959573	intergenic_variant	1	NR	5.00E-06	5.301029996	(cognitive outcome)	1.92	[1.49-2.50]	NR [198345]	N	Parkinson's disease	http://www.ebi.ac.uk/efo/EFO_0002508	GCST001546	Genome-wide genotyping array
17/07/2012	22658654	Chung SJ	30/05/2012	Parkinsonism Relat Disord	www.ncbi.nlm.nih.gov/pubmed/22658654	Genomic determinants of motor and cognitive outcomes in Parkinson's disease.	Parkinson's disease (motor and cognition)	443 European ancestry cases	NA	10q26.2	10	127880410	CLRN3	CLRN3			ENSG00000180745			rs6482992-?	rs6482992	0	6482992	intron_variant	0	NR	4.00E-06	5.397940009	(congnitive outcome)	2.03	[1.47-2.79]	NR [198345]	N	Parkinson's disease	http://www.ebi.ac.uk/efo/EFO_0002508	GCST001546	Genome-wide genotyping array
17/07/2012	22658654	Chung SJ	30/05/2012	Parkinsonism Relat Disord	www.ncbi.nlm.nih.gov/pubmed/22658654	Genomic determinants of motor and cognitive outcomes in Parkinson's disease.	Parkinson's disease (motor and cognition)	443 European ancestry cases	NA	4q21.1	4	75556520	C4orf26	ODAPH			ENSG00000174792			rs17000647-?	rs17000647	0	17000647	intron_variant	0	NR	5.00E-06	5.301029996	(cognitive outcome)	5.58	[3.00-10.38]	NR [198345]	N	Parkinson's disease	http://www.ebi.ac.uk/efo/EFO_0002508	GCST001546	Genome-wide genotyping array
17/07/2012	22658654	Chung SJ	30/05/2012	Parkinsonism Relat Disord	www.ncbi.nlm.nih.gov/pubmed/22658654	Genomic determinants of motor and cognitive outcomes in Parkinson's disease.	Parkinson's disease (motor and cognition)	443 European ancestry cases	NA	17p13.1	17	8227549	C17orf68	CTC1			ENSG00000178971			rs3027247-?	rs3027247	0	3027247	3_prime_UTR_variant	0	NR	9.00E-06	5.045757491	(cognitive outcome)	1.89	[1.41-2.50]	NR [198345]	N	Parkinson's disease	http://www.ebi.ac.uk/efo/EFO_0002508	GCST001546	Genome-wide genotyping array
1/07/2016	26227905	Hu Y	31/07/2015	Mol Neurobiol	www.ncbi.nlm.nih.gov/pubmed/26227905	A Pooling Genome-Wide Association Study Combining a Pathway Analysis for Typical Sporadic Parkinson's Disease in the Han Population of Chinese Mainland.	Parkinson's disease	250 Han Chinese ancestry cases, 250 Han Chinese ancestry controls	NA				PLEKHN1							kgp7172368-?	kgp7172368	0			1	NR	1.00E-06	6		2.63	[1.91-3.63]	Illumina [862198]	N	Parkinson's disease	http://www.ebi.ac.uk/efo/EFO_0002508	GCST003059	Genome-wide genotyping array
1/07/2016	26227905	Hu Y	31/07/2015	Mol Neurobiol	www.ncbi.nlm.nih.gov/pubmed/26227905	A Pooling Genome-Wide Association Study Combining a Pathway Analysis for Typical Sporadic Parkinson's Disease in the Han Population of Chinese Mainland.	Parkinson's disease	250 Han Chinese ancestry cases, 250 Han Chinese ancestry controls	NA				PDE10A							kgp8130520-?	kgp8130520	0			1	NR	1.00E-06	6		3.72	[2.75-5.04]	Illumina [862198]	N	Parkinson's disease	http://www.ebi.ac.uk/efo/EFO_0002508	GCST003059	Genome-wide genotyping array
1/07/2016	26227905	Hu Y	31/07/2015	Mol Neurobiol	www.ncbi.nlm.nih.gov/pubmed/26227905	A Pooling Genome-Wide Association Study Combining a Pathway Analysis for Typical Sporadic Parkinson's Disease in the Han Population of Chinese Mainland.	Parkinson's disease	250 Han Chinese ancestry cases, 250 Han Chinese ancestry controls	NA				C18orf1							kgp348599-?	kgp348599	0			1	NR	1.00E-06	6		2.85	[2.13-3.82]	Illumina [862198]	N	Parkinson's disease	http://www.ebi.ac.uk/efo/EFO_0002508	GCST003059	Genome-wide genotyping array
11/05/2017	27182965	Pickrell JK	16/05/2016	Nat Genet	www.ncbi.nlm.nih.gov/pubmed/27182965	Detection and interpretation of shared genetic influences on 42 human traits.	Parkinson's disease	9,619 European ancestry cases, 324,522 European ancestry controls	NA	4q22.1	4	89704960	GPRIN3, SNCA	AC093866.1, SNCA			ENSG00000251095, ENSG00000145335			rs356182-?	rs356182	0	356182	intron_variant	0	NR	1.00E-56	56		1.318	[1.274-1.363]	Illumina [12438219] (imputed)	N	Parkinson's disease	http://www.ebi.ac.uk/efo/EFO_0002508	GCST003984	Genome-wide genotyping array
11/05/2017	27182965	Pickrell JK	16/05/2016	Nat Genet	www.ncbi.nlm.nih.gov/pubmed/27182965	Detection and interpretation of shared genetic influences on 42 human traits.	Parkinson's disease	9,619 European ancestry cases, 324,522 European ancestry controls	NA	12q12	12	40259708	LRRK2	LRRK2			ENSG00000188906			rs28903073-?	rs28903073	0	28903073	intron_variant	0	NR	1.00E-39	39		3.1152647	[2.68-3.62]	Illumina [12438219] (imputed)	N	Parkinson's disease	http://www.ebi.ac.uk/efo/EFO_0002508	GCST003984	Genome-wide genotyping array
11/05/2017	27182965	Pickrell JK	16/05/2016	Nat Genet	www.ncbi.nlm.nih.gov/pubmed/27182965	Detection and interpretation of shared genetic influences on 42 human traits.	Parkinson's disease	9,619 European ancestry cases, 324,522 European ancestry controls	NA	17q21.31	17	45628235	CRHR1, LRRC37A3	LINC02210-CRHR1, LINC02210-CRHR1, LINC02210			ENSG00000263715, ENSG00000282456, ENSG00000204650			rs365825-?	rs365825	0	365825	intron_variant	0	NR	4.00E-32	31.39794001		1.2722646	[1.22-1.33]	Illumina [12438219] (imputed)	N	Parkinson's disease	http://www.ebi.ac.uk/efo/EFO_0002508	GCST003984	Genome-wide genotyping array
11/05/2017	27182965	Pickrell JK	16/05/2016	Nat Genet	www.ncbi.nlm.nih.gov/pubmed/27182965	Detection and interpretation of shared genetic influences on 42 human traits.	Parkinson's disease	9,619 European ancestry cases, 324,522 European ancestry controls	NA	12p11.21	12	33148871	PKP2, SYT10	AC087311.2 - SYT10	ENSG00000257435	ENSG00000110975		155117	225367	rs144847051-?	rs144847051	0	144847051	intergenic_variant	1	NR	4.00E-21	20.39794001		2.2371366	[1.92-2.61]	Illumina [12438219] (imputed)	N	Parkinson's disease	http://www.ebi.ac.uk/efo/EFO_0002508	GCST003984	Genome-wide genotyping array
11/05/2017	27182965	Pickrell JK	16/05/2016	Nat Genet	www.ncbi.nlm.nih.gov/pubmed/27182965	Detection and interpretation of shared genetic influences on 42 human traits.	Parkinson's disease	9,619 European ancestry cases, 324,522 European ancestry controls	NA	6p21.32	6	32604184	HLA-DQA1, HLA-DRB5	HLA-DRB1 - HLA-DQA1	ENSG00000206240	ENSG00000196735		14336	23995	rs17425622-?	rs17425622	0	17425622	intron_variant	1	NR	4.00E-17	16.39794001		1.235	[1.174-1.298]	Illumina [12438219] (imputed)	N	Parkinson's disease	http://www.ebi.ac.uk/efo/EFO_0002508	GCST003984	Genome-wide genotyping array
11/05/2017	27182965	Pickrell JK	16/05/2016	Nat Genet	www.ncbi.nlm.nih.gov/pubmed/27182965	Detection and interpretation of shared genetic influences on 42 human traits.	Parkinson's disease	9,619 European ancestry cases, 324,522 European ancestry controls	NA	1q22	1	155236376	GBA	GBA, GBA			ENSG00000262446, ENSG00000177628			rs2230288-?	rs2230288	0	2230288	missense_variant	0	NR	5.00E-17	16.30103		1.674	[1.495-1.873]	Illumina [12438219] (imputed)	N	Parkinson's disease	http://www.ebi.ac.uk/efo/EFO_0002508	GCST003984	Genome-wide genotyping array
11/05/2017	27182965	Pickrell JK	16/05/2016	Nat Genet	www.ncbi.nlm.nih.gov/pubmed/27182965	Detection and interpretation of shared genetic influences on 42 human traits.	Parkinson's disease	9,619 European ancestry cases, 324,522 European ancestry controls	NA	2q24.3	2	168299085	STK39, CERS6	STK39 - RN7SL813P	ENSG00000198648	ENSG00000241074		51490	152239	rs13016703-?	rs13016703	0	13016703	intergenic_variant	1	NR	3.00E-16	15.52287875		1.2091899	[1.16-1.26]	Illumina [12438219] (imputed)	N	Parkinson's disease	http://www.ebi.ac.uk/efo/EFO_0002508	GCST003984	Genome-wide genotyping array
11/05/2017	27182965	Pickrell JK	16/05/2016	Nat Genet	www.ncbi.nlm.nih.gov/pubmed/27182965	Detection and interpretation of shared genetic influences on 42 human traits.	Parkinson's disease	9,619 European ancestry cases, 324,522 European ancestry controls	NA	4p16.3	4	879499	GAK	GAK			ENSG00000178950			rs35541465-?	rs35541465	0	35541465	intron_variant	0	NR	3.00E-15	14.52287875		1.1560693	[1.12-1.20]	Illumina [12438219] (imputed)	N	Parkinson's disease	http://www.ebi.ac.uk/efo/EFO_0002508	GCST003984	Genome-wide genotyping array
11/05/2017	27182965	Pickrell JK	16/05/2016	Nat Genet	www.ncbi.nlm.nih.gov/pubmed/27182965	Detection and interpretation of shared genetic influences on 42 human traits.	Parkinson's disease	9,619 European ancestry cases, 324,522 European ancestry controls	NA	14q22.2	14	54882151	GCH1	GCH1			ENSG00000131979			rs11158026-?	rs11158026	0	11158026	intron_variant	0	NR	9.00E-15	14.04575749		1.1454753	[1.11-1.18]	Illumina [12438219] (imputed)	N	Parkinson's disease	http://www.ebi.ac.uk/efo/EFO_0002508	GCST003984	Genome-wide genotyping array
11/05/2017	27182965	Pickrell JK	16/05/2016	Nat Genet	www.ncbi.nlm.nih.gov/pubmed/27182965	Detection and interpretation of shared genetic influences on 42 human traits.	Parkinson's disease	9,619 European ancestry cases, 324,522 European ancestry controls	NA	3q27.1	3	183012503	DCUN1D1, MCCC1	DCUN1D1 - MCCC1	ENSG00000043093	ENSG00000078070		26550	2715	rs9858038-?	rs9858038	0	9858038	intergenic_variant	1	NR	3.00E-14	13.52287875		1.172	[1.124-1.221]	Illumina [12438219] (imputed)	N	Parkinson's disease	http://www.ebi.ac.uk/efo/EFO_0002508	GCST003984	Genome-wide genotyping array
11/05/2017	27182965	Pickrell JK	16/05/2016	Nat Genet	www.ncbi.nlm.nih.gov/pubmed/27182965	Detection and interpretation of shared genetic influences on 42 human traits.	Parkinson's disease	9,619 European ancestry cases, 324,522 European ancestry controls	NA	7p15.3	7	23084258	FAM126A, KLHL7	FAM126A - KLHL7-DT	ENSG00000122591	ENSG00000230658		70128	15956	rs10256359-?	rs10256359	0	10256359	intergenic_variant	1	NR	2.00E-12	11.69897		1.1273957	[1.09-1.17]	Illumina [12438219] (imputed)	N	Parkinson's disease	http://www.ebi.ac.uk/efo/EFO_0002508	GCST003984	Genome-wide genotyping array
11/05/2017	27182965	Pickrell JK	16/05/2016	Nat Genet	www.ncbi.nlm.nih.gov/pubmed/27182965	Detection and interpretation of shared genetic influences on 42 human traits.	Parkinson's disease	9,619 European ancestry cases, 324,522 European ancestry controls	NA	1q32.1	1	205754444	RAB7L1, NUCKS1	NUCKS1 - RAB29	ENSG00000069275	ENSG00000117280		4262	13542	rs823118-?	rs823118	0	823118	intergenic_variant	1	NR	6.00E-12	11.22184875		1.117	[1.082-1.153]	Illumina [12438219] (imputed)	N	Parkinson's disease	http://www.ebi.ac.uk/efo/EFO_0002508	GCST003984	Genome-wide genotyping array
11/05/2017	27182965	Pickrell JK	16/05/2016	Nat Genet	www.ncbi.nlm.nih.gov/pubmed/27182965	Detection and interpretation of shared genetic influences on 42 human traits.	Parkinson's disease	9,619 European ancestry cases, 324,522 European ancestry controls	NA	10q26.11	10	119612816	TIAL1, BAG3	TIAL1 - RAD1P1	ENSG00000151923	ENSG00000234569		15787	8252	rs188789342-?	rs188789342	0	188789342	intergenic_variant	1	NR	3.00E-11	10.52287875		1.488	[1.331-1.663]	Illumina [12438219] (imputed)	N	Parkinson's disease	http://www.ebi.ac.uk/efo/EFO_0002508	GCST003984	Genome-wide genotyping array
11/05/2017	27182965	Pickrell JK	16/05/2016	Nat Genet	www.ncbi.nlm.nih.gov/pubmed/27182965	Detection and interpretation of shared genetic influences on 42 human traits.	Parkinson's disease	9,619 European ancestry cases, 324,522 European ancestry controls	NA	4q21.1	4	76277833	FAM47E	FAM47E-STBD1, AC034139.1, FAM47E			ENSG00000272414, ENSG00000287401, ENSG00000189157			rs6812193-?	rs6812193	0	6812193	intron_variant	0	NR	7.00E-11	10.15490196		1.1148272	[1.08-1.15]	Illumina [12438219] (imputed)	N	Parkinson's disease	http://www.ebi.ac.uk/efo/EFO_0002508	GCST003984	Genome-wide genotyping array
11/05/2017	27182965	Pickrell JK	16/05/2016	Nat Genet	www.ncbi.nlm.nih.gov/pubmed/27182965	Detection and interpretation of shared genetic influences on 42 human traits.	Parkinson's disease	9,619 European ancestry cases, 324,522 European ancestry controls	NA	4p15.32	4	15735495	BST1, CD38	BST1			ENSG00000109743			rs4266290-?	rs4266290	0	4266290	intron_variant	0	NR	8.00E-11	10.09691001		1.128	[1.088-1.171]	Illumina [12438219] (imputed)	N	Parkinson's disease	http://www.ebi.ac.uk/efo/EFO_0002508	GCST003984	Genome-wide genotyping array
11/05/2017	27182965	Pickrell JK	16/05/2016	Nat Genet	www.ncbi.nlm.nih.gov/pubmed/27182965	Detection and interpretation of shared genetic influences on 42 human traits.	Parkinson's disease	9,619 European ancestry cases, 324,522 European ancestry controls	NA	18q12.3	18	43098270	RIT2	RIT2			ENSG00000152214			rs4130047-?	rs4130047	0	4130047	intron_variant	0	NR	2.00E-10	9.698970004		1.1148272	[1.08-1.15]	Illumina [12438219] (imputed)	N	Parkinson's disease	http://www.ebi.ac.uk/efo/EFO_0002508	GCST003984	Genome-wide genotyping array
11/05/2017	27182965	Pickrell JK	16/05/2016	Nat Genet	www.ncbi.nlm.nih.gov/pubmed/27182965	Detection and interpretation of shared genetic influences on 42 human traits.	Parkinson's disease	9,619 European ancestry cases, 324,522 European ancestry controls	NA	6p22.1	6	27709015	ZNF184, HIST1H2BL	AL009179.1			ENSG00000281706			rs4713118-?	rs4713118	0	4713118	non_coding_transcript_exon_variant	0	NR	2.00E-10	9.698970004		1.121	[1.083-1.162]	Illumina [12438219] (imputed)	N	Parkinson's disease	http://www.ebi.ac.uk/efo/EFO_0002508	GCST003984	Genome-wide genotyping array
11/05/2017	27182965	Pickrell JK	16/05/2016	Nat Genet	www.ncbi.nlm.nih.gov/pubmed/27182965	Detection and interpretation of shared genetic influences on 42 human traits.	Parkinson's disease	9,619 European ancestry cases, 324,522 European ancestry controls	NA	12q24.31	12	122819039	CCDC62	CCDC62			ENSG00000130783			rs11060180-?	rs11060180	0	11060180	intron_variant	0	NR	3.00E-10	9.522878745		1.1074197	[1.07-1.14]	Illumina [12438219] (imputed)	N	Parkinson's disease	http://www.ebi.ac.uk/efo/EFO_0002508	GCST003984	Genome-wide genotyping array
11/05/2017	27182965	Pickrell JK	16/05/2016	Nat Genet	www.ncbi.nlm.nih.gov/pubmed/27182965	Detection and interpretation of shared genetic influences on 42 human traits.	Parkinson's disease	9,619 European ancestry cases, 324,522 European ancestry controls	NA	11q12.1	11	57926788	CTNND1, OR9Q1	OR5AZ1P - OR5BD1P	ENSG00000180714	ENSG00000254749		8549	18810	rs687432-?	rs687432	0	687432	intergenic_variant	1	NR	2.00E-09	8.698970004		1.113	[1.075-1.153]	Illumina [12438219] (imputed)	N	Parkinson's disease	http://www.ebi.ac.uk/efo/EFO_0002508	GCST003984	Genome-wide genotyping array
11/05/2017	27182965	Pickrell JK	16/05/2016	Nat Genet	www.ncbi.nlm.nih.gov/pubmed/27182965	Detection and interpretation of shared genetic influences on 42 human traits.	Parkinson's disease	9,619 European ancestry cases, 324,522 European ancestry controls	NA	12q12	12	42655580	PRICKLE1, ADAMTS20	LINC02451			ENSG00000257164			rs148294058-?	rs148294058	0	148294058	intron_variant	0	NR	5.00E-09	8.301029996		1.5698587	[1.36-1.81]	Illumina [12438219] (imputed)	N	Parkinson's disease	http://www.ebi.ac.uk/efo/EFO_0002508	GCST003984	Genome-wide genotyping array
11/05/2017	27182965	Pickrell JK	16/05/2016	Nat Genet	www.ncbi.nlm.nih.gov/pubmed/27182965	Detection and interpretation of shared genetic influences on 42 human traits.	Parkinson's disease	9,619 European ancestry cases, 324,522 European ancestry controls	NA	9p22.2	9	17736344	SH3GL2	SH3GL2			ENSG00000107295			rs2209440-?	rs2209440	0	2209440	intron_variant	0	NR	8.00E-09	8.096910013		1.0964912	[1.06-1.13]	Illumina [12438219] (imputed)	N	Parkinson's disease	http://www.ebi.ac.uk/efo/EFO_0002508	GCST003984	Genome-wide genotyping array
11/05/2017	27182965	Pickrell JK	16/05/2016	Nat Genet	www.ncbi.nlm.nih.gov/pubmed/27182965	Detection and interpretation of shared genetic influences on 42 human traits.	Parkinson's disease	9,619 European ancestry cases, 324,522 European ancestry controls	NA	16p12.3	16	19268142	SYT17, CLEC19A	SYT17			ENSG00000103528			rs11343-?	rs11343	0	11343	3_prime_UTR_variant	0	NR	1.00E-08	8		1.096	[1.062-1.131]	Illumina [12438219] (imputed)	N	Parkinson's disease	http://www.ebi.ac.uk/efo/EFO_0002508	GCST003984	Genome-wide genotyping array
11/05/2017	27182965	Pickrell JK	16/05/2016	Nat Genet	www.ncbi.nlm.nih.gov/pubmed/27182965	Detection and interpretation of shared genetic influences on 42 human traits.	Parkinson's disease	9,619 European ancestry cases, 324,522 European ancestry controls	NA	5q12.1	5	60964716	NDUFAF2	NDUFAF2			ENSG00000164182			rs162227-?	rs162227	0	162227	intron_variant	0	NR	1.00E-08	8		1.1627907	[1.10-1.22]	Illumina [12438219] (imputed)	N	Parkinson's disease	http://www.ebi.ac.uk/efo/EFO_0002508	GCST003984	Genome-wide genotyping array
11/05/2017	27182965	Pickrell JK	16/05/2016	Nat Genet	www.ncbi.nlm.nih.gov/pubmed/27182965	Detection and interpretation of shared genetic influences on 42 human traits.	Parkinson's disease	9,619 European ancestry cases, 324,522 European ancestry controls	NA	8q12.1	8	60251336	CA8	CA8			ENSG00000178538			rs144074972-?	rs144074972	0	144074972	intron_variant	0	NR	6.00E-08	7.22184875				Illumina [12438219] (imputed)	N	Parkinson's disease	http://www.ebi.ac.uk/efo/EFO_0002508	GCST003984	Genome-wide genotyping array
11/05/2017	27182965	Pickrell JK	16/05/2016	Nat Genet	www.ncbi.nlm.nih.gov/pubmed/27182965	Detection and interpretation of shared genetic influences on 42 human traits.	Parkinson's disease	9,619 European ancestry cases, 324,522 European ancestry controls	NA	17q21.2	17	42546140	HSD17B1, GLU	AC067852.1			ENSG00000266929			rs601999-?	rs601999	0	601999	intron_variant	0	NR	7.00E-08	7.15490196		1.095	[1.060-1.132]	Illumina [12438219] (imputed)	N	Parkinson's disease	http://www.ebi.ac.uk/efo/EFO_0002508	GCST003984	Genome-wide genotyping array
20/02/2019	30338293	Wallen ZD	5/10/2018	Neurol Genet	www.ncbi.nlm.nih.gov/pubmed/30338293	Plasticity-related gene 3 (LPPR1) and age at diagnosis of Parkinson disease.	Parkinson's disease (age at diagnosis)	1,950 European ancestry cases	726 European ancestry cases	9q31.1	9	101115169	LPPR1	PLPPR1, PLPPR1			ENSG00000276539, ENSG00000148123			rs73656147-?	rs73656147	0	73656147	intron_variant	0	NR	9.00E-09	8.045757491		4.08	[0.70-7.45] years decrease	Illumina [8500000] (imputed)	N	Parkinson's disease, age at diagnosis	http://www.ebi.ac.uk/efo/EFO_0002508, http://www.ebi.ac.uk/efo/EFO_0004918	GCST007198	Genome-wide genotyping array
20/04/2015	21292315	Nalls MA	1/02/2011	Lancet	www.ncbi.nlm.nih.gov/pubmed/21292315	Imputation of sequence variants for identification of genetic risks for Parkinson's disease: a meta-analysis of genome-wide association studies.	Parkinson's disease	5,333 European ancestry cases, 12,019 European ancestry controls	7,053 cases, 9,007 controls	4p16.3	4	945299	GAK	TMEM175			ENSG00000127419			rs6599388-T	rs6599388	0	6599388	intron_variant	0	0.31	4.00E-12	11.39794001		1.16	[1.12-1.20]	Illumina [7689524] (imputed)	N	Parkinson's disease	http://www.ebi.ac.uk/efo/EFO_0002508	GCST000959	Genome-wide genotyping array
20/04/2015	21292315	Nalls MA	1/02/2011	Lancet	www.ncbi.nlm.nih.gov/pubmed/21292315	Imputation of sequence variants for identification of genetic risks for Parkinson's disease: a meta-analysis of genome-wide association studies.	Parkinson's disease	5,333 European ancestry cases, 12,019 European ancestry controls	7,053 cases, 9,007 controls	4p15.32	4	15735478	BST1	BST1			ENSG00000109743			rs11724635-A	rs11724635	0	11724635	intron_variant	0	0.56	1.00E-16	16		1.15	[1.11-1.19]	Illumina [7689524] (imputed)	N	Parkinson's disease	http://www.ebi.ac.uk/efo/EFO_0002508	GCST000959	Genome-wide genotyping array
20/04/2015	21292315	Nalls MA	1/02/2011	Lancet	www.ncbi.nlm.nih.gov/pubmed/21292315	Imputation of sequence variants for identification of genetic risks for Parkinson's disease: a meta-analysis of genome-wide association studies.	Parkinson's disease	5,333 European ancestry cases, 12,019 European ancestry controls	7,053 cases, 9,007 controls	12q12	12	40227006	LRRK2	LRRK2			ENSG00000188906			rs1491942-G	rs1491942	0	1491942	intron_variant	0	0.08	6.00E-14	13.22184875		1.27	[1.21-1.33]	Illumina [7689524] (imputed)	N	Parkinson's disease	http://www.ebi.ac.uk/efo/EFO_0002508	GCST000959	Genome-wide genotyping array
20/04/2015	21292315	Nalls MA	1/02/2011	Lancet	www.ncbi.nlm.nih.gov/pubmed/21292315	Imputation of sequence variants for identification of genetic risks for Parkinson's disease: a meta-analysis of genome-wide association studies.	Parkinson's disease	5,333 European ancestry cases, 12,019 European ancestry controls	7,053 cases, 9,007 controls	1q22	1	156060246	SYT11	LAMTOR2 - RAB25	ENSG00000116586	ENSG00000132698		1740	914	rs34372695-T	rs34372695	0	34372695	regulatory_region_variant	1	0.03	4.00E-12	11.39794001		1.47	[1.35-1.59]	Illumina [7689524] (imputed)	N	Parkinson's disease	http://www.ebi.ac.uk/efo/EFO_0002508	GCST000959	Genome-wide genotyping array
20/04/2015	21292315	Nalls MA	1/02/2011	Lancet	www.ncbi.nlm.nih.gov/pubmed/21292315	Imputation of sequence variants for identification of genetic risks for Parkinson's disease: a meta-analysis of genome-wide association studies.	Parkinson's disease	5,333 European ancestry cases, 12,019 European ancestry controls	7,053 cases, 9,007 controls	2q21.3	2	134834811	ACMSD	CCNT2-AS1			ENSG00000224043			rs6710823-G	rs6710823	0	6710823	intron_variant	0	0.46	7.00E-09	8.15490196		1.1	[1.06-1.14]	Illumina [7689524] (imputed)	N	Parkinson's disease	http://www.ebi.ac.uk/efo/EFO_0002508	GCST000959	Genome-wide genotyping array
20/04/2015	21292315	Nalls MA	1/02/2011	Lancet	www.ncbi.nlm.nih.gov/pubmed/21292315	Imputation of sequence variants for identification of genetic risks for Parkinson's disease: a meta-analysis of genome-wide association studies.	Parkinson's disease	5,333 European ancestry cases, 12,019 European ancestry controls	7,053 cases, 9,007 controls	3q27.1	3	183103487	MCCC1, LAMP3	MCCC1			ENSG00000078070			rs11711441-G	rs11711441	0	11711441	intron_variant	0	0.86	8.00E-12	11.09691001		1.19	[1.13-1.25]	Illumina [7689524] (imputed)	N	Parkinson's disease	http://www.ebi.ac.uk/efo/EFO_0002508	GCST000959	Genome-wide genotyping array
20/04/2015	21292315	Nalls MA	1/02/2011	Lancet	www.ncbi.nlm.nih.gov/pubmed/21292315	Imputation of sequence variants for identification of genetic risks for Parkinson's disease: a meta-analysis of genome-wide association studies.	Parkinson's disease	5,333 European ancestry cases, 12,019 European ancestry controls	7,053 cases, 9,007 controls	4q22.1	4	89716450	SNCA	SNCA, AC093866.1			ENSG00000145335, ENSG00000251095			rs356219-G	rs356219	0	356219	intron_variant	0	0.39	2.00E-47	46.69897		1.29	[1.25-1.33]	Illumina [7689524] (imputed)	N	Parkinson's disease	http://www.ebi.ac.uk/efo/EFO_0002508	GCST000959	Genome-wide genotyping array
20/04/2015	21292315	Nalls MA	1/02/2011	Lancet	www.ncbi.nlm.nih.gov/pubmed/21292315	Imputation of sequence variants for identification of genetic risks for Parkinson's disease: a meta-analysis of genome-wide association studies.	Parkinson's disease	5,333 European ancestry cases, 12,019 European ancestry controls	7,053 cases, 9,007 controls	2q24.3	2	168260515	STK39	STK39 - RN7SL813P	ENSG00000198648	ENSG00000241074		12920	190809	rs2102808-C	rs2102808	0	2102808	intergenic_variant	1	0.12	4.00E-10	9.397940009		1.18	[1.12-1.24]	Illumina [7689524] (imputed)	N	Parkinson's disease	http://www.ebi.ac.uk/efo/EFO_0002508	GCST000959	Genome-wide genotyping array
20/04/2015	21292315	Nalls MA	1/02/2011	Lancet	www.ncbi.nlm.nih.gov/pubmed/21292315	Imputation of sequence variants for identification of genetic risks for Parkinson's disease: a meta-analysis of genome-wide association studies.	Parkinson's disease	5,333 European ancestry cases, 12,019 European ancestry controls	7,053 cases, 9,007 controls				HLA-DRB5							6:32588205-A	6:32588205	0			1	0.76	2.00E-14	13.69897		1.28	[1.22-1.34]	Illumina [7689524] (imputed)	N	Parkinson's disease	http://www.ebi.ac.uk/efo/EFO_0002508	GCST000959	Genome-wide genotyping array
20/04/2015	21292315	Nalls MA	1/02/2011	Lancet	www.ncbi.nlm.nih.gov/pubmed/21292315	Imputation of sequence variants for identification of genetic risks for Parkinson's disease: a meta-analysis of genome-wide association studies.	Parkinson's disease	5,333 European ancestry cases, 12,019 European ancestry controls	7,053 cases, 9,007 controls	12q24.31	12	122811747	CCDC62, HIP1R	CCDC62			ENSG00000130783			rs12817488-T	rs12817488	0	12817488	intron_variant	0	0.41	3.00E-13	12.52287875		1.14	[1.10-1.18]	Illumina [7689524] (imputed)	N	Parkinson's disease	http://www.ebi.ac.uk/efo/EFO_0002508	GCST000959	Genome-wide genotyping array
22/09/2010	20711177	Hamza TH	15/08/2010	Nat Genet	www.ncbi.nlm.nih.gov/pubmed/20711177	Common genetic variation in the HLA region is associated with late-onset sporadic Parkinson's disease.	Parkinson's disease	2,000 European ancestry cases, 1,986 European ancestry controls	Up to 1,447 cases, 1,468 controls	4q22.1	4	89720189	SNCA	AC093866.1, SNCA			ENSG00000251095, ENSG00000145335			rs356220-T	rs356220	0	356220	intron_variant	0	0.36	3.00E-11	10.52287875		1.38	[1.25-1.52]	Illumina [811597]	N	Parkinson's disease	http://www.ebi.ac.uk/efo/EFO_0002508	GCST000772	Genome-wide genotyping array
22/09/2010	20711177	Hamza TH	15/08/2010	Nat Genet	www.ncbi.nlm.nih.gov/pubmed/20711177	Common genetic variation in the HLA region is associated with late-onset sporadic Parkinson's disease.	Parkinson's disease	2,000 European ancestry cases, 1,986 European ancestry controls	Up to 1,447 cases, 1,468 controls	4p16.3	4	864544	GAK	GAK			ENSG00000178950			rs11248051-T	rs11248051	0	11248051	intron_variant	0	0.09	3.00E-09	8.522878745		1.46	[1.29-1.65]	Illumina [811597]	N	Parkinson's disease	http://www.ebi.ac.uk/efo/EFO_0002508	GCST000772	Genome-wide genotyping array
22/09/2010	20711177	Hamza TH	15/08/2010	Nat Genet	www.ncbi.nlm.nih.gov/pubmed/20711177	Common genetic variation in the HLA region is associated with late-onset sporadic Parkinson's disease.	Parkinson's disease	2,000 European ancestry cases, 1,986 European ancestry controls	Up to 1,447 cases, 1,468 controls	17q21.31	17	46751565	MAPT	NSF, NSF, NSF			ENSG00000278174, ENSG00000276262, ENSG00000073969			rs199533-C	rs199533	0	199533	synonymous_variant	0	0.78	1.00E-06	6		1.35	[1.19-1.52]	Illumina [811597]	N	Parkinson's disease	http://www.ebi.ac.uk/efo/EFO_0002508	GCST000772	Genome-wide genotyping array
16/06/2008	17052657	Fung HC	28/09/2006	Lancet Neurol	www.ncbi.nlm.nih.gov/pubmed/17052657	Genome-wide genotyping in Parkinson's disease and neurologically normal controls: first stage analysis and public release of data.	Parkinson's disease	267 European ancestry cases, 270 European ancestry controls	NA	10q11.21	10	44665661	intergenic	AL356157.1 - TMEM72-AS1	ENSG00000234580	ENSG00000224812		63557	127458	rs1480597-?	rs1480597	0	1480597	intergenic_variant	1	NR	2.00E-06	5.698970004		2.5	[1.67-3.33]	Illumina [408803]	N	Parkinson's disease	http://www.ebi.ac.uk/efo/EFO_0002508	GCST000005	Genome-wide genotyping array
16/06/2008	17052657	Fung HC	28/09/2006	Lancet Neurol	www.ncbi.nlm.nih.gov/pubmed/17052657	Genome-wide genotyping in Parkinson's disease and neurologically normal controls: first stage analysis and public release of data.	Parkinson's disease	267 European ancestry cases, 270 European ancestry controls	NA	4q13.2	4	67581531	BRDG1	STAP1			ENSG00000035720			rs2242330-?	rs2242330	0	2242330	intron_variant	0	NR	2.00E-06	5.698970004		2	[1.43-2.50]	Illumina [408803]	N	Parkinson's disease	http://www.ebi.ac.uk/efo/EFO_0002508	GCST000005	Genome-wide genotyping array
16/06/2008	17052657	Fung HC	28/09/2006	Lancet Neurol	www.ncbi.nlm.nih.gov/pubmed/17052657	Genome-wide genotyping in Parkinson's disease and neurologically normal controls: first stage analysis and public release of data.	Parkinson's disease	267 European ancestry cases, 270 European ancestry controls	NA	11q14.1	11	84706803	DLG2	DLG2			ENSG00000150672			rs10501570-?	rs10501570	0	10501570	intron_variant	0	NR	7.00E-06	5.15490196		5	[2.00-12.50]	Illumina [408803]	N	Parkinson's disease	http://www.ebi.ac.uk/efo/EFO_0002508	GCST000005	Genome-wide genotyping array
16/06/2008	16252231	Maraganore DM	9/09/2005	Am J Hum Genet	www.ncbi.nlm.nih.gov/pubmed/16252231	High-resolution whole-genome association study of Parkinson disease.	Parkinson's disease	381 European ancestry cases, 363 European ancestry controls, 62 cases,79 controls, 1 Asian ancestry control from 443 sibships	269 European ancestry cases, 272 European ancestry controls, 62 cases, 60 controls, 1 Asian ancestry case	5p15.31	5	9332169	SEMA5A	SEMA5A			ENSG00000112902			rs7702187-?	rs7702187	0	7702187	intron_variant	0	NR	8.00E-06	5.096910013		1.74	[1.36-2.24]	Perlegen [198345]	N	Parkinson's disease	http://www.ebi.ac.uk/efo/EFO_0002508	GCST000002	Genome-wide genotyping array
10/12/2009	19915576	Satake W	15/11/2009	Nat Genet	www.ncbi.nlm.nih.gov/pubmed/19915576	Genome-wide association study identifies common variants at four loci as genetic risk factors for Parkinson's disease.	Parkinson's disease	988 Japanese ancestry cases, 2,521 Japanese ancestry controls	933 Japanese ancestry cases, 15,753 Japanese ancestry controls	4q22.1	4	89718364	SNCA	AC093866.1, SNCA			ENSG00000251095, ENSG00000145335			rs11931074-?	rs11931074	0	11931074	intron_variant	0	NR	7.00E-17	16.15490196		1.37	[1.27-1.48]	Illumina [435470]	N	Parkinson's disease	http://www.ebi.ac.uk/efo/EFO_0002508	GCST000530	Genome-wide genotyping array
10/12/2009	19915576	Satake W	15/11/2009	Nat Genet	www.ncbi.nlm.nih.gov/pubmed/19915576	Genome-wide association study identifies common variants at four loci as genetic risk factors for Parkinson's disease.	Parkinson's disease	988 Japanese ancestry cases, 2,521 Japanese ancestry controls	933 Japanese ancestry cases, 15,753 Japanese ancestry controls	4p15.32	4	15736314	BST1	BST1			ENSG00000109743			rs4538475-?	rs4538475	0	4538475	intron_variant	0	NR	3.00E-09	8.522878745		1.24	[1.16-1.34]	Illumina [435470]	N	Parkinson's disease	http://www.ebi.ac.uk/efo/EFO_0002508	GCST000530	Genome-wide genotyping array
10/12/2009	19915576	Satake W	15/11/2009	Nat Genet	www.ncbi.nlm.nih.gov/pubmed/19915576	Genome-wide association study identifies common variants at four loci as genetic risk factors for Parkinson's disease.	Parkinson's disease	988 Japanese ancestry cases, 2,521 Japanese ancestry controls	933 Japanese ancestry cases, 15,753 Japanese ancestry controls	12q12	12	40034759	LRRK2	SLC2A13			ENSG00000151229			rs1994090-?	rs1994090	0	1994090	intron_variant	0	NR	3.00E-08	7.522878745		1.39	[1.24-1.56]	Illumina [435470]	N	Parkinson's disease	http://www.ebi.ac.uk/efo/EFO_0002508	GCST000530	Genome-wide genotyping array
10/12/2009	19915576	Satake W	15/11/2009	Nat Genet	www.ncbi.nlm.nih.gov/pubmed/19915576	Genome-wide association study identifies common variants at four loci as genetic risk factors for Parkinson's disease.	Parkinson's disease	988 Japanese ancestry cases, 2,521 Japanese ancestry controls	933 Japanese ancestry cases, 15,753 Japanese ancestry controls	1q32.1	1	205783537	SLC45A3, PARK16, PM20D1, NUCKS1, RAB7L1, SLC41A1	AC119673.2			ENSG00000285521			rs947211-?	rs947211	0	947211	non_coding_transcript_exon_variant	0	NR	2.00E-12	11.69897		1.3	[1.21-1.39]	Illumina [435470]	N	Parkinson's disease	http://www.ebi.ac.uk/efo/EFO_0002508	GCST000530	Genome-wide genotyping array
9/12/2008	18985386	Pankratz N	6/11/2008	Hum Genet	www.ncbi.nlm.nih.gov/pubmed/18985386	Genomewide association study for susceptibility genes contributing to familial Parkinson disease.	Parkinson's disease (familial)	1,119 European ancestry cases, 1,127 European ancestry controls	NA	4p16.3	4	858525	GAK, DGKQ	GAK			ENSG00000178950			rs1564282-T	rs1564282	0	1564282	intron_variant	0	0.09	7.00E-07	6.15490196		1.7	[NR]	Illumina [328189]	N	Parkinson's disease	http://www.ebi.ac.uk/efo/EFO_0002508	GCST000261	Genome-wide genotyping array
5/02/2010	20070850	Edwards TL	13/01/2010	Ann Hum Genet	www.ncbi.nlm.nih.gov/pubmed/20070850	Genome-wide association study confirms SNPs in SNCA and the MAPT region as common risk factors for Parkinson disease.	Parkinson's disease	1,752 European ancestry cases, 1,745 European ancestry controls	NA	17q21.31	17	45436075	MAPT, PLEKHM1, IMP5	PLEKHM1, PLEKHM1, PLEKHM1			ENSG00000276358, ENSG00000225190, ENSG00000277111			rs11012-T	rs11012	0	11012	3_prime_UTR_variant	0	NR	6.00E-08	7.22184875		1.43	[1.27-1.61]	Illumina [495715] (imputed)	N	Parkinson's disease	http://www.ebi.ac.uk/efo/EFO_0002508	GCST000567	Genome-wide genotyping array
5/02/2010	20070850	Edwards TL	13/01/2010	Ann Hum Genet	www.ncbi.nlm.nih.gov/pubmed/20070850	Genome-wide association study confirms SNPs in SNCA and the MAPT region as common risk factors for Parkinson disease.	Parkinson's disease	1,752 European ancestry cases, 1,745 European ancestry controls	NA	1p36.13	1	18813023	TAS1R2	PAX7 - TAS1R2	ENSG00000009709	ENSG00000179002		64157	26576	rs12063142-?	rs12063142	0	12063142	intergenic_variant	1	NR	5.00E-07	6.301029996				Illumina [495715] (imputed)	N	Parkinson's disease	http://www.ebi.ac.uk/efo/EFO_0002508	GCST000567	Genome-wide genotyping array
5/02/2010	20070850	Edwards TL	13/01/2010	Ann Hum Genet	www.ncbi.nlm.nih.gov/pubmed/20070850	Genome-wide association study confirms SNPs in SNCA and the MAPT region as common risk factors for Parkinson disease.	Parkinson's disease	1,752 European ancestry cases, 1,745 European ancestry controls	NA	9q33.1	9	119297431	DBC1	BRINP1			ENSG00000078725			rs4837628-A	rs4837628	0	4837628	intron_variant	0	NR	1.00E-06	6		1.27	[1.15-1.39]	Illumina [495715] (imputed)	N	Parkinson's disease	http://www.ebi.ac.uk/efo/EFO_0002508	GCST000567	Genome-wide genotyping array
5/02/2010	20070850	Edwards TL	13/01/2010	Ann Hum Genet	www.ncbi.nlm.nih.gov/pubmed/20070850	Genome-wide association study confirms SNPs in SNCA and the MAPT region as common risk factors for Parkinson disease.	Parkinson's disease	1,752 European ancestry cases, 1,745 European ancestry controls	NA	4p16.3	4	970571	DGKQ	DGKQ			ENSG00000145214			rs11248060-?	rs11248060	0	11248060	intron_variant	0	NR	2.00E-06	5.698970004				Illumina [495715] (imputed)	N	Parkinson's disease	http://www.ebi.ac.uk/efo/EFO_0002508	GCST000567	Genome-wide genotyping array
5/02/2010	20070850	Edwards TL	13/01/2010	Ann Hum Genet	www.ncbi.nlm.nih.gov/pubmed/20070850	Genome-wide association study confirms SNPs in SNCA and the MAPT region as common risk factors for Parkinson disease.	Parkinson's disease	1,752 European ancestry cases, 1,745 European ancestry controls	NA	5q35.3	5	180367208	NR	GFPT2 - AC034213.1	ENSG00000131459	ENSG00000250509		13872	49741	rs10464059-A	rs10464059	0	10464059	intergenic_variant	1	NR	3.00E-06	5.522878745		1.33	[1.19-1.52]	Illumina [495715] (imputed)	N	Parkinson's disease	http://www.ebi.ac.uk/efo/EFO_0002508	GCST000567	Genome-wide genotyping array
5/02/2010	20070850	Edwards TL	13/01/2010	Ann Hum Genet	www.ncbi.nlm.nih.gov/pubmed/20070850	Genome-wide association study confirms SNPs in SNCA and the MAPT region as common risk factors for Parkinson disease.	Parkinson's disease	1,752 European ancestry cases, 1,745 European ancestry controls	NA	4q22.1	4	89757390	SNCA	SNCA			ENSG00000145335			rs2736990-?	rs2736990	0	2736990	intron_variant	0	NR	7.00E-08	7.15490196		1.29	[1.18-1.43]	Illumina [495715] (imputed)	N	Parkinson's disease	http://www.ebi.ac.uk/efo/EFO_0002508	GCST000567	Genome-wide genotyping array
20/07/2011	21738487	Do CB	23/06/2011	PLoS Genet	www.ncbi.nlm.nih.gov/pubmed/21738487	Web-based genome-wide association study identifies two novel loci and a substantial genetic component for Parkinson's disease.	Parkinson's disease	3,426 European ancestry cases, 29,624 European ancestry controls	NA	4q21.1	4	76277833	SCARB2	FAM47E-STBD1, AC034139.1, FAM47E			ENSG00000272414, ENSG00000287401, ENSG00000189157			rs6812193-C	rs6812193	0	6812193	intron_variant	0	0.64	8.00E-10	9.096910013		1.19	[1.12-1.27]	Illumina [522782]	N	Parkinson's disease	http://www.ebi.ac.uk/efo/EFO_0002508	GCST001126	Genome-wide genotyping array
20/07/2011	21738487	Do CB	23/06/2011	PLoS Genet	www.ncbi.nlm.nih.gov/pubmed/21738487	Web-based genome-wide association study identifies two novel loci and a substantial genetic component for Parkinson's disease.	Parkinson's disease	3,426 European ancestry cases, 29,624 European ancestry controls	NA	4q22.1	4	89720189	SNCA	AC093866.1, SNCA			ENSG00000251095, ENSG00000145335			rs356220-T	rs356220	0	356220	intron_variant	0	0.375	2.00E-19	18.69897		1.29	[1.22-1.36]	Illumina [522782]	N	Parkinson's disease	http://www.ebi.ac.uk/efo/EFO_0002508	GCST001126	Genome-wide genotyping array
20/07/2011	21738487	Do CB	23/06/2011	PLoS Genet	www.ncbi.nlm.nih.gov/pubmed/21738487	Web-based genome-wide association study identifies two novel loci and a substantial genetic component for Parkinson's disease.	Parkinson's disease	3,426 European ancestry cases, 29,624 European ancestry controls	NA	17q21.31	17	45846317	MAPT	MAPT-AS1, SPPL2C, SPPL2C, SPPL2C			ENSG00000264589, ENSG00000277106, ENSG00000185294, ENSG00000278194			rs12185268-A	rs12185268	0	12185268	missense_variant	0	0.79	3.00E-14	13.52287875		1.3	[1.22-1.39]	Illumina [522782]	N	Parkinson's disease	http://www.ebi.ac.uk/efo/EFO_0002508	GCST001126	Genome-wide genotyping array
20/07/2011	21738487	Do CB	23/06/2011	PLoS Genet	www.ncbi.nlm.nih.gov/pubmed/21738487	Web-based genome-wide association study identifies two novel loci and a substantial genetic component for Parkinson's disease.	Parkinson's disease	3,426 European ancestry cases, 29,624 European ancestry controls	NA	3q27.1	3	183042285	MCCC1, LAMP3	MCCC1			ENSG00000078070			rs10513789-T	rs10513789	0	10513789	intron_variant	0	0.8	3.00E-10	9.522878745		1.25	[1.16-1.33]	Illumina [522782]	N	Parkinson's disease	http://www.ebi.ac.uk/efo/EFO_0002508	GCST001126	Genome-wide genotyping array
20/07/2011	21738487	Do CB	23/06/2011	PLoS Genet	www.ncbi.nlm.nih.gov/pubmed/21738487	Web-based genome-wide association study identifies two novel loci and a substantial genetic component for Parkinson's disease.	Parkinson's disease	3,426 European ancestry cases, 29,624 European ancestry controls	NA	4p16.3	4	945325	GAK	TMEM175			ENSG00000127419			rs6599389-A	rs6599389	0	6599389	intron_variant	0	0.075	4.00E-08	7.397940009		1.31	[1.19-1.44]	Illumina [522782]	N	Parkinson's disease	http://www.ebi.ac.uk/efo/EFO_0002508	GCST001126	Genome-wide genotyping array
20/07/2011	21738487	Do CB	23/06/2011	PLoS Genet	www.ncbi.nlm.nih.gov/pubmed/21738487	Web-based genome-wide association study identifies two novel loci and a substantial genetic component for Parkinson's disease.	Parkinson's disease	3,426 European ancestry cases, 29,624 European ancestry controls	NA	18q12.3	18	43098270	RIT2, SYT4	RIT2			ENSG00000152214			rs4130047-C	rs4130047	0	4130047	intron_variant	0	0.31	2.00E-07	6.698970004		1.16	[1.10-1.23]	Illumina [522782]	N	Parkinson's disease	http://www.ebi.ac.uk/efo/EFO_0002508	GCST001126	Genome-wide genotyping array
20/07/2011	21738487	Do CB	23/06/2011	PLoS Genet	www.ncbi.nlm.nih.gov/pubmed/21738487	Web-based genome-wide association study identifies two novel loci and a substantial genetic component for Parkinson's disease.	Parkinson's disease	3,426 European ancestry cases, 29,624 European ancestry controls	NA	17p11.2	17	17811787	SREBF1, RAI1	SREBF1			ENSG00000072310			rs11868035-G	rs11868035	0	11868035	splice_region_variant	0	0.69	6.00E-08	7.22184875		1.18	[1.11-1.25]	Illumina [522782]	N	Parkinson's disease	http://www.ebi.ac.uk/efo/EFO_0002508	GCST001126	Genome-wide genotyping array
20/07/2011	21738487	Do CB	23/06/2011	PLoS Genet	www.ncbi.nlm.nih.gov/pubmed/21738487	Web-based genome-wide association study identifies two novel loci and a substantial genetic component for Parkinson's disease.	Parkinson's disease	3,426 European ancestry cases, 29,624 European ancestry controls	NA	12q12	12	40340400	LRRK2	LRRK2			ENSG00000188906			rs34637584-A	rs34637584	0	34637584	missense_variant	0	0.002	2.00E-28	27.69897		9.62	[6.43-14.37]	Illumina [522782]	N	Parkinson's disease	http://www.ebi.ac.uk/efo/EFO_0002508	GCST001126	Genome-wide genotyping array
20/07/2011	21738487	Do CB	23/06/2011	PLoS Genet	www.ncbi.nlm.nih.gov/pubmed/21738487	Web-based genome-wide association study identifies two novel loci and a substantial genetic component for Parkinson's disease.	Parkinson's disease	3,426 European ancestry cases, 29,624 European ancestry controls	NA				GBA							i4000416-C	i4000416	0			1	0.005	5.00E-21	20.30103		4.05	[3.08-5.32]	Illumina [522782]	N	Parkinson's disease	http://www.ebi.ac.uk/efo/EFO_0002508	GCST001126	Genome-wide genotyping array
20/07/2011	21738487	Do CB	23/06/2011	PLoS Genet	www.ncbi.nlm.nih.gov/pubmed/21738487	Web-based genome-wide association study identifies two novel loci and a substantial genetic component for Parkinson's disease.	Parkinson's disease	3,426 European ancestry cases, 29,624 European ancestry controls	NA	1q32.1	1	205795512	SLC41A1	SLC41A1			ENSG00000133065			rs823156-A	rs823156	0	823156	non_coding_transcript_exon_variant	0	0.82	1.00E-07	7		1.21	[1.12-1.30]	Illumina [522782]	N	Parkinson's disease	http://www.ebi.ac.uk/efo/EFO_0002508	GCST001126	Genome-wide genotyping array
20/07/2011	21738487	Do CB	23/06/2011	PLoS Genet	www.ncbi.nlm.nih.gov/pubmed/21738487	Web-based genome-wide association study identifies two novel loci and a substantial genetic component for Parkinson's disease.	Parkinson's disease	3,426 European ancestry cases, 29,624 European ancestry controls	NA	21q21.1	21	15542586	USP25	AJ009632.2			ENSG00000229425			rs2823357-A	rs2823357	0	2823357	intron_variant	0	0.38	6.00E-07	6.22184875		1.15	[1.09-1.21]	Illumina [522782]	N	Parkinson's disease	http://www.ebi.ac.uk/efo/EFO_0002508	GCST001126	Genome-wide genotyping array
14/09/2011	21812969	Liu X	3/08/2011	BMC Med Genet	www.ncbi.nlm.nih.gov/pubmed/21812969	Genome-wide association study identifies candidate genes for Parkinson's disease in an Ashkenazi Jewish population.	Parkinson's disease	268 Ashkenazi Jewish cases, 178 Ashkenazi Jewish controls	1,782 European ancestry cases, 1,658 European ancestry controls	17q21.31	17	46710944	NSF	NSF, NSF, NSF			ENSG00000278174, ENSG00000276262, ENSG00000073969			rs183211-T	rs183211	0	183211	intron_variant	0	0.24	3.00E-07	6.522878745				Illumina [525124]	N	Parkinson's disease	http://www.ebi.ac.uk/efo/EFO_0002508	GCST001189	Genome-wide genotyping array
14/09/2011	21812969	Liu X	3/08/2011	BMC Med Genet	www.ncbi.nlm.nih.gov/pubmed/21812969	Genome-wide association study identifies candidate genes for Parkinson's disease in an Ashkenazi Jewish population.	Parkinson's disease	268 Ashkenazi Jewish cases, 178 Ashkenazi Jewish controls	1,782 European ancestry cases, 1,658 European ancestry controls	9p13.3	9	35269822	UNC13B	UNC13B			ENSG00000198722			rs10121009-A	rs10121009	0	10121009	intron_variant	0	0.21	3.00E-06	5.522878745				Illumina [525124]	N	Parkinson's disease	http://www.ebi.ac.uk/efo/EFO_0002508	GCST001189	Genome-wide genotyping array
14/09/2011	21812969	Liu X	3/08/2011	BMC Med Genet	www.ncbi.nlm.nih.gov/pubmed/21812969	Genome-wide association study identifies candidate genes for Parkinson's disease in an Ashkenazi Jewish population.	Parkinson's disease	268 Ashkenazi Jewish cases, 178 Ashkenazi Jewish controls	1,782 European ancestry cases, 1,658 European ancestry controls	17q21.31	17	46781778	WNT3	WNT3, WNT3, WNT3			ENSG00000277626, ENSG00000108379, ENSG00000277641			rs415430-T	rs415430	0	415430	intron_variant	0	0.786	7.00E-07	6.15490196				Illumina [525124]	N	Parkinson's disease	http://www.ebi.ac.uk/efo/EFO_0002508	GCST001189	Genome-wide genotyping array
20/12/2013	23793441	Davis MF	21/06/2013	Hum Genet	www.ncbi.nlm.nih.gov/pubmed/23793441	Parkinson disease loci in the mid-western Amish.	Parkinson's disease	31 Amish cases, 767 Amish controls	NA	11q21	11	96375264	CCDC82	CCDC82			ENSG00000149231			rs7118648-G	rs7118648	0	7118648	intron_variant	0	0.03	2.00E-07	6.698970004				Affymetrix [622812]	N	Parkinson's disease	http://www.ebi.ac.uk/efo/EFO_0002508	GCST002077	Genome-wide genotyping array
20/12/2013	23793441	Davis MF	21/06/2013	Hum Genet	www.ncbi.nlm.nih.gov/pubmed/23793441	Parkinson disease loci in the mid-western Amish.	Parkinson's disease	31 Amish cases, 767 Amish controls	NA	15q25.1	15	81334384	TMC3	TMC3-AS1, TMC3			ENSG00000259343, ENSG00000188869			rs3935740-T	rs3935740	0	3935740	intron_variant	0	0.08	2.00E-07	6.698970004				Affymetrix [622812]	N	Parkinson's disease	http://www.ebi.ac.uk/efo/EFO_0002508	GCST002077	Genome-wide genotyping array
20/12/2013	23793441	Davis MF	21/06/2013	Hum Genet	www.ncbi.nlm.nih.gov/pubmed/23793441	Parkinson disease loci in the mid-western Amish.	Parkinson's disease	31 Amish cases, 767 Amish controls	NA	10q22.1	10	69820364	COL13A1	COL13A1			ENSG00000197467			rs17497526-G	rs17497526	0	17497526	intron_variant	0	0.15	6.00E-07	6.22184875				Affymetrix [622812]	N	Parkinson's disease	http://www.ebi.ac.uk/efo/EFO_0002508	GCST002077	Genome-wide genotyping array
21/10/2014	24511991	Hill-Burns EM	10/02/2014	BMC Genomics	www.ncbi.nlm.nih.gov/pubmed/24511991	Identification of a novel Parkinson's disease locus via stratified genome-wide association study.	Parkinson's disease	1,565 European ancestry sproadic Parkinson's disease cases, 435 European ancestry familial Parkinson's disease cases, 1,986 European ancestry controls	1,528 European ancestry sporadic Parkinson's disease cases, 707 European ancestry familial Parkinson's disease cases, 796 European ancestry controls	1p21.2	1	101414449	HUSEYO	LINC01307 - LINC01709	ENSG00000231671	ENSG00000226715		24146	225060	rs2338971-C	rs2338971	0	2338971	intergenic_variant	1	0.773	4.00E-10	9.397940009	(Sporadic)	1.35	[1.27-1.43]	Illumina [811597]	N	Parkinson's disease	http://www.ebi.ac.uk/efo/EFO_0002508	GCST002353	Genome-wide genotyping array
21/10/2014	24511991	Hill-Burns EM	10/02/2014	BMC Genomics	www.ncbi.nlm.nih.gov/pubmed/24511991	Identification of a novel Parkinson's disease locus via stratified genome-wide association study.	Parkinson's disease	1,565 European ancestry sproadic Parkinson's disease cases, 435 European ancestry familial Parkinson's disease cases, 1,986 European ancestry controls	1,528 European ancestry sporadic Parkinson's disease cases, 707 European ancestry familial Parkinson's disease cases, 796 European ancestry controls	4q22.1	4	89720189	SNCA	AC093866.1, SNCA			ENSG00000251095, ENSG00000145335			rs356220-T	rs356220	0	356220	intron_variant	0	0.364	1.00E-09	9	(Sporadic)	1.37	[1.23-1.51]	Illumina [811597]	N	Parkinson's disease	http://www.ebi.ac.uk/efo/EFO_0002508	GCST002353	Genome-wide genotyping array
21/10/2014	24511991	Hill-Burns EM	10/02/2014	BMC Genomics	www.ncbi.nlm.nih.gov/pubmed/24511991	Identification of a novel Parkinson's disease locus via stratified genome-wide association study.	Parkinson's disease	1,565 European ancestry sproadic Parkinson's disease cases, 435 European ancestry familial Parkinson's disease cases, 1,986 European ancestry controls	1,528 European ancestry sporadic Parkinson's disease cases, 707 European ancestry familial Parkinson's disease cases, 796 European ancestry controls	4q22.1	4	89720189	SNCA	AC093866.1, SNCA			ENSG00000251095, ENSG00000145335			rs356220-T	rs356220	0	356220	intron_variant	0	0.364	3.00E-11	10.52287875		1.38	[1.24-1.52]	Illumina [811597]	N	Parkinson's disease	http://www.ebi.ac.uk/efo/EFO_0002508	GCST002353	Genome-wide genotyping array
21/10/2014	24511991	Hill-Burns EM	10/02/2014	BMC Genomics	www.ncbi.nlm.nih.gov/pubmed/24511991	Identification of a novel Parkinson's disease locus via stratified genome-wide association study.	Parkinson's disease	1,565 European ancestry sproadic Parkinson's disease cases, 435 European ancestry familial Parkinson's disease cases, 1,986 European ancestry controls	1,528 European ancestry sporadic Parkinson's disease cases, 707 European ancestry familial Parkinson's disease cases, 796 European ancestry controls	6p21.32	6	32441753	HLA	HLA-DRA, HLA-DRA, HLA-DRA, HLA-DRA, HLA-DRA, HLA-DRA, HLA-DRA			ENSG00000228987, ENSG00000206308, ENSG00000230726, ENSG00000204287, ENSG00000226260, ENSG00000227993, ENSG00000234794			rs3129882-G	rs3129882	0	3129882	intron_variant	0	0.395	3.00E-08	7.522878745		1.31	[1.19-1.43]	Illumina [811597]	N	Parkinson's disease	http://www.ebi.ac.uk/efo/EFO_0002508	GCST002353	Genome-wide genotyping array
21/10/2014	24511991	Hill-Burns EM	10/02/2014	BMC Genomics	www.ncbi.nlm.nih.gov/pubmed/24511991	Identification of a novel Parkinson's disease locus via stratified genome-wide association study.	Parkinson's disease	1,565 European ancestry sproadic Parkinson's disease cases, 435 European ancestry familial Parkinson's disease cases, 1,986 European ancestry controls	1,528 European ancestry sporadic Parkinson's disease cases, 707 European ancestry familial Parkinson's disease cases, 796 European ancestry controls	6p21.32	6	32441753	HLA	HLA-DRA, HLA-DRA, HLA-DRA, HLA-DRA, HLA-DRA, HLA-DRA, HLA-DRA			ENSG00000228987, ENSG00000206308, ENSG00000230726, ENSG00000204287, ENSG00000226260, ENSG00000227993, ENSG00000234794			rs3129882-G	rs3129882	0	3129882	intron_variant	0	0.395	5.00E-10	9.301029996	(Sporadic)	1.38	[1.24-1.52]	Illumina [811597]	N	Parkinson's disease	http://www.ebi.ac.uk/efo/EFO_0002508	GCST002353	Genome-wide genotyping array
21/10/2014	24511991	Hill-Burns EM	10/02/2014	BMC Genomics	www.ncbi.nlm.nih.gov/pubmed/24511991	Identification of a novel Parkinson's disease locus via stratified genome-wide association study.	Parkinson's disease	1,565 European ancestry sproadic Parkinson's disease cases, 435 European ancestry familial Parkinson's disease cases, 1,986 European ancestry controls	1,528 European ancestry sporadic Parkinson's disease cases, 707 European ancestry familial Parkinson's disease cases, 796 European ancestry controls	17q21.31	17	46788237	MAPT	WNT3, WNT3, WNT3			ENSG00000277626, ENSG00000108379, ENSG00000277641			rs199498-T	rs199498	0	199498	intron_variant	0	0.764	2.00E-06	5.698970004		1.35	[1.25-1.45]	Illumina [811597]	N	Parkinson's disease	http://www.ebi.ac.uk/efo/EFO_0002508	GCST002353	Genome-wide genotyping array
21/10/2014	24511991	Hill-Burns EM	10/02/2014	BMC Genomics	www.ncbi.nlm.nih.gov/pubmed/24511991	Identification of a novel Parkinson's disease locus via stratified genome-wide association study.	Parkinson's disease	1,565 European ancestry sproadic Parkinson's disease cases, 435 European ancestry familial Parkinson's disease cases, 1,986 European ancestry controls	1,528 European ancestry sporadic Parkinson's disease cases, 707 European ancestry familial Parkinson's disease cases, 796 European ancestry controls	17q21.31	17	46788237	MAPT	WNT3, WNT3, WNT3			ENSG00000277626, ENSG00000108379, ENSG00000277641			rs199498-T	rs199498	0	199498	intron_variant	0	0.764	8.00E-07	6.096910013	(Familial)	1.69	[1.57-1.81]	Illumina [811597]	N	Parkinson's disease	http://www.ebi.ac.uk/efo/EFO_0002508	GCST002353	Genome-wide genotyping array
21/10/2014	24511991	Hill-Burns EM	10/02/2014	BMC Genomics	www.ncbi.nlm.nih.gov/pubmed/24511991	Identification of a novel Parkinson's disease locus via stratified genome-wide association study.	Parkinson's disease	1,565 European ancestry sproadic Parkinson's disease cases, 435 European ancestry familial Parkinson's disease cases, 1,986 European ancestry controls	1,528 European ancestry sporadic Parkinson's disease cases, 707 European ancestry familial Parkinson's disease cases, 796 European ancestry controls	1p21.2	1	101414449	HUSEYO	LINC01307 - LINC01709	ENSG00000231671	ENSG00000226715		24146	225060	rs2338971-C	rs2338971	0	2338971	intergenic_variant	1	0.773	5.00E-10	9.301029996		1.32	[1.26-1.38]	Illumina [811597]	N	Parkinson's disease	http://www.ebi.ac.uk/efo/EFO_0002508	GCST002353	Genome-wide genotyping array
1/07/2016	26227905	Hu Y	31/07/2015	Mol Neurobiol	www.ncbi.nlm.nih.gov/pubmed/26227905	A Pooling Genome-Wide Association Study Combining a Pathway Analysis for Typical Sporadic Parkinson's Disease in the Han Population of Chinese Mainland.	Parkinson's disease	250 Han Chinese ancestry cases, 250 Han Chinese ancestry controls	NA				PRDM2, KIAA1026							kgp8090149-?	kgp8090149	0			1	NR	1.00E-06	6		4.95	[3.50-7.00]	Illumina [862198]	N	Parkinson's disease	http://www.ebi.ac.uk/efo/EFO_0002508	GCST003059	Genome-wide genotyping array
1/07/2016	26227905	Hu Y	31/07/2015	Mol Neurobiol	www.ncbi.nlm.nih.gov/pubmed/26227905	A Pooling Genome-Wide Association Study Combining a Pathway Analysis for Typical Sporadic Parkinson's Disease in the Han Population of Chinese Mainland.	Parkinson's disease	250 Han Chinese ancestry cases, 250 Han Chinese ancestry controls	NA	1q42.13	1	227966216	WNT9A, LOC728728	WNT9A - CICP26	ENSG00000143816	ENSG00000233003		18284	9174	rs849898-?	rs849898	0	849898	intergenic_variant	1	NR	1.00E-06	6		2.73	[1.96-3.79]	Illumina [862198]	N	Parkinson's disease	http://www.ebi.ac.uk/efo/EFO_0002508	GCST003059	Genome-wide genotyping array
1/07/2016	26227905	Hu Y	31/07/2015	Mol Neurobiol	www.ncbi.nlm.nih.gov/pubmed/26227905	A Pooling Genome-Wide Association Study Combining a Pathway Analysis for Typical Sporadic Parkinson's Disease in the Han Population of Chinese Mainland.	Parkinson's disease	250 Han Chinese ancestry cases, 250 Han Chinese ancestry controls	NA				CYP1B1, C2orf58							kgp11353523-?	kgp11353523	0			1	NR	1.00E-06	6		2.7777777	[2.00-3.85]	Illumina [862198]	N	Parkinson's disease	http://www.ebi.ac.uk/efo/EFO_0002508	GCST003059	Genome-wide genotyping array
1/07/2016	26227905	Hu Y	31/07/2015	Mol Neurobiol	www.ncbi.nlm.nih.gov/pubmed/26227905	A Pooling Genome-Wide Association Study Combining a Pathway Analysis for Typical Sporadic Parkinson's Disease in the Han Population of Chinese Mainland.	Parkinson's disease	250 Han Chinese ancestry cases, 250 Han Chinese ancestry controls	NA	2q32.2	2	189032668	COL5A2	COL5A2			ENSG00000204262			rs11186-?	rs11186	0	11186	3_prime_UTR_variant	0	NR	1.00E-06	6		2.79	[1.94-4.03]	Illumina [862198]	N	Parkinson's disease	http://www.ebi.ac.uk/efo/EFO_0002508	GCST003059	Genome-wide genotyping array
1/07/2016	26227905	Hu Y	31/07/2015	Mol Neurobiol	www.ncbi.nlm.nih.gov/pubmed/26227905	A Pooling Genome-Wide Association Study Combining a Pathway Analysis for Typical Sporadic Parkinson's Disease in the Han Population of Chinese Mainland.	Parkinson's disease	250 Han Chinese ancestry cases, 250 Han Chinese ancestry controls	NA				FLJ23172, FNDC3B							kgp760898-?	kgp760898	0			1	NR	1.00E-06	6		3.97	[2.82-5.60]	Illumina [862198]	N	Parkinson's disease	http://www.ebi.ac.uk/efo/EFO_0002508	GCST003059	Genome-wide genotyping array
1/07/2016	26227905	Hu Y	31/07/2015	Mol Neurobiol	www.ncbi.nlm.nih.gov/pubmed/26227905	A Pooling Genome-Wide Association Study Combining a Pathway Analysis for Typical Sporadic Parkinson's Disease in the Han Population of Chinese Mainland.	Parkinson's disease	250 Han Chinese ancestry cases, 250 Han Chinese ancestry controls	NA	3p14.2	3	59442071	C3orf67, LOC339902	AC126121.3			ENSG00000243295			rs6783485-?	rs6783485	0	6783485	intron_variant	0	NR	1.00E-06	6		5	[2.86-8.33]	Illumina [862198]	N	Parkinson's disease	http://www.ebi.ac.uk/efo/EFO_0002508	GCST003059	Genome-wide genotyping array
1/07/2016	26227905	Hu Y	31/07/2015	Mol Neurobiol	www.ncbi.nlm.nih.gov/pubmed/26227905	A Pooling Genome-Wide Association Study Combining a Pathway Analysis for Typical Sporadic Parkinson's Disease in the Han Population of Chinese Mainland.	Parkinson's disease	250 Han Chinese ancestry cases, 250 Han Chinese ancestry controls	NA	3q13.32	3	118896616	LOC285194, IGSF11	AC068633.1 - IGSF11	ENSG00000243276	ENSG00000144847		85780	3941	rs1879553-?	rs1879553	0	1879553	intergenic_variant	1	NR	1.00E-06	6		2.83	[1.98-4.04]	Illumina [862198]	N	Parkinson's disease	http://www.ebi.ac.uk/efo/EFO_0002508	GCST003059	Genome-wide genotyping array
1/07/2016	26227905	Hu Y	31/07/2015	Mol Neurobiol	www.ncbi.nlm.nih.gov/pubmed/26227905	A Pooling Genome-Wide Association Study Combining a Pathway Analysis for Typical Sporadic Parkinson's Disease in the Han Population of Chinese Mainland.	Parkinson's disease	250 Han Chinese ancestry cases, 250 Han Chinese ancestry controls	NA				PAQR3, ARD1B							kgp9482779-?	kgp9482779	0			1	NR	1.00E-06	6		5.5555553	[4.00-8.33]	Illumina [862198]	N	Parkinson's disease	http://www.ebi.ac.uk/efo/EFO_0002508	GCST003059	Genome-wide genotyping array
1/07/2016	26227905	Hu Y	31/07/2015	Mol Neurobiol	www.ncbi.nlm.nih.gov/pubmed/26227905	A Pooling Genome-Wide Association Study Combining a Pathway Analysis for Typical Sporadic Parkinson's Disease in the Han Population of Chinese Mainland.	Parkinson's disease	250 Han Chinese ancestry cases, 250 Han Chinese ancestry controls	NA	5p12	5	44515833	FGF10, MRPS30	LINC02224			ENSG00000249203			rs13153459-?	rs13153459	0	13153459	intron_variant	0	NR	1.00E-06	6		2.45	[1.79-3.34]	Illumina [862198]	N	Parkinson's disease	http://www.ebi.ac.uk/efo/EFO_0002508	GCST003059	Genome-wide genotyping array
1/07/2016	26227905	Hu Y	31/07/2015	Mol Neurobiol	www.ncbi.nlm.nih.gov/pubmed/26227905	A Pooling Genome-Wide Association Study Combining a Pathway Analysis for Typical Sporadic Parkinson's Disease in the Han Population of Chinese Mainland.	Parkinson's disease	250 Han Chinese ancestry cases, 250 Han Chinese ancestry controls	NA				TSG1, MANEA							kgp154172-?	kgp154172	0			1	NR	1.00E-06	6		8.2	[5.70-11.78]	Illumina [862198]	N	Parkinson's disease	http://www.ebi.ac.uk/efo/EFO_0002508	GCST003059	Genome-wide genotyping array
1/07/2016	26227905	Hu Y	31/07/2015	Mol Neurobiol	www.ncbi.nlm.nih.gov/pubmed/26227905	A Pooling Genome-Wide Association Study Combining a Pathway Analysis for Typical Sporadic Parkinson's Disease in the Han Population of Chinese Mainland.	Parkinson's disease	250 Han Chinese ancestry cases, 250 Han Chinese ancestry controls	NA				FLJ43860, NCRNA00051							kgp4105983-?	kgp4105983	0			1	NR	1.00E-06	6		3.448276	[2.33-5.00]	Illumina [862198]	N	Parkinson's disease	http://www.ebi.ac.uk/efo/EFO_0002508	GCST003059	Genome-wide genotyping array
1/07/2016	26227905	Hu Y	31/07/2015	Mol Neurobiol	www.ncbi.nlm.nih.gov/pubmed/26227905	A Pooling Genome-Wide Association Study Combining a Pathway Analysis for Typical Sporadic Parkinson's Disease in the Han Population of Chinese Mainland.	Parkinson's disease	250 Han Chinese ancestry cases, 250 Han Chinese ancestry controls	NA	9q21.13	9	74302924	ANXA1, LOC100130911	AL513124.1 - AL355674.1	ENSG00000223368	ENSG00000227809		429627	68411	rs10746953-?	rs10746953	0	10746953	regulatory_region_variant	1	NR	1.00E-06	6		2.62	[1.91-3.60]	Illumina [862198]	N	Parkinson's disease	http://www.ebi.ac.uk/efo/EFO_0002508	GCST003059	Genome-wide genotyping array
1/07/2016	26227905	Hu Y	31/07/2015	Mol Neurobiol	www.ncbi.nlm.nih.gov/pubmed/26227905	A Pooling Genome-Wide Association Study Combining a Pathway Analysis for Typical Sporadic Parkinson's Disease in the Han Population of Chinese Mainland.	Parkinson's disease	250 Han Chinese ancestry cases, 250 Han Chinese ancestry controls	NA				DMRT2, SMARCA2							kgp10769919-?	kgp10769919	0			1	NR	1.00E-06	6		3.448276	[2.27-5.26]	Illumina [862198]	N	Parkinson's disease	http://www.ebi.ac.uk/efo/EFO_0002508	GCST003059	Genome-wide genotyping array
1/07/2016	26227905	Hu Y	31/07/2015	Mol Neurobiol	www.ncbi.nlm.nih.gov/pubmed/26227905	A Pooling Genome-Wide Association Study Combining a Pathway Analysis for Typical Sporadic Parkinson's Disease in the Han Population of Chinese Mainland.	Parkinson's disease	250 Han Chinese ancestry cases, 250 Han Chinese ancestry controls	NA				BARX1, PTPDC1							kgp6542803-?	kgp6542803	0			1	NR	1.00E-06	6		2.29	[1.72-3.06]	Illumina [862198]	N	Parkinson's disease	http://www.ebi.ac.uk/efo/EFO_0002508	GCST003059	Genome-wide genotyping array
1/07/2016	26227905	Hu Y	31/07/2015	Mol Neurobiol	www.ncbi.nlm.nih.gov/pubmed/26227905	A Pooling Genome-Wide Association Study Combining a Pathway Analysis for Typical Sporadic Parkinson's Disease in the Han Population of Chinese Mainland.	Parkinson's disease	250 Han Chinese ancestry cases, 250 Han Chinese ancestry controls	NA				FLJ35379, LOC100132423							kgp9550589-?	kgp9550589	0			1	NR	1.00E-06	6		2.37	[1.78-3.14]	Illumina [862198]	N	Parkinson's disease	http://www.ebi.ac.uk/efo/EFO_0002508	GCST003059	Genome-wide genotyping array
1/07/2016	26227905	Hu Y	31/07/2015	Mol Neurobiol	www.ncbi.nlm.nih.gov/pubmed/26227905	A Pooling Genome-Wide Association Study Combining a Pathway Analysis for Typical Sporadic Parkinson's Disease in the Han Population of Chinese Mainland.	Parkinson's disease	250 Han Chinese ancestry cases, 250 Han Chinese ancestry controls	NA	14q21.3	14	46996974	MDGA2	RPA2P1, MDGA2			ENSG00000258392, ENSG00000139915			rs9323124-?	rs9323124	0	9323124	non_coding_transcript_exon_variant	0	NR	1.00E-06	6		3.97	[2.91-5.42]	Illumina [862198]	N	Parkinson's disease	http://www.ebi.ac.uk/efo/EFO_0002508	GCST003059	Genome-wide genotyping array
1/07/2016	26227905	Hu Y	31/07/2015	Mol Neurobiol	www.ncbi.nlm.nih.gov/pubmed/26227905	A Pooling Genome-Wide Association Study Combining a Pathway Analysis for Typical Sporadic Parkinson's Disease in the Han Population of Chinese Mainland.	Parkinson's disease	250 Han Chinese ancestry cases, 250 Han Chinese ancestry controls	NA				ATPBD4, LOC100288892							kgp11333367-?	kgp11333367	0			1	NR	1.00E-06	6		4.3	[3.16-5.85]	Illumina [862198]	N	Parkinson's disease	http://www.ebi.ac.uk/efo/EFO_0002508	GCST003059	Genome-wide genotyping array
1/07/2016	26227905	Hu Y	31/07/2015	Mol Neurobiol	www.ncbi.nlm.nih.gov/pubmed/26227905	A Pooling Genome-Wide Association Study Combining a Pathway Analysis for Typical Sporadic Parkinson's Disease in the Han Population of Chinese Mainland.	Parkinson's disease	250 Han Chinese ancestry cases, 250 Han Chinese ancestry controls	NA	18q12.2	18	35406636	ZNF396, INO80C	AC007998.4 - AC007998.3	ENSG00000275512	ENSG00000267583		108	37233	rs1362858-?	rs1362858	0	1362858	intergenic_variant	1	NR	1.00E-06	6		2.68	[1.92-3.73]	Illumina [862198]	N	Parkinson's disease	http://www.ebi.ac.uk/efo/EFO_0002508	GCST003059	Genome-wide genotyping array
1/07/2016	26227905	Hu Y	31/07/2015	Mol Neurobiol	www.ncbi.nlm.nih.gov/pubmed/26227905	A Pooling Genome-Wide Association Study Combining a Pathway Analysis for Typical Sporadic Parkinson's Disease in the Han Population of Chinese Mainland.	Parkinson's disease	250 Han Chinese ancestry cases, 250 Han Chinese ancestry controls	NA				ZFP64, TSHZ2							kgp4156164-?	kgp4156164	0			1	NR	1.00E-06	6		6.59	[4.25-10.20]	Illumina [862198]	N	Parkinson's disease	http://www.ebi.ac.uk/efo/EFO_0002508	GCST003059	Genome-wide genotyping array
24/02/2017	27402877	Hill-Burns EM	11/07/2016	Hum Mol Genet	www.ncbi.nlm.nih.gov/pubmed/27402877	Identification of genetic modifiers of age-at-onset for familial Parkinson's disease.	Parkinson's disease (familial, age at onset)	431 European ancestry cases	737 European ancestry cases	5q14.1	5	78564785	LHFPL2	LHFPL2			ENSG00000145685			rs344650-G	rs344650	0	344650	intron_variant	0	0.016	1.00E-11	11		3.4	[2.39-4.85]	Illumina [7200000] (imputed)	N	Parkinson's disease, age at onset	http://www.ebi.ac.uk/efo/EFO_0002508, http://www.ebi.ac.uk/efo/EFO_0004847	GCST003652	Genome-wide genotyping array
24/02/2017	27402877	Hill-Burns EM	11/07/2016	Hum Mol Genet	www.ncbi.nlm.nih.gov/pubmed/27402877	Identification of genetic modifiers of age-at-onset for familial Parkinson's disease.	Parkinson's disease (familial, age at onset)	431 European ancestry cases	737 European ancestry cases	8q23.3	8	115626410	TRPS1	TRPS1			ENSG00000104447			rs74335301-?	rs74335301	0	74335301	intron_variant	0		3.00E-06	5.522878745		2.2	[NR]	Illumina [7200000] (imputed)	N	Parkinson's disease, age at onset	http://www.ebi.ac.uk/efo/EFO_0002508, http://www.ebi.ac.uk/efo/EFO_0004847	GCST003652	Genome-wide genotyping array
24/02/2017	27402877	Hill-Burns EM	11/07/2016	Hum Mol Genet	www.ncbi.nlm.nih.gov/pubmed/27402877	Identification of genetic modifiers of age-at-onset for familial Parkinson's disease.	Parkinson's disease (familial, age at onset)	431 European ancestry cases	737 European ancestry cases	14q21.3	14	49739452	KLHDC1	KLHDC1			ENSG00000197776			rs79503702-?	rs79503702	0	79503702	intron_variant	0		5.00E-08	7.301029996		3.82	[NR]	Illumina [7200000] (imputed)	N	Parkinson's disease, age at onset	http://www.ebi.ac.uk/efo/EFO_0002508, http://www.ebi.ac.uk/efo/EFO_0004847	GCST003652	Genome-wide genotyping array
24/02/2017	27402877	Hill-Burns EM	11/07/2016	Hum Mol Genet	www.ncbi.nlm.nih.gov/pubmed/27402877	Identification of genetic modifiers of age-at-onset for familial Parkinson's disease.	Parkinson's disease (familial, age at onset)	431 European ancestry cases	737 European ancestry cases	15q22.2	15	63054177	TPM1	TPM1			ENSG00000140416			rs117267308-A	rs117267308	0	117267308	intron_variant	0	0.012	9.00E-11	10.04575749		4.55	[2.88-7.20]	Illumina [7200000] (imputed)	N	Parkinson's disease, age at onset	http://www.ebi.ac.uk/efo/EFO_0002508, http://www.ebi.ac.uk/efo/EFO_0004847	GCST003652	Genome-wide genotyping array
24/10/2017	28892059	Chang D	11/09/2017	Nat Genet	www.ncbi.nlm.nih.gov/pubmed/28892059	A meta-analysis of genome-wide association studies identifies 17 new Parkinson's disease risk loci.	Parkinson's disease	20,184 European ancestry cases, 397,324 European ancestry controls	5,851 European ancestry cases, 5,866 European ancestry controls	2q37.2	2	236024319	NR	AGAP1			ENSG00000157985			rs10929159-A	rs10929159	0	10929159	intron_variant	0	NR	7.00E-08	7.15490196		1.0626993		Illumina [11933700] (imputed)	N	Parkinson's disease	http://www.ebi.ac.uk/efo/EFO_0002508	GCST004902	Genome-wide genotyping array
24/10/2017	28892059	Chang D	11/09/2017	Nat Genet	www.ncbi.nlm.nih.gov/pubmed/28892059	A meta-analysis of genome-wide association studies identifies 17 new Parkinson's disease risk loci.	Parkinson's disease	20,184 European ancestry cases, 397,324 European ancestry controls	5,851 European ancestry cases, 5,866 European ancestry controls	3q26.1	3	161350778	NR	SPTSSB			ENSG00000196542			rs67460515-C	rs67460515	0	67460515	intron_variant	0	NR	1.00E-06	6		1.059	[1.04-1.08]	Illumina [11933700] (imputed)	N	Parkinson's disease	http://www.ebi.ac.uk/efo/EFO_0002508	GCST004902	Genome-wide genotyping array
24/10/2017	28892059	Chang D	11/09/2017	Nat Genet	www.ncbi.nlm.nih.gov/pubmed/28892059	A meta-analysis of genome-wide association studies identifies 17 new Parkinson's disease risk loci.	Parkinson's disease	20,184 European ancestry cases, 397,324 European ancestry controls	5,851 European ancestry cases, 5,866 European ancestry controls	5q21.1	5	102983270	NR	PAM			ENSG00000145730			rs10463554-T	rs10463554	0	10463554	intron_variant	0	NR	2.00E-07	6.698970004		1.0649627	[1.04-1.09]	Illumina [11933700] (imputed)	N	Parkinson's disease	http://www.ebi.ac.uk/efo/EFO_0002508	GCST004902	Genome-wide genotyping array
24/10/2017	28892059	Chang D	11/09/2017	Nat Genet	www.ncbi.nlm.nih.gov/pubmed/28892059	A meta-analysis of genome-wide association studies identifies 17 new Parkinson's disease risk loci.	Parkinson's disease	20,184 European ancestry cases, 397,324 European ancestry controls	5,851 European ancestry cases, 5,866 European ancestry controls	6p22.1	6	28086420	NR	ZSCAN16-AS1, ZNF165			ENSG00000269293, ENSG00000197279			rs17767294-G	rs17767294	0	17767294	intron_variant	0	NR	2.00E-07	6.698970004		1.107	[1.07-1.15]	Illumina [11933700] (imputed)	N	Parkinson's disease	http://www.ebi.ac.uk/efo/EFO_0002508	GCST004902	Genome-wide genotyping array
24/10/2017	28892059	Chang D	11/09/2017	Nat Genet	www.ncbi.nlm.nih.gov/pubmed/28892059	A meta-analysis of genome-wide association studies identifies 17 new Parkinson's disease risk loci.	Parkinson's disease	20,184 European ancestry cases, 397,324 European ancestry controls	5,851 European ancestry cases, 5,866 European ancestry controls	6q21	6	111921050	NR	LINC02527 - CCN6	ENSG00000227012	ENSG00000112761		11630	133025	rs943437-A	rs943437	0	943437	regulatory_region_variant	1	NR	6.00E-08	7.22184875		1.0940919	[1.06-1.13]	Illumina [11933700] (imputed)	N	Parkinson's disease	http://www.ebi.ac.uk/efo/EFO_0002508	GCST004902	Genome-wide genotyping array
24/10/2017	28892059	Chang D	11/09/2017	Nat Genet	www.ncbi.nlm.nih.gov/pubmed/28892059	A meta-analysis of genome-wide association studies identifies 17 new Parkinson's disease risk loci.	Parkinson's disease	20,184 European ancestry cases, 397,324 European ancestry controls	5,851 European ancestry cases, 5,866 European ancestry controls	8p23.1	8	8450133	NR	AC103957.1 - AC103957.2	ENSG00000253505	ENSG00000254153		25485	6776	rs2921073-C	rs2921073	0	2921073	intergenic_variant	1	NR	1.00E-07	7		1.0615711	[1.04-1.08]	Illumina [11933700] (imputed)	N	Parkinson's disease	http://www.ebi.ac.uk/efo/EFO_0002508	GCST004902	Genome-wide genotyping array
24/10/2017	28892059	Chang D	11/09/2017	Nat Genet	www.ncbi.nlm.nih.gov/pubmed/28892059	A meta-analysis of genome-wide association studies identifies 17 new Parkinson's disease risk loci.	Parkinson's disease	20,184 European ancestry cases, 397,324 European ancestry controls	5,851 European ancestry cases, 5,866 European ancestry controls	10q24.32	10	102245653	NR	GBF1			ENSG00000107862			rs2296887-C	rs2296887	0	2296887	5_prime_UTR_variant	0	NR	2.00E-07	6.698970004		1.084	[1.05-1.11]	Illumina [11933700] (imputed)	N	Parkinson's disease	http://www.ebi.ac.uk/efo/EFO_0002508	GCST004902	Genome-wide genotyping array
24/10/2017	28892059	Chang D	11/09/2017	Nat Genet	www.ncbi.nlm.nih.gov/pubmed/28892059	A meta-analysis of genome-wide association studies identifies 17 new Parkinson's disease risk loci.	Parkinson's disease	20,184 European ancestry cases, 397,324 European ancestry controls	5,851 European ancestry cases, 5,866 European ancestry controls	13q14.2	13	49353596	NR	CAB39L			ENSG00000102547			rs9568188-T	rs9568188	0	9568188	intron_variant	0	NR	4.00E-07	6.397940009		1.0683761	[1.04-1.09]	Illumina [11933700] (imputed)	N	Parkinson's disease	http://www.ebi.ac.uk/efo/EFO_0002508	GCST004902	Genome-wide genotyping array
24/10/2017	28892059	Chang D	11/09/2017	Nat Genet	www.ncbi.nlm.nih.gov/pubmed/28892059	A meta-analysis of genome-wide association studies identifies 17 new Parkinson's disease risk loci.	Parkinson's disease	20,184 European ancestry cases, 397,324 European ancestry controls	5,851 European ancestry cases, 5,866 European ancestry controls	13q32.2	13	97592635	NR	PSMA6P4 - AL359502.1	ENSG00000271625	ENSG00000226134		116176	82376	rs9516970-A	rs9516970	0	9516970	intergenic_variant	1	NR	5.00E-07	6.301029996		1.065	[1.04-1.09]	Illumina [11933700] (imputed)	N	Parkinson's disease	http://www.ebi.ac.uk/efo/EFO_0002508	GCST004902	Genome-wide genotyping array
24/10/2017	28892059	Chang D	11/09/2017	Nat Genet	www.ncbi.nlm.nih.gov/pubmed/28892059	A meta-analysis of genome-wide association studies identifies 17 new Parkinson's disease risk loci.	Parkinson's disease	20,184 European ancestry cases, 397,324 European ancestry controls	5,851 European ancestry cases, 5,866 European ancestry controls	14q22.3	14	55732330	NR	KTN1 - AL355773.1	ENSG00000126777	ENSG00000258784		30804	15878	rs8017172-G	rs8017172	0	8017172	regulatory_region_variant	1	NR	2.00E-07	6.698970004		1.0615711	[1.04-1.08]	Illumina [11933700] (imputed)	N	Parkinson's disease	http://www.ebi.ac.uk/efo/EFO_0002508	GCST004902	Genome-wide genotyping array
24/10/2017	28892059	Chang D	11/09/2017	Nat Genet	www.ncbi.nlm.nih.gov/pubmed/28892059	A meta-analysis of genome-wide association studies identifies 17 new Parkinson's disease risk loci.	Parkinson's disease	20,184 European ancestry cases, 397,324 European ancestry controls	5,851 European ancestry cases, 5,866 European ancestry controls	15q15.1	15	41506416	NR	LTK			ENSG00000062524			rs316619-C	rs316619	0	316619	intron_variant	0	NR	7.00E-06	5.15490196		1.0548522	[1.03-1.08]	Illumina [11933700] (imputed)	N	Parkinson's disease	http://www.ebi.ac.uk/efo/EFO_0002508	GCST004902	Genome-wide genotyping array
24/10/2017	28892059	Chang D	11/09/2017	Nat Genet	www.ncbi.nlm.nih.gov/pubmed/28892059	A meta-analysis of genome-wide association studies identifies 17 new Parkinson's disease risk loci.	Parkinson's disease	20,184 European ancestry cases, 397,324 European ancestry controls	5,851 European ancestry cases, 5,866 European ancestry controls	17q21.31	17	44372421	NR	ITGA2B			ENSG00000005961			rs5910-C	rs5910	0	5910	splice_region_variant	0	NR	4.00E-06	5.397940009		1.056	[1.03-1.08]	Illumina [11933700] (imputed)	N	Parkinson's disease	http://www.ebi.ac.uk/efo/EFO_0002508	GCST004902	Genome-wide genotyping array
24/10/2017	28892059	Chang D	11/09/2017	Nat Genet	www.ncbi.nlm.nih.gov/pubmed/28892059	A meta-analysis of genome-wide association studies identifies 17 new Parkinson's disease risk loci.	Parkinson's disease	20,184 European ancestry cases, 397,324 European ancestry controls	5,851 European ancestry cases, 5,866 European ancestry controls	17q23.2	17	62107553	NR	MED13 - AC008158.1	ENSG00000108510	ENSG00000207123		42275	14767	rs6416935-G	rs6416935	0	6416935	intergenic_variant	1	NR	4.00E-07	6.397940009		1.081081	[1.05-1.11]	Illumina [11933700] (imputed)	N	Parkinson's disease	http://www.ebi.ac.uk/efo/EFO_0002508	GCST004902	Genome-wide genotyping array
24/10/2017	28892059	Chang D	11/09/2017	Nat Genet	www.ncbi.nlm.nih.gov/pubmed/28892059	A meta-analysis of genome-wide association studies identifies 17 new Parkinson's disease risk loci.	Parkinson's disease	20,184 European ancestry cases, 397,324 European ancestry controls	5,851 European ancestry cases, 5,866 European ancestry controls	1q22	1	155162560	GBA	HMGN2P18 - KRTCAP2	ENSG00000223452	ENSG00000163463		13747	6848	rs35749011-A	rs35749011	0	35749011	intergenic_variant	1	0.012	3.00E-35	34.52287875		1.724138	[1.59-1.89]	Illumina [11933700] (imputed)	N	Parkinson's disease	http://www.ebi.ac.uk/efo/EFO_0002508	GCST004902	Genome-wide genotyping array
24/10/2017	28892059	Chang D	11/09/2017	Nat Genet	www.ncbi.nlm.nih.gov/pubmed/28892059	A meta-analysis of genome-wide association studies identifies 17 new Parkinson's disease risk loci.	Parkinson's disease	20,184 European ancestry cases, 397,324 European ancestry controls	5,851 European ancestry cases, 5,866 European ancestry controls	1q32.1	1	205754444	NUCKS1, SLC41A1	NUCKS1 - RAB29	ENSG00000069275	ENSG00000117280		4262	13542	rs823118-T	rs823118	0	823118	intergenic_variant	1	0.557	1.00E-23	23		1.1235955	[1.1-1.15]	Illumina [11933700] (imputed)	N	Parkinson's disease	http://www.ebi.ac.uk/efo/EFO_0002508	GCST004902	Genome-wide genotyping array
24/10/2017	28892059	Chang D	11/09/2017	Nat Genet	www.ncbi.nlm.nih.gov/pubmed/28892059	A meta-analysis of genome-wide association studies identifies 17 new Parkinson's disease risk loci.	Parkinson's disease	20,184 European ancestry cases, 397,324 European ancestry controls	5,851 European ancestry cases, 5,866 European ancestry controls	1q42.2	1	232528865	SIPA1L2	SIPA1L2			ENSG00000116991			rs10797576-T	rs10797576	0	10797576	intron_variant	0	0.135	8.00E-13	12.09691001		1.12	[1.09-1.15]	Illumina [11933700] (imputed)	N	Parkinson's disease	http://www.ebi.ac.uk/efo/EFO_0002508	GCST004902	Genome-wide genotyping array
24/10/2017	28892059	Chang D	11/09/2017	Nat Genet	www.ncbi.nlm.nih.gov/pubmed/28892059	A meta-analysis of genome-wide association studies identifies 17 new Parkinson's disease risk loci.	Parkinson's disease	20,184 European ancestry cases, 397,324 European ancestry controls	5,851 European ancestry cases, 5,866 European ancestry controls	2q21.3	2	134782397	TMEM163, CCNT2	CCNT2-AS1			ENSG00000224043			rs6430538-C	rs6430538	0	6430538	intron_variant	0	0.55	8.00E-24	23.09691001		1.1235955	[1.1-1.15]	Illumina [11933700] (imputed)	N	Parkinson's disease	http://www.ebi.ac.uk/efo/EFO_0002508	GCST004902	Genome-wide genotyping array
24/10/2017	28892059	Chang D	11/09/2017	Nat Genet	www.ncbi.nlm.nih.gov/pubmed/28892059	A meta-analysis of genome-wide association studies identifies 17 new Parkinson's disease risk loci.	Parkinson's disease	20,184 European ancestry cases, 397,324 European ancestry controls	5,851 European ancestry cases, 5,866 European ancestry controls	2q24.3	2	168253884	STK39	STK39 - RN7SL813P	ENSG00000198648	ENSG00000241074		6289	197440	rs1474055-T	rs1474055	0	1474055	regulatory_region_variant	1	0.126	6.00E-26	25.22184875		1.2048193	[1.16-1.25]	Illumina [11933700] (imputed)	N	Parkinson's disease	http://www.ebi.ac.uk/efo/EFO_0002508	GCST004902	Genome-wide genotyping array
24/10/2017	28892059	Chang D	11/09/2017	Nat Genet	www.ncbi.nlm.nih.gov/pubmed/28892059	A meta-analysis of genome-wide association studies identifies 17 new Parkinson's disease risk loci.	Parkinson's disease	20,184 European ancestry cases, 397,324 European ancestry controls	5,851 European ancestry cases, 5,866 European ancestry controls	3q27.1	3	183044649	MCCC1	MCCC1			ENSG00000078070			rs12637471-G	rs12637471	0	12637471	intron_variant	0	0.802	2.00E-30	29.69897		1.1764705	[1.15-1.22]	Illumina [11933700] (imputed)	N	Parkinson's disease	http://www.ebi.ac.uk/efo/EFO_0002508	GCST004902	Genome-wide genotyping array
24/10/2017	28892059	Chang D	11/09/2017	Nat Genet	www.ncbi.nlm.nih.gov/pubmed/28892059	A meta-analysis of genome-wide association studies identifies 17 new Parkinson's disease risk loci.	Parkinson's disease	20,184 European ancestry cases, 397,324 European ancestry controls	5,851 European ancestry cases, 5,866 European ancestry controls	4p16.3	4	958159	TMEM175, DGKQ	TMEM175			ENSG00000127419			rs34311866-C	rs34311866	0	34311866	missense_variant	0	0.184	1.00E-50	50		1.23	[1.20-1.27]	Illumina [11933700] (imputed)	N	Parkinson's disease	http://www.ebi.ac.uk/efo/EFO_0002508	GCST004902	Genome-wide genotyping array
24/10/2017	28892059	Chang D	11/09/2017	Nat Genet	www.ncbi.nlm.nih.gov/pubmed/28892059	A meta-analysis of genome-wide association studies identifies 17 new Parkinson's disease risk loci.	Parkinson's disease	20,184 European ancestry cases, 397,324 European ancestry controls	5,851 European ancestry cases, 5,866 European ancestry controls	4p15.32	4	15735478	FAM200B, CD38	BST1			ENSG00000109743			rs11724635-A	rs11724635	0	11724635	intron_variant	0	0.548	1.00E-19	19		1.1111112	[1.09-1.14]	Illumina [11933700] (imputed)	N	Parkinson's disease	http://www.ebi.ac.uk/efo/EFO_0002508	GCST004902	Genome-wide genotyping array
24/10/2017	28892059	Chang D	11/09/2017	Nat Genet	www.ncbi.nlm.nih.gov/pubmed/28892059	A meta-analysis of genome-wide association studies identifies 17 new Parkinson's disease risk loci.	Parkinson's disease	20,184 European ancestry cases, 397,324 European ancestry controls	5,851 European ancestry cases, 5,866 European ancestry controls	4q21.1	4	76277833	FAM47E	FAM47E-STBD1, AC034139.1, FAM47E			ENSG00000272414, ENSG00000287401, ENSG00000189157			rs6812193-C	rs6812193	0	6812193	intron_variant	0	0.63	1.00E-14	14		1.0869565	[1.06-1.11]	Illumina [11933700] (imputed)	N	Parkinson's disease	http://www.ebi.ac.uk/efo/EFO_0002508	GCST004902	Genome-wide genotyping array
24/10/2017	28892059	Chang D	11/09/2017	Nat Genet	www.ncbi.nlm.nih.gov/pubmed/28892059	A meta-analysis of genome-wide association studies identifies 17 new Parkinson's disease risk loci.	Parkinson's disease	20,184 European ancestry cases, 397,324 European ancestry controls	5,851 European ancestry cases, 5,866 European ancestry controls	4q22.1	4	89704960	SNCA	AC093866.1, SNCA			ENSG00000251095, ENSG00000145335			rs356182-G	rs356182	0	356182	intron_variant	0	0.349	5.00E-123	122.30103		1.33	[1.30-1.36]	Illumina [11933700] (imputed)	N	Parkinson's disease	http://www.ebi.ac.uk/efo/EFO_0002508	GCST004902	Genome-wide genotyping array
24/10/2017	28892059	Chang D	11/09/2017	Nat Genet	www.ncbi.nlm.nih.gov/pubmed/28892059	A meta-analysis of genome-wide association studies identifies 17 new Parkinson's disease risk loci.	Parkinson's disease	20,184 European ancestry cases, 397,324 European ancestry controls	5,851 European ancestry cases, 5,866 European ancestry controls	6p21.32	6	32698883	HLA-DRB6, HLA-DQA1	HLA-DQB1 - MTCO3P1	ENSG00000231939	ENSG00000237145		30500	7241	rs9275326-C	rs9275326	0	9275326	intergenic_variant	1	0.895	1.00E-13	13		1.1764705	[1.12-1.22]	Illumina [11933700] (imputed)	N	Parkinson's disease	http://www.ebi.ac.uk/efo/EFO_0002508	GCST004902	Genome-wide genotyping array
24/10/2017	28892059	Chang D	11/09/2017	Nat Genet	www.ncbi.nlm.nih.gov/pubmed/28892059	A meta-analysis of genome-wide association studies identifies 17 new Parkinson's disease risk loci.	Parkinson's disease	20,184 European ancestry cases, 397,324 European ancestry controls	5,851 European ancestry cases, 5,866 European ancestry controls	7p15.3	7	23254127	KLHL7, NUPL2, GPNMB	GPNMB			ENSG00000136235			rs199347-A	rs199347	0	199347	intron_variant	0	0.588	4.00E-18	17.39794001		1.098901	[1.08-1.12]	Illumina [11933700] (imputed)	N	Parkinson's disease	http://www.ebi.ac.uk/efo/EFO_0002508	GCST004902	Genome-wide genotyping array
24/10/2017	28892059	Chang D	11/09/2017	Nat Genet	www.ncbi.nlm.nih.gov/pubmed/28892059	A meta-analysis of genome-wide association studies identifies 17 new Parkinson's disease risk loci.	Parkinson's disease	20,184 European ancestry cases, 397,324 European ancestry controls	5,851 European ancestry cases, 5,866 European ancestry controls	8p22	8	16839582	MICU3	AC011586.2			ENSG00000253496			rs591323-G	rs591323	0	591323	intron_variant	0	0.726	2.00E-11	10.69897		1.098901	[1.06-1.12]	Illumina [11933700] (imputed)	N	Parkinson's disease	http://www.ebi.ac.uk/efo/EFO_0002508	GCST004902	Genome-wide genotyping array
24/10/2017	28892059	Chang D	11/09/2017	Nat Genet	www.ncbi.nlm.nih.gov/pubmed/28892059	A meta-analysis of genome-wide association studies identifies 17 new Parkinson's disease risk loci.	Parkinson's disease	20,184 European ancestry cases, 397,324 European ancestry controls	5,851 European ancestry cases, 5,866 European ancestry controls	10q26.11	10	119776815	BAG3	INPP5F			ENSG00000198825			rs117896735-A	rs117896735	0	117896735	intron_variant	0	0.015	2.00E-19	18.69897		1.65	[1.48-1.85]	Illumina [11933700] (imputed)	N	Parkinson's disease	http://www.ebi.ac.uk/efo/EFO_0002508	GCST004902	Genome-wide genotyping array
24/10/2017	28892059	Chang D	11/09/2017	Nat Genet	www.ncbi.nlm.nih.gov/pubmed/28892059	A meta-analysis of genome-wide association studies identifies 17 new Parkinson's disease risk loci.	Parkinson's disease	20,184 European ancestry cases, 397,324 European ancestry controls	5,851 European ancestry cases, 5,866 European ancestry controls	11q14.1	11	83833429	DLG2	DLG2			ENSG00000150672			rs3793947-G	rs3793947	0	3793947	intron_variant	0	0.558	4.00E-09	8.397940009		1.0752687	[1.05-1.1]	Illumina [11933700] (imputed)	N	Parkinson's disease	http://www.ebi.ac.uk/efo/EFO_0002508	GCST004902	Genome-wide genotyping array
24/10/2017	28892059	Chang D	11/09/2017	Nat Genet	www.ncbi.nlm.nih.gov/pubmed/28892059	A meta-analysis of genome-wide association studies identifies 17 new Parkinson's disease risk loci.	Parkinson's disease	20,184 European ancestry cases, 397,324 European ancestry controls	5,851 European ancestry cases, 5,866 European ancestry controls	11q25	11	133895472	MIR4697	AP001979.1 - IGSF9B	ENSG00000213153	ENSG00000080854		29845	966	rs329648-T	rs329648	0	329648	intergenic_variant	1	0.351	1.00E-13	13		1.09	[1.07-1.12]	Illumina [11933700] (imputed)	N	Parkinson's disease	http://www.ebi.ac.uk/efo/EFO_0002508	GCST004902	Genome-wide genotyping array
24/10/2017	28892059	Chang D	11/09/2017	Nat Genet	www.ncbi.nlm.nih.gov/pubmed/28892059	A meta-analysis of genome-wide association studies identifies 17 new Parkinson's disease risk loci.	Parkinson's disease	20,184 European ancestry cases, 397,324 European ancestry controls	5,851 European ancestry cases, 5,866 European ancestry controls	12q12	12	40220632	LRRK2	LRRK2, LRRK2-DT			ENSG00000188906, ENSG00000225342			rs76904798-T	rs76904798	0	76904798	intron_variant	0	0.137	1.00E-19	19		1.15	[1.12-1.19]	Illumina [11933700] (imputed)	N	Parkinson's disease	http://www.ebi.ac.uk/efo/EFO_0002508	GCST004902	Genome-wide genotyping array
24/10/2017	28892059	Chang D	11/09/2017	Nat Genet	www.ncbi.nlm.nih.gov/pubmed/28892059	A meta-analysis of genome-wide association studies identifies 17 new Parkinson's disease risk loci.	Parkinson's disease	20,184 European ancestry cases, 397,324 European ancestry controls	5,851 European ancestry cases, 5,866 European ancestry controls	12q24.31	12	122819039	OGFOD2	CCDC62			ENSG00000130783			rs11060180-A	rs11060180	0	11060180	intron_variant	0	0.551	2.00E-20	19.69897		1.1111112	[1.09-1.14]	Illumina [11933700] (imputed)	N	Parkinson's disease	http://www.ebi.ac.uk/efo/EFO_0002508	GCST004902	Genome-wide genotyping array
24/10/2017	28892059	Chang D	11/09/2017	Nat Genet	www.ncbi.nlm.nih.gov/pubmed/28892059	A meta-analysis of genome-wide association studies identifies 17 new Parkinson's disease risk loci.	Parkinson's disease	20,184 European ancestry cases, 397,324 European ancestry controls	5,851 European ancestry cases, 5,866 European ancestry controls	14q22.2	14	54882151	GCH1	GCH1			ENSG00000131979			rs11158026-C	rs11158026	0	11158026	intron_variant	0	0.669	4.00E-16	15.39794001		1.098901	[1.08-1.12]	Illumina [11933700] (imputed)	N	Parkinson's disease	http://www.ebi.ac.uk/efo/EFO_0002508	GCST004902	Genome-wide genotyping array
24/10/2017	28892059	Chang D	11/09/2017	Nat Genet	www.ncbi.nlm.nih.gov/pubmed/28892059	A meta-analysis of genome-wide association studies identifies 17 new Parkinson's disease risk loci.	Parkinson's disease	20,184 European ancestry cases, 397,324 European ancestry controls	5,851 European ancestry cases, 5,866 European ancestry controls	14q24.1	14	67517653	TMEM229B	TMEM229B			ENSG00000198133			rs1555399-T	rs1555399	0	1555399	intron_variant	0	0.514	1.00E-10	10		1.09	[1.06-1.11]	Illumina [11933700] (imputed)	N	Parkinson's disease	http://www.ebi.ac.uk/efo/EFO_0002508	GCST004902	Genome-wide genotyping array
24/10/2017	28892059	Chang D	11/09/2017	Nat Genet	www.ncbi.nlm.nih.gov/pubmed/28892059	A meta-analysis of genome-wide association studies identifies 17 new Parkinson's disease risk loci.	Parkinson's disease	20,184 European ancestry cases, 397,324 European ancestry controls	5,851 European ancestry cases, 5,866 European ancestry controls	15q22.2	15	61701935	VPS13C	AC018618.1			ENSG00000259675			rs2414739-A	rs2414739	0	2414739	intron_variant	0	0.734	4.00E-14	13.39794001		1.098901	[1.08-1.12]	Illumina [11933700] (imputed)	N	Parkinson's disease	http://www.ebi.ac.uk/efo/EFO_0002508	GCST004902	Genome-wide genotyping array
24/10/2017	28892059	Chang D	11/09/2017	Nat Genet	www.ncbi.nlm.nih.gov/pubmed/28892059	A meta-analysis of genome-wide association studies identifies 17 new Parkinson's disease risk loci.	Parkinson's disease	20,184 European ancestry cases, 397,324 European ancestry controls	5,851 European ancestry cases, 5,866 European ancestry controls	16p11.2	16	31110472	ZNF646, KAT8	BCKDK			ENSG00000103507			rs14235-A	rs14235	0	14235	synonymous_variant	0	0.378	5.00E-12	11.30103		1.08	[1.06-1.10]	Illumina [11933700] (imputed)	N	Parkinson's disease	http://www.ebi.ac.uk/efo/EFO_0002508	GCST004902	Genome-wide genotyping array
24/10/2017	28892059	Chang D	11/09/2017	Nat Genet	www.ncbi.nlm.nih.gov/pubmed/28892059	A meta-analysis of genome-wide association studies identifies 17 new Parkinson's disease risk loci.	Parkinson's disease	20,184 European ancestry cases, 397,324 European ancestry controls	5,851 European ancestry cases, 5,866 European ancestry controls	17q21.31	17	45917282	ARHGAP27, CRHR1, KANSL1, SPPL2C, MAPT, STH	MAPT, MAPT, MAPT			ENSG00000277956, ENSG00000276155, ENSG00000186868			rs17649553-C	rs17649553	0	17649553	intron_variant	0	0.779	1.00E-68	68		1.2820514	[1.25-1.32]	Illumina [11933700] (imputed)	N	Parkinson's disease	http://www.ebi.ac.uk/efo/EFO_0002508	GCST004902	Genome-wide genotyping array
24/10/2017	28892059	Chang D	11/09/2017	Nat Genet	www.ncbi.nlm.nih.gov/pubmed/28892059	A meta-analysis of genome-wide association studies identifies 17 new Parkinson's disease risk loci.	Parkinson's disease	20,184 European ancestry cases, 397,324 European ancestry controls	5,851 European ancestry cases, 5,866 European ancestry controls	18q12.3	18	43093415	SYT4	RIT2			ENSG00000152214			rs12456492-G	rs12456492	0	12456492	intron_variant	0	0.315	6.00E-16	15.22184875		1.1	[1.07-1.12]	Illumina [11933700] (imputed)	N	Parkinson's disease	http://www.ebi.ac.uk/efo/EFO_0002508	GCST004902	Genome-wide genotyping array
24/10/2017	28892059	Chang D	11/09/2017	Nat Genet	www.ncbi.nlm.nih.gov/pubmed/28892059	A meta-analysis of genome-wide association studies identifies 17 new Parkinson's disease risk loci.	Parkinson's disease	20,184 European ancestry cases, 397,324 European ancestry controls	5,851 European ancestry cases, 5,866 European ancestry controls	19p13.3	19	2363321	LSM7	TMPRSS9			ENSG00000178297			rs62120679-T	rs62120679	0	62120679	intron_variant	0	0.31	7.00E-07	6.15490196		1.08	[1.05-1.11]	Illumina [11933700] (imputed)	N	Parkinson's disease	http://www.ebi.ac.uk/efo/EFO_0002508	GCST004902	Genome-wide genotyping array
24/10/2017	28892059	Chang D	11/09/2017	Nat Genet	www.ncbi.nlm.nih.gov/pubmed/28892059	A meta-analysis of genome-wide association studies identifies 17 new Parkinson's disease risk loci.	Parkinson's disease	20,184 European ancestry cases, 397,324 European ancestry controls	5,851 European ancestry cases, 5,866 European ancestry controls	20p13	20	3187520	DDRGK1	LZTS3 - DDRGK1	ENSG00000088899	ENSG00000198171		13928	2830	rs8118008-A	rs8118008	0	8118008	intergenic_variant	1	0.609	2.00E-06	5.698970004		1.07	[1.04-1.09]	Illumina [11933700] (imputed)	N	Parkinson's disease	http://www.ebi.ac.uk/efo/EFO_0002508	GCST004902	Genome-wide genotyping array
24/10/2017	28892059	Chang D	11/09/2017	Nat Genet	www.ncbi.nlm.nih.gov/pubmed/28892059	A meta-analysis of genome-wide association studies identifies 17 new Parkinson's disease risk loci.	Parkinson's disease	20,184 European ancestry cases, 397,324 European ancestry controls	5,851 European ancestry cases, 5,866 European ancestry controls	1q42.12	1	226728377	ITPKB	ITPKB			ENSG00000143772			rs4653767-T	rs4653767	0	4653767	intron_variant	0	0.685	2.00E-11	10.69897		1.0869565	[1.06-1.11]	Illumina [11933700] (imputed)	N	Parkinson's disease	http://www.ebi.ac.uk/efo/EFO_0002508	GCST004902	Genome-wide genotyping array
24/10/2017	28892059	Chang D	11/09/2017	Nat Genet	www.ncbi.nlm.nih.gov/pubmed/28892059	A meta-analysis of genome-wide association studies identifies 17 new Parkinson's disease risk loci.	Parkinson's disease	20,184 European ancestry cases, 397,324 European ancestry controls	5,851 European ancestry cases, 5,866 European ancestry controls	2q11.2	2	101796654	IL1R2	MAP4K4			ENSG00000071054			rs34043159-C	rs34043159	0	34043159	intron_variant	0	0.352	5.00E-11	10.30103		1.08	[1.06-1.10]	Illumina [11933700] (imputed)	N	Parkinson's disease	http://www.ebi.ac.uk/efo/EFO_0002508	GCST004902	Genome-wide genotyping array
24/10/2017	28892059	Chang D	11/09/2017	Nat Genet	www.ncbi.nlm.nih.gov/pubmed/28892059	A meta-analysis of genome-wide association studies identifies 17 new Parkinson's disease risk loci.	Parkinson's disease	20,184 European ancestry cases, 397,324 European ancestry controls	5,851 European ancestry cases, 5,866 European ancestry controls	2q24.3	2	165277122	SCN3A	SCN2A			ENSG00000136531			rs353116-C	rs353116	0	353116	intron_variant	0	0.615	3.00E-08	7.522878745		1.0638298	[1.04-1.09]	Illumina [11933700] (imputed)	N	Parkinson's disease	http://www.ebi.ac.uk/efo/EFO_0002508	GCST004902	Genome-wide genotyping array
24/10/2017	28892059	Chang D	11/09/2017	Nat Genet	www.ncbi.nlm.nih.gov/pubmed/28892059	A meta-analysis of genome-wide association studies identifies 17 new Parkinson's disease risk loci.	Parkinson's disease	20,184 European ancestry cases, 397,324 European ancestry controls	5,851 European ancestry cases, 5,866 European ancestry controls	3p24.3	3	18235996	SATB1	TBC1D5			ENSG00000131374			rs4073221-G	rs4073221	0	4073221	intron_variant	0	0.132	2.00E-08	7.698970004		1.1	[1.06-1.13]	Illumina [11933700] (imputed)	N	Parkinson's disease	http://www.ebi.ac.uk/efo/EFO_0002508	GCST004902	Genome-wide genotyping array
24/10/2017	28892059	Chang D	11/09/2017	Nat Genet	www.ncbi.nlm.nih.gov/pubmed/28892059	A meta-analysis of genome-wide association studies identifies 17 new Parkinson's disease risk loci.	Parkinson's disease	20,184 European ancestry cases, 397,324 European ancestry controls	5,851 European ancestry cases, 5,866 European ancestry controls	3p21.31	3	48711556	NCKIPSD, CDC71	IP6K2			ENSG00000068745			rs12497850-T	rs12497850	0	12497850	intron_variant	0	0.653	9.00E-09	8.045757491		1.0752687	[1.04-1.1]	Illumina [11933700] (imputed)	N	Parkinson's disease	http://www.ebi.ac.uk/efo/EFO_0002508	GCST004902	Genome-wide genotyping array
24/10/2017	28892059	Chang D	11/09/2017	Nat Genet	www.ncbi.nlm.nih.gov/pubmed/28892059	A meta-analysis of genome-wide association studies identifies 17 new Parkinson's disease risk loci.	Parkinson's disease	20,184 European ancestry cases, 397,324 European ancestry controls	5,851 European ancestry cases, 5,866 European ancestry controls	3p21.1	3	52782824	ALAS1, TLR9, DNAH1, BAP1, PHF7, NISCH, STAB1, ITIH3, ITIH4	ITIH1			ENSG00000055957			rs143918452-A	rs143918452	0	143918452	intron_variant	0	0.004	3.00E-08	7.522878745		1.4705882	[1.28-1.67]	Illumina [11933700] (imputed)	N	Parkinson's disease	http://www.ebi.ac.uk/efo/EFO_0002508	GCST004902	Genome-wide genotyping array
24/10/2017	28892059	Chang D	11/09/2017	Nat Genet	www.ncbi.nlm.nih.gov/pubmed/28892059	A meta-analysis of genome-wide association studies identifies 17 new Parkinson's disease risk loci.	Parkinson's disease	20,184 European ancestry cases, 397,324 European ancestry controls	5,851 European ancestry cases, 5,866 European ancestry controls	4q26	4	113439216	ANK2, CAMK2D	RNU1-138P - CAMK2D	ENSG00000206820	ENSG00000145349		18730	11816	rs78738012-C	rs78738012	0	78738012	intergenic_variant	1	0.106	5.00E-11	10.30103		1.13	[1.09-1.17]	Illumina [11933700] (imputed)	N	Parkinson's disease	http://www.ebi.ac.uk/efo/EFO_0002508	GCST004902	Genome-wide genotyping array
24/10/2017	28892059	Chang D	11/09/2017	Nat Genet	www.ncbi.nlm.nih.gov/pubmed/28892059	A meta-analysis of genome-wide association studies identifies 17 new Parkinson's disease risk loci.	Parkinson's disease	20,184 European ancestry cases, 397,324 European ancestry controls	5,851 European ancestry cases, 5,866 European ancestry controls	5q12.1	5	60978096	ELOVL7	NDUFAF2			ENSG00000164182			rs2694528-C	rs2694528	0	2694528	intron_variant	0	0.115	5.00E-15	14.30103		1.15	[1.11-1.20]	Illumina [11933700] (imputed)	N	Parkinson's disease	http://www.ebi.ac.uk/efo/EFO_0002508	GCST004902	Genome-wide genotyping array
24/10/2017	28892059	Chang D	11/09/2017	Nat Genet	www.ncbi.nlm.nih.gov/pubmed/28892059	A meta-analysis of genome-wide association studies identifies 17 new Parkinson's disease risk loci.	Parkinson's disease	20,184 European ancestry cases, 397,324 European ancestry controls	5,851 European ancestry cases, 5,866 European ancestry controls	6p22.1	6	27713436	ZNF184	AL009179.1 - GPR89P	ENSG00000281706	ENSG00000216915		84	23564	rs9468199-A	rs9468199	0	9468199	intergenic_variant	1	0.172	1.00E-12	12		1.11	[1.08-1.14]	Illumina [11933700] (imputed)	N	Parkinson's disease	http://www.ebi.ac.uk/efo/EFO_0002508	GCST004902	Genome-wide genotyping array
24/10/2017	28892059	Chang D	11/09/2017	Nat Genet	www.ncbi.nlm.nih.gov/pubmed/28892059	A meta-analysis of genome-wide association studies identifies 17 new Parkinson's disease risk loci.	Parkinson's disease	20,184 European ancestry cases, 397,324 European ancestry controls	5,851 European ancestry cases, 5,866 European ancestry controls	8p23.1	8	11849665	CTSB	CTSB, CTSB			ENSG00000285132, ENSG00000164733			rs2740594-A	rs2740594	0	2740594	intron_variant	0	0.753	6.00E-12	11.22184875		1.09	[1.07-1.12]	Illumina [11933700] (imputed)	N	Parkinson's disease	http://www.ebi.ac.uk/efo/EFO_0002508	GCST004902	Genome-wide genotyping array
24/10/2017	28892059	Chang D	11/09/2017	Nat Genet	www.ncbi.nlm.nih.gov/pubmed/28892059	A meta-analysis of genome-wide association studies identifies 17 new Parkinson's disease risk loci.	Parkinson's disease	20,184 European ancestry cases, 397,324 European ancestry controls	5,851 European ancestry cases, 5,866 European ancestry controls	8p21.3	8	22668467	SORBS3, PDLIM2, C8orf58, BIN3	BIN3			ENSG00000147439			rs2280104-T	rs2280104	0	2280104	intron_variant	0	0.367	3.00E-08	7.522878745		1.07	[1.04-1.09]	Illumina [11933700] (imputed)	N	Parkinson's disease	http://www.ebi.ac.uk/efo/EFO_0002508	GCST004902	Genome-wide genotyping array
24/10/2017	28892059	Chang D	11/09/2017	Nat Genet	www.ncbi.nlm.nih.gov/pubmed/28892059	A meta-analysis of genome-wide association studies identifies 17 new Parkinson's disease risk loci.	Parkinson's disease	20,184 European ancestry cases, 397,324 European ancestry controls	5,851 European ancestry cases, 5,866 European ancestry controls	9p22.2	9	17579692	SH3GL2	SH3GL2			ENSG00000107295			rs13294100-G	rs13294100	0	13294100	intron_variant	0	0.629	5.00E-13	12.30103		1.0869565	[1.06-1.12]	Illumina [11933700] (imputed)	N	Parkinson's disease	http://www.ebi.ac.uk/efo/EFO_0002508	GCST004902	Genome-wide genotyping array
24/10/2017	28892059	Chang D	11/09/2017	Nat Genet	www.ncbi.nlm.nih.gov/pubmed/28892059	A meta-analysis of genome-wide association studies identifies 17 new Parkinson's disease risk loci.	Parkinson's disease	20,184 European ancestry cases, 397,324 European ancestry controls	5,851 European ancestry cases, 5,866 European ancestry controls	10p13	10	15527599	FAM171A1	ITGA8			ENSG00000077943			rs10906923-A	rs10906923	0	10906923	intron_variant	0	0.694	1.00E-08	8		1.0752687	[1.04-1.1]	Illumina [11933700] (imputed)	N	Parkinson's disease	http://www.ebi.ac.uk/efo/EFO_0002508	GCST004902	Genome-wide genotyping array
24/10/2017	28892059	Chang D	11/09/2017	Nat Genet	www.ncbi.nlm.nih.gov/pubmed/28892059	A meta-analysis of genome-wide association studies identifies 17 new Parkinson's disease risk loci.	Parkinson's disease	20,184 European ancestry cases, 397,324 European ancestry controls	5,851 European ancestry cases, 5,866 European ancestry controls	14q31.3	14	88006268	GALC	GPR65			ENSG00000140030			rs8005172-T	rs8005172	0	8005172	intron_variant	0	0.424	9.00E-11	10.04575749		1.08	[1.05-1.10]	Illumina [11933700] (imputed)	N	Parkinson's disease	http://www.ebi.ac.uk/efo/EFO_0002508	GCST004902	Genome-wide genotyping array
24/10/2017	28892059	Chang D	11/09/2017	Nat Genet	www.ncbi.nlm.nih.gov/pubmed/28892059	A meta-analysis of genome-wide association studies identifies 17 new Parkinson's disease risk loci.	Parkinson's disease	20,184 European ancestry cases, 397,324 European ancestry controls	5,851 European ancestry cases, 5,866 European ancestry controls	16p12.3	16	19268142	COQ7	SYT17			ENSG00000103528			rs11343-T	rs11343	0	11343	3_prime_UTR_variant	0	0.454	9.00E-11	10.04575749		1.07	[1.05-1.10]	Illumina [11933700] (imputed)	N	Parkinson's disease	http://www.ebi.ac.uk/efo/EFO_0002508	GCST004902	Genome-wide genotyping array
24/10/2017	28892059	Chang D	11/09/2017	Nat Genet	www.ncbi.nlm.nih.gov/pubmed/28892059	A meta-analysis of genome-wide association studies identifies 17 new Parkinson's disease risk loci.	Parkinson's disease	20,184 European ancestry cases, 397,324 European ancestry controls	5,851 European ancestry cases, 5,866 European ancestry controls	16q12.1	16	52565276	TOX3	CASC16			ENSG00000249231			rs4784227-T	rs4784227	0	4784227	intron_variant	0	0.265	1.00E-10	10		1.09	[1.06-1.12]	Illumina [11933700] (imputed)	N	Parkinson's disease	http://www.ebi.ac.uk/efo/EFO_0002508	GCST004902	Genome-wide genotyping array
9/02/2017	27545685	Biernacka JM	3/08/2016	Parkinsonism Relat Disord	www.ncbi.nlm.nih.gov/pubmed/27545685	Genome-wide gene-environment interaction analysis of pesticide exposure and risk of Parkinson's disease.	Parkinson's disease (pesticide exposure interaction)	364 cases, 364 sibling controls	NA	9q22.32	9	95864266	ERCC6L2, LINC00476	LINC00476			ENSG00000175611			rs67383717-?	rs67383717	0	67383717	intron_variant	0	NR	2.00E-06	5.698970004				Perlegen [735843] (imputed)	N	Parkinson's disease, pesticide exposure measurement	http://www.ebi.ac.uk/efo/EFO_0002508, http://www.ebi.ac.uk/efo/EFO_0007840	GCST003600	Genome-wide genotyping array
20/04/2015	21292315	Nalls MA	1/02/2011	Lancet	www.ncbi.nlm.nih.gov/pubmed/21292315	Imputation of sequence variants for identification of genetic risks for Parkinson's disease: a meta-analysis of genome-wide association studies.	Parkinson's disease	5,333 European ancestry cases, 12,019 European ancestry controls	7,053 cases, 9,007 controls	17q21.31	17	45637484	MAPT	LINC02210-CRHR1, LINC02210-CRHR1, LINC02210			ENSG00000263715, ENSG00000282456, ENSG00000204650			rs2942168-G	rs2942168	0	2942168	non_coding_transcript_exon_variant	0	0.78	1.00E-28	28		1.27	[1.23-1.31]	Illumina [7689524] (imputed)	N	Parkinson's disease	http://www.ebi.ac.uk/efo/EFO_0002508	GCST000959	Genome-wide genotyping array
6/01/2011	21084426	Saad M	17/11/2010	Hum Mol Genet	www.ncbi.nlm.nih.gov/pubmed/21084426	Genome-wide association study confirms BST1 and suggests a locus on 12q24 as the risk loci for Parkinson's disease in the European population.	Parkinson's disease	1,039 European ancestry cases, 1,984 European ancestry controls	3,232 European ancestry cases, 7,064 European ancestry controls	4q22.1	4	89720189	SNCA	AC093866.1, SNCA			ENSG00000251095, ENSG00000145335			rs356220-T	rs356220	0	356220	intron_variant	0	0.35	3.00E-08	7.522878745		1.37	[NR]	Illumina [492929]	N	Parkinson's disease	http://www.ebi.ac.uk/efo/EFO_0002508	GCST000874	Genome-wide genotyping array
6/01/2011	21084426	Saad M	17/11/2010	Hum Mol Genet	www.ncbi.nlm.nih.gov/pubmed/21084426	Genome-wide association study confirms BST1 and suggests a locus on 12q24 as the risk loci for Parkinson's disease in the European population.	Parkinson's disease	1,039 European ancestry cases, 1,984 European ancestry controls	3,232 European ancestry cases, 7,064 European ancestry controls	4p15.32	4	15735725	BST1	BST1			ENSG00000109743			rs4698412-A	rs4698412	0	4698412	intron_variant	0	0.55	2.00E-06	5.698970004		1.14	[1.08-1.20]	Illumina [492929]	N	Parkinson's disease	http://www.ebi.ac.uk/efo/EFO_0002508	GCST000874	Genome-wide genotyping array
6/01/2011	21084426	Saad M	17/11/2010	Hum Mol Genet	www.ncbi.nlm.nih.gov/pubmed/21084426	Genome-wide association study confirms BST1 and suggests a locus on 12q24 as the risk loci for Parkinson's disease in the European population.	Parkinson's disease	1,039 European ancestry cases, 1,984 European ancestry controls	3,232 European ancestry cases, 7,064 European ancestry controls	12q23.3	12	106556209	intergenic	AC079385.1			ENSG00000257545			rs4964469-A	rs4964469	0	4964469	intron_variant	0	0.37	2.00E-07	6.698970004		1.16	[1.09-1.22]	Illumina [492929]	N	Parkinson's disease	http://www.ebi.ac.uk/efo/EFO_0002508	GCST000874	Genome-wide genotyping array
22/09/2010	20711177	Hamza TH	15/08/2010	Nat Genet	www.ncbi.nlm.nih.gov/pubmed/20711177	Common genetic variation in the HLA region is associated with late-onset sporadic Parkinson's disease.	Parkinson's disease	2,000 European ancestry cases, 1,986 European ancestry controls	Up to 1,447 cases, 1,468 controls	6p21.32	6	32441753	HLA-DRA	HLA-DRA, HLA-DRA, HLA-DRA, HLA-DRA, HLA-DRA, HLA-DRA, HLA-DRA			ENSG00000228987, ENSG00000206308, ENSG00000230726, ENSG00000204287, ENSG00000226260, ENSG00000227993, ENSG00000234794			rs3129882-G	rs3129882	0	3129882	intron_variant	0	0.4	2.00E-10	9.698970004		1.26	[1.17-1.35]	Illumina [811597]	N	Parkinson's disease	http://www.ebi.ac.uk/efo/EFO_0002508	GCST000772	Genome-wide genotyping array
20/04/2012	22451204	Pankratz N	1/03/2012	Ann Neurol	www.ncbi.nlm.nih.gov/pubmed/22451204	Meta-analysis of Parkinson's disease: identification of a novel locus, RIT2.	Parkinson's disease	4,238 European ancestry cases, 4,239 European ancestry controls	3,738 European ancestry cases, 2,111 European ancestry controls	21q22.3	21	41866243	PRDM15	PRDM15			ENSG00000141956			rs2839398-?	rs2839398	0	2839398	intron_variant	0	NR	5.00E-06	5.301029996		1.23	[NR]	Illumina [2500000] (imputed)	N	Parkinson's disease	http://www.ebi.ac.uk/efo/EFO_0002508	GCST001430	Genome-wide genotyping array
20/04/2012	22451204	Pankratz N	1/03/2012	Ann Neurol	www.ncbi.nlm.nih.gov/pubmed/22451204	Meta-analysis of Parkinson's disease: identification of a novel locus, RIT2.	Parkinson's disease	4,238 European ancestry cases, 4,239 European ancestry controls	3,738 European ancestry cases, 2,111 European ancestry controls	4q22.1	4	89720189	SNCA	AC093866.1, SNCA			ENSG00000251095, ENSG00000145335			rs356220-?	rs356220	0	356220	intron_variant	0	NR	8.00E-35	34.09691001		1.38	[NR]	Illumina [2500000] (imputed)	N	Parkinson's disease	http://www.ebi.ac.uk/efo/EFO_0002508	GCST001430	Genome-wide genotyping array
20/04/2012	22451204	Pankratz N	1/03/2012	Ann Neurol	www.ncbi.nlm.nih.gov/pubmed/22451204	Meta-analysis of Parkinson's disease: identification of a novel locus, RIT2.	Parkinson's disease	4,238 European ancestry cases, 4,239 European ancestry controls	3,738 European ancestry cases, 2,111 European ancestry controls	2q24.3	2	168286525	intergenic	STK39 - RN7SL813P	ENSG00000198648	ENSG00000241074		38930	164799	rs9917256-?	rs9917256	0	9917256	intergenic_variant	1	NR	3.00E-06	5.522878745		1.19	[NR]	Illumina [2500000] (imputed)	N	Parkinson's disease	http://www.ebi.ac.uk/efo/EFO_0002508	GCST001430	Genome-wide genotyping array
20/04/2012	22451204	Pankratz N	1/03/2012	Ann Neurol	www.ncbi.nlm.nih.gov/pubmed/22451204	Meta-analysis of Parkinson's disease: identification of a novel locus, RIT2.	Parkinson's disease	4,238 European ancestry cases, 4,239 European ancestry controls	3,738 European ancestry cases, 2,111 European ancestry controls	4p15.32	4	15735725	BST1	BST1			ENSG00000109743			rs4698412-?	rs4698412	0	4698412	intron_variant	0	NR	3.00E-07	6.522878745		1.14	[NR]	Illumina [2500000] (imputed)	N	Parkinson's disease	http://www.ebi.ac.uk/efo/EFO_0002508	GCST001430	Genome-wide genotyping array
20/04/2012	22451204	Pankratz N	1/03/2012	Ann Neurol	www.ncbi.nlm.nih.gov/pubmed/22451204	Meta-analysis of Parkinson's disease: identification of a novel locus, RIT2.	Parkinson's disease	4,238 European ancestry cases, 4,239 European ancestry controls	3,738 European ancestry cases, 2,111 European ancestry controls	6q25.2	6	154405854	CNKSR3	AL357075.4, CNKSR3			ENSG00000288520, ENSG00000153721			rs2275336-?	rs2275336	0	2275336	3_prime_UTR_variant	0	NR	9.00E-07	6.045757491		1.36	[NR]	Illumina [2500000] (imputed)	N	Parkinson's disease	http://www.ebi.ac.uk/efo/EFO_0002508	GCST001430	Genome-wide genotyping array
20/04/2012	22451204	Pankratz N	1/03/2012	Ann Neurol	www.ncbi.nlm.nih.gov/pubmed/22451204	Meta-analysis of Parkinson's disease: identification of a novel locus, RIT2.	Parkinson's disease	4,238 European ancestry cases, 4,239 European ancestry controls	3,738 European ancestry cases, 2,111 European ancestry controls	6p21.32	6	32420032	LOC642072	TSBP1-AS1 - HLA-DRA	ENSG00000225914	ENSG00000234794		12269	19846	rs2395163-?	rs2395163	0	2395163	intergenic_variant	1	NR	3.00E-11	10.52287875		1.24	[NR]	Illumina [2500000] (imputed)	N	Parkinson's disease	http://www.ebi.ac.uk/efo/EFO_0002508	GCST001430	Genome-wide genotyping array
20/04/2012	22451204	Pankratz N	1/03/2012	Ann Neurol	www.ncbi.nlm.nih.gov/pubmed/22451204	Meta-analysis of Parkinson's disease: identification of a novel locus, RIT2.	Parkinson's disease	4,238 European ancestry cases, 4,239 European ancestry controls	3,738 European ancestry cases, 2,111 European ancestry controls	1q22	1	155135691	GBA	SLC50A1			ENSG00000169241			rs12726330-?	rs12726330	0	12726330	splice_region_variant	0	NR	5.00E-08	7.301029996		1.71	[NR]	Illumina [2500000] (imputed)	N	Parkinson's disease	http://www.ebi.ac.uk/efo/EFO_0002508	GCST001430	Genome-wide genotyping array
20/04/2012	22451204	Pankratz N	1/03/2012	Ann Neurol	www.ncbi.nlm.nih.gov/pubmed/22451204	Meta-analysis of Parkinson's disease: identification of a novel locus, RIT2.	Parkinson's disease	4,238 European ancestry cases, 4,239 European ancestry controls	3,738 European ancestry cases, 2,111 European ancestry controls	2q21.3	2	134782397	intergenic	CCNT2-AS1			ENSG00000224043			rs6430538-?	rs6430538	0	6430538	intron_variant	0	NR	2.00E-07	6.698970004		1.15	[NR]	Illumina [2500000] (imputed)	N	Parkinson's disease	http://www.ebi.ac.uk/efo/EFO_0002508	GCST001430	Genome-wide genotyping array
20/04/2012	22451204	Pankratz N	1/03/2012	Ann Neurol	www.ncbi.nlm.nih.gov/pubmed/22451204	Meta-analysis of Parkinson's disease: identification of a novel locus, RIT2.	Parkinson's disease	4,238 European ancestry cases, 4,239 European ancestry controls	3,738 European ancestry cases, 2,111 European ancestry controls	4p16.3	4	970571	DGKQ	DGKQ			ENSG00000145214			rs11248060-?	rs11248060	0	11248060	intron_variant	0	NR	3.00E-09	8.522878745		1.26	[NR]	Illumina [2500000] (imputed)	N	Parkinson's disease	http://www.ebi.ac.uk/efo/EFO_0002508	GCST001430	Genome-wide genotyping array
20/04/2012	22451204	Pankratz N	1/03/2012	Ann Neurol	www.ncbi.nlm.nih.gov/pubmed/22451204	Meta-analysis of Parkinson's disease: identification of a novel locus, RIT2.	Parkinson's disease	4,238 European ancestry cases, 4,239 European ancestry controls	3,738 European ancestry cases, 2,111 European ancestry controls	8p23.1	8	11841238	intergenic	FDFT1 - CTSB	ENSG00000284967	ENSG00000164733		1934	1286	rs1296028-?	rs1296028	0	1296028	regulatory_region_variant	1	NR	1.00E-06	6		1.15	[NR]	Illumina [2500000] (imputed)	N	Parkinson's disease	http://www.ebi.ac.uk/efo/EFO_0002508	GCST001430	Genome-wide genotyping array
20/04/2012	22451204	Pankratz N	1/03/2012	Ann Neurol	www.ncbi.nlm.nih.gov/pubmed/22451204	Meta-analysis of Parkinson's disease: identification of a novel locus, RIT2.	Parkinson's disease	4,238 European ancestry cases, 4,239 European ancestry controls	3,738 European ancestry cases, 2,111 European ancestry controls	9p22.2	9	17731923	SH3GL2	SH3GL2			ENSG00000107295			rs1536076-?	rs1536076	0	1536076	intron_variant	0	NR	5.00E-07	6.301029996		1.16	[NR]	Illumina [2500000] (imputed)	N	Parkinson's disease	http://www.ebi.ac.uk/efo/EFO_0002508	GCST001430	Genome-wide genotyping array
20/04/2012	22451204	Pankratz N	1/03/2012	Ann Neurol	www.ncbi.nlm.nih.gov/pubmed/22451204	Meta-analysis of Parkinson's disease: identification of a novel locus, RIT2.	Parkinson's disease	4,238 European ancestry cases, 4,239 European ancestry controls	3,738 European ancestry cases, 2,111 European ancestry controls	11p14.3	11	22092547	intergenic	AC116534.1, ANO5			ENSG00000287962, ENSG00000171714			rs11026412-?	rs11026412	0	11026412	intron_variant	0	NR	3.00E-06	5.522878745		1.16	[NR]	Illumina [2500000] (imputed)	N	Parkinson's disease	http://www.ebi.ac.uk/efo/EFO_0002508	GCST001430	Genome-wide genotyping array
20/04/2012	22451204	Pankratz N	1/03/2012	Ann Neurol	www.ncbi.nlm.nih.gov/pubmed/22451204	Meta-analysis of Parkinson's disease: identification of a novel locus, RIT2.	Parkinson's disease	4,238 European ancestry cases, 4,239 European ancestry controls	3,738 European ancestry cases, 2,111 European ancestry controls	12q12	12	39959194	SLC2A13	SLC2A13			ENSG00000151229			rs10877840-?	rs10877840	0	10877840	intron_variant	0	NR	1.00E-06	6		1.15	[NR]	Illumina [2500000] (imputed)	N	Parkinson's disease	http://www.ebi.ac.uk/efo/EFO_0002508	GCST001430	Genome-wide genotyping array
20/04/2012	22451204	Pankratz N	1/03/2012	Ann Neurol	www.ncbi.nlm.nih.gov/pubmed/22451204	Meta-analysis of Parkinson's disease: identification of a novel locus, RIT2.	Parkinson's disease	4,238 European ancestry cases, 4,239 European ancestry controls	3,738 European ancestry cases, 2,111 European ancestry controls	15q22.2	15	61708933	intergenic	AC018618.1			ENSG00000259675			rs10519131-?	rs10519131	0	10519131	intron_variant	0	NR	1.00E-06	6		1.22	[NR]	Illumina [2500000] (imputed)	N	Parkinson's disease	http://www.ebi.ac.uk/efo/EFO_0002508	GCST001430	Genome-wide genotyping array
20/04/2012	22451204	Pankratz N	1/03/2012	Ann Neurol	www.ncbi.nlm.nih.gov/pubmed/22451204	Meta-analysis of Parkinson's disease: identification of a novel locus, RIT2.	Parkinson's disease	4,238 European ancestry cases, 4,239 European ancestry controls	3,738 European ancestry cases, 2,111 European ancestry controls	16p11.2	16	31083850	POL3S	AC135050.2, PRSS53, ZNF646			ENSG00000255439, ENSG00000151006, ENSG00000167395			rs11865038-?	rs11865038	0	11865038	3_prime_UTR_variant	0	NR	4.00E-07	6.397940009		1.14	[NR]	Illumina [2500000] (imputed)	N	Parkinson's disease	http://www.ebi.ac.uk/efo/EFO_0002508	GCST001430	Genome-wide genotyping array
20/04/2012	22451204	Pankratz N	1/03/2012	Ann Neurol	www.ncbi.nlm.nih.gov/pubmed/22451204	Meta-analysis of Parkinson's disease: identification of a novel locus, RIT2.	Parkinson's disease	4,238 European ancestry cases, 4,239 European ancestry controls	3,738 European ancestry cases, 2,111 European ancestry controls	17q21.31	17	46779275	WNT3	WNT3, WNT3, WNT3			ENSG00000277626, ENSG00000108379, ENSG00000277641			rs199515-?	rs199515	0	199515	intron_variant	0	NR	3.00E-17	16.52287875		1.32	[NR]	Illumina [2500000] (imputed)	N	Parkinson's disease	http://www.ebi.ac.uk/efo/EFO_0002508	GCST001430	Genome-wide genotyping array
20/04/2012	22451204	Pankratz N	1/03/2012	Ann Neurol	www.ncbi.nlm.nih.gov/pubmed/22451204	Meta-analysis of Parkinson's disease: identification of a novel locus, RIT2.	Parkinson's disease	4,238 European ancestry cases, 4,239 European ancestry controls	3,738 European ancestry cases, 2,111 European ancestry controls	18q12.3	18	43093415	RIT2	RIT2			ENSG00000152214			rs12456492-?	rs12456492	0	12456492	intron_variant	0	NR	2.00E-10	9.698970004		1.19	[NR]	Illumina [2500000] (imputed)	N	Parkinson's disease	http://www.ebi.ac.uk/efo/EFO_0002508	GCST001430	Genome-wide genotyping array
5/12/2014	24842889	Vacic V	19/05/2014	Hum Mol Genet	www.ncbi.nlm.nih.gov/pubmed/24842889	Genome-wide mapping of IBD segments in an Ashkenazi PD cohort identifies associated haplotypes.	Parkinson's disease	1,130 Ashkenazi Jewish cases, 2,611 Ashkenazi Jewish controls	306 Ashkenazi Jewish cases, 2,583 Ashkenazi Jewish controls	12q12	12	40971838	LRRK2	CNTN1			ENSG00000018236			rs1442190-?	rs1442190	0	1442190	3_prime_UTR_variant	0	0.0264	2.00E-27	26.69897		3.72	[2.98-4.64]	Affymetrix, Illumina [1069161] (imputed)	N	Parkinson's disease	http://www.ebi.ac.uk/efo/EFO_0002508	GCST002455	Genome-wide genotyping array
5/12/2014	24842889	Vacic V	19/05/2014	Hum Mol Genet	www.ncbi.nlm.nih.gov/pubmed/24842889	Genome-wide mapping of IBD segments in an Ashkenazi PD cohort identifies associated haplotypes.	Parkinson's disease	1,130 Ashkenazi Jewish cases, 2,611 Ashkenazi Jewish controls	306 Ashkenazi Jewish cases, 2,583 Ashkenazi Jewish controls	17q21.31	17	46110126	MAPT	KANSL1, KANSL1, KANSL1			ENSG00000120071, ENSG00000275867, ENSG00000278458			rs17577094-?	rs17577094	0	17577094	intron_variant	0	0.74	8.00E-09	8.096910013		1.56	[1.39-1.79]	Affymetrix, Illumina [1069161] (imputed)	N	Parkinson's disease	http://www.ebi.ac.uk/efo/EFO_0002508	GCST002455	Genome-wide genotyping array
5/12/2014	24842889	Vacic V	19/05/2014	Hum Mol Genet	www.ncbi.nlm.nih.gov/pubmed/24842889	Genome-wide mapping of IBD segments in an Ashkenazi PD cohort identifies associated haplotypes.	Parkinson's disease	1,130 Ashkenazi Jewish cases, 2,611 Ashkenazi Jewish controls	306 Ashkenazi Jewish cases, 2,583 Ashkenazi Jewish controls	1q21.3	1	154882579	GBA	KCNN3 - PMVK	ENSG00000143603	ENSG00000163344		12298	42161	rs1630500-?	rs1630500	0	1630500	intergenic_variant	1	0.045	2.00E-08	7.698970004		1.75	[1.43-2.15]	Affymetrix, Illumina [1069161] (imputed)	N	Parkinson's disease	http://www.ebi.ac.uk/efo/EFO_0002508	GCST002455	Genome-wide genotyping array
5/12/2014	24842889	Vacic V	19/05/2014	Hum Mol Genet	www.ncbi.nlm.nih.gov/pubmed/24842889	Genome-wide mapping of IBD segments in an Ashkenazi PD cohort identifies associated haplotypes.	Parkinson's disease	1,130 Ashkenazi Jewish cases, 2,611 Ashkenazi Jewish controls	306 Ashkenazi Jewish cases, 2,583 Ashkenazi Jewish controls	1q32.1	1	205750404	PARK16	NUCKS1 - RAB29	ENSG00000069275	ENSG00000117280		222	17582	rs823114-?	rs823114	0	823114	regulatory_region_variant	1	0.59	3.00E-06	5.522878745		1.33	[1.20-1.47]	Affymetrix, Illumina [1069161] (imputed)	N	Parkinson's disease	http://www.ebi.ac.uk/efo/EFO_0002508	GCST002455	Genome-wide genotyping array
5/10/2009	19772629	Latourelle JC	22/09/2009	BMC Med Genet	www.ncbi.nlm.nih.gov/pubmed/19772629	Genomewide association study for onset age in Parkinson disease.	Parkinson's disease (age of onset)	857 European ancestry familial cases, 440 idiopathic cases	747 European ancestry idiopathic cases	18q12.1	18	31458160	DSG3	DSG3			ENSG00000134757			rs1941184-C	rs1941184	0	1941184	intron_variant	0	NR	4.00E-06	5.397940009		2.28	[NR] years decrease	Illumina, Perlegen [1861750] (imputed)	N	Parkinson's disease, age at onset	http://www.ebi.ac.uk/efo/EFO_0002508, http://www.ebi.ac.uk/efo/EFO_0004847	GCST000490	Genome-wide genotyping array
5/10/2009	19772629	Latourelle JC	22/09/2009	BMC Med Genet	www.ncbi.nlm.nih.gov/pubmed/19772629	Genomewide association study for onset age in Parkinson disease.	Parkinson's disease (age of onset)	857 European ancestry familial cases, 440 idiopathic cases	747 European ancestry idiopathic cases	15q12	15	27752101	OCA2	AC021979.2 - OCA2	ENSG00000258853	ENSG00000104044		66333	2774	rs17565841-A	rs17565841	0	17565841	intergenic_variant	1	NR	3.00E-06	5.522878745		2.84	[NR] years decrease	Illumina, Perlegen [1861750] (imputed)	N	Parkinson's disease, age at onset	http://www.ebi.ac.uk/efo/EFO_0002508, http://www.ebi.ac.uk/efo/EFO_0004847	GCST000490	Genome-wide genotyping array
5/10/2009	19772629	Latourelle JC	22/09/2009	BMC Med Genet	www.ncbi.nlm.nih.gov/pubmed/19772629	Genomewide association study for onset age in Parkinson disease.	Parkinson's disease (age of onset)	857 European ancestry familial cases, 440 idiopathic cases	747 European ancestry idiopathic cases	1q23.3	1	161945711	ATF6	ATF6			ENSG00000118217			rs10918270-A	rs10918270	0	10918270	intron_variant	0	NR	8.00E-06	5.096910013		2.26	[NR] years decrease	Illumina, Perlegen [1861750] (imputed)	N	Parkinson's disease, age at onset	http://www.ebi.ac.uk/efo/EFO_0002508, http://www.ebi.ac.uk/efo/EFO_0004847	GCST000490	Genome-wide genotyping array
5/10/2009	19772629	Latourelle JC	22/09/2009	BMC Med Genet	www.ncbi.nlm.nih.gov/pubmed/19772629	Genomewide association study for onset age in Parkinson disease.	Parkinson's disease (age of onset)	857 European ancestry familial cases, 440 idiopathic cases	747 European ancestry idiopathic cases	11p13	11	32874118	QSER1, PRRG4	PRRG4 - QSER1	ENSG00000135378	ENSG00000060749		15998	18702	rs10767971-T	rs10767971	0	10767971	regulatory_region_variant	1	NR	5.00E-07	6.301029996		3.24	[NR] years increase	Illumina, Perlegen [1861750] (imputed)	N	Parkinson's disease, age at onset	http://www.ebi.ac.uk/efo/EFO_0002508, http://www.ebi.ac.uk/efo/EFO_0004847	GCST000490	Genome-wide genotyping array
5/10/2009	19772629	Latourelle JC	22/09/2009	BMC Med Genet	www.ncbi.nlm.nih.gov/pubmed/19772629	Genomewide association study for onset age in Parkinson disease.	Parkinson's disease (age of onset)	857 European ancestry familial cases, 440 idiopathic cases	747 European ancestry idiopathic cases	2p13.3	2	69496578	AAK1	AAK1			ENSG00000115977			rs7577851-T	rs7577851	0	7577851	intron_variant	0	NR	9.00E-06	5.045757491		6.85	[NR] years decrease	Illumina, Perlegen [1861750] (imputed)	N	Parkinson's disease, age at onset	http://www.ebi.ac.uk/efo/EFO_0002508, http://www.ebi.ac.uk/efo/EFO_0004847	GCST000490	Genome-wide genotyping array
18/12/2015	25663231	Beecham GW	6/02/2015	Neurology	www.ncbi.nlm.nih.gov/pubmed/25663231	PARK10 is a major locus for sporadic neuropathologically confirmed Parkinson disease.	Parkinson disease and lewy body pathology	484 European ancestry cases, 1,145 European ancestry controls	NA	2q32.2	2	188886137	DIRC1, COL3A1	AC092598.1 - COL3A1	ENSG00000223523	ENSG00000168542		46692	88236	rs997277-?	rs997277	0	997277	intergenic_variant	1	0.345	5.00E-08	7.301029996		1.63	[NR]	Illumina [3922209] (imputed)	N	Parkinson's disease, Lewy body measurement	http://www.ebi.ac.uk/efo/EFO_0002508, http://www.ebi.ac.uk/efo/EFO_0007021	GCST002778	Genome-wide genotyping array
18/12/2015	25663231	Beecham GW	6/02/2015	Neurology	www.ncbi.nlm.nih.gov/pubmed/25663231	PARK10 is a major locus for sporadic neuropathologically confirmed Parkinson disease.	Parkinson disease and lewy body pathology	484 European ancestry cases, 1,145 European ancestry controls	NA	1p32.3	1	54106570	TCEANC2, LDLRAD1, TMEM59	TCEANC2			ENSG00000116205			rs10788972-?	rs10788972	0	10788972	intron_variant	0	0.435	6.00E-08	7.22184875		1.56	[NR]	Illumina [3922209] (imputed)	N	Parkinson's disease, Lewy body measurement	http://www.ebi.ac.uk/efo/EFO_0002508, http://www.ebi.ac.uk/efo/EFO_0007021	GCST002778	Genome-wide genotyping array
18/12/2015	25663231	Beecham GW	6/02/2015	Neurology	www.ncbi.nlm.nih.gov/pubmed/25663231	PARK10 is a major locus for sporadic neuropathologically confirmed Parkinson disease.	Parkinson disease and lewy body pathology	484 European ancestry cases, 1,145 European ancestry controls	NA	21q22.3	21	41368561	MX2	MX2			ENSG00000183486			rs78736162-?	rs78736162	0	78736162	intron_variant	0	0.042	3.00E-07	6.522878745		2.79	[NR]	Illumina [3922209] (imputed)	N	Parkinson's disease, Lewy body measurement	http://www.ebi.ac.uk/efo/EFO_0002508, http://www.ebi.ac.uk/efo/EFO_0007021	GCST002778	Genome-wide genotyping array
18/12/2015	25663231	Beecham GW	6/02/2015	Neurology	www.ncbi.nlm.nih.gov/pubmed/25663231	PARK10 is a major locus for sporadic neuropathologically confirmed Parkinson disease.	Parkinson disease and lewy body pathology	484 European ancestry cases, 1,145 European ancestry controls	NA	7q11.23	7	76411547	ZP3	ZP3			ENSG00000188372			rs6465122-T	rs6465122	0	6465122	intron_variant	0	0.223	7.00E-07	6.15490196		1.67	[NR]	Illumina [3922209] (imputed)	N	Parkinson's disease, Lewy body measurement	http://www.ebi.ac.uk/efo/EFO_0002508, http://www.ebi.ac.uk/efo/EFO_0007021	GCST002778	Genome-wide genotyping array
18/12/2015	25663231	Beecham GW	6/02/2015	Neurology	www.ncbi.nlm.nih.gov/pubmed/25663231	PARK10 is a major locus for sporadic neuropathologically confirmed Parkinson disease.	Parkinson disease and lewy body pathology	484 European ancestry cases, 1,145 European ancestry controls	NA	16q24.3	16	88862799	PABPN1L	TRAPPC2L - PABPN1L	ENSG00000167515	ENSG00000205022		113	534	rs12921479-?	rs12921479	0	12921479	regulatory_region_variant	1	0.343	9.00E-07	6.045757491		1.54	[NR]	Illumina [3922209] (imputed)	N	Parkinson's disease, Lewy body measurement	http://www.ebi.ac.uk/efo/EFO_0002508, http://www.ebi.ac.uk/efo/EFO_0007021	GCST002778	Genome-wide genotyping array
18/12/2015	25663231	Beecham GW	6/02/2015	Neurology	www.ncbi.nlm.nih.gov/pubmed/25663231	PARK10 is a major locus for sporadic neuropathologically confirmed Parkinson disease.	Parkinson disease and lewy body pathology	484 European ancestry cases, 1,145 European ancestry controls	NA	4p15.31	4	21291814	KCNIP4	KCNIP4			ENSG00000185774			rs141863958-?	rs141863958	0	141863958	intron_variant	0	0.028	1.00E-06	6		3.32	[NR]	Illumina [3922209] (imputed)	N	Parkinson's disease, Lewy body measurement	http://www.ebi.ac.uk/efo/EFO_0002508, http://www.ebi.ac.uk/efo/EFO_0007021	GCST002778	Genome-wide genotyping array
18/12/2015	25663231	Beecham GW	6/02/2015	Neurology	www.ncbi.nlm.nih.gov/pubmed/25663231	PARK10 is a major locus for sporadic neuropathologically confirmed Parkinson disease.	Parkinson disease and lewy body pathology	484 European ancestry cases, 1,145 European ancestry controls	NA	20p11.1	20	26275360	intergenic	MIR663AHG - FRG1CP	ENSG00000227195	ENSG00000282826		23814	2288490	rs816535-C	rs816535	0	816535	intergenic_variant	1	0.811	1.00E-06	6		1.8	[NR]	Illumina [3922209] (imputed)	N	Parkinson's disease, Lewy body measurement	http://www.ebi.ac.uk/efo/EFO_0002508, http://www.ebi.ac.uk/efo/EFO_0007021	GCST002778	Genome-wide genotyping array
18/12/2015	25663231	Beecham GW	6/02/2015	Neurology	www.ncbi.nlm.nih.gov/pubmed/25663231	PARK10 is a major locus for sporadic neuropathologically confirmed Parkinson disease.	Parkinson disease and lewy body pathology	484 European ancestry cases, 1,145 European ancestry controls	NA	13q14.2	13	46855311	HTR2A	HTR2A, HTR2A-AS1			ENSG00000102468, ENSG00000224517			rs7984966-?	rs7984966	0	7984966	intron_variant	0	0.245	2.00E-06	5.698970004		1.61	[NR]	Illumina [3922209] (imputed)	N	Parkinson's disease, Lewy body measurement	http://www.ebi.ac.uk/efo/EFO_0002508, http://www.ebi.ac.uk/efo/EFO_0007021	GCST002778	Genome-wide genotyping array
18/12/2015	25663231	Beecham GW	6/02/2015	Neurology	www.ncbi.nlm.nih.gov/pubmed/25663231	PARK10 is a major locus for sporadic neuropathologically confirmed Parkinson disease.	Parkinson disease and lewy body pathology	484 European ancestry cases, 1,145 European ancestry controls	NA	15q25.1	15	79683305	intergenic	AC023968.1 - AC026826.3	ENSG00000259208	ENSG00000260674		14489	60006	rs4778720-?	rs4778720	0	4778720	regulatory_region_variant	1	0.442	2.00E-06	5.698970004		1.46	[NR]	Illumina [3922209] (imputed)	N	Parkinson's disease, Lewy body measurement	http://www.ebi.ac.uk/efo/EFO_0002508, http://www.ebi.ac.uk/efo/EFO_0007021	GCST002778	Genome-wide genotyping array
18/12/2015	25663231	Beecham GW	6/02/2015	Neurology	www.ncbi.nlm.nih.gov/pubmed/25663231	PARK10 is a major locus for sporadic neuropathologically confirmed Parkinson disease.	Parkinson disease and lewy body pathology	484 European ancestry cases, 1,145 European ancestry controls	NA	18q22.3	18	73599819	intergenic	LINC02582 - AC079070.1	ENSG00000261780	ENSG00000265380		249940	111510	rs12959200-?	rs12959200	0	12959200	intergenic_variant	1	0.141	2.00E-06	5.698970004		1.68	[NR]	Illumina [3922209] (imputed)	N	Parkinson's disease, Lewy body measurement	http://www.ebi.ac.uk/efo/EFO_0002508, http://www.ebi.ac.uk/efo/EFO_0007021	GCST002778	Genome-wide genotyping array
20/04/2017	28011712	Foo JN	22/12/2016	Hum Mol Genet	www.ncbi.nlm.nih.gov/pubmed/28011712	Genome-wide association study of Parkinson's disease in East Asians.	Parkinson's disease	779 Han Chinese ancestry cases, 13,227 Han Chinese ancestry controls	5,125 Asian ancestry cases, 17,604 Asian ancestry controls	3q27.1	3	183037421	MCCC1, DCUN1D1, LAMP3	MCCC1			ENSG00000078070			rs2270968-G	rs2270968	0	2270968	missense_variant	0	0.338	3.00E-08	7.522878745		1.178	NR	Illumina [2402394] (imputed)	N	Parkinson's disease	http://www.ebi.ac.uk/efo/EFO_0002508	GCST003922	Genome-wide genotyping array
20/04/2017	28011712	Foo JN	22/12/2016	Hum Mol Genet	www.ncbi.nlm.nih.gov/pubmed/28011712	Genome-wide association study of Parkinson's disease in East Asians.	Parkinson's disease	779 Han Chinese ancestry cases, 13,227 Han Chinese ancestry controls	5,125 Asian ancestry cases, 17,604 Asian ancestry controls	4q22.1	4	89723303	SNCA, GPRIN3	SNCA, AC093866.1			ENSG00000145335, ENSG00000251095			rs8180209-?	rs8180209	0	8180209	intron_variant	0	NR	1.00E-32	32		1.41		Illumina [2402394] (imputed)	N	Parkinson's disease	http://www.ebi.ac.uk/efo/EFO_0002508	GCST003922	Genome-wide genotyping array
20/04/2017	28011712	Foo JN	22/12/2016	Hum Mol Genet	www.ncbi.nlm.nih.gov/pubmed/28011712	Genome-wide association study of Parkinson's disease in East Asians.	Parkinson's disease	779 Han Chinese ancestry cases, 13,227 Han Chinese ancestry controls	5,125 Asian ancestry cases, 17,604 Asian ancestry controls	12q12	12	40064582	LRRK2, SLC2A13, C12orf40	SLC2A13			ENSG00000151229			rs1384236-C	rs1384236	0	1384236	intron_variant	0	0.035	8.00E-12	11.09691001		1.551	NR	Illumina [2402394] (imputed)	N	Parkinson's disease	http://www.ebi.ac.uk/efo/EFO_0002508	GCST003922	Genome-wide genotyping array
20/04/2017	28011712	Foo JN	22/12/2016	Hum Mol Genet	www.ncbi.nlm.nih.gov/pubmed/28011712	Genome-wide association study of Parkinson's disease in East Asians.	Parkinson's disease	779 Han Chinese ancestry cases, 13,227 Han Chinese ancestry controls	5,125 Asian ancestry cases, 17,604 Asian ancestry controls	11q14.1	11	83792361	DLG2, LOC100130985, LOC100130066	DLG2			ENSG00000150672			rs7479949-?	rs7479949	0	7479949	intron_variant	0	NR	6.00E-08	7.22184875		1.16		Illumina [2402394] (imputed)	N	Parkinson's disease	http://www.ebi.ac.uk/efo/EFO_0002508	GCST003922	Genome-wide genotyping array
10/12/2009	19915575	Simon-Sanchez J	15/11/2009	Nat Genet	www.ncbi.nlm.nih.gov/pubmed/19915575	Genome-wide association study reveals genetic risk underlying Parkinson's disease.	Parkinson's disease	1,713 European ancestry cases, 3,978 European ancestry controls	3,361 European ancestry cases, 4,573 European ancestry controls	20p12.1	20	13316265	C20orf82	ISM1 - AL121782.1	ENSG00000101230	ENSG00000278153		15614	52026	rs1223271-G	rs1223271	0	1223271	intergenic_variant	1	0.87	5.00E-06	5.301029996		1.18	[NR]	Illumina [463185]	N	Parkinson's disease	http://www.ebi.ac.uk/efo/EFO_0002508	GCST000528	Genome-wide genotyping array
10/12/2009	19915575	Simon-Sanchez J	15/11/2009	Nat Genet	www.ncbi.nlm.nih.gov/pubmed/19915575	Genome-wide association study reveals genetic risk underlying Parkinson's disease.	Parkinson's disease	1,713 European ancestry cases, 3,978 European ancestry controls	3,361 European ancestry cases, 4,573 European ancestry controls	4q21.1	4	76277833	STBD1	FAM47E-STBD1, AC034139.1, FAM47E			ENSG00000272414, ENSG00000287401, ENSG00000189157			rs6812193-C	rs6812193	0	6812193	intron_variant	0	0.66	4.00E-07	6.397940009		1.12	[NR]	Illumina [463185]	N	Parkinson's disease	http://www.ebi.ac.uk/efo/EFO_0002508	GCST000528	Genome-wide genotyping array
10/12/2009	19915575	Simon-Sanchez J	15/11/2009	Nat Genet	www.ncbi.nlm.nih.gov/pubmed/19915575	Genome-wide association study reveals genetic risk underlying Parkinson's disease.	Parkinson's disease	1,713 European ancestry cases, 3,978 European ancestry controls	3,361 European ancestry cases, 4,573 European ancestry controls	10p13	10	15519544	ITGA8	ITGA8			ENSG00000077943			rs7077361-T	rs7077361	0	7077361	intron_variant	0	0.89	5.00E-06	5.301029996		1.19	[NR]	Illumina [463185]	N	Parkinson's disease	http://www.ebi.ac.uk/efo/EFO_0002508	GCST000528	Genome-wide genotyping array
10/12/2009	19915575	Simon-Sanchez J	15/11/2009	Nat Genet	www.ncbi.nlm.nih.gov/pubmed/19915575	Genome-wide association study reveals genetic risk underlying Parkinson's disease.	Parkinson's disease	1,713 European ancestry cases, 3,978 European ancestry controls	3,361 European ancestry cases, 4,573 European ancestry controls	4q22.1	4	89757390	SNCA	SNCA			ENSG00000145335			rs2736990-C	rs2736990	0	2736990	intron_variant	0	0.51	2.00E-16	15.69897		1.23	[NR]	Illumina [463185]	N	Parkinson's disease	http://www.ebi.ac.uk/efo/EFO_0002508	GCST000528	Genome-wide genotyping array
10/12/2009	19915575	Simon-Sanchez J	15/11/2009	Nat Genet	www.ncbi.nlm.nih.gov/pubmed/19915575	Genome-wide association study reveals genetic risk underlying Parkinson's disease.	Parkinson's disease	1,713 European ancestry cases, 3,978 European ancestry controls	3,361 European ancestry cases, 4,573 European ancestry controls	17q21.31	17	46751565	NSF	NSF, NSF, NSF			ENSG00000278174, ENSG00000276262, ENSG00000073969			rs199533-C	rs199533	0	199533	synonymous_variant	0	0.83	1.00E-14	14		1.28	[NR]	Illumina [463185]	N	Parkinson's disease	http://www.ebi.ac.uk/efo/EFO_0002508	GCST000528	Genome-wide genotyping array
10/12/2009	19915575	Simon-Sanchez J	15/11/2009	Nat Genet	www.ncbi.nlm.nih.gov/pubmed/19915575	Genome-wide association study reveals genetic risk underlying Parkinson's disease.	Parkinson's disease	1,713 European ancestry cases, 3,978 European ancestry controls	3,361 European ancestry cases, 4,573 European ancestry controls	17q21.31	17	45641777	MAPT, C17orf69, KIAA1267, LOC644246	LINC02210-CRHR1, LINC02210-CRHR1, LINC02210			ENSG00000263715, ENSG00000282456, ENSG00000204650			rs393152-A	rs393152	0	393152	non_coding_transcript_exon_variant	0	0.82	2.00E-16	15.69897		1.3	[NR]	Illumina [463185]	N	Parkinson's disease	http://www.ebi.ac.uk/efo/EFO_0002508	GCST000528	Genome-wide genotyping array
10/12/2009	19915575	Simon-Sanchez J	15/11/2009	Nat Genet	www.ncbi.nlm.nih.gov/pubmed/19915575	Genome-wide association study reveals genetic risk underlying Parkinson's disease.	Parkinson's disease	1,713 European ancestry cases, 3,978 European ancestry controls	3,361 European ancestry cases, 4,573 European ancestry controls	1q32.1	1	205744250	PARK16, NUCKS1	NUCKS1			ENSG00000069275			rs823128-A	rs823128	0	823128	intron_variant	0	0.97	7.00E-08	7.15490196		1.52	[NR]	Illumina [463185]	N	Parkinson's disease	http://www.ebi.ac.uk/efo/EFO_0002508	GCST000528	Genome-wide genotyping array
10/12/2009	19915575	Simon-Sanchez J	15/11/2009	Nat Genet	www.ncbi.nlm.nih.gov/pubmed/19915575	Genome-wide association study reveals genetic risk underlying Parkinson's disease.	Parkinson's disease	1,713 European ancestry cases, 3,978 European ancestry controls	3,361 European ancestry cases, 4,573 European ancestry controls	10q24.32	10	102831636	SFXN2, C10orf32, CNNM2, CYP17A1	CYP17A1, WBP1L			ENSG00000148795, ENSG00000166272			rs17115100-G	rs17115100	0	17115100	3_prime_UTR_variant	0	0.91	7.00E-08	7.15490196		1.25	[NR]	Illumina [463185]	N	Parkinson's disease	http://www.ebi.ac.uk/efo/EFO_0002508	GCST000528	Genome-wide genotyping array
10/12/2009	19915575	Simon-Sanchez J	15/11/2009	Nat Genet	www.ncbi.nlm.nih.gov/pubmed/19915575	Genome-wide association study reveals genetic risk underlying Parkinson's disease.	Parkinson's disease	1,713 European ancestry cases, 3,978 European ancestry controls	3,361 European ancestry cases, 4,573 European ancestry controls	4q22.1	4	89876150	MMRN1	SNCA-AS1 - MMRN1	ENSG00000247775	ENSG00000138722		34172	3382	rs6532197-G	rs6532197	0	6532197	intergenic_variant	1	0.09	1.00E-07	7		1.32	[NR]	Illumina [463185]	N	Parkinson's disease	http://www.ebi.ac.uk/efo/EFO_0002508	GCST000528	Genome-wide genotyping array
10/12/2009	19915575	Simon-Sanchez J	15/11/2009	Nat Genet	www.ncbi.nlm.nih.gov/pubmed/19915575	Genome-wide association study reveals genetic risk underlying Parkinson's disease.	Parkinson's disease	1,713 European ancestry cases, 3,978 European ancestry controls	3,361 European ancestry cases, 4,573 European ancestry controls	14q22.2	14	53824112	BMP4	AL365295.1, LINC02331			ENSG00000237356, ENSG00000235269			rs12431733-T	rs12431733	0	12431733	intron_variant	0	0.48	3.00E-06	5.522878745		1.13	[NR]	Illumina [463185]	N	Parkinson's disease	http://www.ebi.ac.uk/efo/EFO_0002508	GCST000528	Genome-wide genotyping array
18/05/2012	22438815	Lill CM	15/03/2012	PLoS Genet	www.ncbi.nlm.nih.gov/pubmed/22438815	Comprehensive research synopsis and systematic meta-analyses in Parkinson's disease genetics: The PDGene database.	Parkinson's disease	2,197 cases, 2,061 controls	Up to 98,080 European and Asian ancestry individuals	12q12	12	40363526	LRRK2	LRRK2			ENSG00000188906			rs34778348-?	rs34778348	0	34778348	missense_variant	0	0.04	3.00E-21	20.52287875	(Asian)	2.23	[1.89-2.63]	Illumina, Perlegen [7123920] (imputed)	N	Parkinson's disease	http://www.ebi.ac.uk/efo/EFO_0002508	GCST001445	Genome-wide genotyping array
18/05/2012	22438815	Lill CM	15/03/2012	PLoS Genet	www.ncbi.nlm.nih.gov/pubmed/22438815	Comprehensive research synopsis and systematic meta-analyses in Parkinson's disease genetics: The PDGene database.	Parkinson's disease	2,197 cases, 2,061 controls	Up to 98,080 European and Asian ancestry individuals	12q12	12	40227006	LRRK2	LRRK2			ENSG00000188906			rs1491942-?	rs1491942	0	1491942	intron_variant	0	0.21	6.00E-15	14.22184875	(EA)	1.17	[1.13-1.22]	Illumina, Perlegen [7123920] (imputed)	N	Parkinson's disease	http://www.ebi.ac.uk/efo/EFO_0002508	GCST001445	Genome-wide genotyping array
18/05/2012	22438815	Lill CM	15/03/2012	PLoS Genet	www.ncbi.nlm.nih.gov/pubmed/22438815	Comprehensive research synopsis and systematic meta-analyses in Parkinson's disease genetics: The PDGene database.	Parkinson's disease	2,197 cases, 2,061 controls	Up to 98,080 European and Asian ancestry individuals	4p16.3	4	970571	GAK, DGKQ	DGKQ			ENSG00000145214			rs11248060-?	rs11248060	0	11248060	intron_variant	0	0.12	3.00E-12	11.52287875	(EA)	1.21	[1.15-1.27]	Illumina, Perlegen [7123920] (imputed)	N	Parkinson's disease	http://www.ebi.ac.uk/efo/EFO_0002508	GCST001445	Genome-wide genotyping array
18/05/2012	22438815	Lill CM	15/03/2012	PLoS Genet	www.ncbi.nlm.nih.gov/pubmed/22438815	Comprehensive research synopsis and systematic meta-analyses in Parkinson's disease genetics: The PDGene database.	Parkinson's disease	2,197 cases, 2,061 controls	Up to 98,080 European and Asian ancestry individuals				MAPT, STH							H1H2-?	H1H2	0			1	0.8	8.00E-52	51.09691001	(EA)	1.28	[1.25-1.33]	Illumina, Perlegen [7123920] (imputed)	N	Parkinson's disease	http://www.ebi.ac.uk/efo/EFO_0002508	GCST001445	Genome-wide genotyping array
18/05/2012	22438815	Lill CM	15/03/2012	PLoS Genet	www.ncbi.nlm.nih.gov/pubmed/22438815	Comprehensive research synopsis and systematic meta-analyses in Parkinson's disease genetics: The PDGene database.	Parkinson's disease	2,197 cases, 2,061 controls	Up to 98,080 European and Asian ancestry individuals	4q22.1	4	89716450	SNCA	SNCA, AC093866.1			ENSG00000145335, ENSG00000251095			rs356219-?	rs356219	0	356219	intron_variant	0	0.41	6.00E-65	64.22184875	(EA)	1.29	[1.25-1.33]	Illumina, Perlegen [7123920] (imputed)	N	Parkinson's disease	http://www.ebi.ac.uk/efo/EFO_0002508	GCST001445	Genome-wide genotyping array
18/05/2012	22438815	Lill CM	15/03/2012	PLoS Genet	www.ncbi.nlm.nih.gov/pubmed/22438815	Comprehensive research synopsis and systematic meta-analyses in Parkinson's disease genetics: The PDGene database.	Parkinson's disease	2,197 cases, 2,061 controls	Up to 98,080 European and Asian ancestry individuals	4q22.1	4	89859751	SNCA	SNCA-AS1 - MMRN1	ENSG00000247775	ENSG00000138722		17773	19781	rs6532194-?	rs6532194	0	6532194	intergenic_variant	1	0.4	5.00E-11	10.30103	(Asian)	1.29	[1.20-1.39]	Illumina, Perlegen [7123920] (imputed)	N	Parkinson's disease	http://www.ebi.ac.uk/efo/EFO_0002508	GCST001445	Genome-wide genotyping array
3/01/2011	21044948	Spencer CC	2/11/2010	Hum Mol Genet	www.ncbi.nlm.nih.gov/pubmed/21044948	Dissection of the genetics of Parkinson's disease identifies an additional association 5' of SNCA and multiple associated haplotypes at 17q21.	Parkinson's disease	1,705 European ancestry cases, 5,175 European ancestry controls	1,039 European ancestry cases, 1,984 European ancestry controls	17q21.31	17	46003698	MAPT	MAPT, MAPT, MAPT			ENSG00000277956, ENSG00000276155, ENSG00000186868			rs8070723-?	rs8070723	0	8070723	intron_variant	0	0.76	7.00E-12	11.15490196		1.3	[1.19-1.43]	Illumina [532616]	N	Parkinson's disease	http://www.ebi.ac.uk/efo/EFO_0002508	GCST000855	Genome-wide genotyping array
3/01/2011	21044948	Spencer CC	2/11/2010	Hum Mol Genet	www.ncbi.nlm.nih.gov/pubmed/21044948	Dissection of the genetics of Parkinson's disease identifies an additional association 5' of SNCA and multiple associated haplotypes at 17q21.	Parkinson's disease	1,705 European ancestry cases, 5,175 European ancestry controls	1,039 European ancestry cases, 1,984 European ancestry controls	3p24.1	3	28664273	NR	RBMS3, AC098650.1			ENSG00000144642, ENSG00000283563			rs7617877-A	rs7617877	0	7617877	intron_variant	0	0.36	3.00E-06	5.522878745		1.23	[1.13-1.33]	Illumina [532616]	N	Parkinson's disease	http://www.ebi.ac.uk/efo/EFO_0002508	GCST000855	Genome-wide genotyping array
3/01/2011	21044948	Spencer CC	2/11/2010	Hum Mol Genet	www.ncbi.nlm.nih.gov/pubmed/21044948	Dissection of the genetics of Parkinson's disease identifies an additional association 5' of SNCA and multiple associated haplotypes at 17q21.	Parkinson's disease	1,705 European ancestry cases, 5,175 European ancestry controls	1,039 European ancestry cases, 1,984 European ancestry controls	4q22.1	4	89720189	SNCA	AC093866.1, SNCA			ENSG00000251095, ENSG00000145335			rs356220-A	rs356220	0	356220	intron_variant	0	0.36	9.00E-16	15.04575749		1.27	[1.17-1.37]	Illumina [532616]	N	Parkinson's disease	http://www.ebi.ac.uk/efo/EFO_0002508	GCST000855	Genome-wide genotyping array
9/05/2015	25064009	Nalls MA	27/07/2014	Nat Genet	www.ncbi.nlm.nih.gov/pubmed/25064009	Large-scale meta-analysis of genome-wide association data identifies six new risk loci for Parkinson's disease.	Parkinson's disease	13,708 European ancestry cases, 95,282 European ancestry controls	5,353 European ancestry cases, 5,551 European ancestry controls	14q22.2	14	54882151	GCH1	GCH1			ENSG00000131979			rs11158026-C	rs11158026	0	11158026	intron_variant	0	0.665	6.00E-11	10.22184875		1.11	[1.08-1.14]	Illumina [7893274] (imputed)	N	Parkinson's disease	http://www.ebi.ac.uk/efo/EFO_0002508	GCST002544	Genome-wide genotyping array
9/05/2015	25064009	Nalls MA	27/07/2014	Nat Genet	www.ncbi.nlm.nih.gov/pubmed/25064009	Large-scale meta-analysis of genome-wide association data identifies six new risk loci for Parkinson's disease.	Parkinson's disease	13,708 European ancestry cases, 95,282 European ancestry controls	5,353 European ancestry cases, 5,551 European ancestry controls	14q24.1	14	67517653	TMEM229B	TMEM229B			ENSG00000198133			rs1555399-T	rs1555399	0	1555399	intron_variant	0	0.532	7.00E-14	13.15490196		1.1148	[1.09-1.14]	Illumina [7893274] (imputed)	N	Parkinson's disease	http://www.ebi.ac.uk/efo/EFO_0002508	GCST002544	Genome-wide genotyping array
9/05/2015	25064009	Nalls MA	27/07/2014	Nat Genet	www.ncbi.nlm.nih.gov/pubmed/25064009	Large-scale meta-analysis of genome-wide association data identifies six new risk loci for Parkinson's disease.	Parkinson's disease	13,708 European ancestry cases, 95,282 European ancestry controls	5,353 European ancestry cases, 5,551 European ancestry controls	15q22.2	15	61701935	VPS13C	AC018618.1			ENSG00000259675			rs2414739-A	rs2414739	0	2414739	intron_variant	0	0.734	1.00E-11	11		1.113	[1.08-1.14]	Illumina [7893274] (imputed)	N	Parkinson's disease	http://www.ebi.ac.uk/efo/EFO_0002508	GCST002544	Genome-wide genotyping array
9/05/2015	25064009	Nalls MA	27/07/2014	Nat Genet	www.ncbi.nlm.nih.gov/pubmed/25064009	Large-scale meta-analysis of genome-wide association data identifies six new risk loci for Parkinson's disease.	Parkinson's disease	13,708 European ancestry cases, 95,282 European ancestry controls	5,353 European ancestry cases, 5,551 European ancestry controls	16p11.2	16	31110472	BCKDK, STX1B	BCKDK			ENSG00000103507			rs14235-A	rs14235	0	14235	synonymous_variant	0	0.381	2.00E-12	11.69897		1.103	[1.08-1.13]	Illumina [7893274] (imputed)	N	Parkinson's disease	http://www.ebi.ac.uk/efo/EFO_0002508	GCST002544	Genome-wide genotyping array
9/05/2015	25064009	Nalls MA	27/07/2014	Nat Genet	www.ncbi.nlm.nih.gov/pubmed/25064009	Large-scale meta-analysis of genome-wide association data identifies six new risk loci for Parkinson's disease.	Parkinson's disease	13,708 European ancestry cases, 95,282 European ancestry controls	5,353 European ancestry cases, 5,551 European ancestry controls	17q21.31	17	45917282	MAPT	MAPT, MAPT, MAPT			ENSG00000277956, ENSG00000276155, ENSG00000186868			rs17649553-C	rs17649553	0	17649553	intron_variant	0	0.774	2.00E-48	47.69897		1.3	[1.27-1.34]	Illumina [7893274] (imputed)	N	Parkinson's disease	http://www.ebi.ac.uk/efo/EFO_0002508	GCST002544	Genome-wide genotyping array
9/05/2015	25064009	Nalls MA	27/07/2014	Nat Genet	www.ncbi.nlm.nih.gov/pubmed/25064009	Large-scale meta-analysis of genome-wide association data identifies six new risk loci for Parkinson's disease.	Parkinson's disease	13,708 European ancestry cases, 95,282 European ancestry controls	5,353 European ancestry cases, 5,551 European ancestry controls	18q12.3	18	43093415	RIT2	RIT2			ENSG00000152214			rs12456492-G	rs12456492	0	12456492	intron_variant	0	0.307	8.00E-12	11.09691001		1.11	[1.08-1.14]	Illumina [7893274] (imputed)	N	Parkinson's disease	http://www.ebi.ac.uk/efo/EFO_0002508	GCST002544	Genome-wide genotyping array
9/05/2015	25064009	Nalls MA	27/07/2014	Nat Genet	www.ncbi.nlm.nih.gov/pubmed/25064009	Large-scale meta-analysis of genome-wide association data identifies six new risk loci for Parkinson's disease.	Parkinson's disease	13,708 European ancestry cases, 95,282 European ancestry controls	5,353 European ancestry cases, 5,551 European ancestry controls	19p13.3	19	2363321	SPPL2B	TMPRSS9			ENSG00000178297			rs62120679-T	rs62120679	0	62120679	intron_variant	0	0.314	6.00E-07	6.22184875		1.097	[1.06-1.13]	Illumina [7893274] (imputed)	N	Parkinson's disease	http://www.ebi.ac.uk/efo/EFO_0002508	GCST002544	Genome-wide genotyping array
9/05/2015	25064009	Nalls MA	27/07/2014	Nat Genet	www.ncbi.nlm.nih.gov/pubmed/25064009	Large-scale meta-analysis of genome-wide association data identifies six new risk loci for Parkinson's disease.	Parkinson's disease	13,708 European ancestry cases, 95,282 European ancestry controls	5,353 European ancestry cases, 5,551 European ancestry controls	20p13	20	3187520	DDRGK1	LZTS3 - DDRGK1	ENSG00000088899	ENSG00000198171		13928	2830	rs8118008-A	rs8118008	0	8118008	intergenic_variant	1	0.657	3.00E-11	10.52287875		1.111	[1.08-1.14]	Illumina [7893274] (imputed)	N	Parkinson's disease	http://www.ebi.ac.uk/efo/EFO_0002508	GCST002544	Genome-wide genotyping array
9/05/2015	25064009	Nalls MA	27/07/2014	Nat Genet	www.ncbi.nlm.nih.gov/pubmed/25064009	Large-scale meta-analysis of genome-wide association data identifies six new risk loci for Parkinson's disease.	Parkinson's disease	13,708 European ancestry cases, 95,282 European ancestry controls	5,353 European ancestry cases, 5,551 European ancestry controls	8p22	8	16839582	FGF20	AC011586.2			ENSG00000253496			rs591323-G	rs591323	0	591323	intron_variant	0	0.725	7.00E-08	7.15490196		1.09	[1.06-1.12]	Illumina [7893274] (imputed)	N	Parkinson's disease	http://www.ebi.ac.uk/efo/EFO_0002508	GCST002544	Genome-wide genotyping array
9/05/2015	25064009	Nalls MA	27/07/2014	Nat Genet	www.ncbi.nlm.nih.gov/pubmed/25064009	Large-scale meta-analysis of genome-wide association data identifies six new risk loci for Parkinson's disease.	Parkinson's disease	13,708 European ancestry cases, 95,282 European ancestry controls	5,353 European ancestry cases, 5,551 European ancestry controls	1q22	1	155162560	GBA, SYT11	HMGN2P18 - KRTCAP2	ENSG00000223452	ENSG00000163463		13747	6848	rs35749011-A	rs35749011	0	35749011	intergenic_variant	1	0.017	1.00E-29	29		1.824	[1.72-1.93]	Illumina [7893274] (imputed)	N	Parkinson's disease	http://www.ebi.ac.uk/efo/EFO_0002508	GCST002544	Genome-wide genotyping array
9/05/2015	25064009	Nalls MA	27/07/2014	Nat Genet	www.ncbi.nlm.nih.gov/pubmed/25064009	Large-scale meta-analysis of genome-wide association data identifies six new risk loci for Parkinson's disease.	Parkinson's disease	13,708 European ancestry cases, 95,282 European ancestry controls	5,353 European ancestry cases, 5,551 European ancestry controls	1q32.1	1	205754444	NUCKS1, RAB7L1	NUCKS1 - RAB29	ENSG00000069275	ENSG00000117280		4262	13542	rs823118-T	rs823118	0	823118	intergenic_variant	1	0.559	2.00E-16	15.69897		1.122	[1.09-1.15]	Illumina [7893274] (imputed)	N	Parkinson's disease	http://www.ebi.ac.uk/efo/EFO_0002508	GCST002544	Genome-wide genotyping array
9/05/2015	25064009	Nalls MA	27/07/2014	Nat Genet	www.ncbi.nlm.nih.gov/pubmed/25064009	Large-scale meta-analysis of genome-wide association data identifies six new risk loci for Parkinson's disease.	Parkinson's disease	13,708 European ancestry cases, 95,282 European ancestry controls	5,353 European ancestry cases, 5,551 European ancestry controls	1q42.2	1	232528865	SIPA1L2	SIPA1L2			ENSG00000116991			rs10797576-T	rs10797576	0	10797576	intron_variant	0	0.14	5.00E-10	9.301029996		1.131	[1.09-1.17]	Illumina [7893274] (imputed)	N	Parkinson's disease	http://www.ebi.ac.uk/efo/EFO_0002508	GCST002544	Genome-wide genotyping array
9/05/2015	25064009	Nalls MA	27/07/2014	Nat Genet	www.ncbi.nlm.nih.gov/pubmed/25064009	Large-scale meta-analysis of genome-wide association data identifies six new risk loci for Parkinson's disease.	Parkinson's disease	13,708 European ancestry cases, 95,282 European ancestry controls	5,353 European ancestry cases, 5,551 European ancestry controls	2q21.3	2	134782397	ACMSD, TMEM163	CCNT2-AS1			ENSG00000224043			rs6430538-C	rs6430538	0	6430538	intron_variant	0	0.57	9.00E-20	19.04575749		1.1429	[1.11-1.17]	Illumina [7893274] (imputed)	N	Parkinson's disease	http://www.ebi.ac.uk/efo/EFO_0002508	GCST002544	Genome-wide genotyping array
9/05/2015	25064009	Nalls MA	27/07/2014	Nat Genet	www.ncbi.nlm.nih.gov/pubmed/25064009	Large-scale meta-analysis of genome-wide association data identifies six new risk loci for Parkinson's disease.	Parkinson's disease	13,708 European ancestry cases, 95,282 European ancestry controls	5,353 European ancestry cases, 5,551 European ancestry controls	2q24.3	2	168253884	STK39	STK39 - RN7SL813P	ENSG00000198648	ENSG00000241074		6289	197440	rs1474055-T	rs1474055	0	1474055	regulatory_region_variant	1	0.128	1.00E-20	20		1.214	[1.17-1.26]	Illumina [7893274] (imputed)	N	Parkinson's disease	http://www.ebi.ac.uk/efo/EFO_0002508	GCST002544	Genome-wide genotyping array
9/05/2015	25064009	Nalls MA	27/07/2014	Nat Genet	www.ncbi.nlm.nih.gov/pubmed/25064009	Large-scale meta-analysis of genome-wide association data identifies six new risk loci for Parkinson's disease.	Parkinson's disease	13,708 European ancestry cases, 95,282 European ancestry controls	5,353 European ancestry cases, 5,551 European ancestry controls	3q27.1	3	183044649	MCCC1	MCCC1			ENSG00000078070			rs12637471-G	rs12637471	0	12637471	intron_variant	0	0.807	2.00E-21	20.69897		1.1876	[1.15-1.22]	Illumina [7893274] (imputed)	N	Parkinson's disease	http://www.ebi.ac.uk/efo/EFO_0002508	GCST002544	Genome-wide genotyping array
9/05/2015	25064009	Nalls MA	27/07/2014	Nat Genet	www.ncbi.nlm.nih.gov/pubmed/25064009	Large-scale meta-analysis of genome-wide association data identifies six new risk loci for Parkinson's disease.	Parkinson's disease	13,708 European ancestry cases, 95,282 European ancestry controls	5,353 European ancestry cases, 5,551 European ancestry controls	4p16.3	4	958159	TMEM175, GAK, DGKQ	TMEM175			ENSG00000127419			rs34311866-C	rs34311866	0	34311866	missense_variant	0	0.191	1.00E-43	43		1.27	[1.24-1.30]	Illumina [7893274] (imputed)	N	Parkinson's disease	http://www.ebi.ac.uk/efo/EFO_0002508	GCST002544	Genome-wide genotyping array
9/05/2015	25064009	Nalls MA	27/07/2014	Nat Genet	www.ncbi.nlm.nih.gov/pubmed/25064009	Large-scale meta-analysis of genome-wide association data identifies six new risk loci for Parkinson's disease.	Parkinson's disease	13,708 European ancestry cases, 95,282 European ancestry controls	5,353 European ancestry cases, 5,551 European ancestry controls	4p15.32	4	15735478	BST1	BST1			ENSG00000109743			rs11724635-A	rs11724635	0	11724635	intron_variant	0	0.553	9.00E-18	17.04575749		1.126	[1.1-1.15]	Illumina [7893274] (imputed)	N	Parkinson's disease	http://www.ebi.ac.uk/efo/EFO_0002508	GCST002544	Genome-wide genotyping array
9/05/2015	25064009	Nalls MA	27/07/2014	Nat Genet	www.ncbi.nlm.nih.gov/pubmed/25064009	Large-scale meta-analysis of genome-wide association data identifies six new risk loci for Parkinson's disease.	Parkinson's disease	13,708 European ancestry cases, 95,282 European ancestry controls	5,353 European ancestry cases, 5,551 European ancestry controls	4q21.1	4	76277833	SCARB2, FAM47E	FAM47E-STBD1, AC034139.1, FAM47E			ENSG00000272414, ENSG00000287401, ENSG00000189157			rs6812193-C	rs6812193	0	6812193	intron_variant	0	0.636	3.00E-11	10.52287875		1.1	[1.07-1.13]	Illumina [7893274] (imputed)	N	Parkinson's disease	http://www.ebi.ac.uk/efo/EFO_0002508	GCST002544	Genome-wide genotyping array
9/05/2015	25064009	Nalls MA	27/07/2014	Nat Genet	www.ncbi.nlm.nih.gov/pubmed/25064009	Large-scale meta-analysis of genome-wide association data identifies six new risk loci for Parkinson's disease.	Parkinson's disease	13,708 European ancestry cases, 95,282 European ancestry controls	5,353 European ancestry cases, 5,551 European ancestry controls	4q22.1	4	89704960	SNCA	AC093866.1, SNCA			ENSG00000251095, ENSG00000145335			rs356182-G	rs356182	0	356182	intron_variant	0	0.367	4.00E-73	72.39794001		1.32	[1.29-1.35]	Illumina [7893274] (imputed)	N	Parkinson's disease	http://www.ebi.ac.uk/efo/EFO_0002508	GCST002544	Genome-wide genotyping array
9/05/2015	25064009	Nalls MA	27/07/2014	Nat Genet	www.ncbi.nlm.nih.gov/pubmed/25064009	Large-scale meta-analysis of genome-wide association data identifies six new risk loci for Parkinson's disease.	Parkinson's disease	13,708 European ancestry cases, 95,282 European ancestry controls	5,353 European ancestry cases, 5,551 European ancestry controls	6p21.32	6	32698883	HLA-DQB	HLA-DQB1 - MTCO3P1	ENSG00000231939	ENSG00000237145		30500	7241	rs9275326-C	rs9275326	0	9275326	intergenic_variant	1	0.906	1.00E-12	12		1.21	[1.16-1.26]	Illumina [7893274] (imputed)	N	Parkinson's disease	http://www.ebi.ac.uk/efo/EFO_0002508	GCST002544	Genome-wide genotyping array
9/05/2015	25064009	Nalls MA	27/07/2014	Nat Genet	www.ncbi.nlm.nih.gov/pubmed/25064009	Large-scale meta-analysis of genome-wide association data identifies six new risk loci for Parkinson's disease.	Parkinson's disease	13,708 European ancestry cases, 95,282 European ancestry controls	5,353 European ancestry cases, 5,551 European ancestry controls	7p15.3	7	23254127	GPNMB	GPNMB			ENSG00000136235			rs199347-A	rs199347	0	199347	intron_variant	0	0.59	1.00E-12	12		1.11	[1.08-1.14]	Illumina [7893274] (imputed)	N	Parkinson's disease	http://www.ebi.ac.uk/efo/EFO_0002508	GCST002544	Genome-wide genotyping array
9/05/2015	25064009	Nalls MA	27/07/2014	Nat Genet	www.ncbi.nlm.nih.gov/pubmed/25064009	Large-scale meta-analysis of genome-wide association data identifies six new risk loci for Parkinson's disease.	Parkinson's disease	13,708 European ancestry cases, 95,282 European ancestry controls	5,353 European ancestry cases, 5,551 European ancestry controls	10q26.11	10	119776815	INPP5F	INPP5F			ENSG00000198825			rs117896735-A	rs117896735	0	117896735	intron_variant	0	0.014	4.00E-13	12.39794001		1.624	[1.49-1.76]	Illumina [7893274] (imputed)	N	Parkinson's disease	http://www.ebi.ac.uk/efo/EFO_0002508	GCST002544	Genome-wide genotyping array
9/05/2015	25064009	Nalls MA	27/07/2014	Nat Genet	www.ncbi.nlm.nih.gov/pubmed/25064009	Large-scale meta-analysis of genome-wide association data identifies six new risk loci for Parkinson's disease.	Parkinson's disease	13,708 European ancestry cases, 95,282 European ancestry controls	5,353 European ancestry cases, 5,551 European ancestry controls	11q14.1	11	83833429	DLG2	DLG2			ENSG00000150672			rs3793947-G	rs3793947	0	3793947	intron_variant	0	0.557	4.00E-07	6.397940009		1.0764	[1.05-1.11]	Illumina [7893274] (imputed)	N	Parkinson's disease	http://www.ebi.ac.uk/efo/EFO_0002508	GCST002544	Genome-wide genotyping array
9/05/2015	25064009	Nalls MA	27/07/2014	Nat Genet	www.ncbi.nlm.nih.gov/pubmed/25064009	Large-scale meta-analysis of genome-wide association data identifies six new risk loci for Parkinson's disease.	Parkinson's disease	13,708 European ancestry cases, 95,282 European ancestry controls	5,353 European ancestry cases, 5,551 European ancestry controls	11q25	11	133895472	MIR4697	AP001979.1 - IGSF9B	ENSG00000213153	ENSG00000080854		29845	966	rs329648-T	rs329648	0	329648	intergenic_variant	1	0.354	1.00E-11	11		1.105	[1.08-1.13]	Illumina [7893274] (imputed)	N	Parkinson's disease	http://www.ebi.ac.uk/efo/EFO_0002508	GCST002544	Genome-wide genotyping array
9/05/2015	25064009	Nalls MA	27/07/2014	Nat Genet	www.ncbi.nlm.nih.gov/pubmed/25064009	Large-scale meta-analysis of genome-wide association data identifies six new risk loci for Parkinson's disease.	Parkinson's disease	13,708 European ancestry cases, 95,282 European ancestry controls	5,353 European ancestry cases, 5,551 European ancestry controls	12q12	12	40220632	LRRK2	LRRK2, LRRK2-DT			ENSG00000188906, ENSG00000225342			rs76904798-T	rs76904798	0	76904798	intron_variant	0	0.143	5.00E-14	13.30103		1.155	[1.12-1.19]	Illumina [7893274] (imputed)	N	Parkinson's disease	http://www.ebi.ac.uk/efo/EFO_0002508	GCST002544	Genome-wide genotyping array
9/05/2015	25064009	Nalls MA	27/07/2014	Nat Genet	www.ncbi.nlm.nih.gov/pubmed/25064009	Large-scale meta-analysis of genome-wide association data identifies six new risk loci for Parkinson's disease.	Parkinson's disease	13,708 European ancestry cases, 95,282 European ancestry controls	5,353 European ancestry cases, 5,551 European ancestry controls	12q24.31	12	122819039	CCDC62	CCDC62			ENSG00000130783			rs11060180-A	rs11060180	0	11060180	intron_variant	0	0.558	6.00E-12	11.22184875		1.105	[1.08-1.13]	Illumina [7893274] (imputed)	N	Parkinson's disease	http://www.ebi.ac.uk/efo/EFO_0002508	GCST002544	Genome-wide genotyping array
19/12/2019	31701892	Nalls MA	1/12/2019	Lancet Neurol	www.ncbi.nlm.nih.gov/pubmed/31701892	Identification of novel risk loci, causal insights, and heritable risk for Parkinson's disease: a meta-analysis of genome-wide association studies.	Parkinson's disease or first degree relation to individual with Parkinson's disease	15,056 European ancestry cases, 18,618 European ancestry proxy cases, 449,056 European ancestry controls	22,632 European ancestry cases, 968,735 European ancestry controls	4q21.1	4	76189212	SCARB2	SCARB2, AC110795.1			ENSG00000138760, ENSG00000286074			rs6825004-C	rs6825004	0	6825004	intron_variant	0	0.6912	1.00E-09	9		0.0622	[0.042-0.082] unit increase	NR [7784415] (imputed)	N	Parkinson's disease	http://www.ebi.ac.uk/efo/EFO_0002508	GCST009325	Genome-wide genotyping array
19/12/2019	31701892	Nalls MA	1/12/2019	Lancet Neurol	www.ncbi.nlm.nih.gov/pubmed/31701892	Identification of novel risk loci, causal insights, and heritable risk for Parkinson's disease: a meta-analysis of genome-wide association studies.	Parkinson's disease or first degree relation to individual with Parkinson's disease	15,056 European ancestry cases, 18,618 European ancestry proxy cases, 449,056 European ancestry controls	22,632 European ancestry cases, 968,735 European ancestry controls	4q21.1	4	76226816	FAM47E	FAM47E, SCARB2			ENSG00000189157, ENSG00000138760			rs4101061-A	rs4101061	0	4101061	intron_variant	0	0.7107	5.00E-19	18.30103		0.0912	[0.071-0.111] unit decrease	NR [7784415] (imputed)	N	Parkinson's disease	http://www.ebi.ac.uk/efo/EFO_0002508	GCST009325	Genome-wide genotyping array
19/12/2019	31701892	Nalls MA	1/12/2019	Lancet Neurol	www.ncbi.nlm.nih.gov/pubmed/31701892	Identification of novel risk loci, causal insights, and heritable risk for Parkinson's disease: a meta-analysis of genome-wide association studies.	Parkinson's disease or first degree relation to individual with Parkinson's disease	15,056 European ancestry cases, 18,618 European ancestry proxy cases, 449,056 European ancestry controls	22,632 European ancestry cases, 968,735 European ancestry controls	1q22	1	155235843	GBAP1	GBA, GBA			ENSG00000262446, ENSG00000177628			rs76763715-T	rs76763715	0	76763715	missense_variant	0	0.9953	2.00E-22	21.69897		0.7467	[0.6-0.9] unit decrease	NR [7784415] (imputed)	N	Parkinson's disease	http://www.ebi.ac.uk/efo/EFO_0002508	GCST009325	Genome-wide genotyping array
19/12/2019	31701892	Nalls MA	1/12/2019	Lancet Neurol	www.ncbi.nlm.nih.gov/pubmed/31701892	Identification of novel risk loci, causal insights, and heritable risk for Parkinson's disease: a meta-analysis of genome-wide association studies.	Parkinson's disease or first degree relation to individual with Parkinson's disease	15,056 European ancestry cases, 18,618 European ancestry proxy cases, 449,056 European ancestry controls	22,632 European ancestry cases, 968,735 European ancestry controls	4q22.1	4	89704960	SNCA	AC093866.1, SNCA			ENSG00000251095, ENSG00000145335			rs356182-A	rs356182	0	356182	intron_variant	0	0.6278	4.00E-154	153.39794		0.2774	[0.26-0.3] unit decrease	NR [7784415] (imputed)	N	Parkinson's disease	http://www.ebi.ac.uk/efo/EFO_0002508	GCST009325	Genome-wide genotyping array
19/12/2019	31701892	Nalls MA	1/12/2019	Lancet Neurol	www.ncbi.nlm.nih.gov/pubmed/31701892	Identification of novel risk loci, causal insights, and heritable risk for Parkinson's disease: a meta-analysis of genome-wide association studies.	Parkinson's disease or first degree relation to individual with Parkinson's disease	15,056 European ancestry cases, 18,618 European ancestry proxy cases, 449,056 European ancestry controls	22,632 European ancestry cases, 968,735 European ancestry controls	1q24.3	1	171750629	VAMP4	VAMP4 - Z98751.1	ENSG00000117533	ENSG00000232261		8555	914	rs11578699-T	rs11578699	0	11578699	intergenic_variant	1	0.1949	4.00E-09	8.397940009		0.0704	[0.047-0.094] unit decrease	NR [7784415] (imputed)	N	Parkinson's disease	http://www.ebi.ac.uk/efo/EFO_0002508	GCST009325	Genome-wide genotyping array
19/12/2019	31701892	Nalls MA	1/12/2019	Lancet Neurol	www.ncbi.nlm.nih.gov/pubmed/31701892	Identification of novel risk loci, causal insights, and heritable risk for Parkinson's disease: a meta-analysis of genome-wide association studies.	Parkinson's disease or first degree relation to individual with Parkinson's disease	15,056 European ancestry cases, 18,618 European ancestry proxy cases, 449,056 European ancestry controls	22,632 European ancestry cases, 968,735 European ancestry controls	4q26	4	113447909	CAMK2D	RNU1-138P - CAMK2D	ENSG00000206820	ENSG00000145349		27423	3123	rs13117519-T	rs13117519	0	13117519	intergenic_variant	1	0.1744	1.00E-12	12		0.0875	[0.063-0.112] unit increase	NR [7784415] (imputed)	N	Parkinson's disease	http://www.ebi.ac.uk/efo/EFO_0002508	GCST009325	Genome-wide genotyping array
19/12/2019	31701892	Nalls MA	1/12/2019	Lancet Neurol	www.ncbi.nlm.nih.gov/pubmed/31701892	Identification of novel risk loci, causal insights, and heritable risk for Parkinson's disease: a meta-analysis of genome-wide association studies.	Parkinson's disease or first degree relation to individual with Parkinson's disease	15,056 European ancestry cases, 18,618 European ancestry proxy cases, 449,056 European ancestry controls	22,632 European ancestry cases, 968,735 European ancestry controls	4q33	4	169662006	CLCN3	CLCN3			ENSG00000109572			rs62333164-A	rs62333164	0	62333164	intron_variant	0	0.3264	2.00E-10	9.698970004		0.0638	[0.044-0.083] unit decrease	NR [7784415] (imputed)	N	Parkinson's disease	http://www.ebi.ac.uk/efo/EFO_0002508	GCST009325	Genome-wide genotyping array
19/12/2019	31701892	Nalls MA	1/12/2019	Lancet Neurol	www.ncbi.nlm.nih.gov/pubmed/31701892	Identification of novel risk loci, causal insights, and heritable risk for Parkinson's disease: a meta-analysis of genome-wide association studies.	Parkinson's disease or first degree relation to individual with Parkinson's disease	15,056 European ancestry cases, 18,618 European ancestry proxy cases, 449,056 European ancestry controls	22,632 European ancestry cases, 968,735 European ancestry controls	5q12.1	5	60842132	ELOVL7	ELOVL7			ENSG00000164181			rs1867598-A	rs1867598	0	1867598	intron_variant	0	0.9019	3.00E-23	22.52287875		0.1554	[0.12-0.19] unit decrease	NR [7784415] (imputed)	N	Parkinson's disease	http://www.ebi.ac.uk/efo/EFO_0002508	GCST009325	Genome-wide genotyping array
19/12/2019	31701892	Nalls MA	1/12/2019	Lancet Neurol	www.ncbi.nlm.nih.gov/pubmed/31701892	Identification of novel risk loci, causal insights, and heritable risk for Parkinson's disease: a meta-analysis of genome-wide association studies.	Parkinson's disease or first degree relation to individual with Parkinson's disease	15,056 European ancestry cases, 18,618 European ancestry proxy cases, 449,056 European ancestry controls	22,632 European ancestry cases, 968,735 European ancestry controls	1q42.12	1	226728377	ITPKB	ITPKB			ENSG00000143772			rs4653767-T	rs4653767	0	4653767	intron_variant	0	0.7196	1.00E-15	15		0.0833	[0.063-0.104] unit increase	NR [7784415] (imputed)	N	Parkinson's disease	http://www.ebi.ac.uk/efo/EFO_0002508	GCST009325	Genome-wide genotyping array
19/12/2019	31701892	Nalls MA	1/12/2019	Lancet Neurol	www.ncbi.nlm.nih.gov/pubmed/31701892	Identification of novel risk loci, causal insights, and heritable risk for Parkinson's disease: a meta-analysis of genome-wide association studies.	Parkinson's disease or first degree relation to individual with Parkinson's disease	15,056 European ancestry cases, 18,618 European ancestry proxy cases, 449,056 European ancestry controls	22,632 European ancestry cases, 968,735 European ancestry controls	5q31.1	5	134863415	C5orf24	AC006077.1			ENSG00000270892			rs11950533-A	rs11950533	0	11950533	non_coding_transcript_exon_variant	0	0.102	7.00E-09	8.15490196		0.0916	[0.061-0.123] unit decrease	NR [7784415] (imputed)	N	Parkinson's disease	http://www.ebi.ac.uk/efo/EFO_0002508	GCST009325	Genome-wide genotyping array
19/12/2019	31701892	Nalls MA	1/12/2019	Lancet Neurol	www.ncbi.nlm.nih.gov/pubmed/31701892	Identification of novel risk loci, causal insights, and heritable risk for Parkinson's disease: a meta-analysis of genome-wide association studies.	Parkinson's disease or first degree relation to individual with Parkinson's disease	15,056 European ancestry cases, 18,618 European ancestry proxy cases, 449,056 European ancestry controls	22,632 European ancestry cases, 968,735 European ancestry controls	2p24.2	2	17966582	KCNS3	KCNS3			ENSG00000170745			rs76116224-A	rs76116224	0	76116224	intron_variant	0	0.9042	1.00E-08	8		0.1104	[0.072-0.148] unit increase	NR [7784415] (imputed)	N	Parkinson's disease	http://www.ebi.ac.uk/efo/EFO_0002508	GCST009325	Genome-wide genotyping array
19/12/2019	31701892	Nalls MA	1/12/2019	Lancet Neurol	www.ncbi.nlm.nih.gov/pubmed/31701892	Identification of novel risk loci, causal insights, and heritable risk for Parkinson's disease: a meta-analysis of genome-wide association studies.	Parkinson's disease or first degree relation to individual with Parkinson's disease	15,056 European ancestry cases, 18,618 European ancestry proxy cases, 449,056 European ancestry controls	22,632 European ancestry cases, 968,735 European ancestry controls	6p22.1	6	30140906	TRIM40	TRIM40, TRIM40, TRIM40, TRIM40, TRIM40, TRIM40, TRIM40, TRIM40			ENSG00000224496, ENSG00000227458, ENSG00000236399, ENSG00000204614, ENSG00000233931, ENSG00000172524, ENSG00000228001, ENSG00000237046			rs9261484-T	rs9261484	0	9261484	intron_variant	0	0.2451	2.00E-08	7.698970004		0.0635	[0.042-0.085] unit decrease	NR [7784415] (imputed)	N	Parkinson's disease	http://www.ebi.ac.uk/efo/EFO_0002508	GCST009325	Genome-wide genotyping array
19/12/2019	31701892	Nalls MA	1/12/2019	Lancet Neurol	www.ncbi.nlm.nih.gov/pubmed/31701892	Identification of novel risk loci, causal insights, and heritable risk for Parkinson's disease: a meta-analysis of genome-wide association studies.	Parkinson's disease or first degree relation to individual with Parkinson's disease	15,056 European ancestry cases, 18,618 European ancestry proxy cases, 449,056 European ancestry controls	22,632 European ancestry cases, 968,735 European ancestry controls	2q21.3	2	134707046	TMEM163	TMEM163			ENSG00000152128			rs57891859-A	rs57891859	0	57891859	intron_variant	0	0.7185	5.00E-14	13.30103		0.0807	[0.06-0.102] unit increase	NR [7784415] (imputed)	N	Parkinson's disease	http://www.ebi.ac.uk/efo/EFO_0002508	GCST009325	Genome-wide genotyping array
19/12/2019	31701892	Nalls MA	1/12/2019	Lancet Neurol	www.ncbi.nlm.nih.gov/pubmed/31701892	Identification of novel risk loci, causal insights, and heritable risk for Parkinson's disease: a meta-analysis of genome-wide association studies.	Parkinson's disease or first degree relation to individual with Parkinson's disease	15,056 European ancestry cases, 18,618 European ancestry proxy cases, 449,056 European ancestry controls	22,632 European ancestry cases, 968,735 European ancestry controls	2q24.3	2	168253884	STK39	STK39 - RN7SL813P	ENSG00000198648	ENSG00000241074		6289	197440	rs1474055-T	rs1474055	0	1474055	regulatory_region_variant	1	0.1312	3.00E-39	38.52287875		0.1796	[0.15-0.21] unit increase	NR [7784415] (imputed)	N	Parkinson's disease	http://www.ebi.ac.uk/efo/EFO_0002508	GCST009325	Genome-wide genotyping array
19/12/2019	31701892	Nalls MA	1/12/2019	Lancet Neurol	www.ncbi.nlm.nih.gov/pubmed/31701892	Identification of novel risk loci, causal insights, and heritable risk for Parkinson's disease: a meta-analysis of genome-wide association studies.	Parkinson's disease or first degree relation to individual with Parkinson's disease	15,056 European ancestry cases, 18,618 European ancestry proxy cases, 449,056 European ancestry controls	22,632 European ancestry cases, 968,735 European ancestry controls	3p24.3	3	18320267	SATB1	TBC1D5			ENSG00000131374			rs73038319-A	rs73038319	0	73038319	intron_variant	0	0.9592	6.00E-13	12.22184875		0.1693	[0.12-0.22] unit decrease	NR [7784415] (imputed)	N	Parkinson's disease	http://www.ebi.ac.uk/efo/EFO_0002508	GCST009325	Genome-wide genotyping array
19/12/2019	31701892	Nalls MA	1/12/2019	Lancet Neurol	www.ncbi.nlm.nih.gov/pubmed/31701892	Identification of novel risk loci, causal insights, and heritable risk for Parkinson's disease: a meta-analysis of genome-wide association studies.	Parkinson's disease or first degree relation to individual with Parkinson's disease	15,056 European ancestry cases, 18,618 European ancestry proxy cases, 449,056 European ancestry controls	22,632 European ancestry cases, 968,735 European ancestry controls	3p24.1	3	28664199	LINC00693	AC098650.1, RBMS3			ENSG00000283563, ENSG00000144642			rs6808178-T	rs6808178	0	6808178	intron_variant	0	0.3794	8.00E-12	11.09691001		0.0658	[0.047-0.085] unit increase	NR [7784415] (imputed)	N	Parkinson's disease	http://www.ebi.ac.uk/efo/EFO_0002508	GCST009325	Genome-wide genotyping array
19/12/2019	31701892	Nalls MA	1/12/2019	Lancet Neurol	www.ncbi.nlm.nih.gov/pubmed/31701892	Identification of novel risk loci, causal insights, and heritable risk for Parkinson's disease: a meta-analysis of genome-wide association studies.	Parkinson's disease or first degree relation to individual with Parkinson's disease	15,056 European ancestry cases, 18,618 European ancestry proxy cases, 449,056 European ancestry controls	22,632 European ancestry cases, 968,735 European ancestry controls	3p21.31	3	48711556	IP6K2	IP6K2			ENSG00000068745			rs12497850-T	rs12497850	0	12497850	intron_variant	0	0.6476	1.00E-10	10		0.0636	[0.044-0.083] unit increase	NR [7784415] (imputed)	N	Parkinson's disease	http://www.ebi.ac.uk/efo/EFO_0002508	GCST009325	Genome-wide genotyping array
19/12/2019	31701892	Nalls MA	1/12/2019	Lancet Neurol	www.ncbi.nlm.nih.gov/pubmed/31701892	Identification of novel risk loci, causal insights, and heritable risk for Parkinson's disease: a meta-analysis of genome-wide association studies.	Parkinson's disease or first degree relation to individual with Parkinson's disease	15,056 European ancestry cases, 18,618 European ancestry proxy cases, 449,056 European ancestry controls	22,632 European ancestry cases, 968,735 European ancestry controls	3q21.1	3	122478045	KPNA1	KPNA1			ENSG00000114030			rs55961674-T	rs55961674	0	55961674	intron_variant	0	0.1722	1.00E-11	11		0.0861	[0.061-0.111] unit increase	NR [7784415] (imputed)	N	Parkinson's disease	http://www.ebi.ac.uk/efo/EFO_0002508	GCST009325	Genome-wide genotyping array
19/12/2019	31701892	Nalls MA	1/12/2019	Lancet Neurol	www.ncbi.nlm.nih.gov/pubmed/31701892	Identification of novel risk loci, causal insights, and heritable risk for Parkinson's disease: a meta-analysis of genome-wide association studies.	Parkinson's disease or first degree relation to individual with Parkinson's disease	15,056 European ancestry cases, 18,618 European ancestry proxy cases, 449,056 European ancestry controls	22,632 European ancestry cases, 968,735 European ancestry controls	8p23.1	8	11854934	CTSB	CTSB, CTSB			ENSG00000285132, ENSG00000164733			rs1293298-A	rs1293298	0	1293298	intron_variant	0	0.7444	4.00E-16	15.39794001		0.093	[0.071-0.115] unit increase	NR [7784415] (imputed)	N	Parkinson's disease	http://www.ebi.ac.uk/efo/EFO_0002508	GCST009325	Genome-wide genotyping array
19/12/2019	31701892	Nalls MA	1/12/2019	Lancet Neurol	www.ncbi.nlm.nih.gov/pubmed/31701892	Identification of novel risk loci, causal insights, and heritable risk for Parkinson's disease: a meta-analysis of genome-wide association studies.	Parkinson's disease or first degree relation to individual with Parkinson's disease	15,056 European ancestry cases, 18,618 European ancestry proxy cases, 449,056 European ancestry controls	22,632 European ancestry cases, 968,735 European ancestry controls	3q26.1	3	161359842	SPTSSB	SPTSSB			ENSG00000196542			rs1450522-A	rs1450522	0	1450522	5_prime_UTR_variant	0	0.6742	5.00E-10	9.301029996		0.0616	[0.042-0.081] unit decrease	NR [7784415] (imputed)	N	Parkinson's disease	http://www.ebi.ac.uk/efo/EFO_0002508	GCST009325	Genome-wide genotyping array
19/12/2019	31701892	Nalls MA	1/12/2019	Lancet Neurol	www.ncbi.nlm.nih.gov/pubmed/31701892	Identification of novel risk loci, causal insights, and heritable risk for Parkinson's disease: a meta-analysis of genome-wide association studies.	Parkinson's disease or first degree relation to individual with Parkinson's disease	15,056 European ancestry cases, 18,618 European ancestry proxy cases, 449,056 European ancestry controls	22,632 European ancestry cases, 968,735 European ancestry controls	8p21.3	8	22668467	BIN3	BIN3			ENSG00000147439			rs2280104-T	rs2280104	0	2280104	intron_variant	0	0.3604	1.00E-08	8		0.0556	[0.036-0.075] unit increase	NR [7784415] (imputed)	N	Parkinson's disease	http://www.ebi.ac.uk/efo/EFO_0002508	GCST009325	Genome-wide genotyping array
19/12/2019	31701892	Nalls MA	1/12/2019	Lancet Neurol	www.ncbi.nlm.nih.gov/pubmed/31701892	Identification of novel risk loci, causal insights, and heritable risk for Parkinson's disease: a meta-analysis of genome-wide association studies.	Parkinson's disease or first degree relation to individual with Parkinson's disease	15,056 European ancestry cases, 18,618 European ancestry proxy cases, 449,056 European ancestry controls	22,632 European ancestry cases, 968,735 European ancestry controls	4p16.3	4	931588	GAK	GAK			ENSG00000178950			rs873786-T	rs873786	0	873786	intron_variant	0	0.0988	2.00E-21	20.69897		0.1731	[0.14-0.21] unit decrease	NR [7784415] (imputed)	N	Parkinson's disease	http://www.ebi.ac.uk/efo/EFO_0002508	GCST009325	Genome-wide genotyping array
19/12/2019	31701892	Nalls MA	1/12/2019	Lancet Neurol	www.ncbi.nlm.nih.gov/pubmed/31701892	Identification of novel risk loci, causal insights, and heritable risk for Parkinson's disease: a meta-analysis of genome-wide association studies.	Parkinson's disease or first degree relation to individual with Parkinson's disease	15,056 European ancestry cases, 18,618 European ancestry proxy cases, 449,056 European ancestry controls	22,632 European ancestry cases, 968,735 European ancestry controls	9p22.2	9	17579692	SH3GL2	SH3GL2			ENSG00000107295			rs13294100-T	rs13294100	0	13294100	intron_variant	0	0.3422	9.00E-18	17.04575749		0.0859	[0.066-0.106] unit decrease	NR [7784415] (imputed)	N	Parkinson's disease	http://www.ebi.ac.uk/efo/EFO_0002508	GCST009325	Genome-wide genotyping array
19/12/2019	31701892	Nalls MA	1/12/2019	Lancet Neurol	www.ncbi.nlm.nih.gov/pubmed/31701892	Identification of novel risk loci, causal insights, and heritable risk for Parkinson's disease: a meta-analysis of genome-wide association studies.	Parkinson's disease or first degree relation to individual with Parkinson's disease	15,056 European ancestry cases, 18,618 European ancestry proxy cases, 449,056 European ancestry controls	22,632 European ancestry cases, 968,735 European ancestry controls	4p15.32	4	15735725	BST1	BST1			ENSG00000109743			rs4698412-A	rs4698412	0	4698412	intron_variant	0	0.5529	2.00E-28	27.69897		0.1035	[0.085-0.122] unit increase	NR [7784415] (imputed)	N	Parkinson's disease	http://www.ebi.ac.uk/efo/EFO_0002508	GCST009325	Genome-wide genotyping array
19/12/2019	31701892	Nalls MA	1/12/2019	Lancet Neurol	www.ncbi.nlm.nih.gov/pubmed/31701892	Identification of novel risk loci, causal insights, and heritable risk for Parkinson's disease: a meta-analysis of genome-wide association studies.	Parkinson's disease or first degree relation to individual with Parkinson's disease	15,056 European ancestry cases, 18,618 European ancestry proxy cases, 449,056 European ancestry controls	22,632 European ancestry cases, 968,735 European ancestry controls	9p13.3	9	34046393	UBAP2	UBAP2			ENSG00000137073			rs6476434-T	rs6476434	0	6476434	intron_variant	0	0.7336	7.00E-09	8.15490196		0.0615	[0.041-0.082] unit decrease	NR [7784415] (imputed)	N	Parkinson's disease	http://www.ebi.ac.uk/efo/EFO_0002508	GCST009325	Genome-wide genotyping array
19/12/2019	31701892	Nalls MA	1/12/2019	Lancet Neurol	www.ncbi.nlm.nih.gov/pubmed/31701892	Identification of novel risk loci, causal insights, and heritable risk for Parkinson's disease: a meta-analysis of genome-wide association studies.	Parkinson's disease or first degree relation to individual with Parkinson's disease	15,056 European ancestry cases, 18,618 European ancestry proxy cases, 449,056 European ancestry controls	22,632 European ancestry cases, 968,735 European ancestry controls	1q21.3	1	154925709	PMVK	PMVK			ENSG00000163344			rs114138760-C	rs114138760	0	114138760	intron_variant	0	0.0112	4.00E-09	8.397940009		0.2812	[0.19-0.37] unit increase	NR [7784415] (imputed)	N	Parkinson's disease	http://www.ebi.ac.uk/efo/EFO_0002508	GCST009325	Genome-wide genotyping array
19/12/2019	31701892	Nalls MA	1/12/2019	Lancet Neurol	www.ncbi.nlm.nih.gov/pubmed/31701892	Identification of novel risk loci, causal insights, and heritable risk for Parkinson's disease: a meta-analysis of genome-wide association studies.	Parkinson's disease or first degree relation to individual with Parkinson's disease	15,056 European ancestry cases, 18,618 European ancestry proxy cases, 449,056 European ancestry controls	22,632 European ancestry cases, 968,735 European ancestry controls	1q22	1	155162560	KRTCAP2	HMGN2P18 - KRTCAP2	ENSG00000223452	ENSG00000163463		13747	6848	rs35749011-A	rs35749011	0	35749011	intergenic_variant	1	0.0169	2.00E-70	69.69897		0.6068	[0.54-0.67] unit increase	NR [7784415] (imputed)	N	Parkinson's disease	http://www.ebi.ac.uk/efo/EFO_0002508	GCST009325	Genome-wide genotyping array
19/12/2019	31701892	Nalls MA	1/12/2019	Lancet Neurol	www.ncbi.nlm.nih.gov/pubmed/31701892	Identification of novel risk loci, causal insights, and heritable risk for Parkinson's disease: a meta-analysis of genome-wide association studies.	Parkinson's disease or first degree relation to individual with Parkinson's disease	15,056 European ancestry cases, 18,618 European ancestry proxy cases, 449,056 European ancestry controls	22,632 European ancestry cases, 968,735 European ancestry controls	4q21.1	4	76276901	FAM47E-STBD1	AC034139.1, FAM47E, FAM47E-STBD1			ENSG00000287401, ENSG00000189157, ENSG00000272414			rs6854006-T	rs6854006	0	6854006	intron_variant	0	0.3632	6.00E-21	20.22184875		0.0912	[0.072-0.11] unit decrease	NR [7784415] (imputed)	N	Parkinson's disease	http://www.ebi.ac.uk/efo/EFO_0002508	GCST009325	Genome-wide genotyping array
19/12/2019	31701892	Nalls MA	1/12/2019	Lancet Neurol	www.ncbi.nlm.nih.gov/pubmed/31701892	Identification of novel risk loci, causal insights, and heritable risk for Parkinson's disease: a meta-analysis of genome-wide association studies.	Parkinson's disease or first degree relation to individual with Parkinson's disease	15,056 European ancestry cases, 18,618 European ancestry proxy cases, 449,056 European ancestry controls	22,632 European ancestry cases, 968,735 European ancestry controls	1q23.3	1	161499264	FCGR2A	AL592295.3 - FCGR2A	ENSG00000283360	ENSG00000143226		28741	6166	rs6658353-C	rs6658353	0	6658353	intergenic_variant	1	0.5011	6.00E-12	11.22184875		0.065	[0.047-0.083] unit increase	NR [7784415] (imputed)	N	Parkinson's disease	http://www.ebi.ac.uk/efo/EFO_0002508	GCST009325	Genome-wide genotyping array
19/12/2019	31701892	Nalls MA	1/12/2019	Lancet Neurol	www.ncbi.nlm.nih.gov/pubmed/31701892	Identification of novel risk loci, causal insights, and heritable risk for Parkinson's disease: a meta-analysis of genome-wide association studies.	Parkinson's disease or first degree relation to individual with Parkinson's disease	15,056 European ancestry cases, 18,618 European ancestry proxy cases, 449,056 European ancestry controls	22,632 European ancestry cases, 968,735 European ancestry controls	4q22.1	4	89715479	SNCA	AC093866.1, SNCA			ENSG00000251095, ENSG00000145335			rs5019538-A	rs5019538	0	5019538	intron_variant	0	0.6792	1.00E-36	36		0.1565	[0.13-0.18] unit decrease	NR [7784415] (imputed)	N	Parkinson's disease	http://www.ebi.ac.uk/efo/EFO_0002508	GCST009325	Genome-wide genotyping array
19/12/2019	31701892	Nalls MA	1/12/2019	Lancet Neurol	www.ncbi.nlm.nih.gov/pubmed/31701892	Identification of novel risk loci, causal insights, and heritable risk for Parkinson's disease: a meta-analysis of genome-wide association studies.	Parkinson's disease or first degree relation to individual with Parkinson's disease	15,056 European ancestry cases, 18,618 European ancestry proxy cases, 449,056 European ancestry controls	22,632 European ancestry cases, 968,735 European ancestry controls	1q32.1	1	205754444	NUCKS1	NUCKS1 - RAB29	ENSG00000069275	ENSG00000117280		4262	13542	rs823118-T	rs823118	0	823118	intergenic_variant	1	0.566	1.00E-29	29		0.1066	[0.088-0.125] unit increase	NR [7784415] (imputed)	N	Parkinson's disease	http://www.ebi.ac.uk/efo/EFO_0002508	GCST009325	Genome-wide genotyping array
19/12/2019	31701892	Nalls MA	1/12/2019	Lancet Neurol	www.ncbi.nlm.nih.gov/pubmed/31701892	Identification of novel risk loci, causal insights, and heritable risk for Parkinson's disease: a meta-analysis of genome-wide association studies.	Parkinson's disease or first degree relation to individual with Parkinson's disease	15,056 European ancestry cases, 18,618 European ancestry proxy cases, 449,056 European ancestry controls	22,632 European ancestry cases, 968,735 European ancestry controls	1q32.1	1	205768611	RAB29	RAB29			ENSG00000117280			rs11557080-A	rs11557080	0	11557080	3_prime_UTR_variant	0	0.1389	3.00E-22	21.52287875		0.1315	[0.11-0.16] unit increase	NR [7784415] (imputed)	N	Parkinson's disease	http://www.ebi.ac.uk/efo/EFO_0002508	GCST009325	Genome-wide genotyping array
19/12/2019	31701892	Nalls MA	1/12/2019	Lancet Neurol	www.ncbi.nlm.nih.gov/pubmed/31701892	Identification of novel risk loci, causal insights, and heritable risk for Parkinson's disease: a meta-analysis of genome-wide association studies.	Parkinson's disease or first degree relation to individual with Parkinson's disease	15,056 European ancestry cases, 18,618 European ancestry proxy cases, 449,056 European ancestry controls	22,632 European ancestry cases, 968,735 European ancestry controls	5q21.1	5	103030090	PAM	PAM			ENSG00000145730			rs26431-C	rs26431	0	26431	3_prime_UTR_variant	0	0.7025	2.00E-09	8.698970004		0.0621	[0.042-0.082] unit increase	NR [7784415] (imputed)	N	Parkinson's disease	http://www.ebi.ac.uk/efo/EFO_0002508	GCST009325	Genome-wide genotyping array
19/12/2019	31701892	Nalls MA	1/12/2019	Lancet Neurol	www.ncbi.nlm.nih.gov/pubmed/31701892	Identification of novel risk loci, causal insights, and heritable risk for Parkinson's disease: a meta-analysis of genome-wide association studies.	Parkinson's disease or first degree relation to individual with Parkinson's disease	15,056 European ancestry cases, 18,618 European ancestry proxy cases, 449,056 European ancestry controls	22,632 European ancestry cases, 968,735 European ancestry controls	1q42.2	1	232528865	SIPA1L2	SIPA1L2			ENSG00000116991			rs10797576-T	rs10797576	0	10797576	intron_variant	0	0.1403	7.00E-17	16.15490196		0.1114	[0.085-0.137] unit increase	NR [7784415] (imputed)	N	Parkinson's disease	http://www.ebi.ac.uk/efo/EFO_0002508	GCST009325	Genome-wide genotyping array
19/12/2019	31701892	Nalls MA	1/12/2019	Lancet Neurol	www.ncbi.nlm.nih.gov/pubmed/31701892	Identification of novel risk loci, causal insights, and heritable risk for Parkinson's disease: a meta-analysis of genome-wide association studies.	Parkinson's disease or first degree relation to individual with Parkinson's disease	15,056 European ancestry cases, 18,618 European ancestry proxy cases, 449,056 European ancestry controls	22,632 European ancestry cases, 968,735 European ancestry controls	6p22.1	6	27771022	LOC100131289	AL009179.2 - RSL24D1P1	ENSG00000287252	ENSG00000218069		7838	9597	rs4140646-A	rs4140646	0	4140646	intergenic_variant	1	0.2081	6.00E-12	11.22184875		0.0833	[0.06-0.107] unit increase	NR [7784415] (imputed)	N	Parkinson's disease	http://www.ebi.ac.uk/efo/EFO_0002508	GCST009325	Genome-wide genotyping array
19/12/2019	31701892	Nalls MA	1/12/2019	Lancet Neurol	www.ncbi.nlm.nih.gov/pubmed/31701892	Identification of novel risk loci, causal insights, and heritable risk for Parkinson's disease: a meta-analysis of genome-wide association studies.	Parkinson's disease or first degree relation to individual with Parkinson's disease	15,056 European ancestry cases, 18,618 European ancestry proxy cases, 449,056 European ancestry controls	22,632 European ancestry cases, 968,735 European ancestry controls	2q11.1	2	95335195	KCNIP3	KCNIP3			ENSG00000115041			rs2042477-A	rs2042477	0	2042477	intron_variant	0	0.2422	1.00E-08	8		0.0657	[0.043-0.088] unit decrease	NR [7784415] (imputed)	N	Parkinson's disease	http://www.ebi.ac.uk/efo/EFO_0002508	GCST009325	Genome-wide genotyping array
19/12/2019	31701892	Nalls MA	1/12/2019	Lancet Neurol	www.ncbi.nlm.nih.gov/pubmed/31701892	Identification of novel risk loci, causal insights, and heritable risk for Parkinson's disease: a meta-analysis of genome-wide association studies.	Parkinson's disease or first degree relation to individual with Parkinson's disease	15,056 European ancestry cases, 18,618 European ancestry proxy cases, 449,056 European ancestry controls	22,632 European ancestry cases, 968,735 European ancestry controls	2q11.2	2	101780501	MAP4K4	MAP4K4			ENSG00000071054			rs11683001-A	rs11683001	0	11683001	intron_variant	0	0.337	8.00E-13	12.09691001		0.0705	[0.051-0.09] unit increase	NR [7784415] (imputed)	N	Parkinson's disease	http://www.ebi.ac.uk/efo/EFO_0002508	GCST009325	Genome-wide genotyping array
19/12/2019	31701892	Nalls MA	1/12/2019	Lancet Neurol	www.ncbi.nlm.nih.gov/pubmed/31701892	Identification of novel risk loci, causal insights, and heritable risk for Parkinson's disease: a meta-analysis of genome-wide association studies.	Parkinson's disease or first degree relation to individual with Parkinson's disease	15,056 European ancestry cases, 18,618 European ancestry proxy cases, 449,056 European ancestry controls	22,632 European ancestry cases, 968,735 European ancestry controls	6p21.32	6	32610995	HLA-DRB5	HLA-DRB1 - HLA-DQA1	ENSG00000206240	ENSG00000196735		21147	17184	rs112485576-A	rs112485576	1	504594	intergenic_variant	1	0.163	7.00E-28	27.15490196		0.1676	[0.14-0.2] unit decrease	NR [7784415] (imputed)	N	Parkinson's disease	http://www.ebi.ac.uk/efo/EFO_0002508	GCST009325	Genome-wide genotyping array
19/12/2019	31701892	Nalls MA	1/12/2019	Lancet Neurol	www.ncbi.nlm.nih.gov/pubmed/31701892	Identification of novel risk loci, causal insights, and heritable risk for Parkinson's disease: a meta-analysis of genome-wide association studies.	Parkinson's disease or first degree relation to individual with Parkinson's disease	15,056 European ancestry cases, 18,618 European ancestry proxy cases, 449,056 European ancestry controls	22,632 European ancestry cases, 968,735 European ancestry controls	6q13	6	71778059	RIMS1	RNU4-66P - RIMS1	ENSG00000202069	ENSG00000079841		125448	108644	rs12528068-T	rs12528068	0	12528068	intergenic_variant	1	0.2844	2.00E-10	9.698970004		0.0657	[0.046-0.086] unit increase	NR [7784415] (imputed)	N	Parkinson's disease	http://www.ebi.ac.uk/efo/EFO_0002508	GCST009325	Genome-wide genotyping array
19/12/2019	31701892	Nalls MA	1/12/2019	Lancet Neurol	www.ncbi.nlm.nih.gov/pubmed/31701892	Identification of novel risk loci, causal insights, and heritable risk for Parkinson's disease: a meta-analysis of genome-wide association studies.	Parkinson's disease or first degree relation to individual with Parkinson's disease	15,056 European ancestry cases, 18,618 European ancestry proxy cases, 449,056 European ancestry controls	22,632 European ancestry cases, 968,735 European ancestry controls	6q21	6	111922088	FYN	LINC02527 - CCN6	ENSG00000227012	ENSG00000112761		12668	131987	rs997368-A	rs997368	0	997368	regulatory_region_variant	1	0.8049	2.00E-09	8.698970004		0.0714	[0.048-0.095] unit increase	NR [7784415] (imputed)	N	Parkinson's disease	http://www.ebi.ac.uk/efo/EFO_0002508	GCST009325	Genome-wide genotyping array
19/12/2019	31701892	Nalls MA	1/12/2019	Lancet Neurol	www.ncbi.nlm.nih.gov/pubmed/31701892	Identification of novel risk loci, causal insights, and heritable risk for Parkinson's disease: a meta-analysis of genome-wide association studies.	Parkinson's disease or first degree relation to individual with Parkinson's disease	15,056 European ancestry cases, 18,618 European ancestry proxy cases, 449,056 European ancestry controls	22,632 European ancestry cases, 968,735 European ancestry controls	6q23.2	6	132889222	RPS12	HMGB1P13 - AL137783.1	ENSG00000220557	ENSG00000279960		20363	2702	rs75859381-T	rs75859381	0	75859381	intergenic_variant	1	0.9673	1.00E-10	10		0.2207	[0.15-0.29] unit decrease	NR [7784415] (imputed)	N	Parkinson's disease	http://www.ebi.ac.uk/efo/EFO_0002508	GCST009325	Genome-wide genotyping array
19/12/2019	31701892	Nalls MA	1/12/2019	Lancet Neurol	www.ncbi.nlm.nih.gov/pubmed/31701892	Identification of novel risk loci, causal insights, and heritable risk for Parkinson's disease: a meta-analysis of genome-wide association studies.	Parkinson's disease or first degree relation to individual with Parkinson's disease	15,056 European ancestry cases, 18,618 European ancestry proxy cases, 449,056 European ancestry controls	22,632 European ancestry cases, 968,735 European ancestry controls	7p15.3	7	23260430	GPNMB	GPNMB			ENSG00000136235			rs199351-A	rs199351	0	199351	intron_variant	0	0.5939	5.00E-26	25.30103		0.1016	[0.083-0.12] unit increase	NR [7784415] (imputed)	N	Parkinson's disease	http://www.ebi.ac.uk/efo/EFO_0002508	GCST009325	Genome-wide genotyping array
19/12/2019	31701892	Nalls MA	1/12/2019	Lancet Neurol	www.ncbi.nlm.nih.gov/pubmed/31701892	Identification of novel risk loci, causal insights, and heritable risk for Parkinson's disease: a meta-analysis of genome-wide association studies.	Parkinson's disease or first degree relation to individual with Parkinson's disease	15,056 European ancestry cases, 18,618 European ancestry proxy cases, 449,056 European ancestry controls	22,632 European ancestry cases, 968,735 European ancestry controls	7q11.21	7	66544864	GS1-124K5.11	AC008267.3, AC006001.3			ENSG00000234500, ENSG00000229180			rs76949143-A	rs76949143	0	76949143	intron_variant	0	0.0507	1.00E-08	8		0.1432	[0.094-0.193] unit decrease	NR [7784415] (imputed)	N	Parkinson's disease	http://www.ebi.ac.uk/efo/EFO_0002508	GCST009325	Genome-wide genotyping array
19/12/2019	31701892	Nalls MA	1/12/2019	Lancet Neurol	www.ncbi.nlm.nih.gov/pubmed/31701892	Identification of novel risk loci, causal insights, and heritable risk for Parkinson's disease: a meta-analysis of genome-wide association studies.	Parkinson's disease or first degree relation to individual with Parkinson's disease	15,056 European ancestry cases, 18,618 European ancestry proxy cases, 449,056 European ancestry controls	22,632 European ancestry cases, 968,735 European ancestry controls	3q25.1	3	151391177	MED12L	MED12L			ENSG00000144893			rs11707416-A	rs11707416	0	11707416	intron_variant	0	0.3672	1.00E-10	10		0.0627	[0.044-0.082] unit decrease	NR [7784415] (imputed)	N	Parkinson's disease	http://www.ebi.ac.uk/efo/EFO_0002508	GCST009325	Genome-wide genotyping array
19/12/2019	31701892	Nalls MA	1/12/2019	Lancet Neurol	www.ncbi.nlm.nih.gov/pubmed/31701892	Identification of novel risk loci, causal insights, and heritable risk for Parkinson's disease: a meta-analysis of genome-wide association studies.	Parkinson's disease or first degree relation to individual with Parkinson's disease	15,056 European ancestry cases, 18,618 European ancestry proxy cases, 449,056 European ancestry controls	22,632 European ancestry cases, 968,735 European ancestry controls	8p22	8	16840084	FGF20	AC011586.2			ENSG00000253496			rs620513-T	rs620513	0	620513	intron_variant	0	0.2682	3.00E-15	14.52287875		0.0856	[0.064-0.107] unit decrease	NR [7784415] (imputed)	N	Parkinson's disease	http://www.ebi.ac.uk/efo/EFO_0002508	GCST009325	Genome-wide genotyping array
19/12/2019	31701892	Nalls MA	1/12/2019	Lancet Neurol	www.ncbi.nlm.nih.gov/pubmed/31701892	Identification of novel risk loci, causal insights, and heritable risk for Parkinson's disease: a meta-analysis of genome-wide association studies.	Parkinson's disease or first degree relation to individual with Parkinson's disease	15,056 European ancestry cases, 18,618 European ancestry proxy cases, 449,056 European ancestry controls	22,632 European ancestry cases, 968,735 European ancestry controls	3q27.1	3	183042285	MCCC1	MCCC1			ENSG00000078070			rs10513789-T	rs10513789	0	10513789	intron_variant	0	0.8112	1.00E-34	34		0.1485	[0.12-0.17] unit increase	NR [7784415] (imputed)	N	Parkinson's disease	http://www.ebi.ac.uk/efo/EFO_0002508	GCST009325	Genome-wide genotyping array
19/12/2019	31701892	Nalls MA	1/12/2019	Lancet Neurol	www.ncbi.nlm.nih.gov/pubmed/31701892	Identification of novel risk loci, causal insights, and heritable risk for Parkinson's disease: a meta-analysis of genome-wide association studies.	Parkinson's disease or first degree relation to individual with Parkinson's disease	15,056 European ancestry cases, 18,618 European ancestry proxy cases, 449,056 European ancestry controls	22,632 European ancestry cases, 968,735 European ancestry controls	8q24.21	8	129889663	FAM49B	CYRIB			ENSG00000153310			rs2086641-T	rs2086641	0	2086641	intron_variant	0	0.7225	2.00E-08	7.698970004		0.0605	[0.04-0.081] unit decrease	NR [7784415] (imputed)	N	Parkinson's disease	http://www.ebi.ac.uk/efo/EFO_0002508	GCST009325	Genome-wide genotyping array
19/12/2019	31701892	Nalls MA	1/12/2019	Lancet Neurol	www.ncbi.nlm.nih.gov/pubmed/31701892	Identification of novel risk loci, causal insights, and heritable risk for Parkinson's disease: a meta-analysis of genome-wide association studies.	Parkinson's disease or first degree relation to individual with Parkinson's disease	15,056 European ancestry cases, 18,618 European ancestry proxy cases, 449,056 European ancestry controls	22,632 European ancestry cases, 968,735 European ancestry controls	4p16.3	4	958159	TMEM175	TMEM175			ENSG00000127419			rs34311866-T	rs34311866	0	34311866	missense_variant	0	0.8065	1.00E-69	69		0.2126	[0.19-0.24] unit decrease	NR [7784415] (imputed)	N	Parkinson's disease	http://www.ebi.ac.uk/efo/EFO_0002508	GCST009325	Genome-wide genotyping array
19/12/2019	31701892	Nalls MA	1/12/2019	Lancet Neurol	www.ncbi.nlm.nih.gov/pubmed/31701892	Identification of novel risk loci, causal insights, and heritable risk for Parkinson's disease: a meta-analysis of genome-wide association studies.	Parkinson's disease or first degree relation to individual with Parkinson's disease	15,056 European ancestry cases, 18,618 European ancestry proxy cases, 449,056 European ancestry controls	22,632 European ancestry cases, 968,735 European ancestry controls	9p22.2	9	17727067	SH3GL2	SH3GL2			ENSG00000107295			rs10756907-A	rs10756907	0	10756907	intron_variant	0	0.7666	5.00E-17	16.30103		0.0926	[0.071-0.114] unit decrease	NR [7784415] (imputed)	N	Parkinson's disease	http://www.ebi.ac.uk/efo/EFO_0002508	GCST009325	Genome-wide genotyping array
19/12/2019	31701892	Nalls MA	1/12/2019	Lancet Neurol	www.ncbi.nlm.nih.gov/pubmed/31701892	Identification of novel risk loci, causal insights, and heritable risk for Parkinson's disease: a meta-analysis of genome-wide association studies.	Parkinson's disease or first degree relation to individual with Parkinson's disease	15,056 European ancestry cases, 18,618 European ancestry proxy cases, 449,056 European ancestry controls	22,632 European ancestry cases, 968,735 European ancestry controls	4p15.31	4	17967188	LCORL	LCORL			ENSG00000178177			rs34025766-A	rs34025766	0	34025766	intron_variant	0	0.1589	3.00E-10	9.522878745		0.0839	[0.058-0.11] unit decrease	NR [7784415] (imputed)	N	Parkinson's disease	http://www.ebi.ac.uk/efo/EFO_0002508	GCST009325	Genome-wide genotyping array
7/01/2020	31755958	Blauwendraat C	22/11/2019	Brain	www.ncbi.nlm.nih.gov/pubmed/31755958	Genetic modifiers of risk and age at onset in GBA associated Parkinson's disease and Lewy body dementia.	Parkinson's disease in GBA mutation carriers	1,588 European ancestry cases, 7,584 European ancestry controls	up to 1,194 European ancestry cases, up to 13,901 European ancestry controls	4q22.1	4	89716450	SNCA	SNCA, AC093866.1			ENSG00000145335, ENSG00000251095			rs356219-?	rs356219	0	356219	intron_variant	0	NR	2.00E-11	10.69897		1.29	[1.198-1.391]	Illumina [NR] (imputed)	N	Parkinson's disease, GBA carrier status	http://www.ebi.ac.uk/efo/EFO_0002508, http://www.ebi.ac.uk/efo/EFO_0007698	GCST009373	Genome-wide genotyping array
7/01/2020	31755958	Blauwendraat C	22/11/2019	Brain	www.ncbi.nlm.nih.gov/pubmed/31755958	Genetic modifiers of risk and age at onset in GBA associated Parkinson's disease and Lewy body dementia.	Parkinson's disease in GBA mutation carriers	1,588 European ancestry cases, 7,584 European ancestry controls	up to 1,194 European ancestry cases, up to 13,901 European ancestry controls	8p23.1	8	11854934	CTSB	CTSB, CTSB			ENSG00000285132, ENSG00000164733			rs1293298-?	rs1293298	0	1293298	intron_variant	0	NR	6.00E-06	5.22184875		1.22	[1.12-1.32]	Illumina [NR] (imputed)	N	Parkinson's disease, GBA carrier status	http://www.ebi.ac.uk/efo/EFO_0002508, http://www.ebi.ac.uk/efo/EFO_0007698	GCST009373	Genome-wide genotyping array
19/12/2019	31701892	Nalls MA	1/12/2019	Lancet Neurol	www.ncbi.nlm.nih.gov/pubmed/31701892	Identification of novel risk loci, causal insights, and heritable risk for Parkinson's disease: a meta-analysis of genome-wide association studies.	Parkinson's disease or first degree relation to individual with Parkinson's disease	15,056 European ancestry cases, 18,618 European ancestry proxy cases, 449,056 European ancestry controls	22,632 European ancestry cases, 968,735 European ancestry controls	12q12	12	42141601	GXYLT1	GXYLT1			ENSG00000151233			rs144755950-T	rs144755950	0	144755950	intron_variant	0	0.9856	2.00E-10	9.698970004		0.3993	[0.28-0.52] unit decrease	NR [7784415] (imputed)	N	Parkinson's disease	http://www.ebi.ac.uk/efo/EFO_0002508	GCST009325	Genome-wide genotyping array
19/12/2019	31701892	Nalls MA	1/12/2019	Lancet Neurol	www.ncbi.nlm.nih.gov/pubmed/31701892	Identification of novel risk loci, causal insights, and heritable risk for Parkinson's disease: a meta-analysis of genome-wide association studies.	Parkinson's disease or first degree relation to individual with Parkinson's disease	15,056 European ancestry cases, 18,618 European ancestry proxy cases, 449,056 European ancestry controls	22,632 European ancestry cases, 968,735 European ancestry controls	17q21.31	17	45339907	MAP3K14	RNA5SP443 - AC003070.2	ENSG00000199953	ENSG00000267446		12410	31495	rs17686238-T	rs17686238	0	17686238	regulatory_region_variant	1	0.1071	8.00E-27	26.09691001		0.1896	[0.15-0.22] unit decrease	NR [7784415] (imputed)	N	Parkinson's disease	http://www.ebi.ac.uk/efo/EFO_0002508	GCST009325	Genome-wide genotyping array
19/12/2019	31701892	Nalls MA	1/12/2019	Lancet Neurol	www.ncbi.nlm.nih.gov/pubmed/31701892	Identification of novel risk loci, causal insights, and heritable risk for Parkinson's disease: a meta-analysis of genome-wide association studies.	Parkinson's disease or first degree relation to individual with Parkinson's disease	15,056 European ancestry cases, 18,618 European ancestry proxy cases, 449,056 European ancestry controls	22,632 European ancestry cases, 968,735 European ancestry controls	17q21.31	17	45706862	CRHR1	LINC02210-CRHR1, LINC02210-CRHR1			ENSG00000263715, ENSG00000282456			rs9912362-T	rs9912362	0	9912362	intron_variant	0	0.3594	2.00E-13	12.69897		0.077	[0.057-0.097] unit increase	NR [7784415] (imputed)	N	Parkinson's disease	http://www.ebi.ac.uk/efo/EFO_0002508	GCST009325	Genome-wide genotyping array
19/12/2019	31701892	Nalls MA	1/12/2019	Lancet Neurol	www.ncbi.nlm.nih.gov/pubmed/31701892	Identification of novel risk loci, causal insights, and heritable risk for Parkinson's disease: a meta-analysis of genome-wide association studies.	Parkinson's disease or first degree relation to individual with Parkinson's disease	15,056 European ancestry cases, 18,618 European ancestry proxy cases, 449,056 European ancestry controls	22,632 European ancestry cases, 968,735 European ancestry controls	17q21.31	17	45855941	MAPT-AS1	MAPT-AS1			ENSG00000264589			rs7221167-T	rs7221167	0	7221167	intron_variant	0	0.581	1.00E-37	37		0.1443	[0.12-0.17] unit increase	NR [7784415] (imputed)	N	Parkinson's disease	http://www.ebi.ac.uk/efo/EFO_0002508	GCST009325	Genome-wide genotyping array
19/12/2019	31701892	Nalls MA	1/12/2019	Lancet Neurol	www.ncbi.nlm.nih.gov/pubmed/31701892	Identification of novel risk loci, causal insights, and heritable risk for Parkinson's disease: a meta-analysis of genome-wide association studies.	Parkinson's disease or first degree relation to individual with Parkinson's disease	15,056 European ancestry cases, 18,618 European ancestry proxy cases, 449,056 European ancestry controls	22,632 European ancestry cases, 968,735 European ancestry controls	17q21.31	17	46111701	KANSL1	KANSL1, KANSL1, KANSL1			ENSG00000120071, ENSG00000275867, ENSG00000278458			rs7225002-A	rs7225002	0	7225002	intron_variant	0	0.6094	2.00E-40	39.69897		0.1351	[0.12-0.15] unit increase	NR [7784415] (imputed)	N	Parkinson's disease	http://www.ebi.ac.uk/efo/EFO_0002508	GCST009325	Genome-wide genotyping array
19/12/2019	31701892	Nalls MA	1/12/2019	Lancet Neurol	www.ncbi.nlm.nih.gov/pubmed/31701892	Identification of novel risk loci, causal insights, and heritable risk for Parkinson's disease: a meta-analysis of genome-wide association studies.	Parkinson's disease or first degree relation to individual with Parkinson's disease	15,056 European ancestry cases, 18,618 European ancestry proxy cases, 449,056 European ancestry controls	22,632 European ancestry cases, 968,735 European ancestry controls	17q21.31	17	46723580	NSF	NSF, NSF, NSF			ENSG00000278174, ENSG00000276262, ENSG00000073969			rs199453-T	rs199453	0	199453	intron_variant	0	0.231	9.00E-67	66.04575749		0.2045	[0.18-0.23] unit decrease	NR [7784415] (imputed)	N	Parkinson's disease	http://www.ebi.ac.uk/efo/EFO_0002508	GCST009325	Genome-wide genotyping array
19/12/2019	31701892	Nalls MA	1/12/2019	Lancet Neurol	www.ncbi.nlm.nih.gov/pubmed/31701892	Identification of novel risk loci, causal insights, and heritable risk for Parkinson's disease: a meta-analysis of genome-wide association studies.	Parkinson's disease or first degree relation to individual with Parkinson's disease	15,056 European ancestry cases, 18,618 European ancestry proxy cases, 449,056 European ancestry controls	22,632 European ancestry cases, 968,735 European ancestry controls	20p13	20	3184040	DDRGK1	LZTS3 - DDRGK1	ENSG00000088899	ENSG00000198171		10448	6310	rs2295545-T	rs2295545	0	2295545	intergenic_variant	1	0.6105	8.00E-11	10.09691001		0.0622	[0.043-0.081] unit increase	NR [7784415] (imputed)	N	Parkinson's disease	http://www.ebi.ac.uk/efo/EFO_0002508	GCST009325	Genome-wide genotyping array
19/12/2019	31701892	Nalls MA	1/12/2019	Lancet Neurol	www.ncbi.nlm.nih.gov/pubmed/31701892	Identification of novel risk loci, causal insights, and heritable risk for Parkinson's disease: a meta-analysis of genome-wide association studies.	Parkinson's disease or first degree relation to individual with Parkinson's disease	15,056 European ancestry cases, 18,618 European ancestry proxy cases, 449,056 European ancestry controls	22,632 European ancestry cases, 968,735 European ancestry controls	17p13.1	17	7452302	CHRNB1	CHRNB1			ENSG00000170175			rs12600861-A	rs12600861	0	12600861	intron_variant	0	0.6484	1.00E-08	8		0.0565	[0.037-0.076] unit decrease	NR [7784415] (imputed)	N	Parkinson's disease	http://www.ebi.ac.uk/efo/EFO_0002508	GCST009325	Genome-wide genotyping array
19/12/2019	31701892	Nalls MA	1/12/2019	Lancet Neurol	www.ncbi.nlm.nih.gov/pubmed/31701892	Identification of novel risk loci, causal insights, and heritable risk for Parkinson's disease: a meta-analysis of genome-wide association studies.	Parkinson's disease or first degree relation to individual with Parkinson's disease	15,056 European ancestry cases, 18,618 European ancestry proxy cases, 449,056 European ancestry controls	22,632 European ancestry cases, 968,735 European ancestry controls	17q21.2	17	42588995	RETREG3	RETREG3			ENSG00000141699			rs12951632-T	rs12951632	0	12951632	intron_variant	0	0.7349	1.00E-09	9		0.0642	[0.043-0.085] unit increase	NR [7784415] (imputed)	N	Parkinson's disease	http://www.ebi.ac.uk/efo/EFO_0002508	GCST009325	Genome-wide genotyping array
19/12/2019	31701892	Nalls MA	1/12/2019	Lancet Neurol	www.ncbi.nlm.nih.gov/pubmed/31701892	Identification of novel risk loci, causal insights, and heritable risk for Parkinson's disease: a meta-analysis of genome-wide association studies.	Parkinson's disease or first degree relation to individual with Parkinson's disease	15,056 European ancestry cases, 18,618 European ancestry proxy cases, 449,056 European ancestry controls	22,632 European ancestry cases, 968,735 European ancestry controls	17q21.31	17	44216969	UBTF	UBTF			ENSG00000108312			rs2269906-A	rs2269906	0	2269906	intron_variant	0	0.6531	6.00E-10	9.22184875		0.0631	[0.043-0.083] unit increase	NR [7784415] (imputed)	N	Parkinson's disease	http://www.ebi.ac.uk/efo/EFO_0002508	GCST009325	Genome-wide genotyping array
19/12/2019	31701892	Nalls MA	1/12/2019	Lancet Neurol	www.ncbi.nlm.nih.gov/pubmed/31701892	Identification of novel risk loci, causal insights, and heritable risk for Parkinson's disease: a meta-analysis of genome-wide association studies.	Parkinson's disease or first degree relation to individual with Parkinson's disease	15,056 European ancestry cases, 18,618 European ancestry proxy cases, 449,056 European ancestry controls	22,632 European ancestry cases, 968,735 European ancestry controls	17q21.31	17	44357262	FAM171A2	FAM171A2			ENSG00000161682			rs850738-A	rs850738	0	850738	intron_variant	0	0.6056	1.00E-11	11		0.071	[0.05-0.092] unit decrease	NR [7784415] (imputed)	N	Parkinson's disease	http://www.ebi.ac.uk/efo/EFO_0002508	GCST009325	Genome-wide genotyping array
19/12/2019	31701892	Nalls MA	1/12/2019	Lancet Neurol	www.ncbi.nlm.nih.gov/pubmed/31701892	Identification of novel risk loci, causal insights, and heritable risk for Parkinson's disease: a meta-analysis of genome-wide association studies.	Parkinson's disease or first degree relation to individual with Parkinson's disease	15,056 European ancestry cases, 18,618 European ancestry proxy cases, 449,056 European ancestry controls	22,632 European ancestry cases, 968,735 European ancestry controls	17q21.31	17	45666837	CRHR1	LINC02210-CRHR1, LINC02210-CRHR1			ENSG00000263715, ENSG00000282456			rs62053943-T	rs62053943	0	62053943	intron_variant	0	0.1552	4.00E-68	67.39794001		0.27	[0.24-0.3] unit decrease	NR [7784415] (imputed)	N	Parkinson's disease	http://www.ebi.ac.uk/efo/EFO_0002508	GCST009325	Genome-wide genotyping array
19/12/2019	31701892	Nalls MA	1/12/2019	Lancet Neurol	www.ncbi.nlm.nih.gov/pubmed/31701892	Identification of novel risk loci, causal insights, and heritable risk for Parkinson's disease: a meta-analysis of genome-wide association studies.	Parkinson's disease or first degree relation to individual with Parkinson's disease	15,056 European ancestry cases, 18,618 European ancestry proxy cases, 449,056 European ancestry controls	22,632 European ancestry cases, 968,735 European ancestry controls	17q21.31	17	45720942	CRHR1	LINC02210-CRHR1, LINC02210-CRHR1			ENSG00000263715, ENSG00000282456			rs117615688-A	rs117615688	0	117615688	intron_variant	0	0.067	7.00E-16	15.15490196		0.2324	[0.18-0.29] unit decrease	NR [7784415] (imputed)	N	Parkinson's disease	http://www.ebi.ac.uk/efo/EFO_0002508	GCST009325	Genome-wide genotyping array
19/12/2019	31701892	Nalls MA	1/12/2019	Lancet Neurol	www.ncbi.nlm.nih.gov/pubmed/31701892	Identification of novel risk loci, causal insights, and heritable risk for Parkinson's disease: a meta-analysis of genome-wide association studies.	Parkinson's disease or first degree relation to individual with Parkinson's disease	15,056 European ancestry cases, 18,618 European ancestry proxy cases, 449,056 European ancestry controls	22,632 European ancestry cases, 968,735 European ancestry controls	17q21.31	17	46789439	WNT3	WNT3, WNT3, WNT3			ENSG00000277626, ENSG00000108379, ENSG00000277641			rs11658976-A	rs11658976	0	11658976	intron_variant	0	0.5802	4.00E-08	7.397940009		0.0624	[0.04-0.085] unit decrease	NR [7784415] (imputed)	N	Parkinson's disease	http://www.ebi.ac.uk/efo/EFO_0002508	GCST009325	Genome-wide genotyping array
19/12/2019	31701892	Nalls MA	1/12/2019	Lancet Neurol	www.ncbi.nlm.nih.gov/pubmed/31701892	Identification of novel risk loci, causal insights, and heritable risk for Parkinson's disease: a meta-analysis of genome-wide association studies.	Parkinson's disease or first degree relation to individual with Parkinson's disease	15,056 European ancestry cases, 18,618 European ancestry proxy cases, 449,056 European ancestry controls	22,632 European ancestry cases, 968,735 European ancestry controls	17q23.2	17	61840005	BRIP1	BRIP1			ENSG00000136492			rs61169879-T	rs61169879	0	61169879	intron_variant	0	0.1641	9.00E-10	9.045757491		0.082	[0.056-0.108] unit increase	NR [7784415] (imputed)	N	Parkinson's disease	http://www.ebi.ac.uk/efo/EFO_0002508	GCST009325	Genome-wide genotyping array
19/12/2019	31701892	Nalls MA	1/12/2019	Lancet Neurol	www.ncbi.nlm.nih.gov/pubmed/31701892	Identification of novel risk loci, causal insights, and heritable risk for Parkinson's disease: a meta-analysis of genome-wide association studies.	Parkinson's disease or first degree relation to individual with Parkinson's disease	15,056 European ancestry cases, 18,618 European ancestry proxy cases, 449,056 European ancestry controls	22,632 European ancestry cases, 968,735 European ancestry controls	17q25.3	17	78429399	DNAH17	DNAH17			ENSG00000187775			rs666463-A	rs666463	0	666463	intron_variant	0	0.8328	3.00E-09	8.522878745		0.076	[0.051-0.101] unit increase	NR [7784415] (imputed)	N	Parkinson's disease	http://www.ebi.ac.uk/efo/EFO_0002508	GCST009325	Genome-wide genotyping array
19/12/2019	31701892	Nalls MA	1/12/2019	Lancet Neurol	www.ncbi.nlm.nih.gov/pubmed/31701892	Identification of novel risk loci, causal insights, and heritable risk for Parkinson's disease: a meta-analysis of genome-wide association studies.	Parkinson's disease or first degree relation to individual with Parkinson's disease	15,056 European ancestry cases, 18,618 European ancestry proxy cases, 449,056 European ancestry controls	22,632 European ancestry cases, 968,735 European ancestry controls	18q12.1	18	33724354	ASXL3	ASXL3			ENSG00000141431			rs1941685-T	rs1941685	0	1941685	intron_variant	0	0.4983	2.00E-08	7.698970004		0.0531	[0.035-0.072] unit increase	NR [7784415] (imputed)	N	Parkinson's disease	http://www.ebi.ac.uk/efo/EFO_0002508	GCST009325	Genome-wide genotyping array
19/12/2019	31701892	Nalls MA	1/12/2019	Lancet Neurol	www.ncbi.nlm.nih.gov/pubmed/31701892	Identification of novel risk loci, causal insights, and heritable risk for Parkinson's disease: a meta-analysis of genome-wide association studies.	Parkinson's disease or first degree relation to individual with Parkinson's disease	15,056 European ancestry cases, 18,618 European ancestry proxy cases, 449,056 European ancestry controls	22,632 European ancestry cases, 968,735 European ancestry controls	18q12.3	18	43093415	RIT2	RIT2			ENSG00000152214			rs12456492-A	rs12456492	0	12456492	intron_variant	0	0.6816	4.00E-23	22.39794001		0.0983	[0.079-0.118] unit decrease	NR [7784415] (imputed)	N	Parkinson's disease	http://www.ebi.ac.uk/efo/EFO_0002508	GCST009325	Genome-wide genotyping array
19/12/2019	31701892	Nalls MA	1/12/2019	Lancet Neurol	www.ncbi.nlm.nih.gov/pubmed/31701892	Identification of novel risk loci, causal insights, and heritable risk for Parkinson's disease: a meta-analysis of genome-wide association studies.	Parkinson's disease or first degree relation to individual with Parkinson's disease	15,056 European ancestry cases, 18,618 European ancestry proxy cases, 449,056 European ancestry controls	22,632 European ancestry cases, 968,735 European ancestry controls	18q21.2	18	51157219	MEX3C	SMAD4 - SRSF10P1	ENSG00000141646	ENSG00000267717		72174	1063	rs8087969-T	rs8087969	0	8087969	intergenic_variant	1	0.5496	1.00E-08	8		0.0578	[0.038-0.078] unit decrease	NR [7784415] (imputed)	N	Parkinson's disease	http://www.ebi.ac.uk/efo/EFO_0002508	GCST009325	Genome-wide genotyping array
19/12/2019	31701892	Nalls MA	1/12/2019	Lancet Neurol	www.ncbi.nlm.nih.gov/pubmed/31701892	Identification of novel risk loci, causal insights, and heritable risk for Parkinson's disease: a meta-analysis of genome-wide association studies.	Parkinson's disease or first degree relation to individual with Parkinson's disease	15,056 European ancestry cases, 18,618 European ancestry proxy cases, 449,056 European ancestry controls	22,632 European ancestry cases, 968,735 European ancestry controls	19p13.3	19	2341049	SPPL2B	SPPL2B, AC005258.1			ENSG00000005206, ENSG00000273734			rs55818311-T	rs55818311	0	55818311	3_prime_UTR_variant	0	0.6937	4.00E-10	9.397940009		0.0696	[0.048-0.091] unit decrease	NR [7784415] (imputed)	N	Parkinson's disease	http://www.ebi.ac.uk/efo/EFO_0002508	GCST009325	Genome-wide genotyping array
19/12/2019	31701892	Nalls MA	1/12/2019	Lancet Neurol	www.ncbi.nlm.nih.gov/pubmed/31701892	Identification of novel risk loci, causal insights, and heritable risk for Parkinson's disease: a meta-analysis of genome-wide association studies.	Parkinson's disease or first degree relation to individual with Parkinson's disease	15,056 European ancestry cases, 18,618 European ancestry proxy cases, 449,056 European ancestry controls	22,632 European ancestry cases, 968,735 European ancestry controls	20p12.3	20	6025395	CRLS1	CRLS1, AL035461.4			ENSG00000088766, ENSG00000286235			rs77351827-T	rs77351827	0	77351827	intron_variant	0	0.1275	9.00E-09	8.045757491		0.0802	[0.053-0.107] unit increase	NR [7784415] (imputed)	N	Parkinson's disease	http://www.ebi.ac.uk/efo/EFO_0002508	GCST009325	Genome-wide genotyping array
19/12/2019	31701892	Nalls MA	1/12/2019	Lancet Neurol	www.ncbi.nlm.nih.gov/pubmed/31701892	Identification of novel risk loci, causal insights, and heritable risk for Parkinson's disease: a meta-analysis of genome-wide association studies.	Parkinson's disease or first degree relation to individual with Parkinson's disease	15,056 European ancestry cases, 18,618 European ancestry proxy cases, 449,056 European ancestry controls	22,632 European ancestry cases, 968,735 European ancestry controls	21q22.13	21	37480059	DYRK1A	DYRK1A			ENSG00000157540			rs2248244-A	rs2248244	0	2248244	intron_variant	0	0.2828	3.00E-11	10.52287875		0.0714	[0.05-0.092] unit increase	NR [7784415] (imputed)	N	Parkinson's disease	http://www.ebi.ac.uk/efo/EFO_0002508	GCST009325	Genome-wide genotyping array
19/12/2019	31701892	Nalls MA	1/12/2019	Lancet Neurol	www.ncbi.nlm.nih.gov/pubmed/31701892	Identification of novel risk loci, causal insights, and heritable risk for Parkinson's disease: a meta-analysis of genome-wide association studies.	Parkinson's disease or first degree relation to individual with Parkinson's disease	15,056 European ancestry cases, 18,618 European ancestry proxy cases, 449,056 European ancestry controls	22,632 European ancestry cases, 968,735 European ancestry controls	1q22	1	156185069	SEMA4A	SEMA4A - AL135927.1	ENSG00000196189	ENSG00000252236		7317	6994	rs35643925-A	rs35643925	0	35643925	intergenic_variant	1	0.0195	8.00E-22	21.09691001		0.389	[0.31-0.47] unit increase	NR [7784415] (imputed)	N	Parkinson's disease	http://www.ebi.ac.uk/efo/EFO_0002508	GCST009325	Genome-wide genotyping array
19/12/2019	31701892	Nalls MA	1/12/2019	Lancet Neurol	www.ncbi.nlm.nih.gov/pubmed/31701892	Identification of novel risk loci, causal insights, and heritable risk for Parkinson's disease: a meta-analysis of genome-wide association studies.	Parkinson's disease or first degree relation to individual with Parkinson's disease	15,056 European ancestry cases, 18,618 European ancestry proxy cases, 449,056 European ancestry controls	22,632 European ancestry cases, 968,735 European ancestry controls	2q21.3	2	134681219	TMEM163	TMEM163			ENSG00000152128			rs4954162-A	rs4954162	0	4954162	intron_variant	0	0.1642	2.00E-08	7.698970004		0.0746	[0.049-0.1] unit decrease	NR [7784415] (imputed)	N	Parkinson's disease	http://www.ebi.ac.uk/efo/EFO_0002508	GCST009325	Genome-wide genotyping array
19/12/2019	31701892	Nalls MA	1/12/2019	Lancet Neurol	www.ncbi.nlm.nih.gov/pubmed/31701892	Identification of novel risk loci, causal insights, and heritable risk for Parkinson's disease: a meta-analysis of genome-wide association studies.	Parkinson's disease or first degree relation to individual with Parkinson's disease	15,056 European ancestry cases, 18,618 European ancestry proxy cases, 449,056 European ancestry controls	22,632 European ancestry cases, 968,735 European ancestry controls	4q22.1	4	89685975	SNCA	AC093866.1, AC097478.4			ENSG00000251095, ENSG00000288563			rs356228-C	rs356228	0	356228	non_coding_transcript_exon_variant	0	0.4589	1.00E-48	48		0.1503	[0.13-0.17] unit increase	NR [7784415] (imputed)	N	Parkinson's disease	http://www.ebi.ac.uk/efo/EFO_0002508	GCST009325	Genome-wide genotyping array
19/12/2019	31701892	Nalls MA	1/12/2019	Lancet Neurol	www.ncbi.nlm.nih.gov/pubmed/31701892	Identification of novel risk loci, causal insights, and heritable risk for Parkinson's disease: a meta-analysis of genome-wide association studies.	Parkinson's disease or first degree relation to individual with Parkinson's disease	15,056 European ancestry cases, 18,618 European ancestry proxy cases, 449,056 European ancestry controls	22,632 European ancestry cases, 968,735 European ancestry controls	4q22.1	4	89744890	SNCA	SNCA			ENSG00000145335			rs356203-T	rs356203	0	356203	intron_variant	0	0.6149	5.00E-149	148.30103		0.2504	[0.23-0.27] unit decrease	NR [7784415] (imputed)	N	Parkinson's disease	http://www.ebi.ac.uk/efo/EFO_0002508	GCST009325	Genome-wide genotyping array
19/12/2019	31701892	Nalls MA	1/12/2019	Lancet Neurol	www.ncbi.nlm.nih.gov/pubmed/31701892	Identification of novel risk loci, causal insights, and heritable risk for Parkinson's disease: a meta-analysis of genome-wide association studies.	Parkinson's disease or first degree relation to individual with Parkinson's disease	15,056 European ancestry cases, 18,618 European ancestry proxy cases, 449,056 European ancestry controls	22,632 European ancestry cases, 968,735 European ancestry controls	5q23.2	5	124774580	ZNF608	ZNF608 - AC113398.1	ENSG00000168916	ENSG00000242814		25773	34248	rs6875262-T	rs6875262	0	6875262	regulatory_region_variant	1	0.0986	1.00E-08	8		0.1141	[0.075-0.153] unit increase	NR [7784415] (imputed)	N	Parkinson's disease	http://www.ebi.ac.uk/efo/EFO_0002508	GCST009325	Genome-wide genotyping array
19/12/2019	31701892	Nalls MA	1/12/2019	Lancet Neurol	www.ncbi.nlm.nih.gov/pubmed/31701892	Identification of novel risk loci, causal insights, and heritable risk for Parkinson's disease: a meta-analysis of genome-wide association studies.	Parkinson's disease or first degree relation to individual with Parkinson's disease	15,056 European ancestry cases, 18,618 European ancestry proxy cases, 449,056 European ancestry controls	22,632 European ancestry cases, 968,735 European ancestry controls	6p21.33	6	31878457	SLC44A4	EHMT2-AS1, SLC44A4, SLC44A4, SLC44A4, SLC44A4, SLC44A4, SLC44A4, SLC44A4			ENSG00000237080, ENSG00000232180, ENSG00000231479, ENSG00000204385, ENSG00000228263, ENSG00000229077, ENSG00000206378, ENSG00000235336			rs9267659-A	rs9267659	0	9267659	intron_variant	0	0.2004	4.00E-11	10.39794001		0.079	[0.056-0.102] unit increase	NR [7784415] (imputed)	N	Parkinson's disease	http://www.ebi.ac.uk/efo/EFO_0002508	GCST009325	Genome-wide genotyping array
19/12/2019	31701892	Nalls MA	1/12/2019	Lancet Neurol	www.ncbi.nlm.nih.gov/pubmed/31701892	Identification of novel risk loci, causal insights, and heritable risk for Parkinson's disease: a meta-analysis of genome-wide association studies.	Parkinson's disease or first degree relation to individual with Parkinson's disease	15,056 European ancestry cases, 18,618 European ancestry proxy cases, 449,056 European ancestry controls	22,632 European ancestry cases, 968,735 European ancestry controls	12p11.21	12	32657825	FGD4	FGD4 - DNM1L	ENSG00000139132	ENSG00000087470		11775	21375	rs181609621-A	rs181609621	0	181609621	TF_binding_site_variant	1	0.9882	8.00E-11	10.09691001		0.4232	[0.3-0.55] unit decrease	NR [7784415] (imputed)	N	Parkinson's disease	http://www.ebi.ac.uk/efo/EFO_0002508	GCST009325	Genome-wide genotyping array
19/12/2019	31701892	Nalls MA	1/12/2019	Lancet Neurol	www.ncbi.nlm.nih.gov/pubmed/31701892	Identification of novel risk loci, causal insights, and heritable risk for Parkinson's disease: a meta-analysis of genome-wide association studies.	Parkinson's disease or first degree relation to individual with Parkinson's disease	15,056 European ancestry cases, 18,618 European ancestry proxy cases, 449,056 European ancestry controls	22,632 European ancestry cases, 968,735 European ancestry controls	12q12	12	40528770	LRRK2	MUC19			ENSG00000205592			rs117073808-T	rs117073808	0	117073808	intron_variant	0	0.9809	2.00E-20	19.69897		0.3955	[0.31-0.48] unit decrease	NR [7784415] (imputed)	N	Parkinson's disease	http://www.ebi.ac.uk/efo/EFO_0002508	GCST009325	Genome-wide genotyping array
19/12/2019	31701892	Nalls MA	1/12/2019	Lancet Neurol	www.ncbi.nlm.nih.gov/pubmed/31701892	Identification of novel risk loci, causal insights, and heritable risk for Parkinson's disease: a meta-analysis of genome-wide association studies.	Parkinson's disease or first degree relation to individual with Parkinson's disease	15,056 European ancestry cases, 18,618 European ancestry proxy cases, 449,056 European ancestry controls	22,632 European ancestry cases, 968,735 European ancestry controls	12q12	12	40542837	CNTN1	MUC19			ENSG00000205592			rs141128804-T	rs141128804	0	141128804	intron_variant	0	0.0173	6.00E-14	13.22184875		0.3468	[0.26-0.44] unit increase	NR [7784415] (imputed)	N	Parkinson's disease	http://www.ebi.ac.uk/efo/EFO_0002508	GCST009325	Genome-wide genotyping array
19/12/2019	31701892	Nalls MA	1/12/2019	Lancet Neurol	www.ncbi.nlm.nih.gov/pubmed/31701892	Identification of novel risk loci, causal insights, and heritable risk for Parkinson's disease: a meta-analysis of genome-wide association studies.	Parkinson's disease or first degree relation to individual with Parkinson's disease	15,056 European ancestry cases, 18,618 European ancestry proxy cases, 449,056 European ancestry controls	22,632 European ancestry cases, 968,735 European ancestry controls	12q12	12	41901977	GXYLT1	AC090630.1			ENSG00000257239			rs138017112-C	rs138017112	0	138017112	intron_variant	0	0.0142	7.00E-12	11.15490196		0.413	[0.29-0.53] unit increase	NR [7784415] (imputed)	N	Parkinson's disease	http://www.ebi.ac.uk/efo/EFO_0002508	GCST009325	Genome-wide genotyping array
19/12/2019	31701892	Nalls MA	1/12/2019	Lancet Neurol	www.ncbi.nlm.nih.gov/pubmed/31701892	Identification of novel risk loci, causal insights, and heritable risk for Parkinson's disease: a meta-analysis of genome-wide association studies.	Parkinson's disease or first degree relation to individual with Parkinson's disease	15,056 European ancestry cases, 18,618 European ancestry proxy cases, 449,056 European ancestry controls	22,632 European ancestry cases, 968,735 European ancestry controls	10p13	10	15515407	ITGA8	ITGA8			ENSG00000077943			rs896435-T	rs896435	0	896435	3_prime_UTR_variant	0	0.6892	3.00E-13	12.52287875		0.0735	[0.054-0.093] unit increase	NR [7784415] (imputed)	N	Parkinson's disease	http://www.ebi.ac.uk/efo/EFO_0002508	GCST009325	Genome-wide genotyping array
19/12/2019	31701892	Nalls MA	1/12/2019	Lancet Neurol	www.ncbi.nlm.nih.gov/pubmed/31701892	Identification of novel risk loci, causal insights, and heritable risk for Parkinson's disease: a meta-analysis of genome-wide association studies.	Parkinson's disease or first degree relation to individual with Parkinson's disease	15,056 European ancestry cases, 18,618 European ancestry proxy cases, 449,056 European ancestry controls	22,632 European ancestry cases, 968,735 European ancestry controls	10q24.32	10	102255522	GBF1	GBF1			ENSG00000107862			rs10748818-A	rs10748818	0	10748818	intron_variant	0	0.8514	1.00E-09	9		0.079	[0.054-0.104] unit decrease	NR [7784415] (imputed)	N	Parkinson's disease	http://www.ebi.ac.uk/efo/EFO_0002508	GCST009325	Genome-wide genotyping array
19/12/2019	31701892	Nalls MA	1/12/2019	Lancet Neurol	www.ncbi.nlm.nih.gov/pubmed/31701892	Identification of novel risk loci, causal insights, and heritable risk for Parkinson's disease: a meta-analysis of genome-wide association studies.	Parkinson's disease or first degree relation to individual with Parkinson's disease	15,056 European ancestry cases, 18,618 European ancestry proxy cases, 449,056 European ancestry controls	22,632 European ancestry cases, 968,735 European ancestry controls	10q26.11	10	119656173	BAG3	BAG3			ENSG00000151929			rs72840788-A	rs72840788	0	72840788	intron_variant	0	0.2155	2.00E-11	10.69897		0.0763	[0.054-0.098] unit increase	NR [7784415] (imputed)	N	Parkinson's disease	http://www.ebi.ac.uk/efo/EFO_0002508	GCST009325	Genome-wide genotyping array
19/12/2019	31701892	Nalls MA	1/12/2019	Lancet Neurol	www.ncbi.nlm.nih.gov/pubmed/31701892	Identification of novel risk loci, causal insights, and heritable risk for Parkinson's disease: a meta-analysis of genome-wide association studies.	Parkinson's disease or first degree relation to individual with Parkinson's disease	15,056 European ancestry cases, 18,618 European ancestry proxy cases, 449,056 European ancestry controls	22,632 European ancestry cases, 968,735 European ancestry controls	10q26.11	10	119776815	INPP5F	INPP5F			ENSG00000198825			rs117896735-A	rs117896735	0	117896735	intron_variant	0	0.0166	2.00E-28	27.69897		0.4354	[0.36-0.51] unit increase	NR [7784415] (imputed)	N	Parkinson's disease	http://www.ebi.ac.uk/efo/EFO_0002508	GCST009325	Genome-wide genotyping array
19/12/2019	31701892	Nalls MA	1/12/2019	Lancet Neurol	www.ncbi.nlm.nih.gov/pubmed/31701892	Identification of novel risk loci, causal insights, and heritable risk for Parkinson's disease: a meta-analysis of genome-wide association studies.	Parkinson's disease or first degree relation to individual with Parkinson's disease	15,056 European ancestry cases, 18,618 European ancestry proxy cases, 449,056 European ancestry controls	22,632 European ancestry cases, 968,735 European ancestry controls	11p15.4	11	10537230	RNF141	RNF141			ENSG00000110315			rs7938782-A	rs7938782	0	7938782	intron_variant	0	0.8776	2.00E-09	8.698970004		0.087	[0.059-0.115] unit increase	NR [7784415] (imputed)	N	Parkinson's disease	http://www.ebi.ac.uk/efo/EFO_0002508	GCST009325	Genome-wide genotyping array
19/12/2019	31701892	Nalls MA	1/12/2019	Lancet Neurol	www.ncbi.nlm.nih.gov/pubmed/31701892	Identification of novel risk loci, causal insights, and heritable risk for Parkinson's disease: a meta-analysis of genome-wide association studies.	Parkinson's disease or first degree relation to individual with Parkinson's disease	15,056 European ancestry cases, 18,618 European ancestry proxy cases, 449,056 European ancestry controls	22,632 European ancestry cases, 968,735 European ancestry controls	11q14.1	11	83776234	DLG2	DLG2			ENSG00000150672			rs12283611-A	rs12283611	0	12283611	intron_variant	0	0.4148	3.00E-10	9.522878745		0.0645	[0.045-0.084] unit decrease	NR [7784415] (imputed)	N	Parkinson's disease	http://www.ebi.ac.uk/efo/EFO_0002508	GCST009325	Genome-wide genotyping array
19/12/2019	31701892	Nalls MA	1/12/2019	Lancet Neurol	www.ncbi.nlm.nih.gov/pubmed/31701892	Identification of novel risk loci, causal insights, and heritable risk for Parkinson's disease: a meta-analysis of genome-wide association studies.	Parkinson's disease or first degree relation to individual with Parkinson's disease	15,056 European ancestry cases, 18,618 European ancestry proxy cases, 449,056 European ancestry controls	22,632 European ancestry cases, 968,735 European ancestry controls	11q25	11	133917106	IGSF9B	IGSF9B			ENSG00000080854			rs3802920-T	rs3802920	0	3802920	intron_variant	0	0.2054	6.00E-20	19.22184875		0.1073	[0.084-0.13] unit increase	NR [7784415] (imputed)	N	Parkinson's disease	http://www.ebi.ac.uk/efo/EFO_0002508	GCST009325	Genome-wide genotyping array
19/12/2019	31701892	Nalls MA	1/12/2019	Lancet Neurol	www.ncbi.nlm.nih.gov/pubmed/31701892	Identification of novel risk loci, causal insights, and heritable risk for Parkinson's disease: a meta-analysis of genome-wide association studies.	Parkinson's disease or first degree relation to individual with Parkinson's disease	15,056 European ancestry cases, 18,618 European ancestry proxy cases, 449,056 European ancestry controls	22,632 European ancestry cases, 968,735 European ancestry controls	12q12	12	40220632	LRRK2	LRRK2, LRRK2-DT			ENSG00000188906, ENSG00000225342			rs76904798-T	rs76904798	0	76904798	intron_variant	0	0.1444	2.00E-28	27.69897		0.1439	[0.12-0.17] unit increase	NR [7784415] (imputed)	N	Parkinson's disease	http://www.ebi.ac.uk/efo/EFO_0002508	GCST009325	Genome-wide genotyping array
19/12/2019	31701892	Nalls MA	1/12/2019	Lancet Neurol	www.ncbi.nlm.nih.gov/pubmed/31701892	Identification of novel risk loci, causal insights, and heritable risk for Parkinson's disease: a meta-analysis of genome-wide association studies.	Parkinson's disease or first degree relation to individual with Parkinson's disease	15,056 European ancestry cases, 18,618 European ancestry proxy cases, 449,056 European ancestry controls	22,632 European ancestry cases, 968,735 European ancestry controls	12q12	12	40340400	LRRK2	LRRK2			ENSG00000188906			rs34637584-A	rs34637584	0	34637584	missense_variant	0	0.0015	4.00E-148	147.39794		2.4289	[2.25-2.61] unit increase	NR [7784415] (imputed)	N	Parkinson's disease	http://www.ebi.ac.uk/efo/EFO_0002508	GCST009325	Genome-wide genotyping array
19/12/2019	31701892	Nalls MA	1/12/2019	Lancet Neurol	www.ncbi.nlm.nih.gov/pubmed/31701892	Identification of novel risk loci, causal insights, and heritable risk for Parkinson's disease: a meta-analysis of genome-wide association studies.	Parkinson's disease or first degree relation to individual with Parkinson's disease	15,056 European ancestry cases, 18,618 European ancestry proxy cases, 449,056 European ancestry controls	22,632 European ancestry cases, 968,735 European ancestry controls	12q13.11	12	46025303	SCAF11	AC084878.1 - SLC38A1	ENSG00000239397	ENSG00000111371		20618	157760	rs7134559-T	rs7134559	0	7134559	intergenic_variant	1	0.404	4.00E-08	7.397940009		0.0539	[0.035-0.073] unit decrease	NR [7784415] (imputed)	N	Parkinson's disease	http://www.ebi.ac.uk/efo/EFO_0002508	GCST009325	Genome-wide genotyping array
19/12/2019	31701892	Nalls MA	1/12/2019	Lancet Neurol	www.ncbi.nlm.nih.gov/pubmed/31701892	Identification of novel risk loci, causal insights, and heritable risk for Parkinson's disease: a meta-analysis of genome-wide association studies.	Parkinson's disease or first degree relation to individual with Parkinson's disease	15,056 European ancestry cases, 18,618 European ancestry proxy cases, 449,056 European ancestry controls	22,632 European ancestry cases, 968,735 European ancestry controls	12q24.31	12	122842051	HIP1R	HIP1R			ENSG00000130787			rs10847864-T	rs10847864	0	10847864	intron_variant	0	0.364	1.00E-37	37		0.1478	[0.13-0.17] unit increase	NR [7784415] (imputed)	N	Parkinson's disease	http://www.ebi.ac.uk/efo/EFO_0002508	GCST009325	Genome-wide genotyping array
19/12/2019	31701892	Nalls MA	1/12/2019	Lancet Neurol	www.ncbi.nlm.nih.gov/pubmed/31701892	Identification of novel risk loci, causal insights, and heritable risk for Parkinson's disease: a meta-analysis of genome-wide association studies.	Parkinson's disease or first degree relation to individual with Parkinson's disease	15,056 European ancestry cases, 18,618 European ancestry proxy cases, 449,056 European ancestry controls	22,632 European ancestry cases, 968,735 European ancestry controls	12q24.33	12	132487182	FBRSL1	AC079031.2 - FBRSL1	ENSG00000256875	ENSG00000112787		24326	2369	rs11610045-A	rs11610045	0	11610045	intergenic_variant	1	0.4896	2.00E-10	9.698970004		0.0601	[0.042-0.079] unit increase	NR [7784415] (imputed)	N	Parkinson's disease	http://www.ebi.ac.uk/efo/EFO_0002508	GCST009325	Genome-wide genotyping array
19/12/2019	31701892	Nalls MA	1/12/2019	Lancet Neurol	www.ncbi.nlm.nih.gov/pubmed/31701892	Identification of novel risk loci, causal insights, and heritable risk for Parkinson's disease: a meta-analysis of genome-wide association studies.	Parkinson's disease or first degree relation to individual with Parkinson's disease	15,056 European ancestry cases, 18,618 European ancestry proxy cases, 449,056 European ancestry controls	22,632 European ancestry cases, 968,735 European ancestry controls	13q14.2	13	49353596	CAB39L	CAB39L			ENSG00000102547			rs9568188-T	rs9568188	0	9568188	intron_variant	0	0.7397	1.00E-08	8		0.0617	[0.041-0.083] unit increase	NR [7784415] (imputed)	N	Parkinson's disease	http://www.ebi.ac.uk/efo/EFO_0002508	GCST009325	Genome-wide genotyping array
19/12/2019	31701892	Nalls MA	1/12/2019	Lancet Neurol	www.ncbi.nlm.nih.gov/pubmed/31701892	Identification of novel risk loci, causal insights, and heritable risk for Parkinson's disease: a meta-analysis of genome-wide association studies.	Parkinson's disease or first degree relation to individual with Parkinson's disease	15,056 European ancestry cases, 18,618 European ancestry proxy cases, 449,056 European ancestry controls	22,632 European ancestry cases, 968,735 European ancestry controls	13q32.1	13	97212767	MBNL2	LINC00456 - MBNL2	ENSG00000233124	ENSG00000139793		25189	8667	rs4771268-T	rs4771268	0	4771268	regulatory_region_variant	1	0.2295	1.00E-09	9		0.0675	[0.046-0.089] unit increase	NR [7784415] (imputed)	N	Parkinson's disease	http://www.ebi.ac.uk/efo/EFO_0002508	GCST009325	Genome-wide genotyping array
19/12/2019	31701892	Nalls MA	1/12/2019	Lancet Neurol	www.ncbi.nlm.nih.gov/pubmed/31701892	Identification of novel risk loci, causal insights, and heritable risk for Parkinson's disease: a meta-analysis of genome-wide association studies.	Parkinson's disease or first degree relation to individual with Parkinson's disease	15,056 European ancestry cases, 18,618 European ancestry proxy cases, 449,056 European ancestry controls	22,632 European ancestry cases, 968,735 European ancestry controls	14q21.1	14	37520065	MIPOL1	MIPOL1			ENSG00000151338			rs12147950-T	rs12147950	0	12147950	intron_variant	0	0.4376	4.00E-08	7.397940009		0.0529	[0.034-0.072] unit decrease	NR [7784415] (imputed)	N	Parkinson's disease	http://www.ebi.ac.uk/efo/EFO_0002508	GCST009325	Genome-wide genotyping array
19/12/2019	31701892	Nalls MA	1/12/2019	Lancet Neurol	www.ncbi.nlm.nih.gov/pubmed/31701892	Identification of novel risk loci, causal insights, and heritable risk for Parkinson's disease: a meta-analysis of genome-wide association studies.	Parkinson's disease or first degree relation to individual with Parkinson's disease	15,056 European ancestry cases, 18,618 European ancestry proxy cases, 449,056 European ancestry controls	22,632 European ancestry cases, 968,735 European ancestry controls	14q22.2	14	54882151	GCH1	GCH1			ENSG00000131979			rs11158026-T	rs11158026	0	11158026	intron_variant	0	0.3245	2.00E-16	15.69897		0.0842	[0.064-0.104] unit decrease	NR [7784415] (imputed)	N	Parkinson's disease	http://www.ebi.ac.uk/efo/EFO_0002508	GCST009325	Genome-wide genotyping array
19/12/2019	31701892	Nalls MA	1/12/2019	Lancet Neurol	www.ncbi.nlm.nih.gov/pubmed/31701892	Identification of novel risk loci, causal insights, and heritable risk for Parkinson's disease: a meta-analysis of genome-wide association studies.	Parkinson's disease or first degree relation to individual with Parkinson's disease	15,056 European ancestry cases, 18,618 European ancestry proxy cases, 449,056 European ancestry controls	22,632 European ancestry cases, 968,735 European ancestry controls	14q24.3	14	74906331	RPS6KL1	RPS6KL1			ENSG00000198208			rs3742785-A	rs3742785	0	3742785	3_prime_UTR_variant	0	0.7866	2.00E-09	8.698970004		0.0707	[0.048-0.094] unit increase	NR [7784415] (imputed)	N	Parkinson's disease	http://www.ebi.ac.uk/efo/EFO_0002508	GCST009325	Genome-wide genotyping array
19/12/2019	31701892	Nalls MA	1/12/2019	Lancet Neurol	www.ncbi.nlm.nih.gov/pubmed/31701892	Identification of novel risk loci, causal insights, and heritable risk for Parkinson's disease: a meta-analysis of genome-wide association studies.	Parkinson's disease or first degree relation to individual with Parkinson's disease	15,056 European ancestry cases, 18,618 European ancestry proxy cases, 449,056 European ancestry controls	22,632 European ancestry cases, 968,735 European ancestry controls	14q31.3	14	87997920	GALC	RNU6-835P - GPR65	ENSG00000252783	ENSG00000140030		1472	7215	rs979812-T	rs979812	0	979812	intergenic_variant	1	0.4421	6.00E-11	10.22184875		0.061	[0.043-0.079] unit increase	NR [7784415] (imputed)	N	Parkinson's disease	http://www.ebi.ac.uk/efo/EFO_0002508	GCST009325	Genome-wide genotyping array
19/12/2019	31701892	Nalls MA	1/12/2019	Lancet Neurol	www.ncbi.nlm.nih.gov/pubmed/31701892	Identification of novel risk loci, causal insights, and heritable risk for Parkinson's disease: a meta-analysis of genome-wide association studies.	Parkinson's disease or first degree relation to individual with Parkinson's disease	15,056 European ancestry cases, 18,618 European ancestry proxy cases, 449,056 European ancestry controls	22,632 European ancestry cases, 968,735 European ancestry controls	15q22.2	15	61705186	VPS13C	AC018618.1			ENSG00000259675			rs2251086-T	rs2251086	0	2251086	intron_variant	0	0.1417	6.00E-18	17.22184875		0.1186	[0.092-0.145] unit decrease	NR [7784415] (imputed)	N	Parkinson's disease	http://www.ebi.ac.uk/efo/EFO_0002508	GCST009325	Genome-wide genotyping array
19/12/2019	31701892	Nalls MA	1/12/2019	Lancet Neurol	www.ncbi.nlm.nih.gov/pubmed/31701892	Identification of novel risk loci, causal insights, and heritable risk for Parkinson's disease: a meta-analysis of genome-wide association studies.	Parkinson's disease or first degree relation to individual with Parkinson's disease	15,056 European ancestry cases, 18,618 European ancestry proxy cases, 449,056 European ancestry controls	22,632 European ancestry cases, 968,735 European ancestry controls	16p12.3	16	19266171	SYT17	SYT17			ENSG00000103528			rs6497339-A	rs6497339	0	6497339	intron_variant	0	0.4536	3.00E-11	10.52287875		0.063	[0.044-0.082] unit increase	NR [7784415] (imputed)	N	Parkinson's disease	http://www.ebi.ac.uk/efo/EFO_0002508	GCST009325	Genome-wide genotyping array
19/12/2019	31701892	Nalls MA	1/12/2019	Lancet Neurol	www.ncbi.nlm.nih.gov/pubmed/31701892	Identification of novel risk loci, causal insights, and heritable risk for Parkinson's disease: a meta-analysis of genome-wide association studies.	Parkinson's disease or first degree relation to individual with Parkinson's disease	15,056 European ancestry cases, 18,618 European ancestry proxy cases, 449,056 European ancestry controls	22,632 European ancestry cases, 968,735 European ancestry controls	16p11.2	16	28933075	CD19	CD19, RABEP2			ENSG00000177455, ENSG00000177548			rs2904880-C	rs2904880	0	2904880	missense_variant	0	0.3094	8.00E-10	9.096910013		0.065	[0.044-0.086] unit decrease	NR [7784415] (imputed)	N	Parkinson's disease	http://www.ebi.ac.uk/efo/EFO_0002508	GCST009325	Genome-wide genotyping array
19/12/2019	31701892	Nalls MA	1/12/2019	Lancet Neurol	www.ncbi.nlm.nih.gov/pubmed/31701892	Identification of novel risk loci, causal insights, and heritable risk for Parkinson's disease: a meta-analysis of genome-wide association studies.	Parkinson's disease or first degree relation to individual with Parkinson's disease	15,056 European ancestry cases, 18,618 European ancestry proxy cases, 449,056 European ancestry controls	22,632 European ancestry cases, 968,735 European ancestry controls	16p11.2	16	30966478	SETD1A	SETD1A			ENSG00000099381			rs11150601-A	rs11150601	0	11150601	intron_variant	0	0.6442	5.00E-20	19.30103		0.0907	[0.071-0.11] unit increase	NR [7784415] (imputed)	N	Parkinson's disease	http://www.ebi.ac.uk/efo/EFO_0002508	GCST009325	Genome-wide genotyping array
19/12/2019	31701892	Nalls MA	1/12/2019	Lancet Neurol	www.ncbi.nlm.nih.gov/pubmed/31701892	Identification of novel risk loci, causal insights, and heritable risk for Parkinson's disease: a meta-analysis of genome-wide association studies.	Parkinson's disease or first degree relation to individual with Parkinson's disease	15,056 European ancestry cases, 18,618 European ancestry proxy cases, 449,056 European ancestry controls	22,632 European ancestry cases, 968,735 European ancestry controls	16q12.1	16	50702745	NOD2	NOD2			ENSG00000167207			rs6500328-A	rs6500328	0	6500328	intron_variant	0	0.5985	2.00E-09	8.698970004		0.0586	[0.04-0.078] unit increase	NR [7784415] (imputed)	N	Parkinson's disease	http://www.ebi.ac.uk/efo/EFO_0002508	GCST009325	Genome-wide genotyping array
19/12/2019	31701892	Nalls MA	1/12/2019	Lancet Neurol	www.ncbi.nlm.nih.gov/pubmed/31701892	Identification of novel risk loci, causal insights, and heritable risk for Parkinson's disease: a meta-analysis of genome-wide association studies.	Parkinson's disease or first degree relation to individual with Parkinson's disease	15,056 European ancestry cases, 18,618 European ancestry proxy cases, 449,056 European ancestry controls	22,632 European ancestry cases, 968,735 European ancestry controls	16q12.2	16	52602330	CASC16	CASC16			ENSG00000249231			rs3104783-A	rs3104783	0	3104783	intron_variant	0	0.4343	1.00E-12	12		0.0668	[0.048-0.085] unit increase	NR [7784415] (imputed)	N	Parkinson's disease	http://www.ebi.ac.uk/efo/EFO_0002508	GCST009325	Genome-wide genotyping array
19/12/2019	31701892	Nalls MA	1/12/2019	Lancet Neurol	www.ncbi.nlm.nih.gov/pubmed/31701892	Identification of novel risk loci, causal insights, and heritable risk for Parkinson's disease: a meta-analysis of genome-wide association studies.	Parkinson's disease or first degree relation to individual with Parkinson's disease	15,056 European ancestry cases, 18,618 European ancestry proxy cases, 449,056 European ancestry controls	22,632 European ancestry cases, 968,735 European ancestry controls	16q12.2	16	52935514	CHD9	PHBP21			ENSG00000260326			rs10221156-A	rs10221156	0	10221156	non_coding_transcript_exon_variant	0	0.0932	1.00E-10	10		0.1156	[0.081-0.151] unit decrease	NR [7784415] (imputed)	N	Parkinson's disease	http://www.ebi.ac.uk/efo/EFO_0002508	GCST009325	Genome-wide genotyping array
5/06/2020	32310270	Foo JN	20/04/2020	JAMA Neurol	www.ncbi.nlm.nih.gov/pubmed/32310270	Identification of Risk Loci for Parkinson Disease in Asians and Comparison of Risk Between Asians and Europeans: A Genome-Wide Association Study.	Parkinson's disease	6,724 East Asian ancestry cases, 24,851 East Asian ancestry controls	57,545 European ancestry cases, 1,868,816 European ancestry controls, 988 Japanese ancestry cases, 2,521 Japanese ancestry controls	4q22.1	4	89761323	SNCA	SNCA			ENSG00000145335			rs6826785-?	rs6826785	0	6826785	intron_variant	0	NR	2.00E-37	36.69897				Illumina [5843213] (imputed)	N	Parkinson's disease	http://www.ebi.ac.uk/efo/EFO_0002508	GCST010049	Genome-wide genotyping array
5/06/2020	32310270	Foo JN	20/04/2020	JAMA Neurol	www.ncbi.nlm.nih.gov/pubmed/32310270	Identification of Risk Loci for Parkinson Disease in Asians and Comparison of Risk Between Asians and Europeans: A Genome-Wide Association Study.	Parkinson's disease	6,724 East Asian ancestry cases, 24,851 East Asian ancestry controls	57,545 European ancestry cases, 1,868,816 European ancestry controls, 988 Japanese ancestry cases, 2,521 Japanese ancestry controls	1q32.1	1	205787356	PARK16	AC119673.2 - SLC41A1	ENSG00000285521	ENSG00000133065		3733	1738	rs6679073-?	rs6679073	0	6679073	regulatory_region_variant	1	NR	4.00E-21	20.39794001				Illumina [5843213] (imputed)	N	Parkinson's disease	http://www.ebi.ac.uk/efo/EFO_0002508	GCST010049	Genome-wide genotyping array
5/06/2020	32310270	Foo JN	20/04/2020	JAMA Neurol	www.ncbi.nlm.nih.gov/pubmed/32310270	Identification of Risk Loci for Parkinson Disease in Asians and Comparison of Risk Between Asians and Europeans: A Genome-Wide Association Study.	Parkinson's disease	6,724 East Asian ancestry cases, 24,851 East Asian ancestry controls	57,545 European ancestry cases, 1,868,816 European ancestry controls, 988 Japanese ancestry cases, 2,521 Japanese ancestry controls	3q27.1	3	183017423	MCCC1	MCCC1, MCCC1-AS1			ENSG00000078070, ENSG00000243368			rs2292056-?	rs2292056	0	2292056	non_coding_transcript_exon_variant	0	NR	8.00E-17	16.09691001				Illumina [5843213] (imputed)	N	Parkinson's disease	http://www.ebi.ac.uk/efo/EFO_0002508	GCST010049	Genome-wide genotyping array
5/06/2020	32310270	Foo JN	20/04/2020	JAMA Neurol	www.ncbi.nlm.nih.gov/pubmed/32310270	Identification of Risk Loci for Parkinson Disease in Asians and Comparison of Risk Between Asians and Europeans: A Genome-Wide Association Study.	Parkinson's disease	6,724 East Asian ancestry cases, 24,851 East Asian ancestry controls	57,545 European ancestry cases, 1,868,816 European ancestry controls, 988 Japanese ancestry cases, 2,521 Japanese ancestry controls	1q42.12	1	226659011	ITPKB	ITPKB-IT1, ITPKB			ENSG00000228382, ENSG00000143772			rs16846351-?	rs16846351	0	16846351	intron_variant	0	NR	8.00E-10	9.096910013				Illumina [5843213] (imputed)	N	Parkinson's disease	http://www.ebi.ac.uk/efo/EFO_0002508	GCST010049	Genome-wide genotyping array
5/06/2020	32310270	Foo JN	20/04/2020	JAMA Neurol	www.ncbi.nlm.nih.gov/pubmed/32310270	Identification of Risk Loci for Parkinson Disease in Asians and Comparison of Risk Between Asians and Europeans: A Genome-Wide Association Study.	Parkinson's disease	6,724 East Asian ancestry cases, 24,851 East Asian ancestry controls	57,545 European ancestry cases, 1,868,816 European ancestry controls, 988 Japanese ancestry cases, 2,521 Japanese ancestry controls	11q14.1	11	83799074	DLG2	DLG2			ENSG00000150672			rs12278023-?	rs12278023	0	12278023	intron_variant	0	NR	2.00E-08	7.698970004				Illumina [5843213] (imputed)	N	Parkinson's disease	http://www.ebi.ac.uk/efo/EFO_0002508	GCST010049	Genome-wide genotyping array
5/06/2020	32310270	Foo JN	20/04/2020	JAMA Neurol	www.ncbi.nlm.nih.gov/pubmed/32310270	Identification of Risk Loci for Parkinson Disease in Asians and Comparison of Risk Between Asians and Europeans: A Genome-Wide Association Study.	Parkinson's disease	6,724 East Asian ancestry cases, 24,851 East Asian ancestry controls	57,545 European ancestry cases, 1,868,816 European ancestry controls, 988 Japanese ancestry cases, 2,521 Japanese ancestry controls	6q21	6	111830249	FYN	FYN			ENSG00000010810			rs1887316-?	rs1887316	0	1887316	intron_variant	0	NR	3.00E-08	7.522878745				Illumina [5843213] (imputed)	N	Parkinson's disease	http://www.ebi.ac.uk/efo/EFO_0002508	GCST010049	Genome-wide genotyping array
5/06/2020	32310270	Foo JN	20/04/2020	JAMA Neurol	www.ncbi.nlm.nih.gov/pubmed/32310270	Identification of Risk Loci for Parkinson Disease in Asians and Comparison of Risk Between Asians and Europeans: A Genome-Wide Association Study.	Parkinson's disease	6,724 East Asian ancestry cases, 24,851 East Asian ancestry controls	57,545 European ancestry cases, 1,868,816 European ancestry controls, 988 Japanese ancestry cases, 2,521 Japanese ancestry controls	18q12.3	18	43098270	RIT2	RIT2			ENSG00000152214			rs4130047-?	rs4130047	0	4130047	intron_variant	0	NR	5.00E-08	7.301029996				Illumina [5843213] (imputed)	N	Parkinson's disease	http://www.ebi.ac.uk/efo/EFO_0002508	GCST010049	Genome-wide genotyping array
5/06/2020	32310270	Foo JN	20/04/2020	JAMA Neurol	www.ncbi.nlm.nih.gov/pubmed/32310270	Identification of Risk Loci for Parkinson Disease in Asians and Comparison of Risk Between Asians and Europeans: A Genome-Wide Association Study.	Parkinson's disease	6,724 East Asian ancestry cases, 24,851 East Asian ancestry controls	57,545 European ancestry cases, 1,868,816 European ancestry controls, 988 Japanese ancestry cases, 2,521 Japanese ancestry controls	4p15.32	4	15726090	BST1	BST1			ENSG00000109743			rs6449168-?	rs6449168	0	6449168	intron_variant	0	NR	4.00E-07	6.397940009				Illumina [5843213] (imputed)	N	Parkinson's disease	http://www.ebi.ac.uk/efo/EFO_0002508	GCST010049	Genome-wide genotyping array
5/06/2020	32310270	Foo JN	20/04/2020	JAMA Neurol	www.ncbi.nlm.nih.gov/pubmed/32310270	Identification of Risk Loci for Parkinson Disease in Asians and Comparison of Risk Between Asians and Europeans: A Genome-Wide Association Study.	Parkinson's disease	6,724 East Asian ancestry cases, 24,851 East Asian ancestry controls	57,545 European ancestry cases, 1,868,816 European ancestry controls, 988 Japanese ancestry cases, 2,521 Japanese ancestry controls	4p16.3	4	958159	TMEM175, GAK, DGKQ	TMEM175			ENSG00000127419			rs34311866-?	rs34311866	0	34311866	missense_variant	0	NR	7.00E-06	5.15490196				Illumina [5843213] (imputed)	N	Parkinson's disease	http://www.ebi.ac.uk/efo/EFO_0002508	GCST010049	Genome-wide genotyping array
5/06/2020	32310270	Foo JN	20/04/2020	JAMA Neurol	www.ncbi.nlm.nih.gov/pubmed/32310270	Identification of Risk Loci for Parkinson Disease in Asians and Comparison of Risk Between Asians and Europeans: A Genome-Wide Association Study.	Parkinson's disease	6,724 East Asian ancestry cases, 24,851 East Asian ancestry controls	57,545 European ancestry cases, 1,868,816 European ancestry controls, 988 Japanese ancestry cases, 2,521 Japanese ancestry controls	5q13.3	5	76303383	SV2C	SV2C, AC113404.1			ENSG00000122012, ENSG00000250348			rs246814-C	rs246814	0	246814	intron_variant	0	NR	6.00E-10	9.22184875		1.11	[1.07-1.13]	Illumina [5843213] (imputed)	N	Parkinson's disease	http://www.ebi.ac.uk/efo/EFO_0002508	GCST010049	Genome-wide genotyping array
10/05/2019	30957308	Blauwendraat C	7/04/2019	Mov Disord	www.ncbi.nlm.nih.gov/pubmed/30957308	Parkinson's disease age at onset genome-wide association study: Defining heritability, genetic loci, and ??-synuclein mechanisms.	Parkinson's disease (age of onset)	17,996 cases	10,572 cases	4q22.1	4	89744890	SNCA	SNCA			ENSG00000145335			rs356203-?	rs356203	0	356203	intron_variant	0	NR	2.00E-12	11.69897		0.626	[0.45-0.80] unit decrease	Illumina [6850647] (imputed)	N	Parkinson's disease, age at onset	http://www.ebi.ac.uk/efo/EFO_0002508, http://www.ebi.ac.uk/efo/EFO_0004847	GCST007780	Genome-wide genotyping array
10/05/2019	30957308	Blauwendraat C	7/04/2019	Mov Disord	www.ncbi.nlm.nih.gov/pubmed/30957308	Parkinson's disease age at onset genome-wide association study: Defining heritability, genetic loci, and ??-synuclein mechanisms.	Parkinson's disease (age of onset)	17,996 cases	10,572 cases	4q22.1	4	89840793	SNCA	SNCA-AS1			ENSG00000247775			rs983361-?	rs983361	0	983361	intron_variant	0	NR	7.00E-06	5.15490196	(Conditional)	0.484	[0.27-0.70] unit decrease	Illumina [6850647] (imputed)	N	Parkinson's disease, age at onset	http://www.ebi.ac.uk/efo/EFO_0002508, http://www.ebi.ac.uk/efo/EFO_0004847	GCST007780	Genome-wide genotyping array
10/05/2019	30957308	Blauwendraat C	7/04/2019	Mov Disord	www.ncbi.nlm.nih.gov/pubmed/30957308	Parkinson's disease age at onset genome-wide association study: Defining heritability, genetic loci, and ??-synuclein mechanisms.	Parkinson's disease (age of onset)	17,996 cases	10,572 cases	4p16.3	4	958159	GAK, TMEM175	TMEM175			ENSG00000127419			rs34311866-C	rs34311866	0	34311866	missense_variant	0	0.2566	1.00E-08	8		0.613	[0.40-0.82] unit decrease	Illumina [6850647] (imputed)	N	Parkinson's disease, age at onset	http://www.ebi.ac.uk/efo/EFO_0002508, http://www.ebi.ac.uk/efo/EFO_0004847	GCST007780	Genome-wide genotyping array
10/05/2019	30957308	Blauwendraat C	7/04/2019	Mov Disord	www.ncbi.nlm.nih.gov/pubmed/30957308	Parkinson's disease age at onset genome-wide association study: Defining heritability, genetic loci, and ??-synuclein mechanisms.	Parkinson's disease (age of onset)	17,996 cases	10,572 cases	19q13.32	19	44908684	APOE	APOE			ENSG00000130203			rs429358-?	rs429358	0	429358	missense_variant	0	NR	6.00E-08	7.22184875		0.707	[0.45-0.96] unit decrease	Illumina [6850647] (imputed)	N	Parkinson's disease, age at onset	http://www.ebi.ac.uk/efo/EFO_0002508, http://www.ebi.ac.uk/efo/EFO_0004847	GCST007780	Genome-wide genotyping array
24/08/2018	29724592	Pottier C	30/04/2018	Lancet Neurol	www.ncbi.nlm.nih.gov/pubmed/29724592	Potential genetic modifiers of disease risk and age at onset in patients with frontotemporal lobar degeneration and GRN mutations: a genome-wide association study.	Parkinsonism in frontotemporal lobe dementia	184 European ancestry cases, 198 European ancestry controls	NA	3p26.3	3	374758	CHL1	CHL1, CHL1-AS1			ENSG00000134121, ENSG00000234661			rs3773384-C	rs3773384	0	3773384	intron_variant	0	0.58	4.00E-06	5.397940009		2.3255813	[1.28-12.5]	Illumina [7033776] (imputed)	N	Parkinson's disease, Frontotemporal dementia	http://www.ebi.ac.uk/efo/EFO_0002508, http://www.orpha.net/ORDO/Orphanet_282	GCST006153	Genome-wide genotyping array
24/08/2018	29724592	Pottier C	30/04/2018	Lancet Neurol	www.ncbi.nlm.nih.gov/pubmed/29724592	Potential genetic modifiers of disease risk and age at onset in patients with frontotemporal lobar degeneration and GRN mutations: a genome-wide association study.	Parkinsonism in frontotemporal lobe dementia	184 European ancestry cases, 198 European ancestry controls	NA	12q13.13	12	53403452	SP1	SP1			ENSG00000185591			rs34656641-C	rs34656641	0	34656641	intron_variant	0	0.08	8.00E-06	5.096910013		3.26	[2.75-3.77]	Illumina [7033776] (imputed)	N	Parkinson's disease, Frontotemporal dementia	http://www.ebi.ac.uk/efo/EFO_0002508, http://www.orpha.net/ORDO/Orphanet_282	GCST006153	Genome-wide genotyping array
24/08/2018	29724592	Pottier C	30/04/2018	Lancet Neurol	www.ncbi.nlm.nih.gov/pubmed/29724592	Potential genetic modifiers of disease risk and age at onset in patients with frontotemporal lobar degeneration and GRN mutations: a genome-wide association study.	Parkinsonism in frontotemporal lobe dementia	184 European ancestry cases, 198 European ancestry controls	NA	14q23.1	14	59154251	DAAM1	LINC01500			ENSG00000258583			rs17833740-T	rs17833740	0	17833740	intron_variant	0	0.29	9.00E-06	5.045757491		2.17	[1.84-2.50]	Illumina [7033776] (imputed)	N	Parkinson's disease, Frontotemporal dementia	http://www.ebi.ac.uk/efo/EFO_0002508, http://www.orpha.net/ORDO/Orphanet_282	GCST006153	Genome-wide genotyping array
27/01/2020	31660654	Bandres-Ciga S	29/10/2019	Mov Disord	www.ncbi.nlm.nih.gov/pubmed/31660654	The Genetic Architecture of Parkinson Disease in Spain: Characterizing Population-Specific Risk, Differential Haplotype Structures, and Providing Etiologic Insight.	Parkinson's disease (age of onset)	3,997 Spanish ancestry individuals	NA	4q22.1	4	89744890	SNCA	SNCA			ENSG00000145335			rs356203-T	rs356203	0	356203	intron_variant	0	0.6226	2.00E-07	6.698970004		1.4337	[0.89-1.98] unit increase	Illumina [9911207] (imputed)	N	Parkinson's disease, age at onset	http://www.ebi.ac.uk/efo/EFO_0002508, http://www.ebi.ac.uk/efo/EFO_0004847	GCST009513	Genome-wide genotyping array
27/01/2020	31660654	Bandres-Ciga S	29/10/2019	Mov Disord	www.ncbi.nlm.nih.gov/pubmed/31660654	The Genetic Architecture of Parkinson Disease in Spain: Characterizing Population-Specific Risk, Differential Haplotype Structures, and Providing Etiologic Insight.	Parkinson's disease (age of onset)	3,997 Spanish ancestry individuals	NA	6q26	6	162403694	PARK2	PRKN			ENSG00000185345			rs9356013-?	rs9356013	0	9356013	intron_variant	0	NR	4.00E-13	12.39794001		4.11	[3.01-5.21] unit decrease	Illumina [9911207] (imputed)	N	Parkinson's disease, age at onset	http://www.ebi.ac.uk/efo/EFO_0002508, http://www.ebi.ac.uk/efo/EFO_0004847	GCST009513	Genome-wide genotyping array
27/01/2020	31660654	Bandres-Ciga S	29/10/2019	Mov Disord	www.ncbi.nlm.nih.gov/pubmed/31660654	The Genetic Architecture of Parkinson Disease in Spain: Characterizing Population-Specific Risk, Differential Haplotype Structures, and Providing Etiologic Insight.	Parkinson's disease	4,639 Spanish ancestry cases, 2,949 Spanish ancestry controls	NA	4q22.1	4	89704960	SNCA	AC093866.1, SNCA			ENSG00000251095, ENSG00000145335			rs356182-G	rs356182	0	356182	intron_variant	0	0.34261	2.00E-09	8.698970004		0.223036	[0.15-0.3] unit increase	Illumina [9911207] (imputed)	N	Parkinson's disease	http://www.ebi.ac.uk/efo/EFO_0002508	GCST009512	Genome-wide genotyping array
27/01/2020	31660654	Bandres-Ciga S	29/10/2019	Mov Disord	www.ncbi.nlm.nih.gov/pubmed/31660654	The Genetic Architecture of Parkinson Disease in Spain: Characterizing Population-Specific Risk, Differential Haplotype Structures, and Providing Etiologic Insight.	Parkinson's disease	4,639 Spanish ancestry cases, 2,949 Spanish ancestry controls	NA	12q12	12	40379882	LRRK2	LRRK2 - MUC19	ENSG00000188906	ENSG00000205592		10597	13513	rs190807041-G	rs190807041	0	190807041	intergenic_variant	1	0.01044	7.00E-11	10.15490196		2.03403	[1.42-2.65] unit increase	Illumina [9911207] (imputed)	N	Parkinson's disease	http://www.ebi.ac.uk/efo/EFO_0002508	GCST009512	Genome-wide genotyping array
27/01/2020	31660654	Bandres-Ciga S	29/10/2019	Mov Disord	www.ncbi.nlm.nih.gov/pubmed/31660654	The Genetic Architecture of Parkinson Disease in Spain: Characterizing Population-Specific Risk, Differential Haplotype Structures, and Providing Etiologic Insight.	Parkinson's disease	4,639 Spanish ancestry cases, 2,949 Spanish ancestry controls	NA	17q21.31	17	46049399	KANSL1, MAPT	KANSL1, KANSL1, KANSL1			ENSG00000120071, ENSG00000275867, ENSG00000278458			rs113434679-A	rs113434679	0	113434679	non_coding_transcript_exon_variant	0	0.22119	9.00E-13	12.04575749		0.311323	[0.23-0.4] unit decrease	Illumina [9911207] (imputed)	N	Parkinson's disease	http://www.ebi.ac.uk/efo/EFO_0002508	GCST009512	Genome-wide genotyping array
27/01/2020	31660654	Bandres-Ciga S	29/10/2019	Mov Disord	www.ncbi.nlm.nih.gov/pubmed/31660654	The Genetic Architecture of Parkinson Disease in Spain: Characterizing Population-Specific Risk, Differential Haplotype Structures, and Providing Etiologic Insight.	Parkinson's disease	4,639 Spanish ancestry cases, 2,949 Spanish ancestry controls	NA	6p21.32	6	32684419	HLA-DQB1	HLA-DQB1 - MTCO3P1	ENSG00000231939	ENSG00000237145		16036	21705	rs9275152-C	rs9275152	0	9275152	regulatory_region_variant	1	0.08263	2.00E-08	7.698970004		0.376551	[0.25-0.51] unit decrease	Illumina [9911207] (imputed)	N	Parkinson's disease	http://www.ebi.ac.uk/efo/EFO_0002508	GCST009512	Genome-wide genotyping array
27/01/2020	31660654	Bandres-Ciga S	29/10/2019	Mov Disord	www.ncbi.nlm.nih.gov/pubmed/31660654	The Genetic Architecture of Parkinson Disease in Spain: Characterizing Population-Specific Risk, Differential Haplotype Structures, and Providing Etiologic Insight.	Parkinson's disease	4,639 Spanish ancestry cases, 2,949 Spanish ancestry controls	NA	17q21.31	17	45666837	CRHR1	LINC02210-CRHR1, LINC02210-CRHR1			ENSG00000263715, ENSG00000282456			rs62053943-T	rs62053943	0	62053943	intron_variant	0	0.17489	8.00E-09	8.096910013		0.2957	[0.2-0.4] unit decrease	Illumina [9911207] (imputed)	N	Parkinson's disease	http://www.ebi.ac.uk/efo/EFO_0002508	GCST009512	Genome-wide genotyping array
27/01/2020	31660654	Bandres-Ciga S	29/10/2019	Mov Disord	www.ncbi.nlm.nih.gov/pubmed/31660654	The Genetic Architecture of Parkinson Disease in Spain: Characterizing Population-Specific Risk, Differential Haplotype Structures, and Providing Etiologic Insight.	Parkinson's disease	4,639 Spanish ancestry cases, 2,949 Spanish ancestry controls	NA	4p16.3	4	958159	TMEM175	TMEM175			ENSG00000127419			rs34311866-C	rs34311866	0	34311866	missense_variant	0	0.16547	3.00E-07	6.522878745		0.2425	[0.15-0.34] unit increase	Illumina [9911207] (imputed)	N	Parkinson's disease	http://www.ebi.ac.uk/efo/EFO_0002508	GCST009512	Genome-wide genotyping array
27/01/2020	31660654	Bandres-Ciga S	29/10/2019	Mov Disord	www.ncbi.nlm.nih.gov/pubmed/31660654	The Genetic Architecture of Parkinson Disease in Spain: Characterizing Population-Specific Risk, Differential Haplotype Structures, and Providing Etiologic Insight.	Parkinson's disease	4,639 Spanish ancestry cases, 2,949 Spanish ancestry controls	NA	16p11.2	16	30966478	SETD1A	SETD1A			ENSG00000099381			rs11150601-G	rs11150601	0	11150601	intron_variant	0	0.32723	6.00E-06	5.22184875		0.1669	[0.095-0.239] unit decrease	Illumina [9911207] (imputed)	N	Parkinson's disease	http://www.ebi.ac.uk/efo/EFO_0002508	GCST009512	Genome-wide genotyping array
