## Supplementary tables for "Machine learning identifies six genetic variants and alterations in the Heart Atrial Appendage as key contributors to PD risk predictivity": S. Table 10.xlsx

### Sheet: S. Table 10
PD Model-1 data features and model weights
Data_feature	Weight		abs(weight)
rs117896735_A	0.424356		0.424356
rs1442190_A	0.401062		0.401062
Heart_Atrial_Appendage--rs7617877_A--EAF1-AS1	0.289962		0.289962
Heart_Atrial_Appendage--rs6808178_T--EAF1-AS1	0.252615		0.252615
rs35749011_A	0.24949		0.24949
rs12726330_A	0.187006		0.187006
rs356220_T	0.17507		0.17507
Heart_Atrial_Appendage--rs6808178_T--TMEM161B-AS1	0.163392		0.163392
Uterus--rs983361_T--EXOC6	0.137453		0.137453
Brain_Spinal_cord_cervical_c-1--rs3793947_A--ARMC4	-0.133396		0.133396
Brain_Cerebellum--rs983361_T--SNCA-AS1	0.127169		0.127169
Heart_Left_Ventricle--rs6808178_T--EYA4	0.124686		0.124686
Spleen--rs10847864_T--OPCML	-0.115711		0.115711
Brain_Cerebellum--rs10847864_T--HIP1R	-0.102704		0.102704
Heart_Left_Ventricle--rs983361_T--SNCA	-0.10248		0.10248
Brain_Substantia_nigra--rs2102808_T--NR3C2	-0.098823		0.098823
rs5019538_G	-0.0841761		0.0841761
Small_Intestine_Terminal_Ileum--rs3793947_A--SUSD4	0.0812641		0.0812641
Minor_Salivary_Gland--rs12283611_A--PIN4	-0.0786278		0.0786278
Liver--rs11060180_G--AK9	0.0772662		0.0772662
Liver--rs6416935_T--AC131056.3	0.0728082		0.0728082
Brain_Anterior_cingulate_cortex_BA24--rs356182_G--SNCA-AS1	-0.070453		0.070453
Kidney_Cortex--rs6416935_T--ZNF254	0.0676117		0.0676117
Brain_Nucleus_accumbens_basal_ganglia--rs6476434_C--PRSS3	-0.0647467		0.0647467
Cells_EBV-transformed_lymphocytes--rs6416935_T--P2RX5	0.0645022		0.0645022
Skin_Sun_Exposed_Lower_leg--rs11060180_G--RP11-324E6.6	-0.0643032		0.0643032
Brain_Cortex--rs6476434_C--PRSS3	-0.062193		0.062193
Kidney_Cortex--rs6416935_T--ERMP1	0.0547726		0.0547726
Testis--rs6416935_T--RP11-42I10.1	0.0490093		0.0490093
Testis--rs6416935_T--GH1	0.0470222		0.0470222
Kidney_Cortex--rs6476434_C--SAFB2	-0.0457178		0.0457178
Brain_Cerebellum--rs11060180_G--HIP1R	-0.0436753		0.0436753
Brain_Nucleus_accumbens_basal_ganglia--rs12283611_A--SNX19	0.0410844		0.0410844
Pituitary--rs356182_G--SNCA-AS1	-0.0409672		0.0409672
Brain_Anterior_cingulate_cortex_BA24--rs1293298_C--FAM85B	-0.0408572		0.0408572
Breast_Mammary_Tissue--rs3793947_A--LRRC7	-0.0394943		0.0394943
Small_Intestine_Terminal_Ileum--rs10847864_T--ZNF469	-0.0380315		0.0380315
Prostate--rs6476434_C--GNG12-AS1	-0.035787		0.035787
Adipose_Subcutaneous--rs11707416_A--P2RY12	0.035431		0.035431
Brain_Spinal_cord_cervical_c-1--rs6416935_T--CCDC39	0.0352715		0.0352715
Adrenal_Gland--rs11707416_A--P2RY12	0.0340444		0.0340444
Skin_Sun_Exposed_Lower_leg--rs10847864_T--RP11-324E6.6	-0.0334108		0.0334108
Brain_Anterior_cingulate_cortex_BA24--rs1293298_C--RPL10P19	0.0330257		0.0330257
Pancreas--rs6476434_C--LINC01251	0.032661		0.032661
Brain_Putamen_basal_ganglia--rs9917256_A--STK39	-0.0317357		0.0317357
Testis--rs6476434_C--RP11-384P7.7	-0.0312083		0.0312083
Adipose_Visceral_Omentum--rs11060180_G--FAM196B	-0.0311619		0.0311619
Lung--rs11707416_A--P2RY12	0.0307145		0.0307145
Brain_Nucleus_accumbens_basal_ganglia--rs6476434_C--MIPEP	-0.0302388		0.0302388
Brain_Putamen_basal_ganglia--rs11931074_T--MMRN1	0.0294641		0.0294641
Testis--rs1474055_T--STK39	-0.0292634		0.0292634
Testis--rs9917256_A--STK39	-0.029114		0.029114
Small_Intestine_Terminal_Ileum--rs11931074_T--ETNPPL	-0.0283364		0.0283364
Pancreas--rs11060180_G--PNPLA2	0.0281451		0.0281451
Vagina--rs356228_C--ERBB4	0.0273918		0.0273918
Pituitary--rs356203_C--SNCA-AS1	-0.0270294		0.0270294
Brain_Frontal_Cortex_BA9--rs1293298_C--FAM85B	-0.026993		0.026993
Liver--rs356228_C--ITGA2	0.026884		0.026884
Minor_Salivary_Gland--rs11707416_A--P2RY12	0.0268483		0.0268483
Testis--rs2102808_T--STK39	-0.0261865		0.0261865
Artery_Coronary--rs1474055_T--ELMOD3	0.0256616		0.0256616
Nerve_Tibial--rs9917256_A--STK39	-0.0251932		0.0251932
Artery_Coronary--rs11707416_A--P2RY12	0.0251245		0.0251245
Artery_Aorta--rs26431_G--EIF3KP1	0.0249372		0.0249372
Spleen--rs356203_C--LINC01933	-0.0246304		0.0246304
Brain_Anterior_cingulate_cortex_BA24--rs1293298_C--FAM86B3P	-0.0246246		0.0246246
Colon_Sigmoid--rs3793947_A--VPS33B	0.0245613		0.0245613
Thyroid--rs1474055_T--RP11-406O23.2	0.0233913		0.0233913
Vagina--rs12283611_A--BRWD1	0.0233184		0.0233184
Brain_Cerebellum--rs1293298_C--FAM85B	-0.0232405		0.0232405
Brain_Caudate_basal_ganglia--rs9917256_A--STK39	-0.0229092		0.0229092
Pituitary--rs356228_C--SNCA-AS1	-0.0226764		0.0226764
Brain_Cortex--rs356228_C--DAPP1	0.0221192		0.0221192
Spleen--rs11707416_A--P2RY12	0.0212541		0.0212541
Cells_Cultured_fibroblasts--rs10847864_T--LCA5L	-0.0204401		0.0204401
Brain_Cerebellar_Hemisphere--rs26431_G--EIF3KP1	0.0204268		0.0204268
Brain_Cerebellum--rs26431_G--EIF3KP1	0.0203301		0.0203301
Prostate--rs12283611_A--FAM81A	0.0202462		0.0202462
Brain_Nucleus_accumbens_basal_ganglia--rs7479949_C--SNX19	0.0201448		0.0201448
Brain_Nucleus_accumbens_basal_ganglia--rs1474055_T--STK39	-0.0196151		0.0196151
Colon_Sigmoid--rs11707416_A--P2RY12	0.0192209		0.0192209
Esophagus_Muscularis--rs6476434_C--KIF24	-0.019066		0.019066
Small_Intestine_Terminal_Ileum--rs11707416_A--P2RY12	0.0183565		0.0183565
Brain_Anterior_cingulate_cortex_BA24--rs356219_G--SNCA-AS1	-0.0183273		0.0183273
Pancreas--rs11707416_A--P2RY12	0.017992		0.017992
Stomach--rs11060180_G--ATP10A	-0.0179547		0.0179547
Esophagus_Gastroesophageal_Junction--rs10847864_T--FKBP15	0.0178732		0.0178732
Skin_Not_Sun_Exposed_Suprapubic--rs11060180_G--HCAR3	-0.0176011		0.0176011
Thyroid--rs2102808_T--RP11-406O23.2	0.0171602		0.0171602
Esophagus_Mucosa--rs11060180_G--HCAR3	-0.0171301		0.0171301
Skin_Not_Sun_Exposed_Suprapubic--rs10847864_T--HCAR3	-0.0168968		0.0168968
Esophagus_Mucosa--rs11707416_A--P2RY12	0.0165951		0.0165951
Brain_Nucleus_accumbens_basal_ganglia--rs2102808_T--STK39	-0.0161608		0.0161608
Adipose_Visceral_Omentum--rs11707416_A--P2RY12	0.0158498		0.0158498
Adrenal_Gland--rs6476434_C--KCNMA1	-0.0158358		0.0158358
Artery_Tibial--rs11707416_A--P2RY12	0.015351		0.015351
Breast_Mammary_Tissue--rs11707416_A--P2RY12	0.0147888		0.0147888
Prostate--rs11707416_A--P2RY12	0.0147218		0.0147218
Artery_Aorta--rs10463554_C--EIF3KP1	-0.0146614		0.0146614
Nerve_Tibial--rs1474055_T--STK39	-0.013938		0.013938
Pituitary--rs1293298_C--FAM85B	-0.0138233		0.0138233
Minor_Salivary_Gland--rs17577094_G--RP11-259G18.3	0.0135981		0.0135981
Minor_Salivary_Gland--rs17577094_G--KANSL1-AS1	0.013357		0.013357
Brain_Frontal_Cortex_BA9--rs6476434_C--PRSS3	-0.0132088		0.0132088
Brain_Frontal_Cortex_BA9--rs7225002_G--LRRC37A2	-0.0131153		0.0131153
Artery_Coronary--rs26431_G--EIF3KP1	0.0123813		0.0123813
Brain_Anterior_cingulate_cortex_BA24--rs7225002_G--LRRC37A2	-0.0118153		0.0118153
Testis--rs1293298_C--FAM85B	-0.01177		0.01177
Thyroid--rs11060180_G--HCAR1	0.0117315		0.0117315
Heart_Atrial_Appendage--rs11707416_A--P2RY12	0.0116293		0.0116293
Pituitary--rs365825_G--LRRC37A4P	0.011563		0.011563
Nerve_Tibial--rs2102808_T--STK39	-0.0115425		0.0115425
Brain_Nucleus_accumbens_basal_ganglia--rs1293298_C--FAM85B	-0.0115064		0.0115064
Brain_Frontal_Cortex_BA9--rs9275152_C--HLA-DQA2	-0.0110341		0.0110341
Brain_Spinal_cord_cervical_c-1--rs365825_G--LRRC37A4P	0.0109267		0.0109267
Kidney_Cortex--rs17425622_C--HLA-DQA2	-0.0108345		0.0108345
Adipose_Visceral_Omentum--rs17425622_C--HLA-DQA2	-0.0107997		0.0107997
Pituitary--rs365825_G--RP11-259G18.3	-0.0107574		0.0107574
Brain_Nucleus_accumbens_basal_ganglia--rs26431_G--EIF3KP1	0.0104265		0.0104265
Esophagus_Muscularis--rs11707416_A--P2RY12	0.0103762		0.0103762
Spleen--rs17577094_G--RP11-259G18.3	0.00989862		0.00989862
Ovary--rs8070723_G--LRRC37A4P	0.00989626		0.00989626
Brain_Cerebellar_Hemisphere--rs365825_G--RP11-259G18.3	-0.00985633		0.00985633
Kidney_Cortex--rs183211_A--DND1P1	0.00981485		0.00981485
Esophagus_Mucosa--rs11060180_G--HIP1R	0.00978945		0.00978945
Brain_Nucleus_accumbens_basal_ganglia--rs365825_G--RP11-259G18.3	-0.00978926		0.00978926
Artery_Tibial--rs26431_G--EIF3KP1	0.00976696		0.00976696
Ovary--rs17577094_G--LRRC37A4P	-0.00973963		0.00973963
Colon_Sigmoid--rs1474055_T--FGD6	0.0096118		0.0096118
Brain_Cortex--rs7225002_G--LRRC37A2	-0.00960233		0.00960233
Pituitary--rs6416935_T--PRKD2	0.0095392		0.0095392
Brain_Caudate_basal_ganglia--rs365825_G--RP11-259G18.3	-0.00938206		0.00938206
Minor_Salivary_Gland--rs17425622_C--HLA-DQA2	-0.0093807		0.0093807
Esophagus_Gastroesophageal_Junction--rs11707416_A--P2RY12	0.00936053		0.00936053
Brain_Frontal_Cortex_BA9--rs365825_G--MAPK8IP1P2	-0.00927949		0.00927949
Testis--rs17577094_G--RP11-259G18.3	0.0092625		0.0092625
Adipose_Subcutaneous--rs17425622_C--HLA-DQA2	-0.00920083		0.00920083
Brain_Frontal_Cortex_BA9--rs1293298_C--FAM86B3P	-0.00914841		0.00914841
Minor_Salivary_Gland--rs62053943_T--RP11-259G18.3	-0.0091207		0.0091207
Adipose_Visceral_Omentum--rs17577094_G--DND1P1	0.00906319		0.00906319
Adipose_Subcutaneous--rs17577094_G--LINC02210	0.00895683		0.00895683
Heart_Atrial_Appendage--rs26431_G--EIF3KP1	0.0088974		0.0088974
Brain_Substantia_nigra--rs365825_G--LRRC37A4P	0.00869506		0.00869506
Brain_Amygdala--rs365825_G--MAPK8IP1P2	-0.00861254		0.00861254
Minor_Salivary_Gland--rs11060180_G--MGAT4A	0.00857936		0.00857936
Artery_Aorta--rs365825_G--LINC02210	-0.00855481		0.00855481
Esophagus_Gastroesophageal_Junction--rs9275152_C--HLA-DQA2	-0.008486		0.008486
Minor_Salivary_Gland--rs8070723_G--RP11-259G18.3	-0.00848349		0.00848349
Artery_Aorta--rs17577094_G--LINC02210	0.00848255		0.00848255
Brain_Nucleus_accumbens_basal_ganglia--rs11931074_T--MMRN1	0.00846454		0.00846454
Colon_Sigmoid--rs9275152_C--HLA-DQA2	-0.00842662		0.00842662
Brain_Putamen_basal_ganglia--rs7221167_C--LRRC37A	-0.00810149		0.00810149
Brain_Cerebellar_Hemisphere--rs365825_G--MAPK8IP1P2	-0.00804915		0.00804915
Cells_EBV-transformed_lymphocytes--rs17577094_G--RP11-259G18.3	0.00798277		0.00798277
Brain_Spinal_cord_cervical_c-1--rs365825_G--LINC02210	-0.00796456		0.00796456
Nerve_Tibial--rs17425622_C--HLA-DQA2	-0.00794786		0.00794786
Breast_Mammary_Tissue--rs11060180_G--VPS37B	0.00793563		0.00793563
Ovary--rs26431_G--EIF3KP1	0.00789818		0.00789818
Brain_Cerebellar_Hemisphere--rs1293298_C--FAM86B3P	-0.00788784		0.00788784
Breast_Mammary_Tissue--rs17577094_G--DND1P1	0.00787876		0.00787876
Brain_Putamen_basal_ganglia--rs365825_G--RP11-259G18.3	-0.00785411		0.00785411
Brain_Frontal_Cortex_BA9--rs365825_G--MAPK8IP1P1	-0.00780718		0.00780718
Liver--rs365825_G--DND1P1	-0.00779684		0.00779684
Adipose_Subcutaneous--rs365825_G--LINC02210	-0.00776145		0.00776145
Cells_Cultured_fibroblasts--rs17577094_G--LINC02210	0.00774474		0.00774474
Adipose_Visceral_Omentum--rs1474055_T--LRRTM1	-0.00773221		0.00773221
Colon_Sigmoid--rs17577094_G--DND1P1	0.00773027		0.00773027
Breast_Mammary_Tissue--rs17577094_G--RP11-259G18.3	0.0077237		0.0077237
Adrenal_Gland--rs365825_G--RP11-259G18.3	-0.00772225		0.00772225
Pituitary--rs365825_G--MAPK8IP1P2	-0.00771013		0.00771013
Minor_Salivary_Gland--rs199515_G--KANSL1-AS1	-0.00770277		0.00770277
Artery_Tibial--rs17577094_G--LINC02210	0.0076862		0.0076862
Minor_Salivary_Gland--rs17577094_G--MAPK8IP1P2	0.00764284		0.00764284
Prostate--rs17425622_C--HLA-DQA2	-0.00754729		0.00754729
Breast_Mammary_Tissue--rs10847864_T--NDUFA10	0.00754237		0.00754237
Prostate--rs1293298_C--CTSB	-0.00752035		0.00752035
Brain_Nucleus_accumbens_basal_ganglia--rs7225002_G--LRRC37A2	-0.00751459		0.00751459
Uterus--rs7225002_G--LRRC37A4P	0.00750185		0.00750185
Liver--rs17577094_G--DND1P1	0.00746052		0.00746052
Adrenal_Gland--rs17577094_G--KANSL1-AS1	0.00744867		0.00744867
Esophagus_Muscularis--rs9275152_C--HLA-DQA2	-0.00727665		0.00727665
Uterus--rs17425622_C--HLA-DQA2	-0.00726723		0.00726723
Minor_Salivary_Gland--rs199515_G--RP11-259G18.3	-0.00725114		0.00725114
Brain_Cerebellar_Hemisphere--rs365825_G--LRRC37A4P	0.00722541		0.00722541
Artery_Tibial--rs17577094_G--DND1P1	0.00718674		0.00718674
Thyroid--rs17577094_G--RP11-259G18.3	0.00717468		0.00717468
Esophagus_Gastroesophageal_Junction--rs17425622_C--HLA-DQA2	-0.0071691		0.0071691
Lung--rs9275152_C--HLA-DQA2	-0.00713189		0.00713189
Breast_Mammary_Tissue--rs8070723_G--DND1P1	-0.00712989		0.00712989
Brain_Cerebellum--rs365825_G--RP11-259G18.3	-0.00710784		0.00710784
Minor_Salivary_Gland--rs26431_G--EIF3KP1	0.00706172		0.00706172
Brain_Cerebellar_Hemisphere--rs17577094_G--RP11-259G18.3	0.00703596		0.00703596
Heart_Atrial_Appendage--rs17577094_G--RP11-259G18.3	0.00703405		0.00703405
Brain_Putamen_basal_ganglia--rs7221167_C--RP11-259G18.3	-0.00701975		0.00701975
Heart_Left_Ventricle--rs17577094_G--DND1P1	0.00701489		0.00701489
Brain_Substantia_nigra--rs17577094_G--LRRC37A4P	-0.00698492		0.00698492
Pituitary--rs365825_G--MAPK8IP1P1	-0.00690569		0.00690569
Adrenal_Gland--rs365825_G--KANSL1-AS1	-0.00689656		0.00689656
Adrenal_Gland--rs17425622_C--HLA-DQA2	-0.00688535		0.00688535
Cells_Cultured_fibroblasts--rs365825_G--LINC02210	-0.00688521		0.00688521
Pituitary--rs17577094_G--LRRC37A4P	-0.00684222		0.00684222
Spleen--rs17577094_G--DND1P1	0.00673892		0.00673892
Brain_Hippocampus--rs365825_G--LRRC37A4P	0.00672735		0.00672735
Adipose_Subcutaneous--rs17577094_G--DND1P1	0.00672717		0.00672717
Adrenal_Gland--rs365825_G--LINC02210	-0.00669649		0.00669649
Thyroid--rs17577094_G--LRRC37A4P	-0.00669389		0.00669389
Pituitary--rs17577094_G--RP11-259G18.3	0.00663408		0.00663408
Spleen--rs17577094_G--LINC02210	0.00663325		0.00663325
Minor_Salivary_Gland--rs365825_G--RP11-259G18.3	-0.0066095		0.0066095
Skin_Not_Sun_Exposed_Suprapubic--rs17577094_G--KANSL1-AS1	0.00660398		0.00660398
Minor_Salivary_Gland--rs8070723_G--KANSL1-AS1	-0.00659155		0.00659155
Brain_Hypothalamus--rs7225002_G--LRRC37A2	-0.00659042		0.00659042
Brain_Frontal_Cortex_BA9--rs365825_G--RP11-259G18.3	-0.00657669		0.00657669
Brain_Cerebellar_Hemisphere--rs365825_G--MAPK8IP1P1	-0.00656665		0.00656665
Stomach--rs17577094_G--RP11-259G18.3	0.00653313		0.00653313
Brain_Nucleus_accumbens_basal_ganglia--rs365825_G--MAPK8IP1P2	-0.00652879		0.00652879
Adrenal_Gland--rs17577094_G--RP11-259G18.3	0.00652182		0.00652182
Thyroid--rs365825_G--LRRC37A4P	0.00650907		0.00650907
Vagina--rs365825_G--KANSL1-AS1	-0.00649227		0.00649227
Adipose_Visceral_Omentum--rs365825_G--DND1P1	-0.00638378		0.00638378
Brain_Amygdala--rs7225002_G--LRRC37A2	-0.00637094		0.00637094
Muscle_Skeletal--rs17577094_G--DND1P1	0.00636491		0.00636491
Breast_Mammary_Tissue--rs8070723_G--RP11-259G18.3	-0.00636426		0.00636426
Kidney_Cortex--rs365825_G--LRRC37A4P	0.00634682		0.00634682
Liver--rs17425622_C--HLA-DQA2	-0.00634113		0.00634113
Minor_Salivary_Gland--rs113434679_A--KANSL1-AS1	0.00632668		0.00632668
Esophagus_Muscularis--rs17425622_C--HLA-DQA2	-0.00632274		0.00632274
Brain_Cerebellum--rs365825_G--RP11-259G18.1	-0.00631626		0.00631626
Skin_Sun_Exposed_Lower_leg--rs17577094_G--RP11-259G18.3	0.00630566		0.00630566
Nerve_Tibial--rs17577094_G--LRRC37A4P	-0.00622504		0.00622504
Testis--rs365825_G--RP11-259G18.3	-0.00614549		0.00614549
Adipose_Visceral_Omentum--rs17577094_G--KANSL1-AS1	0.00612945		0.00612945
Adipose_Visceral_Omentum--rs17577094_G--RP11-259G18.3	0.00610434		0.00610434
Minor_Salivary_Gland--rs62053943_T--MAPK8IP1P2	-0.00608484		0.00608484
Adipose_Subcutaneous--rs365825_G--DND1P1	-0.00606335		0.00606335
Small_Intestine_Terminal_Ileum--rs365825_G--RP11-259G18.3	-0.00605243		0.00605243
Heart_Left_Ventricle--rs17425622_C--HLA-DQA2	-0.00603351		0.00603351
Nerve_Tibial--rs17577094_G--RP11-259G18.3	0.00603338		0.00603338
Skin_Sun_Exposed_Lower_leg--rs17577094_G--KANSL1-AS1	0.00601858		0.00601858
Artery_Aorta--rs6476434_C--MKRN3	-0.00601108		0.00601108
Brain_Cerebellar_Hemisphere--rs365825_G--RP11-259G18.1	-0.00600922		0.00600922
Uterus--rs17577094_G--RP11-259G18.3	0.00599512		0.00599512
Pituitary--rs8070723_G--RP11-259G18.3	-0.00595647		0.00595647
Brain_Caudate_basal_ganglia--rs7221167_C--LRRC37A	-0.00593673		0.00593673
Pituitary--rs11931074_T--MMRN1	0.00593066		0.00593066
Uterus--rs17577094_G--LRRC37A4P	-0.00590775		0.00590775
Minor_Salivary_Gland--rs62053943_T--KANSL1-AS1	-0.00590054		0.00590054
Skin_Not_Sun_Exposed_Suprapubic--rs365825_G--KANSL1-AS1	-0.00588131		0.00588131
Colon_Sigmoid--rs17577094_G--RP11-259G18.3	0.00586324		0.00586324
Colon_Sigmoid--rs365825_G--DND1P1	-0.00586002		0.00586002
Colon_Sigmoid--rs2102808_T--FGD6	0.00585096		0.00585096
Adipose_Subcutaneous--rs17577094_G--RP11-259G18.3	0.0058486		0.0058486
Pituitary--rs8070723_G--LRRC37A4P	0.00581702		0.00581702
Testis--rs8070723_G--RP11-259G18.3	-0.00580652		0.00580652
Artery_Tibial--rs365825_G--LINC02210	-0.00576585		0.00576585
Brain_Frontal_Cortex_BA9--rs365825_G--LRRC37A4P	0.00571562		0.00571562
Adrenal_Gland--rs17577094_G--MAPK8IP1P2	0.00571122		0.00571122
Lung--rs17425622_C--HLA-DQA2	-0.00569016		0.00569016
Adipose_Subcutaneous--rs8070723_G--LINC02210	-0.0056586		0.0056586
Whole_Blood--rs17577094_G--DND1P1	0.00565398		0.00565398
Skin_Sun_Exposed_Lower_leg--rs17577094_G--DND1P1	0.00563439		0.00563439
Ovary--rs365825_G--LRRC37A4P	0.00558369		0.00558369
Testis--rs17577094_G--KANSL1-AS1	0.00557428		0.00557428
Esophagus_Gastroesophageal_Junction--rs17577094_G--LRRC37A4P	-0.00555368		0.00555368
Brain_Hypothalamus--rs365825_G--MAPK8IP1P1	-0.00551966		0.00551966
Skin_Sun_Exposed_Lower_leg--rs365825_G--DND1P1	-0.00551558		0.00551558
Artery_Coronary--rs17577094_G--DND1P1	0.00548791		0.00548791
Brain_Amygdala--rs365825_G--LRRC37A4P	0.00548531		0.00548531
Small_Intestine_Terminal_Ileum--rs17577094_G--MAPK8IP1P2	0.00547709		0.00547709
Artery_Coronary--rs17577094_G--LINC02210	0.00545986		0.00545986
Nerve_Tibial--rs9275152_C--HLA-DQA2	-0.00543577		0.00543577
Adipose_Visceral_Omentum--rs8070723_G--DND1P1	-0.00543529		0.00543529
Skin_Not_Sun_Exposed_Suprapubic--rs17577094_G--RP11-259G18.3	0.00543524		0.00543524
Brain_Spinal_cord_cervical_c-1--rs17577094_G--LINC02210	0.00542015		0.00542015
Adrenal_Gland--rs26431_G--EIF3KP1	0.00535651		0.00535651
Pituitary--rs365825_G--DND1P1	-0.00531901		0.00531901
Testis--rs17577094_G--MAPK8IP1P1	0.0053106		0.0053106
Brain_Hypothalamus--rs365825_G--LRRC37A4P	0.0052985		0.0052985
Adrenal_Gland--rs8070723_G--KANSL1-AS1	-0.00528831		0.00528831
Vagina--rs26431_G--EIF3KP1	0.00528086		0.00528086
Lung--rs17577094_G--KANSL1-AS1	0.00527725		0.00527725
Colon_Sigmoid--rs12283611_A--ANK3	0.00526161		0.00526161
Artery_Coronary--rs365825_G--LINC02210	-0.00523921		0.00523921
Muscle_Skeletal--rs17425622_C--HLA-DQA2	-0.0052245		0.0052245
Adrenal_Gland--rs17577094_G--DND1P1	0.00518592		0.00518592
Colon_Sigmoid--rs17425622_C--HLA-DQA2	-0.00518547		0.00518547
Whole_Blood--rs17577094_G--RP11-259G18.3	0.00516391		0.00516391
Liver--rs365825_G--RP11-259G18.3	-0.00515896		0.00515896
Adrenal_Gland--rs356219_G--CLRN1	0.00515695		0.00515695
Small_Intestine_Terminal_Ileum--rs17577094_G--RP11-259G18.3	0.00513888		0.00513888
Brain_Anterior_cingulate_cortex_BA24--rs365825_G--RP11-259G18.3	-0.00511332		0.00511332
Adrenal_Gland--rs365825_G--MAPK8IP1P2	-0.00510814		0.00510814
Breast_Mammary_Tissue--rs365825_G--DND1P1	-0.00507352		0.00507352
Thyroid--rs11707416_A--P2RY12	0.00507046		0.00507046
Minor_Salivary_Gland--rs113434679_A--RP11-259G18.3	0.00506183		0.00506183
Artery_Tibial--rs8070723_G--LINC02210	-0.00504094		0.00504094
Uterus--rs9275152_C--HLA-DQA2	-0.00503437		0.00503437
Lung--rs17577094_G--DND1P1	0.00500875		0.00500875
Stomach--rs8070723_G--RP11-259G18.3	-0.00500325		0.00500325
Pancreas--rs17577094_G--LRRC37A4P	-0.00493556		0.00493556
Whole_Blood--rs17577094_G--KANSL1-AS1	0.00491835		0.00491835
Breast_Mammary_Tissue--rs17425622_C--HLA-DQA2	-0.00490239		0.00490239
Prostate--rs17577094_G--RP11-259G18.3	0.00488698		0.00488698
Brain_Nucleus_accumbens_basal_ganglia--rs11707416_A--AC007255.8	0.00486704		0.00486704
Colon_Transverse--rs17577094_G--DND1P1	0.00486343		0.00486343
Esophagus_Gastroesophageal_Junction--rs365825_G--LRRC37A4P	0.00483809		0.00483809
Skin_Not_Sun_Exposed_Suprapubic--rs365825_G--DND1P1	-0.00483044		0.00483044
Brain_Cerebellum--rs10463554_C--EIF3KP1	-0.0048242		0.0048242
Brain_Caudate_basal_ganglia--rs26431_G--EIF3KP1	0.00479342		0.00479342
Artery_Tibial--rs17577094_G--RP11-259G18.3	0.00473916		0.00473916
Brain_Substantia_nigra--rs7225002_G--MAPK8IP1P1	-0.00472302		0.00472302
Pituitary--rs365825_G--KANSL1-AS1	-0.00470493		0.00470493
Nerve_Tibial--rs11707416_A--P2RY12	0.00469518		0.00469518
Esophagus_Muscularis--rs17577094_G--LRRC37A4P	-0.00468905		0.00468905
Heart_Atrial_Appendage--rs365825_G--RP11-259G18.3	-0.00467062		0.00467062
Brain_Caudate_basal_ganglia--rs7225002_G--LRRC37A2	-0.004667		0.004667
Ovary--rs8070723_G--RP11-259G18.3	-0.00465548		0.00465548
Adrenal_Gland--rs17577094_G--LINC02210	0.00464204		0.00464204
Artery_Coronary--rs9275152_C--HLA-DQA2	-0.00463734		0.00463734
Adipose_Subcutaneous--rs365825_G--RP11-259G18.3	-0.00463397		0.00463397
Brain_Amygdala--rs365825_G--RP11-259G18.3	-0.00463289		0.00463289
Ovary--rs17577094_G--RP11-259G18.3	0.00462459		0.00462459
Prostate--rs365825_G--MAPK8IP1P2	-0.00461953		0.00461953
Thyroid--rs365825_G--RP11-259G18.3	-0.00461715		0.00461715
Small_Intestine_Terminal_Ileum--rs365825_G--MAPK8IP1P2	-0.00461414		0.00461414
Vagina--rs8070723_G--KANSL1-AS1	-0.00455753		0.00455753
Stomach--rs17577094_G--KANSL1-AS1	0.00455385		0.00455385
Spleen--rs8070723_G--RP11-259G18.3	-0.00450829		0.00450829
Adrenal_Gland--rs8070723_G--MAPK8IP1P2	-0.00447813		0.00447813
Lung--rs17577094_G--RP11-259G18.3	0.00446407		0.00446407
Skin_Not_Sun_Exposed_Suprapubic--rs17577094_G--DND1P1	0.0044521		0.0044521
Brain_Caudate_basal_ganglia--rs17577094_G--RP11-259G18.3	0.00443852		0.00443852
Adrenal_Gland--rs8070723_G--RP11-259G18.3	-0.00443802		0.00443802
Brain_Spinal_cord_cervical_c-1--rs8070723_G--LINC02210	-0.00442883		0.00442883
Brain_Putamen_basal_ganglia--rs11060180_G--ZEB1	0.00442187		0.00442187
Testis--rs6476434_C--LINC01251	0.00439595		0.00439595
Skin_Not_Sun_Exposed_Suprapubic--rs11707416_A--P2RY12	0.00436724		0.00436724
Spleen--rs9275152_C--HLA-DQA2	-0.00436349		0.00436349
Skin_Not_Sun_Exposed_Suprapubic--rs8070723_G--KANSL1-AS1	-0.00436081		0.00436081
Adipose_Visceral_Omentum--rs62053943_T--DND1P1	-0.00434978		0.00434978
Liver--rs365825_G--MAPK8IP1P2	-0.00434901		0.00434901
Artery_Coronary--rs365825_G--DND1P1	-0.00434638		0.00434638
Heart_Atrial_Appendage--rs17577094_G--LRRC37A4P	-0.00433881		0.00433881
Pancreas--rs17577094_G--RP11-259G18.3	0.00431957		0.00431957
Brain_Amygdala--rs7225002_G--MAPK8IP1P2	-0.00430456		0.00430456
Uterus--rs8070723_G--RP11-259G18.3	-0.00429263		0.00429263
Brain_Spinal_cord_cervical_c-1--rs17577094_G--LRRC37A4P	-0.00429142		0.00429142
Esophagus_Muscularis--rs17577094_G--LINC02210	0.00426803		0.00426803
Esophagus_Gastroesophageal_Junction--rs10847864_T--MAP4	0.00424277		0.00424277
Brain_Anterior_cingulate_cortex_BA24--rs365825_G--LRRC37A4P	0.00424031		0.00424031
Liver--rs8070723_G--DND1P1	-0.00423029		0.00423029
Adipose_Visceral_Omentum--rs365825_G--KANSL1-AS1	-0.004208		0.004208
Adrenal_Gland--rs365825_G--DND1P1	-0.00418746		0.00418746
Kidney_Cortex--rs7221167_C--LRRC37A4P	0.00415649		0.00415649
Small_Intestine_Terminal_Ileum--rs17577094_G--KANSL1-AS1	0.00415433		0.00415433
Adipose_Visceral_Omentum--rs8070723_G--KANSL1-AS1	-0.00414077		0.00414077
Brain_Cortex--rs356203_C--ENDOD1	-0.00412086		0.00412086
Brain_Spinal_cord_cervical_c-1--rs8070723_G--LRRC37A4P	0.00410584		0.00410584
Brain_Nucleus_accumbens_basal_ganglia--rs17577094_G--RP11-259G18.3	0.00410002		0.00410002
Uterus--rs8070723_G--LRRC37A4P	0.00409221		0.00409221
Testis--rs365825_G--MAPK8IP1P1	-0.00404913		0.00404913
Artery_Aorta--rs8070723_G--LINC02210	-0.00403999		0.00403999
Brain_Cerebellum--rs17577094_G--RP11-259G18.1	0.00403376		0.00403376
Adipose_Subcutaneous--rs17577094_G--KANSL1-AS1	0.00402641		0.00402641
Muscle_Skeletal--rs365825_G--DND1P1	-0.00395518		0.00395518
Brain_Spinal_cord_cervical_c-1--rs365825_G--RP11-259G18.3	-0.00395017		0.00395017
Kidney_Cortex--rs183211_A--LRRC37A4P	-0.00394656		0.00394656
Liver--rs356182_G--MMRN1	-0.00394488		0.00394488
Whole_Blood--rs365825_G--DND1P1	-0.00392034		0.00392034
Colon_Sigmoid--rs365825_G--LRRC37A4P	0.00391181		0.00391181
Esophagus_Muscularis--rs365825_G--LRRC37A4P	0.00390914		0.00390914
Minor_Salivary_Gland--rs199498_C--RP11-259G18.3	-0.00390598		0.00390598
Adipose_Visceral_Omentum--rs2102808_T--LRRTM1	-0.00389642		0.00389642
Artery_Tibial--rs8070723_G--DND1P1	-0.00389019		0.00389019
Colon_Sigmoid--rs365825_G--RP11-259G18.3	-0.00388465		0.00388465
Adipose_Subcutaneous--rs8070723_G--DND1P1	-0.00387122		0.00387122
Brain_Nucleus_accumbens_basal_ganglia--rs365825_G--MAPK8IP1P1	-0.00386613		0.00386613
Cells_Cultured_fibroblasts--rs8070723_G--LINC02210	-0.00385196		0.00385196
Colon_Sigmoid--rs365825_G--KANSL1-AS1	-0.00382291		0.00382291
Artery_Aorta--rs17577094_G--LRRC37A4P	-0.00381665		0.00381665
Nerve_Tibial--rs17577094_G--KANSL1-AS1	0.00381075		0.00381075
Brain_Caudate_basal_ganglia--rs365825_G--KANSL1-AS1	-0.00379037		0.00379037
Nerve_Tibial--rs365825_G--LRRC37A4P	0.00378053		0.00378053
Kidney_Cortex--rs17577094_G--LRRC37A4P	-0.00377293		0.00377293
Esophagus_Muscularis--rs26431_G--EIF3KP1	0.0037592		0.0037592
Skin_Sun_Exposed_Lower_leg--rs365825_G--KANSL1-AS1	-0.0037418		0.0037418
Heart_Left_Ventricle--rs17577094_G--RP11-259G18.3	0.00373753		0.00373753
Artery_Tibial--rs17577094_G--KANSL1-AS1	0.00372522		0.00372522
Colon_Transverse--rs8070723_G--DND1P1	-0.00372271		0.00372271
Liver--rs17577094_G--RP11-259G18.3	0.00367745		0.00367745
Colon_Sigmoid--rs17577094_G--LRRC37A4P	-0.00367707		0.00367707
Esophagus_Muscularis--rs365825_G--LINC02210	-0.00366839		0.00366839
Skin_Sun_Exposed_Lower_leg--rs365825_G--RP11-259G18.3	-0.00366017		0.00366017
Heart_Left_Ventricle--rs17577094_G--KANSL1-AS1	0.00364452		0.00364452
Colon_Transverse--rs17577094_G--RP11-259G18.3	0.00363283		0.00363283
Minor_Salivary_Gland--rs365825_G--MAPK8IP1P2	-0.00363253		0.00363253
Brain_Cerebellar_Hemisphere--rs7225002_G--LRRC37A2	-0.0036263		0.0036263
Small_Intestine_Terminal_Ileum--rs8070723_G--RP11-259G18.3	-0.00361323		0.00361323
Nerve_Tibial--rs365825_G--RP11-259G18.3	-0.00360554		0.00360554
Heart_Atrial_Appendage--rs17577094_G--KANSL1-AS1	0.00359808		0.00359808
Brain_Cerebellum--rs365825_G--LRRC37A4P	0.00358615		0.00358615
Pituitary--rs17577094_G--MAPK8IP1P1	0.00357443		0.00357443
Small_Intestine_Terminal_Ileum--rs8070723_G--MAPK8IP1P2	-0.00356406		0.00356406
Muscle_Skeletal--rs17577094_G--RP11-259G18.3	0.0035557		0.0035557
Adrenal_Gland--rs8070723_G--DND1P1	-0.00354893		0.00354893
Colon_Sigmoid--rs365825_G--MAPK8IP1P2	-0.00354448		0.00354448
Small_Intestine_Terminal_Ileum--rs17577094_G--DND1P1	0.00354444		0.00354444
Small_Intestine_Terminal_Ileum--rs113434679_A--MAPK8IP1P2	0.00353939		0.00353939
Cells_EBV-transformed_lymphocytes--rs8070723_G--RP11-259G18.3	-0.00353563		0.00353563
Cells_Cultured_fibroblasts--rs17577094_G--RP11-259G18.3	0.00352583		0.00352583
Brain_Putamen_basal_ganglia--rs17577094_G--RP11-259G18.3	0.00352515		0.00352515
Thyroid--rs8070723_G--LRRC37A4P	0.00351477		0.00351477
Muscle_Skeletal--rs17577094_G--KANSL1-AS1	0.00350727		0.00350727
Artery_Aorta--rs365825_G--LRRC37A4P	0.00349932		0.00349932
Esophagus_Mucosa--rs17577094_G--RP11-259G18.3	0.00348694		0.00348694
Thyroid--rs17577094_G--MAPK8IP1P2	0.00348238		0.00348238
Brain_Hippocampus--rs9275152_C--HLA-DQA2	-0.0034636		0.0034636
Colon_Sigmoid--rs8070723_G--DND1P1	-0.00346324		0.00346324
Cells_EBV-transformed_lymphocytes--rs17425622_C--HLA-DQA2	-0.0034594		0.0034594
Brain_Cortex--rs365825_G--LRRC37A4P	0.00344899		0.00344899
Spleen--rs17577094_G--MAPK8IP1P2	0.00344641		0.00344641
Brain_Hippocampus--rs365825_G--MAPK8IP1P1	-0.0034087		0.0034087
Liver--rs365825_G--KANSL1-AS1	-0.00339057		0.00339057
Ovary--rs62053943_T--DND1P1	-0.00335707		0.00335707
Esophagus_Gastroesophageal_Junction--rs17577094_G--KANSL1-AS1	0.00334204		0.00334204
Brain_Frontal_Cortex_BA9--rs7225002_G--MAPK8IP1P2	-0.00331159		0.00331159
Prostate--rs17577094_G--MAPK8IP1P2	0.00329453		0.00329453
Kidney_Cortex--rs365825_G--DND1P1	-0.00328264		0.00328264
Adipose_Subcutaneous--rs8070723_G--RP11-259G18.3	-0.00327955		0.00327955
Artery_Aorta--rs365825_G--RP11-259G18.3	-0.00324968		0.00324968
Liver--rs17577094_G--MAPK8IP1P2	0.0032277		0.0032277
Artery_Coronary--rs10463554_C--EIF3KP1	-0.00319052		0.00319052
Adipose_Visceral_Omentum--rs17577094_G--MAPK8IP1P2	0.00318814		0.00318814
Liver--rs17577094_G--RP11-707O23.1	0.00318234		0.00318234
Testis--rs365825_G--KANSL1-AS1	-0.00318183		0.00318183
Pituitary--rs8070723_G--MAPK8IP1P1	-0.00317867		0.00317867
Pituitary--rs17577094_G--MAPK8IP1P2	0.00316308		0.00316308
Brain_Anterior_cingulate_cortex_BA24--rs365825_G--MAPK8IP1P2	-0.00316283		0.00316283
Minor_Salivary_Gland--rs113434679_A--MAPK8IP1P2	0.00315064		0.00315064
Ovary--rs17577094_G--DND1P1	0.00314939		0.00314939
Artery_Coronary--rs62053943_T--DND1P1	-0.00314637		0.00314637
Esophagus_Gastroesophageal_Junction--rs17577094_G--RP11-259G18.3	0.003146		0.003146
Artery_Aorta--rs365825_G--KANSL1-AS1	-0.00313667		0.00313667
Colon_Sigmoid--rs17577094_G--KANSL1-AS1	0.00313341		0.00313341
Muscle_Skeletal--rs7225002_G--LRRC37A2	-0.00313031		0.00313031
Esophagus_Muscularis--rs17577094_G--RP11-259G18.3	0.00312001		0.00312001
Artery_Coronary--rs365825_G--LRRC37A4P	0.00311616		0.00311616
Adipose_Visceral_Omentum--rs365825_G--RP11-259G18.3	-0.00309707		0.00309707
Stomach--rs365825_G--RP11-259G18.3	-0.00308985		0.00308985
Brain_Cerebellum--rs17577094_G--RP11-259G18.3	0.00308809		0.00308809
Kidney_Cortex--rs199498_C--DND1P1	-0.00305091		0.00305091
Cells_Cultured_fibroblasts--rs17577094_G--MAPK8IP1P2	0.00304523		0.00304523
Ovary--rs183211_A--DND1P1	0.00304113		0.00304113
Brain_Hypothalamus--rs365825_G--MAPK8IP1P2	-0.00302821		0.00302821
Cells_Cultured_fibroblasts--rs17577094_G--DND1P1	0.0030254		0.0030254
Skin_Not_Sun_Exposed_Suprapubic--rs365825_G--RP11-259G18.3	-0.00300888		0.00300888
Brain_Amygdala--rs9275152_C--HLA-DQA2	-0.00296977		0.00296977
Brain_Cerebellum--rs365825_G--KANSL1-AS1	-0.00296611		0.00296611
Heart_Atrial_Appendage--rs8070723_G--RP11-259G18.3	-0.00293879		0.00293879
Uterus--rs17577094_G--KANSL1-AS1	0.00293582		0.00293582
Testis--rs17577094_G--MAPT	0.00291111		0.00291111
Skin_Sun_Exposed_Lower_leg--rs8070723_G--KANSL1-AS1	-0.00289073		0.00289073
Colon_Transverse--rs8070723_G--RP11-259G18.3	-0.00288902		0.00288902
Thyroid--rs8070723_G--RP11-259G18.3	-0.00288826		0.00288826
Whole_Blood--rs365825_G--RP11-259G18.3	-0.00288501		0.00288501
Brain_Putamen_basal_ganglia--rs365825_G--DND1P1	-0.00285401		0.00285401
Brain_Hippocampus--rs365825_G--MAPK8IP1P2	-0.00284838		0.00284838
Small_Intestine_Terminal_Ileum--rs365825_G--DND1P1	-0.00284507		0.00284507
Spleen--rs8070723_G--LINC02210	-0.00283858		0.00283858
Cells_EBV-transformed_lymphocytes--rs365825_G--RP11-259G18.3	-0.00283263		0.00283263
Spleen--rs113434679_A--RP11-259G18.3	0.00280437		0.00280437
Cells_Cultured_fibroblasts--rs17577094_G--KANSL1-AS1	0.00277544		0.00277544
Pituitary--rs8070723_G--MAPK8IP1P2	-0.00277466		0.00277466
Esophagus_Gastroesophageal_Junction--rs8070723_G--LRRC37A4P	0.00276236		0.00276236
Minor_Salivary_Gland--rs365825_G--KANSL1-AS1	-0.00274606		0.00274606
Artery_Aorta--rs17577094_G--RP11-259G18.3	0.00274189		0.00274189
Skin_Sun_Exposed_Lower_leg--rs8070723_G--RP11-259G18.3	-0.00273607		0.00273607
Brain_Cerebellar_Hemisphere--rs8070723_G--LRRC37A2	-0.00273142		0.00273142
Adrenal_Gland--rs8070723_G--LINC02210	-0.00272992		0.00272992
Artery_Coronary--rs365825_G--MAPK8IP1P2	-0.00272114		0.00272114
Adipose_Subcutaneous--rs113434679_A--LINC02210	0.00271321		0.00271321
Minor_Salivary_Gland--rs8070723_G--MAPK8IP1P2	-0.00271276		0.00271276
Thyroid--rs17425622_C--HLA-DQA2	-0.0027017		0.0027017
Prostate--rs8070723_G--RP11-259G18.3	-0.00269912		0.00269912
Brain_Frontal_Cortex_BA9--rs17577094_G--MAPK8IP1P2	0.00269725		0.00269725
Vagina--rs17577094_G--KANSL1-AS1	0.00269122		0.00269122
Spleen--rs8070723_G--DND1P1	-0.00268564		0.00268564
Heart_Left_Ventricle--rs9275152_C--HLA-DQA2	-0.00268334		0.00268334
Cells_Cultured_fibroblasts--rs365825_G--MAPK8IP1P2	-0.00268215		0.00268215
Adrenal_Gland--rs365825_G--LRRC37A4P	0.00266981		0.00266981
Brain_Anterior_cingulate_cortex_BA24--rs7221167_C--LRRC37A	-0.00266926		0.00266926
Small_Intestine_Terminal_Ileum--rs365825_G--KANSL1-AS1	-0.0026627		0.0026627
Nerve_Tibial--rs17577094_G--DND1P1	0.00265091		0.00265091
Whole_Blood--rs8070723_G--RP11-259G18.3	-0.00264342		0.00264342
Stomach--rs8070723_G--KANSL1-AS1	-0.00264212		0.00264212
Skin_Sun_Exposed_Lower_leg--rs17577094_G--MAPK8IP1P2	0.00263984		0.00263984
Artery_Aorta--rs17577094_G--KANSL1-AS1	0.00263528		0.00263528
Artery_Coronary--rs8070723_G--DND1P1	-0.00260325		0.00260325
Artery_Tibial--rs365825_G--RP11-259G18.3	-0.00259753		0.00259753
Testis--rs17577094_G--RP11-259G18.1	0.00256488		0.00256488
Lung--rs17577094_G--LINC02210	0.00252127		0.00252127
Esophagus_Mucosa--rs365825_G--RP11-259G18.3	-0.00251618		0.00251618
Artery_Coronary--rs17577094_G--RP11-259G18.3	0.0025073		0.0025073
Prostate--rs17577094_G--DND1P1	0.0025073		0.0025073
Colon_Sigmoid--rs8070723_G--RP11-259G18.3	-0.00250714		0.00250714
Brain_Caudate_basal_ganglia--rs365825_G--MAPK8IP1P1	-0.00249969		0.00249969
Spleen--rs62053943_T--DND1P1	-0.0024899		0.0024899
Brain_Nucleus_accumbens_basal_ganglia--rs7221167_C--LRRC37A	-0.00248477		0.00248477
Skin_Not_Sun_Exposed_Suprapubic--rs8070723_G--RP11-259G18.3	-0.00247873		0.00247873
Brain_Substantia_nigra--rs17577094_G--MAPK8IP1P1	0.00247574		0.00247574
Whole_Blood--rs17577094_G--MAPK8IP1P2	0.00246669		0.00246669
Brain_Cerebellum--rs7221167_C--LRRC37A	-0.0024596		0.0024596
Brain_Frontal_Cortex_BA9--rs17577094_G--RP11-259G18.3	0.00245339		0.00245339
Lung--rs365825_G--KANSL1-AS1	-0.002436		0.002436
Minor_Salivary_Gland--rs11707416_A--FAM177A1	-0.00243033		0.00243033
Lung--rs26431_G--EIF3KP1	0.00242489		0.00242489
Esophagus_Muscularis--rs17577094_G--DND1P1	0.00242356		0.00242356
Brain_Cerebellum--rs365825_G--MAPK8IP1P1	-0.00242098		0.00242098
Cells_Cultured_fibroblasts--rs365825_G--RP11-259G18.3	-0.00242073		0.00242073
Artery_Coronary--rs17577094_G--LRRC37A4P	-0.00241624		0.00241624
Pituitary--rs183211_A--RP11-259G18.3	0.00241057		0.00241057
Brain_Cerebellar_Hemisphere--rs17577094_G--LRRC37A4P	-0.00239772		0.00239772
Artery_Coronary--rs8070723_G--LINC02210	-0.0023884		0.0023884
Spleen--rs17425622_C--HLA-DQA2	-0.00238569		0.00238569
Colon_Transverse--rs365825_G--DND1P1	-0.00238469		0.00238469
Brain_Cortex--rs7221167_C--LRRC37A	-0.00238166		0.00238166
Liver--rs365825_G--RP11-707O23.1	-0.00237996		0.00237996
Liver--rs17577094_G--KANSL1-AS1	0.00237363		0.00237363
Heart_Atrial_Appendage--rs365825_G--LRRC37A4P	0.00237235		0.00237235
Breast_Mammary_Tissue--rs113434679_A--DND1P1	0.00236746		0.00236746
Adipose_Visceral_Omentum--rs8070723_G--RP11-259G18.3	-0.00236603		0.00236603
Pancreas--rs9275152_C--HLA-DQA2	-0.00236258		0.00236258
Skin_Not_Sun_Exposed_Suprapubic--rs8070723_G--DND1P1	-0.00235877		0.00235877
Testis--rs11707416_A--P2RY12	0.00235523		0.00235523
Artery_Tibial--rs8070723_G--RP11-259G18.3	-0.00235439		0.00235439
Artery_Tibial--rs365825_G--DND1P1	-0.00234288		0.00234288
Testis--rs113434679_A--RP11-259G18.3	0.00233299		0.00233299
Whole_Blood--rs8070723_G--DND1P1	-0.00232635		0.00232635
Brain_Cortex--rs17577094_G--RP11-259G18.3	0.00231944		0.00231944
Breast_Mammary_Tissue--rs62053943_T--RP11-259G18.3	-0.00230741		0.00230741
Lung--rs17577094_G--LRRC37A4P	-0.00230483		0.00230483
Brain_Cortex--rs365825_G--KANSL1-AS1	-0.0022967		0.0022967
Esophagus_Muscularis--rs365825_G--RP11-259G18.3	-0.00228807		0.00228807
Skin_Not_Sun_Exposed_Suprapubic--rs365825_G--LINC02210	-0.00228491		0.00228491
Brain_Hippocampus--rs365825_G--RP11-259G18.3	-0.00228161		0.00228161
Breast_Mammary_Tissue--rs26431_G--EIF3KP1	0.00226827		0.00226827
Artery_Coronary--rs17577094_G--MAPK8IP1P2	0.0022651		0.0022651
Brain_Cortex--rs365825_G--MAPK8IP1P2	-0.00226307		0.00226307
Minor_Salivary_Gland--rs199515_G--MAPK8IP1P2	-0.00226241		0.00226241
Adipose_Subcutaneous--rs365825_G--KANSL1-AS1	-0.00224415		0.00224415
Brain_Putamen_basal_ganglia--rs365825_G--MAPK8IP1P2	-0.00224204		0.00224204
Small_Intestine_Terminal_Ileum--rs8070723_G--KANSL1-AS1	-0.00223306		0.00223306
Brain_Cerebellar_Hemisphere--rs7221167_C--LRRC37A	-0.00221004		0.00221004
Brain_Anterior_cingulate_cortex_BA24--rs365825_G--MAPK8IP1P1	-0.00220447		0.00220447
Stomach--rs365825_G--KANSL1-AS1	-0.00220132		0.00220132
Esophagus_Muscularis--rs8070723_G--LRRC37A4P	0.00219233		0.00219233
Uterus--rs8070723_G--KANSL1-AS1	-0.00218425		0.00218425
Skin_Not_Sun_Exposed_Suprapubic--rs17577094_G--MAPK8IP1P2	0.00216714		0.00216714
Spleen--rs17577094_G--KANSL1-AS1	0.00216112		0.00216112
Brain_Hippocampus--rs17577094_G--LRRC37A4P	-0.0021583		0.0021583
Nerve_Tibial--rs17577094_G--MAPK8IP1P2	0.00215477		0.00215477
Brain_Cerebellum--rs365825_G--MAPK8IP1P2	-0.00215461		0.00215461
Artery_Coronary--rs199498_C--DND1P1	-0.00214519		0.00214519
Kidney_Cortex--rs365825_G--LINC02210	-0.00214511		0.00214511
Brain_Amygdala--rs365825_G--MAPK8IP1P1	-0.00213925		0.00213925
Artery_Aorta--rs11707416_A--P2RY12	0.00212396		0.00212396
Brain_Cerebellar_Hemisphere--rs365825_G--KANSL1-AS1	-0.00212052		0.00212052
Spleen--rs62053943_T--RP11-259G18.3	-0.00211938		0.00211938
Brain_Cortex--rs17577094_G--DND1P1	0.00211471		0.00211471
Breast_Mammary_Tissue--rs17577094_G--MAPK8IP1P2	0.00210384		0.00210384
Vagina--rs7225002_G--KANSL1-AS1	-0.00209691		0.00209691
Skin_Sun_Exposed_Lower_leg--rs17577094_G--LRRC37A4P	-0.00208623		0.00208623
Whole_Blood--rs365825_G--KANSL1-AS1	-0.00208613		0.00208613
Cells_EBV-transformed_lymphocytes--rs17577094_G--LRRC37A4P	-0.00207195		0.00207195
Prostate--rs365825_G--RP11-259G18.3	-0.00206948		0.00206948
Skin_Sun_Exposed_Lower_leg--rs8070723_G--DND1P1	-0.00205437		0.00205437
Spleen--rs17577094_G--LRRC37A4P	-0.00204888		0.00204888
Esophagus_Gastroesophageal_Junction--rs17577094_G--MAPK8IP1P2	0.00204139		0.00204139
Brain_Cortex--rs1293298_C--FAM86B3P	-0.00200347		0.00200347
Artery_Coronary--rs365825_G--KANSL1-AS1	-0.00199847		0.00199847
Brain_Cortex--rs365825_G--DND1P1	-0.00198194		0.00198194
Adipose_Subcutaneous--rs26431_G--EIF3KP1	0.00198056		0.00198056
Brain_Cerebellar_Hemisphere--rs17577094_G--MAPK8IP1P2	0.00194712		0.00194712
Brain_Substantia_nigra--rs365825_G--MAPK8IP1P1	-0.00193169		0.00193169
Adipose_Subcutaneous--rs17577094_G--MAPK8IP1P2	0.00193136		0.00193136
Colon_Transverse--rs17577094_G--KANSL1-AS1	0.00192969		0.00192969
Kidney_Cortex--rs8070723_G--LRRC37A4P	0.00192931		0.00192931
Brain_Frontal_Cortex_BA9--rs7225002_G--MAPK8IP1P1	-0.00192897		0.00192897
Nerve_Tibial--rs8070723_G--RP11-259G18.3	-0.00192874		0.00192874
Artery_Aorta--rs17577094_G--DND1P1	0.00192659		0.00192659
Brain_Cerebellum--rs1293298_C--RP11-481A20.10	0.00191778		0.00191778
Liver--rs199515_G--DND1P1	-0.00189044		0.00189044
Breast_Mammary_Tissue--rs365825_G--RP11-259G18.3	-0.00188729		0.00188729
Ovary--rs62053943_T--RP11-259G18.3	-0.00188584		0.00188584
Thyroid--rs365825_G--MAPK8IP1P2	-0.00188182		0.00188182
Artery_Tibial--rs17577094_G--MAPK8IP1P2	0.00188087		0.00188087
Heart_Left_Ventricle--rs8070723_G--DND1P1	-0.00187919		0.00187919
Liver--rs62053943_T--DND1P1	-0.00187746		0.00187746
Small_Intestine_Terminal_Ileum--rs8070723_G--DND1P1	-0.00185688		0.00185688
Brain_Caudate_basal_ganglia--rs17425622_C--HLA-DQA2	-0.0018412		0.0018412
Brain_Cerebellar_Hemisphere--rs17577094_G--RP11-259G18.1	0.00183759		0.00183759
Colon_Transverse--rs17577094_G--MAPK8IP1P2	0.0018282		0.0018282
Esophagus_Muscularis--rs17577094_G--KANSL1-AS1	0.00182229		0.00182229
Testis--rs365825_G--MAPT	-0.00181832		0.00181832
Brain_Hippocampus--rs17577094_G--MAPK8IP1P2	0.00181345		0.00181345
Artery_Tibial--rs17425622_C--HLA-DQA2	-0.00178692		0.00178692
Brain_Cortex--rs17577094_G--MAPK8IP1P2	0.00176783		0.00176783
Whole_Blood--rs8070723_G--KANSL1-AS1	-0.00176725		0.00176725
Minor_Salivary_Gland--rs415430_C--KANSL1-AS1	-0.0017664		0.0017664
Colon_Sigmoid--rs17577094_G--MAPK8IP1P2	0.00174892		0.00174892
Adrenal_Gland--rs17577094_G--LRRC37A4P	-0.00174749		0.00174749
Brain_Cerebellar_Hemisphere--rs17577094_G--MAPK8IP1P1	0.00172051		0.00172051
Skin_Not_Sun_Exposed_Suprapubic--rs17577094_G--LINC02210	0.00171017		0.00171017
Pituitary--rs199498_C--RP11-259G18.3	-0.00170544		0.00170544
Lung--rs8070723_G--KANSL1-AS1	-0.001688		0.001688
Adipose_Subcutaneous--rs365825_G--MAPK8IP1P2	-0.00168745		0.00168745
Esophagus_Gastroesophageal_Junction--rs17577094_G--LINC02210	0.0016756		0.0016756
Kidney_Cortex--rs7225002_G--LRRC37A4P	0.0016591		0.0016591
Esophagus_Mucosa--rs365825_G--MAPK8IP1P2	-0.00165743		0.00165743
Colon_Transverse--rs8070723_G--KANSL1-AS1	-0.00165354		0.00165354
Heart_Left_Ventricle--rs365825_G--KANSL1-AS1	-0.00165177		0.00165177
Brain_Cerebellar_Hemisphere--rs113434679_A--RP11-259G18.3	0.00165065		0.00165065
Colon_Sigmoid--rs113434679_A--DND1P1	0.00163953		0.00163953
Skin_Not_Sun_Exposed_Suprapubic--rs62053943_T--DND1P1	-0.00162909		0.00162909
Artery_Aorta--rs365825_G--DND1P1	-0.0016073		0.0016073
Esophagus_Muscularis--rs8070723_G--LINC02210	-0.00160193		0.00160193
Adrenal_Gland--rs113434679_A--RP11-259G18.3	0.00158606		0.00158606
Pituitary--rs183211_A--LRRC37A4P	-0.00158242		0.00158242
Ovary--rs8070723_G--DND1P1	-0.00157835		0.00157835
Artery_Aorta--rs9275152_C--HLA-DQA2	-0.00157288		0.00157288
Pancreas--rs1293298_C--CTSB	-0.00156803		0.00156803
Pancreas--rs365825_G--LRRC37A4P	0.00156771		0.00156771
Brain_Spinal_cord_cervical_c-1--rs17577094_G--RP11-259G18.3	0.00156611		0.00156611
Adipose_Visceral_Omentum--rs113434679_A--DND1P1	0.00156289		0.00156289
Cells_Cultured_fibroblasts--rs365825_G--KANSL1-AS1	-0.0015449		0.0015449
Spleen--rs17577094_G--MAPK8IP1P1	0.00154214		0.00154214
Adipose_Visceral_Omentum--rs17577094_G--LRRC37A4P	-0.00154084		0.00154084
Brain_Anterior_cingulate_cortex_BA24--rs199498_C--MAPK8IP1P2	-0.00153845		0.00153845
Prostate--rs365825_G--DND1P1	-0.00153094		0.00153094
Spleen--rs365825_G--DND1P1	-0.0015213		0.0015213
Skin_Not_Sun_Exposed_Suprapubic--rs17577094_G--LRRC37A4P	-0.00149719		0.00149719
Nerve_Tibial--rs365825_G--DND1P1	-0.00149648		0.00149648
Muscle_Skeletal--rs8070723_G--DND1P1	-0.00149263		0.00149263
Small_Intestine_Terminal_Ileum--rs113434679_A--DND1P1	0.00148194		0.00148194
Adipose_Subcutaneous--rs8070723_G--KANSL1-AS1	-0.00147675		0.00147675
Adipose_Visceral_Omentum--rs365825_G--MAPK8IP1P2	-0.00147013		0.00147013
Brain_Anterior_cingulate_cortex_BA24--rs8070723_G--LRRC37A2	-0.00144056		0.00144056
Colon_Transverse--rs8070723_G--MAPK8IP1P2	-0.00143943		0.00143943
Brain_Putamen_basal_ganglia--rs1293298_C--CTSB	-0.00143246		0.00143246
Esophagus_Mucosa--rs8070723_G--RP11-259G18.3	-0.00141886		0.00141886
Brain_Putamen_basal_ganglia--rs365825_G--KANSL1-AS1	-0.00141839		0.00141839
Esophagus_Muscularis--rs365825_G--DND1P1	-0.00141828		0.00141828
Pituitary--rs17577094_G--KANSL1-AS1	0.0014105		0.0014105
Adrenal_Gland--rs113434679_A--KANSL1-AS1	0.00138356		0.00138356
Esophagus_Mucosa--rs17577094_G--MAPK8IP1P2	0.00138232		0.00138232
Minor_Salivary_Gland--rs415430_C--RP11-259G18.3	-0.00135669		0.00135669
Testis--rs8070723_G--KANSL1-AS1	-0.00135162		0.00135162
Small_Intestine_Terminal_Ileum--rs113434679_A--RP11-259G18.3	0.00131698		0.00131698
Pituitary--rs8070723_G--LRRC37A2	-0.00131606		0.00131606
Colon_Sigmoid--rs8070723_G--KANSL1-AS1	-0.00130478		0.00130478
Brain_Putamen_basal_ganglia--rs7221167_C--MAPK8IP1P2	-0.00129109		0.00129109
Heart_Atrial_Appendage--rs365825_G--KANSL1-AS1	-0.0012752		0.0012752
Brain_Substantia_nigra--rs113434679_A--LRRC37A4P	-0.00126852		0.00126852
Lung--rs365825_G--DND1P1	-0.00125832		0.00125832
Colon_Sigmoid--rs8070723_G--LRRC37A4P	0.00123167		0.00123167
Adrenal_Gland--rs365825_G--RP11-707O23.1	-0.00121366		0.00121366
Brain_Caudate_basal_ganglia--rs365825_G--MAPK8IP1P2	-0.0012065		0.0012065
Lung--rs199515_G--DND1P1	-0.00119032		0.00119032
Vagina--rs365825_G--DND1P1	-0.00118238		0.00118238
Lung--rs365825_G--RP11-259G18.3	-0.0011653		0.0011653
Heart_Atrial_Appendage--rs17577094_G--DND1P1	0.0011648		0.0011648
Artery_Coronary--rs17577094_G--KANSL1-AS1	0.00116228		0.00116228
Kidney_Cortex--rs113434679_A--LRRC37A4P	-0.00115562		0.00115562
Artery_Tibial--rs62053943_T--DND1P1	-0.00113448		0.00113448
Brain_Cerebellum--rs183211_A--RP11-259G18.1	0.0011322		0.0011322
Adrenal_Gland--rs62053943_T--MAPK8IP1P2	-0.00112573		0.00112573
Brain_Anterior_cingulate_cortex_BA24--rs17577094_G--RP11-259G18.3	0.00110589		0.00110589
Brain_Cerebellar_Hemisphere--rs8070723_G--RP11-259G18.3	-0.00110565		0.00110565
Artery_Tibial--rs113434679_A--DND1P1	0.00110434		0.00110434
Cells_EBV-transformed_lymphocytes--rs113434679_A--RP11-259G18.3	0.00109893		0.00109893
Adipose_Subcutaneous--rs199515_G--DND1P1	-0.00108924		0.00108924
Skin_Not_Sun_Exposed_Suprapubic--rs113434679_A--KANSL1-AS1	0.00108733		0.00108733
Thyroid--rs17577094_G--DND1P1	0.00108415		0.00108415
Artery_Tibial--rs8070723_G--KANSL1-AS1	-0.00108205		0.00108205
Muscle_Skeletal--rs17577094_G--MAPK8IP1P2	0.00107903		0.00107903
Colon_Sigmoid--rs199515_G--DND1P1	-0.00107609		0.00107609
Artery_Coronary--rs62053943_T--MAPK8IP1P2	-0.00107251		0.00107251
Adrenal_Gland--rs62053943_T--DND1P1	-0.00106061		0.00106061
Brain_Frontal_Cortex_BA9--rs17577094_G--MAPK8IP1P1	0.00105638		0.00105638
Brain_Hypothalamus--rs8070723_G--LRRC37A2	-0.00104634		0.00104634
Skin_Not_Sun_Exposed_Suprapubic--rs365825_G--MAPK8IP1P2	-0.00104239		0.00104239
Brain_Anterior_cingulate_cortex_BA24--rs17577094_G--LRRC37A4P	-0.00101601		0.00101601
Heart_Left_Ventricle--rs365825_G--DND1P1	-0.000993467		0.000993467
Skin_Not_Sun_Exposed_Suprapubic--rs365825_G--LRRC37A4P	0.000990787		0.000990787
Colon_Transverse--rs17577094_G--LRRC37A4P	-0.000982784		0.000982784
Breast_Mammary_Tissue--rs113434679_A--RP11-259G18.3	0.00097744		0.00097744
Muscle_Skeletal--rs365825_G--RP11-259G18.3	-0.000975804		0.000975804
Liver--rs113434679_A--DND1P1	0.00096575		0.00096575
Uterus--rs7225002_G--KANSL1-AS1	-0.000954436		0.000954436
Lung--rs8070723_G--RP11-259G18.3	-0.000951849		0.000951849
Brain_Frontal_Cortex_BA9--rs365825_G--KANSL1-AS1	-0.000946994		0.000946994
Stomach--rs62053943_T--RP11-259G18.3	-0.000936461		0.000936461
Whole_Blood--rs17577094_G--LRRC37A4P	-0.000933818		0.000933818
Prostate--rs8070723_G--MAPK8IP1P2	-0.00092578		0.00092578
Esophagus_Muscularis--rs365825_G--KANSL1-AS1	-0.0009133		0.0009133
Esophagus_Gastroesophageal_Junction--rs17577094_G--DND1P1	0.000865038		0.000865038
Brain_Hypothalamus--rs365825_G--RP11-259G18.3	-0.000862271		0.000862271
Brain_Anterior_cingulate_cortex_BA24--rs199498_C--LRRC37A2	-0.000860353		0.000860353
Esophagus_Gastroesophageal_Junction--rs365825_G--MAPK8IP1P2	-0.000858498		0.000858498
Kidney_Cortex--rs183211_A--RP11-259G18.3	0.000845282		0.000845282
Lung--rs365825_G--LINC02210	-0.000841128		0.000841128
Heart_Left_Ventricle--rs17577094_G--MAPK8IP1P2	0.0008396		0.0008396
Liver--rs183211_A--DND1P1	0.000829012		0.000829012
Cells_Cultured_fibroblasts--rs1293298_C--FAM86B3P	0.000825323		0.000825323
Colon_Sigmoid--rs62053943_T--DND1P1	-0.000821222		0.000821222
Muscle_Skeletal--rs365825_G--KANSL1-AS1	-0.000820693		0.000820693
Skin_Sun_Exposed_Lower_leg--rs365825_G--MAPK8IP1P2	-0.00079202		0.00079202
Adipose_Subcutaneous--rs17577094_G--RP11-707O23.1	0.000789244		0.000789244
Breast_Mammary_Tissue--rs62053943_T--DND1P1	-0.000765478		0.000765478
Brain_Amygdala--rs17577094_G--MAPK8IP1P2	0.000758529		0.000758529
Brain_Frontal_Cortex_BA9--rs17577094_G--LRRC37A4P	-0.000756207		0.000756207
Brain_Hypothalamus--rs17577094_G--MAPK8IP1P2	0.000755065		0.000755065
Esophagus_Muscularis--rs8070723_G--RP11-259G18.3	-0.000713233		0.000713233
Adipose_Subcutaneous--rs113434679_A--DND1P1	0.000712808		0.000712808
Breast_Mammary_Tissue--rs8070723_G--MAPK8IP1P2	-0.000711085		0.000711085
Artery_Tibial--rs8070723_G--MAPK8IP1P2	-0.000710065		0.000710065
Brain_Cerebellar_Hemisphere--rs7225002_G--LRRC37A4P	0.000706465		0.000706465
Brain_Frontal_Cortex_BA9--rs7221167_C--LRRC37A	-0.000695352		0.000695352
Uterus--rs183211_A--RP11-259G18.3	0.0006903		0.0006903
Lung--rs8070723_G--DND1P1	-0.000679338		0.000679338
Brain_Hypothalamus--rs199498_C--LRRC37A2	-0.000673114		0.000673114
Pituitary--rs17577094_G--DND1P1	0.000670313		0.000670313
Adipose_Visceral_Omentum--rs8070723_G--MAPK8IP1P2	-0.000661004		0.000661004
Nerve_Tibial--rs62053943_T--RP11-259G18.3	-0.000658968		0.000658968
Muscle_Skeletal--rs62053943_T--DND1P1	-0.000657008		0.000657008
Brain_Hypothalamus--rs17577094_G--LRRC37A4P	-0.000635526		0.000635526
Spleen--rs8070723_G--MAPK8IP1P2	-0.000633177		0.000633177
Pancreas--rs17577094_G--LINC02210	0.000631554		0.000631554
Colon_Transverse--rs365825_G--RP11-259G18.3	-0.00062345		0.00062345
Adipose_Visceral_Omentum--rs62053943_T--RP11-259G18.3	-0.000597933		0.000597933
Testis--rs8070723_G--MAPK8IP1P1	-0.000597352		0.000597352
Brain_Cortex--rs17577094_G--LRRC37A4P	-0.000592063		0.000592063
Testis--rs9275152_C--HLA-DQA2	-0.000578205		0.000578205
Heart_Atrial_Appendage--rs17577094_G--MAPK8IP1P2	0.000576088		0.000576088
Nerve_Tibial--rs11931074_T--MMRN1	0.000570706		0.000570706
Artery_Coronary--rs365825_G--RP11-259G18.3	-0.000564323		0.000564323
Brain_Cerebellar_Hemisphere--rs113434679_A--LRRC37A2	0.000556792		0.000556792
Stomach--rs113434679_A--RP11-259G18.3	0.000546811		0.000546811
Artery_Coronary--rs17425622_C--HLA-DQA2	-0.000540605		0.000540605
Brain_Hypothalamus--rs7221167_C--LRRC37A	-0.000538636		0.000538636
Prostate--rs17577094_G--MAPK8IP1P1	0.000513581		0.000513581
Heart_Left_Ventricle--rs365825_G--MAPK8IP1P2	-0.000504218		0.000504218
Brain_Caudate_basal_ganglia--rs113434679_A--RP11-259G18.3	0.000501976		0.000501976
Artery_Tibial--rs113434679_A--LINC02210	0.000497312		0.000497312
Nerve_Tibial--rs8070723_G--LRRC37A4P	0.000490831		0.000490831
Pancreas--rs8070723_G--LRRC37A4P	0.000485901		0.000485901
Pancreas--rs62053943_T--RP11-259G18.3	-0.000485869		0.000485869
Spleen--rs365825_G--LINC02210	-0.000484628		0.000484628
Whole_Blood--rs199515_G--DND1P1	-0.000480423		0.000480423
Lung--rs17577094_G--MAPK8IP1P2	0.000477851		0.000477851
Esophagus_Gastroesophageal_Junction--rs365825_G--RP11-259G18.3	-0.000470111		0.000470111
Pituitary--rs8070723_G--KANSL1-AS1	-0.000468988		0.000468988
Heart_Left_Ventricle--rs8070723_G--KANSL1-AS1	-0.000465296		0.000465296
Esophagus_Gastroesophageal_Junction--rs8070723_G--RP11-259G18.3	-0.000463326		0.000463326
Colon_Sigmoid--rs113434679_A--RP11-259G18.3	0.000459681		0.000459681
Adipose_Subcutaneous--rs17577094_G--LRRC37A4P	-0.000455175		0.000455175
Muscle_Skeletal--rs365825_G--MAPK8IP1P2	-0.000454903		0.000454903
Brain_Anterior_cingulate_cortex_BA24--rs199498_C--MAPK8IP1P1	-0.000445441		0.000445441
Brain_Anterior_cingulate_cortex_BA24--rs183211_A--RP11-259G18.3	0.000441073		0.000441073
Ovary--rs17577094_G--KANSL1-AS1	0.000435143		0.000435143
Brain_Putamen_basal_ganglia--rs365825_G--MAPK8IP1P1	-0.000416143		0.000416143
Colon_Transverse--rs8070723_G--LRRC37A4P	0.000412503		0.000412503
Brain_Amygdala--rs7221167_C--LRRC37A	-0.000402893		0.000402893
Adrenal_Gland--rs62053943_T--RP11-259G18.3	-0.000396216		0.000396216
Brain_Nucleus_accumbens_basal_ganglia--rs17577094_G--MAPK8IP1P2	0.000395149		0.000395149
Heart_Left_Ventricle--rs113434679_A--DND1P1	0.000392762		0.000392762
Kidney_Cortex--rs199498_C--MAPK8IP1P2	-0.000386154		0.000386154
Whole_Blood--rs365825_G--MAPK8IP1P2	-0.000384445		0.000384445
Ovary--rs17577094_G--LINC02210	0.000370225		0.000370225
Brain_Putamen_basal_ganglia--rs17577094_G--KANSL1-AS1	0.000369533		0.000369533
Brain_Nucleus_accumbens_basal_ganglia--rs183211_A--RP11-259G18.3	0.000361251		0.000361251
Artery_Tibial--rs62053943_T--LINC02210	-0.000353669		0.000353669
Brain_Substantia_nigra--rs199498_C--MAPK8IP1P1	-0.000334475		0.000334475
Vagina--rs8070723_G--RP11-259G18.3	-0.000332463		0.000332463
Brain_Anterior_cingulate_cortex_BA24--rs17577094_G--MAPK8IP1P1	0.000326742		0.000326742
Brain_Cortex--rs17577094_G--KANSL1-AS1	0.000306943		0.000306943
Brain_Cerebellar_Hemisphere--rs183211_A--RP11-259G18.3	0.000289511		0.000289511
Testis--rs365825_G--RP11-259G18.1	-0.000287466		0.000287466
Prostate--rs365825_G--MAPK8IP1P1	-0.000271454		0.000271454
Colon_Sigmoid--rs17577094_G--MAPK8IP1P1	0.000271311		0.000271311
Brain_Cerebellar_Hemisphere--rs10463554_C--EIF3KP1	-0.000253191		0.000253191
Prostate--rs17577094_G--KANSL1-AS1	0.00024153		0.00024153
Skin_Sun_Exposed_Lower_leg--rs17577094_G--LINC02210	0.000235052		0.000235052
Esophagus_Gastroesophageal_Junction--rs365825_G--KANSL1-AS1	-0.000235011		0.000235011
Adrenal_Gland--rs62053943_T--KANSL1-AS1	-0.000226845		0.000226845
Testis--rs17425622_C--HLA-DQA2	-0.000205373		0.000205373
Breast_Mammary_Tissue--rs17577094_G--KANSL1-AS1	0.000196995		0.000196995
Skin_Sun_Exposed_Lower_leg--rs8070723_G--MAPK8IP1P2	-0.000191643		0.000191643
Esophagus_Gastroesophageal_Junction--rs8070723_G--KANSL1-AS1	-0.000189892		0.000189892
Pituitary--rs183211_A--MAPK8IP1P1	0.000189631		0.000189631
Pituitary--rs8070723_G--DND1P1	-0.000189461		0.000189461
Artery_Tibial--rs199515_G--DND1P1	-0.000179746		0.000179746
Ovary--rs62053943_T--LRRC37A4P	0.000177526		0.000177526
Brain_Cortex--rs365825_G--RP11-259G18.3	-0.000169477		0.000169477
Brain_Spinal_cord_cervical_c-1--rs8070723_G--RP11-259G18.3	-0.000140779		0.000140779
Skin_Not_Sun_Exposed_Suprapubic--rs17577094_G--MAPK8IP1P1	0.000127239		0.000127239
Spleen--rs8070723_G--KANSL1-AS1	-0.000116627		0.000116627
Heart_Atrial_Appendage--rs199515_G--RP11-259G18.3	-0.000111854		0.000111854
Esophagus_Muscularis--rs17577094_G--MAPK8IP1P2	0.000109702		0.000109702
Thyroid--rs62053943_T--RP11-259G18.3	-0.000109617		0.000109617
Thyroid--rs17577094_G--KANSL1-AS1	0.00010188		0.00010188
Brain_Spinal_cord_cervical_c-1--rs365825_G--MAPK8IP1P1	-0.00010094		0.00010094
Testis--rs199515_G--RP11-259G18.3	-9.9e-05		9.89606e-05
Brain_Cerebellar_Hemisphere--rs8070723_G--MAPK8IP1P2	-8.84e-05		8.83699e-05
Whole_Blood--rs8070723_G--MAPK8IP1P2	-8.55e-05		8.54842e-05
Pancreas--rs8070723_G--RP11-259G18.3	-8.31e-05		8.30886e-05
Esophagus_Mucosa--rs8070723_G--MAPK8IP1P2	-8.05e-05		8.05247e-05
Nerve_Tibial--rs17577094_G--LINC02210	7.88e-05		7.87502e-05
Artery_Tibial--rs17577094_G--RP11-707O23.1	7.22e-05		7.21932e-05
Brain_Hippocampus--rs62053943_T--MAPK8IP1P2	-6.94e-05		6.93533e-05
Colon_Sigmoid--rs17577094_G--LINC02210	6.47e-05		6.46923e-05
Vagina--rs365825_G--RP11-259G18.3	-5.99e-05		5.99359e-05
Kidney_Cortex--rs62053943_T--DND1P1	-5.87e-05		5.87038e-05
Prostate--rs8070723_G--DND1P1	-5.75e-05		5.7504e-05
Brain_Cerebellum--rs17577094_G--MAPK8IP1P1	5.75e-05		5.74534e-05
Brain_Spinal_cord_cervical_c-1--rs199498_C--LINC02210	-4.76e-05		4.75781e-05
Kidney_Cortex--rs7225002_G--RP11-259G18.3	-4.05e-05		4.04714e-05
Skin_Not_Sun_Exposed_Suprapubic--rs8070723_G--MAPK8IP1P2	-3.96e-05		3.96309e-05
Colon_Transverse--rs113434679_A--DND1P1	3.47e-05		3.46923e-05
Thyroid--rs199515_G--RP11-259G18.3	-2.57e-05		2.57212e-05
Kidney_Cortex--rs183211_A--MAPK8IP1P1	2.51e-05		2.51265e-05
Ovary--rs8070723_G--LINC02210	-2.24e-05		2.24112e-05
Breast_Mammary_Tissue--rs199515_G--DND1P1	-1.81e-05		1.81399e-05
